# Distinct neuronal, proliferative, and secretory pathways are perturbed in cancer survivors with depressive symptoms

**DOI:** 10.64898/2026.06.16.26355016

**Authors:** Julia Trudeau, Nidhi Thati, Ding Quan Ng, Esther Chavez-Iglesias, Adam B. Olshen, Anand Dhruva, Jason W. Chan, Raymond J. Chan, Alexandre Chan, Kord M. Kober

## Abstract

**Introduction:** Depression is highly prevalent among cancer survivors and may be biologically distinct, although clinical studies investigating these mechanisms remain limited. Thus, the aims of this study were to (1) identify perturbed biological pathways associated with depressive symptom severity in cancer survivors, and (2) investigate whether these pathways are common or distinct to those perturbed in an age-matched non-cancer cohort.

**Methods:** We analyzed cross-sectional self-reported and transcriptomic data from the Multi-Ethnic Study of Atherosclerosis (PHD #39341). Cancer survivors and an age-matched non-cancer cohort (target ratio 1:2) were identified. The 20-item Center for Epidemiologic Studies Depression Scale (CES-D) was used to split participants into low (CES-D<16) and high (≥16) depressive symptom groups. Analyses were conducted separately for survivor and non-cancer cohorts. Differential gene expression between depressive symptom groups was evaluated with adjustments for covariates significantly associated with depression (survivor cohort: BMI; non-cancer cohort: marital status), with pathway impact analysis identifying perturbed pathways (FDR < 0.025).

**Results:** Ninety-three cancer survivors (11.8% with high depressive symptoms) and 176 non-cancer participants (9.7% with high depressive symptoms) were included. Sixty-eight and 72 perturbed pathways were associated with depression among survivor and non-cancer cohorts, respectively. Twenty-one of these pathways were perturbed uniquely among cancer survivors, which were related to neurodegeneration, reward circuitry, proliferation, and secretion. Inflammatory pathways were consistently perturbed across both cohorts.

**Conclusions:** Distinct biological mechanisms related to neurodegeneration, reward circuitry, autonomic secretion, and proliferative signaling may underlie depression in cancer survivors. Inflammation was implicated as a shared mechanism of depression across cancer and non-cancer populations. This study identifies potential therapeutic targets and highlights the need for precision medicine in treating depression among cancer survivors.

## Supplemental File 3 for "Distinct neuronal, proliferative, and secretory pathways are perturbed in cancer survivors with depressive symptoms" (part 1 of 3)

	Ensemblgene_id	EntrezGene	Symbol	logFC	logCPM	LR	PValue	FDR
8899	ENSG00000146918	54892	NCAPG2	1.54039397833532	3.9074299847005	36.6668830779571	1.40140037428759e-09	2.40914738343779e-05
43356	ENSG00000256594	NA	NA	0.786114291887773	5.33196952065573	26.748681890424	2.31709731495088e-07	0.00199166099706603
13580	ENSG00000173809	91646	TDRD12	2.12352555721783	-0.90321652366694	25.5554369168138	4.29853105555828e-07	0.00246320157920341
43528	ENSG00000257027	NA	NA	0.728062121329958	3.86929811176716	23.8449981797136	1.04412834277223e-06	0.00448740258514935
16456	ENSG00000187510	440107	PLEKHG7	1.69911207703472	-0.322738692632897	19.5507053362953	9.79645604449485e-06	0.0336821751721822
12683	ENSG00000169855	6091	ROBO1	1.55314401051459	-0.774662008940479	17.417760286741	3.00009628846068e-05	0.0859577588248792
35506	ENSG00000240382	28937	IGKV1-17	1.66638542495501	2.22095032668123	16.7151703557382	4.34323047447696e-05	0.10040275301291
4376	ENSG00000115183	85461	TANC1	1.21673750237129	-0.381029706090114	16.5766234639362	4.67234031820883e-05	0.10040275301291
37424	ENSG00000246339	101929402	EXTL3-AS1	1.36494255712547	-1.2303596239528	14.8905786268295	0.000113930568225246	0.217620044262246
57571	ENSG00000284634	NA	NA	0.713821618283391	1.81804440062444	13.8153936279442	0.000201677069365875	0.346703049946876
5093	ENSG00000120738	1958	EGR1	-3.61603528977332	4.97812852857197	12.9307344893425	0.000323230931146064	0.472950388510357
11688	ENSG00000165810	153579	BTNL9	1.53667049424632	-0.00936091613204726	12.8911578232506	0.000330138134030847	0.472950388510357
3815	ENSG00000110841	8496	PPFIBP1	0.576738725356291	1.65412114744094	12.4467465263022	0.000418720557578284	0.517182209582104
2851	ENSG00000103723	8120	AP3B2	1.81603710744883	-0.622807485095661	12.4357965344509	0.000421182649883628	0.517182209582104
11525	ENSG00000165121	NA	NA	0.457074883266526	2.26411947500401	11.9188015127907	0.000555702204390109	0.636871773044691
53423	ENSG00000275743	28573	TRBV14	0.924544374602818	1.03474855108222	11.7032290219014	0.00062391733877773	0.670360185682997
6263	ENSG00000130396	4301	AFDN	0.59604295160563	3.75543368680291	11.4539860551417	0.000713408047977621	0.705997860290577
31979	ENSG00000234184	101927412	LINC01781	1.08367039711945	1.12031877530665	11.3879471627297	0.000739221772161619	0.705997860290577
19765	ENSG00000204177	NA	NA	0.727034558718644	1.59898356587345	11.1339137690577	0.000847635531266319	0.70608565017821
9421	ENSG00000151575	374618	TEX9	1.01749749797252	0.534446074676871	11.1135037274353	0.00085701436327158	0.70608565017821
21633	ENSG00000211821	28517	TRDV2	-2.56169495868291	1.72715902885805	11.1016001841336	0.000862532642297854	0.70608565017821
13658	ENSG00000174255	7634	ZNF80	1.20539304746086	1.26237908661174	10.9941125379351	0.000914017686987011	0.71422172986335
8606	ENSG00000144724	5793	PTPRG	1.1342339050251	-0.550569189747052	10.7598467393845	0.00103725972237071	0.775283995098906
11852	ENSG00000166439	254225	RNF169	0.286690784241264	5.99929251713654	10.5854627143909	0.0011398036549713	0.816431859692147
6026	ENSG00000128482	7732	RNF112	0.726982010016798	-0.326481156437762	10.0205217714189	0.00154805607100007	0.950024740851445
8819	ENSG00000146243	134728	IRAK1BP1	0.528997955587605	1.47675785359745	9.73164361145112	0.00181122451227426	0.950024740851445
13001	ENSG00000171202	84233	TMEM126A	-0.386202602629374	3.59050623252868	9.67347503845974	0.00186947375509978	0.950024740851445
3977	ENSG00000111880	8732	RNGTT	0.301949609960696	5.03033414859194	9.341799462645	0.00223985482534054	0.950024740851445
46060	ENSG00000260682	NA	NA	-1.3883352205472	-1.6484971068981	9.2937449877501	0.00229937612099371	0.950024740851445
45308	ENSG00000259658	NA	NA	0.591188628743308	0.317353492284654	9.21354549612974	0.0024023099505281	0.950024740851445
12188	ENSG00000167768	3848	KRT1	2.13886737500191	2.24944516331881	9.18104092189915	0.00244534909952657	0.950024740851445
12111	ENSG00000167535	784	CACNB3	0.435811661288569	1.96430524327058	9.11917122949077	0.00252944530334526	0.950024740851445
8283	ENSG00000142794	84224	NBPF3	0.608394852537227	3.46693779716349	9.06972763851822	0.00259875773809039	0.950024740851445
32877	ENSG00000235508	86781	RPS2P7	1.14625757823375	-1.23284018873611	8.9947819734693	0.00270751574824614	0.950024740851445
29734	ENSG00000230869	NA	NA	1.24660610044829	-0.914766087593203	8.91852715651325	0.00282292078727029	0.950024740851445
10949	ENSG00000163235	7039	TGFA	0.455931006287757	2.43727007572527	8.78488629174981	0.00303736497686355	0.950024740851445
8940	ENSG00000147180	7552	ZNF711	0.717741138133665	1.6595086155021	8.69901835877636	0.00318381462269035	0.950024740851445
37502	ENSG00000247498	100506314	GPRC5D-AS1	-1.99555397268044	-0.582393758790992	8.69192502479714	0.00319622875883216	0.950024740851445
12494	ENSG00000169031	1285	COL4A3	1.16031687086647	1.82000521667155	8.66484301884432	0.00324407948486125	0.950024740851445
22738	ENSG00000214279	619207	SCART1	0.710196500924972	2.64407302899924	8.61578520696919	0.00333262099975579	0.950024740851445
3766	ENSG00000110318	57562	CEP126	0.464387380598008	2.48301224187278	8.5932969463428	0.00337402598492789	0.950024740851445
10721	ENSG00000162407	8613	PLPP3	-1.2370824316596	-0.28710681540062	8.58583847627001	0.00338787355445933	0.950024740851445
45735	ENSG00000260238	100527963	PMF1-BGLAP	-0.533935858636195	1.18247939072196	8.55095662277525	0.00345340699092694	0.950024740851445
45166	ENSG00000259479	NA	NA	1.18069635957345	0.603480698087967	8.45354428282663	0.00364332741586764	0.950024740851445
16534	ENSG00000187775	8632	DNAH17	1.92665614496346	-0.856043419800017	8.4464423769127	0.00365758232165513	0.950024740851445
1020	ENSG00000067715	6857	SYT1	1.27158460296973	-0.715159341617021	8.41934506910762	0.00371249498920193	0.950024740851445
1404	ENSG00000078018	4133	MAP2	0.993837417820677	-0.756332872075525	8.39785081623647	0.00375664892872229	0.950024740851445
14298	ENSG00000177469	284119	CAVIN1	0.773800504869823	0.0492371044577623	8.33263461485279	0.00389391448732729	0.950024740851445
12661	ENSG00000169744	9079	LDB2	0.792994359283139	-0.231416785175577	8.32827611206731	0.00390326806452822	0.950024740851445
53834	ENSG00000276600	338382	RAB7B	0.764002550220471	-0.0745234529321679	8.31002357922623	0.00394268793833482	0.950024740851445
49037	ENSG00000267123	101928710	SCAT1	0.919187298543179	-0.613291053051674	8.30805549697511	0.00394696251302171	0.950024740851445
60992	ENSG00000289102	NA	NA	0.443525350368446	1.46065548997673	8.25759153912266	0.00405819322129831	0.950024740851445
22682	ENSG00000214140	768206	PRCD	0.905612841218469	-1.17939182453142	8.24670161160356	0.00408261185823662	0.950024740851445
9741	ENSG00000154240	201134	CEP112	0.690644325845092	-0.921283267638495	8.24247656356476	0.00409212595447702	0.950024740851445
61420	ENSG00000289531	NA	NA	0.817870698836523	-1.22166759032176	8.22320995434141	0.00413579798589938	0.950024740851445
15076	ENSG00000181690	5324	PLAG1	0.674420199717427	3.05333988123874	8.19752276237389	0.00419476252008752	0.950024740851445
43492	ENSG00000256948	105369593	IQSEC3-AS2	-1.26647983951887	-0.605796355567813	8.15208829772327	0.0043011602451867	0.950024740851445
10753	ENSG00000162543	127733	UBXN10	0.642931782074528	1.6734800920835	8.06997231102824	0.0045004804545724	0.950024740851445
9928	ENSG00000156011	23362	PSD3	0.545726489793957	1.43690161257286	8.02102527847565	0.00462373873820079	0.950024740851445
1683	ENSG00000086061	3301	DNAJA1	-0.229223725982949	7.03717702672364	8.00415286806917	0.00466701909382761	0.950024740851445
12692	ENSG00000169885	163688	CALML6	1.03248727202305	-1.74804336685272	7.97324752380922	0.00474736929888411	0.950024740851445
34548	ENSG00000237973	107075141	MTCO1P12	1.51902365028522	7.27596850830006	7.94962611018369	0.00480973121673303	0.950024740851445
9576	ENSG00000152766	118932	ANKRD22	-0.951044516331935	1.94661997049239	7.93088827983225	0.00485979333307	0.950024740851445
35586	ENSG00000240563	54596	L1TD1	1.02339503630304	1.8327889657495	7.92587294172699	0.0048732827199172	0.950024740851445
13390	ENSG00000172840	57546	PDP2	0.392350475792103	2.94176870586785	7.92049655882097	0.00488778555231207	0.950024740851445
13402	ENSG00000172915	26960	NBEA	0.593769971337802	1.74950905808688	7.86472136303219	0.00504085937697703	0.950024740851445
54329	ENSG00000277586	4747	NEFL	0.764833688362312	2.94670851144692	7.8482318895594	0.00508704345974122	0.950024740851445
10222	ENSG00000158483	55199	FAM86C1P	0.503074009921724	1.58496367595325	7.81429632036273	0.00518345270214211	0.950024740851445
36281	ENSG00000242265	23089	PEG10	0.706625033595087	1.39640451973861	7.76466418812439	0.0053278201134823	0.950024740851445
10307	ENSG00000159189	714	C1QC	-1.0602928052654	0.5307831223921	7.72028429196992	0.00546037971846457	0.950024740851445
11404	ENSG00000164659	222223	ELAPOR2	-0.74290438469665	2.48632737545025	7.66217172123393	0.0056390586695261	0.950024740851445
14380	ENSG00000177873	285267	ZNF619	0.252858162544334	3.3660525369057	7.65496142434269	0.00566164018971038	0.950024740851445
2270	ENSG00000100336	80832	APOL4	-0.946345811639323	0.942748239917116	7.62467978056864	0.00575748915170938	0.950024740851445
7896	ENSG00000139926	122786	FRMD6	0.663127080024231	-0.424135441035003	7.58808516566224	0.00587553240361853	0.950024740851445
14964	ENSG00000180992	64928	MRPL14	-0.349053669091431	4.24115058308476	7.56712836134609	0.00594424166901913	0.950024740851445
14487	ENSG00000178460	157777	MCMDC2	0.809555787478196	-1.40110573318513	7.51599758404473	0.00611534078879818	0.950024740851445
4808	ENSG00000118432	1268	CNR1	1.03028960694677	-0.220303301375657	7.42582590989707	0.0064294308031424	0.950024740851445
21511	ENSG00000211655	28826	IGLV1-36	1.37209766885424	-0.321686852039794	7.40133619823501	0.00651754474685169	0.950024740851445
1087	ENSG00000069869	4734	NEDD4	0.39655139852619	3.20256659959526	7.3114566720313	0.00685163637636202	0.950024740851445
29264	ENSG00000230202	NA	NA	-2.5801594596828	3.81936272768067	7.2938072729473	0.00691926892787663	0.950024740851445
17900	ENSG00000198848	1066	CES1	-0.788000720914978	5.90720347411985	7.2719577062734	0.00700394218752886	0.950024740851445
14103	ENSG00000176593	100128398	ZNF606-AS1	0.486338934559121	2.49987059880732	7.24808996191479	0.0070976469597061	0.950024740851445
20092	ENSG00000205056	NA	NA	0.819988166633275	2.56642498170658	7.22612581364707	0.00718500981291351	0.950024740851445
20273	ENSG00000205809	3822	KLRC2	1.00667520128279	2.30745370599931	7.2258691007665	0.00718603736397685	0.950024740851445
2664	ENSG00000102349	11279	KLF8	0.561979371381564	3.51201245973882	7.16789703473347	0.00742197304685558	0.950024740851445
10392	ENSG00000159871	284348	LYPD5	-1.09844959525276	-1.57098858839784	7.10826667338858	0.00767292668996639	0.950024740851445
8220	ENSG00000142303	81794	ADAMTS10	0.481630279786492	3.98587341009894	7.06772847346437	0.00784846972586693	0.950024740851445
24115	ENSG00000221968	3995	FADS3	0.401287938262677	3.01876967799372	7.05324954214245	0.00791215877274686	0.950024740851445
8476	ENSG00000143850	22874	PLEKHA6	0.587163281025022	-0.342212339579217	7.04129452699932	0.00796514400823511	0.950024740851445
14740	ENSG00000179840	644997	PIK3CD-AS1	-0.599508655611641	-0.025927485754948	7.03207627114568	0.00800624747505374	0.950024740851445
12929	ENSG00000170919	NA	NA	0.35468090268471	3.94911665386642	6.99898706459274	0.00815558517086462	0.950024740851445
8180	ENSG00000141956	63977	PRDM15	0.248786093956326	4.21435871796979	6.95138731935982	0.00837542578445586	0.950024740851445
14416	ENSG00000178075	54762	GRAMD1C	0.705415849172256	0.668529149225265	6.88184581647583	0.00870755926653166	0.950024740851445
3719	ENSG00000109919	23788	MTCH2	-0.206235660071722	5.34705203863387	6.87733358391311	0.00872957009933028	0.950024740851445
9291	ENSG00000150347	84159	ARID5B	0.361414384044228	5.48068890887732	6.84070323984982	0.00891037549334919	0.950024740851445
1484	ENSG00000080007	55510	DDX43	-1.22471788713594	0.303320173148591	6.81803621773122	0.00902417452908577	0.950024740851445
60431	ENSG00000288258	NA	NA	-2.74600470459377	-1.05254623257404	6.81409093663314	0.00904413321284604	0.950024740851445
8862	ENSG00000146587	57786	RBAK	0.255396717260769	5.20982763709398	6.77606201135676	0.00923885014943178	0.950024740851445
487	ENSG00000030419	22807	IKZF2	0.46815593858212	5.16165820175393	6.71930846960348	0.00953746007864193	0.950024740851445
41216	ENSG00000253549	NA	NA	-0.816588226547754	-0.666681845644962	6.70731693205228	0.00960180881993453	0.950024740851445
6298	ENSG00000130600	283120	H19	0.989243344746994	0.441270808011852	6.70361761922801	0.00962174963778582	0.950024740851445
6537	ENSG00000132109	6737	TRIM21	-0.278697859460732	5.56454342785945	6.66590626956582	0.00982746671551113	0.950024740851445
9359	ENSG00000151090	7068	THRB	0.87881519883815	-0.682199512274236	6.65596296486466	0.00988245501205275	0.950024740851445
28534	ENSG00000229151	NA	NA	0.735473908453879	-1.37053475422238	6.64295335289917	0.00995487706557909	0.950024740851445
3441	ENSG00000107731	219699	UNC5B	-1.36352321076777	0.145536664414244	6.61710349683734	0.0101003969231782	0.950024740851445
5559	ENSG00000124613	346157	ZNF391	0.521480383072489	1.22484105479148	6.58503972064551	0.01028393213839	0.950024740851445
11306	ENSG00000164292	22836	RHOBTB3	0.496013356437729	2.44199768857267	6.57321776123844	0.0103524614787587	0.950024740851445
19550	ENSG00000203326	170958	ZNF525	0.327804523462777	3.74163803566141	6.553408223473	0.010468344546064	0.950024740851445
4423	ENSG00000115414	2335	FN1	-2.10354278753507	2.13348026470793	6.55143784606017	0.0104799434770028	0.950024740851445
10099	ENSG00000157445	55799	CACNA2D3	-0.459218327918222	3.04895083910989	6.53685139595258	0.0105662197960472	0.950024740851445
8780	ENSG00000145990	54438	GFOD1	0.391363021990565	4.97497787570925	6.52092830028009	0.0106612341154306	0.950024740851445
5561	ENSG00000124615	4337	MOCS1	0.890918731248569	-0.757275630206292	6.51763051392489	0.0106810215420243	0.950024740851445
4734	ENSG00000117595	3664	IRF6	0.761168078793148	0.682013405743334	6.51465211897379	0.0106989249229617	0.950024740851445
11387	ENSG00000164609	10569	SLU7	-0.147107801485992	6.1748263546901	6.50889710308295	0.0107336060521169	0.950024740851445
37354	ENSG00000245498	100507283	MSANTD2-AS1	0.49092487933818	1.44541119937171	6.50855057283086	0.0107356980048859	0.950024740851445
16906	ENSG00000189195	284697	BTBD8	0.35075452697488	2.4155705085711	6.49013609091895	0.0108474672900044	0.950024740851445
11944	ENSG00000166831	348093	RBPMS2	1.03206884434714	1.01210386365893	6.4265135711906	0.0112429057170604	0.950024740851445
11968	ENSG00000166902	54948	MRPL16	-0.211440622294608	4.83621267264726	6.4238958045367	0.0112594894419909	0.950024740851445
17192	ENSG00000196705	170959	ZNF431	0.265269099913069	5.0583618249135	6.42100762497451	0.0112778153800598	0.950024740851445
22180	ENSG00000213149	NA	NA	0.562575488573838	-0.955065410939802	6.38965099998775	0.0114787594624084	0.950024740851445
39656	ENSG00000251380	140947	DCANP1	-0.849768635708106	0.95984581626622	6.35061627666016	0.0117340528242731	0.950024740851445
58276	ENSG00000285906	102723663	LOC102723663	-0.820840824736852	-0.762172392774135	6.3434817236728	0.0117813403999595	0.950024740851445
10031	ENSG00000156886	3681	ITGAD	-1.39568947172135	0.265211327060226	6.30108554477735	0.0120664059001667	0.950024740851445
15069	ENSG00000181631	53829	P2RY13	-0.459978170884531	6.39845600221661	6.29219844482313	0.0121270540688013	0.950024740851445
10016	ENSG00000156738	931	MS4A1	0.728444298870043	7.19470175276319	6.27362386386535	0.0122548255664784	0.950024740851445
42498	ENSG00000255073	NA	NA	-3.22113838242105	-2.28478778494809	6.26922746889163	0.012285269514423	0.950024740851445
47332	ENSG00000263563	NA	NA	-0.902180446351479	-1.36708882780806	6.25642186065711	0.0123743886754453	0.950024740851445
19986	ENSG00000204710	387778	SPDYC	-1.78750450875386	-1.19389213139833	6.25591990351556	0.01237789548481	0.950024740851445
10678	ENSG00000162076	114984	FLYWCH2	-0.355744849369675	3.22758579673173	6.24868583339857	0.0124285482068623	0.950024740851445
6659	ENSG00000132793	64900	LPIN3	0.865419065003237	-1.43494903813098	6.24315033378461	0.0124674513833324	0.950024740851445
43232	ENSG00000256269	3145	HMBS	-0.331403091316007	3.67056218122674	6.2419081635551	0.0124761984592575	0.950024740851445
15391	ENSG00000183060	145748	LYSMD4	0.333847663571212	2.85704247156959	6.21780731101832	0.0126471648178726	0.950024740851445
8070	ENSG00000141179	58488	PCTP	-0.269089551866478	4.76249743188116	6.15696357516931	0.0130895719784164	0.950024740851445
4216	ENSG00000113658	4090	SMAD5	0.275646065518589	5.06616588827968	6.15052472528276	0.0131373117512015	0.950024740851445
1527	ENSG00000081148	50939	IMPG2	0.551984891527533	0.128449055851217	6.13804864647092	0.0132303236536888	0.950024740851445
26389	ENSG00000225972	100887749	MTND1P23	2.41382189470782	5.92007092011891	6.070961238794	0.0137422153874011	0.950024740851445
36043	ENSG00000241685	10552	ARPC1A	-0.228796785160967	5.3521357273415	6.06428658944074	0.0137942463291176	0.950024740851445
12115	ENSG00000167549	84940	CORO6	0.68007318398361	0.389250336836317	6.05394755001227	0.0138752427286453	0.950024740851445
33734	ENSG00000236790	339789	LINC00299	0.430421695702905	2.40085677995111	6.05004731120722	0.0139059242895426	0.950024740851445
9702	ENSG00000153976	9955	HS3ST3A1	-1.43338455186206	-1.45842424059506	6.04919580854848	0.013912631985121	0.950024740851445
7976	ENSG00000140488	60677	CELF6	0.491288881097923	1.70117032601372	6.04327886013743	0.0139593346563857	0.950024740851445
22974	ENSG00000214944	64283	ARHGEF28	0.717677664545522	-0.00699590954161342	6.01024281524188	0.0142230701798922	0.950024740851445
46242	ENSG00000260943	NA	NA	-1.39736443732661	-1.66065879966897	5.9950756746497	0.014345865697424	0.950024740851445
10746	ENSG00000162512	9672	SDC3	-0.646038162189991	2.93948328793035	5.99267314287252	0.0143654168395829	0.950024740851445
10470	ENSG00000160318	125875	CLDND2	0.572974938500269	1.30003624327096	5.97275766470374	0.0145285431574252	0.950024740851445
7245	ENSG00000136243	11097	NUP42	-0.218935474180526	4.57537347360806	5.91217663280473	0.0150365816199707	0.950024740851445
3835	ENSG00000110955	506	ATP5F1B	-0.210118864803377	8.70266405776123	5.90582534116125	0.0150908931564064	0.950024740851445
6382	ENSG00000131019	79465	ULBP3	0.671116553275043	-0.24094774481458	5.86626837736679	0.015433733892925	0.950024740851445
14513	ENSG00000178623	2859	GPR35	-0.422181172067755	4.41632174420349	5.86576615551461	0.0154381378648283	0.950024740851445
15253	ENSG00000182489	402415	XKRX	0.726196053888307	-0.453018857682347	5.80351755697396	0.0159941461260563	0.950024740851445
14284	ENSG00000177425	5074	PAWR	0.632114602324541	2.09735205751761	5.78439555197041	0.0161690569030937	0.950024740851445
4043	ENSG00000112303	8875	VNN2	-0.432096263276156	7.17939918910496	5.75614714675511	0.0164310637045557	0.950024740851445
8549	ENSG00000144354	83879	CDCA7	-0.377895968703032	2.35659655813114	5.73223953678912	0.0166562280848435	0.950024740851445
6983	ENSG00000134909	9743	ARHGAP32	0.274491406864519	3.53797131568136	5.72942407204221	0.016682953044937	0.950024740851445
8013	ENSG00000140749	10261	IGSF6	-0.377577890191397	6.72099891479233	5.72314449586402	0.0167427194825566	0.950024740851445
15276	ENSG00000182580	2049	EPHB3	0.616072686858483	1.45322391092173	5.71088960025067	0.016859993401841	0.950024740851445
7049	ENSG00000135318	4907	NT5E	0.623038420899839	2.81782266105452	5.70643641942802	0.01690281796089	0.950024740851445
14574	ENSG00000178952	7284	TUFM	-0.235794377920044	6.97682472727502	5.70052174051544	0.0169598707387723	0.950024740851445
22619	ENSG00000213995	55739	NAXD	-0.178601287518196	4.91654302821375	5.70026695104647	0.0169623328869435	0.950024740851445
1521	ENSG00000081041	2920	CXCL2	-2.3105595522636	1.39406289691221	5.69643835037195	0.0169993748518239	0.950024740851445
247	ENSG00000010030	51513	ETV7	-0.957742261002834	1.62451137936165	5.69590260863158	0.0170045648398858	0.950024740851445
13808	ENSG00000175066	256356	GK5	0.376049308666859	5.62227609062566	5.69354853709507	0.0170273892421011	0.950024740851445
15698	ENSG00000184307	254887	ZDHHC23	0.413389262056568	2.56332901169126	5.68648947786609	0.0170960215226691	0.950024740851445
15619	ENSG00000183960	131096	KCNH8	0.767702278001346	1.14503869759718	5.664297506859	0.0173136497054278	0.950024740851445
14270	ENSG00000177359	144203	OVOS2	-1.73314189839171	0.29713829330936	5.65477940938746	0.0174078640731451	0.950024740851445
15822	ENSG00000184860	93517	SDR42E1	0.419483544618255	3.02272164122814	5.6465547432319	0.0174897015370169	0.950024740851445
612	ENSG00000046653	2824	GPM6B	-1.0092861774072	-0.488323789992818	5.64516942088383	0.0175035248586276	0.950024740851445
5741	ENSG00000125863	8195	MKKS	-0.243419356663562	5.25966812275622	5.6235396673431	0.0177208240323294	0.950024740851445
7722	ENSG00000138744	27163	NAAA	-0.339580577625024	6.65325930564257	5.6108820027853	0.0178492765150461	0.950024740851445
16670	ENSG00000188313	5359	PLSCR1	-0.381153262924068	6.08052953910851	5.57399339352008	0.0182291406596479	0.950024740851445
41482	ENSG00000253853	NA	NA	1.16222776882651	-1.72177323424724	5.57122143527046	0.0182580202648569	0.950024740851445
13019	ENSG00000171295	126070	ZNF440	0.271613415018686	3.58017429625646	5.55096957471244	0.0184704527719312	0.950024740851445
17746	ENSG00000198482	388558	ZNF808	0.259902277284342	4.71491723015585	5.5442275795448	0.0185417381674461	0.950024740851445
22694	ENSG00000214182	NA	NA	0.529799486839579	1.78279528422303	5.53422355516363	0.0186480381990063	0.950024740851445
17824	ENSG00000198715	112770	GLMP	-0.394941981219574	4.89222841109791	5.52161907956045	0.0187828668249123	0.950024740851445
9061	ENSG00000148225	114987	WDR31	0.612259336348192	-0.90142652541907	5.51617494367679	0.0188414131734909	0.950024740851445
36877	ENSG00000243759	100422603	ST13P15	0.685895975098672	-1.46950876244488	5.51140309858874	0.0188928847425502	0.950024740851445
8499	ENSG00000143994	84696	ABHD1	0.525620821076245	-0.656395179822515	5.50654316457062	0.018945455828946	0.950024740851445
16142	ENSG00000186074	146722	CD300LF	-0.355078008323554	6.51248020331419	5.48758437019177	0.0191519869694981	0.950024740851445
55204	ENSG00000279141	401561	LINC01451	0.764153301498222	0.507309224402026	5.47967723283105	0.0192388110836155	0.950024740851445
2565	ENSG00000101695	54941	RNF125	0.238884300424734	6.45177066506337	5.47230752227868	0.0193201002749605	0.950024740851445
25796	ENSG00000225093	642741	RPL3P7	1.04906291984417	1.36709869529322	5.45706836720814	0.0194893187984989	0.950024740851445
3934	ENSG00000111696	51559	NT5DC3	0.479067624800137	2.74812441510611	5.45207892536948	0.0195450548466566	0.950024740851445
16195	ENSG00000186235	151174	LINC02610	0.672698191479267	0.674278072652071	5.45183137997132	0.019547824412962	0.950024740851445
1991	ENSG00000092969	7042	TGFB2	0.876810913471912	-1.5840177317248	5.44759827296376	0.0195952477384329	0.950024740851445
56771	ENSG00000283236	NA	NA	0.511061138042778	0.0658461398030668	5.44618773235436	0.0196110763733978	0.950024740851445
12174	ENSG00000167723	162514	TRPV3	0.564690017483174	0.722300682835684	5.44117752169538	0.0196674062963736	0.950024740851445
13213	ENSG00000172071	9451	EIF2AK3	0.212368153869426	5.12506472895685	5.42652201299957	0.0198331408614958	0.950024740851445
13520	ENSG00000173480	147687	ZNF417	0.285288747223682	4.23476411420013	5.40959701218068	0.02002633863223	0.950024740851445
8829	ENSG00000146350	221322	TBC1D32	0.403653044609186	1.93771216653318	5.40307369029198	0.0201013206050082	0.950024740851445
13464	ENSG00000173218	81839	VANGL1	0.322199664760919	3.25179435377006	5.39009543521743	0.0202513631951012	0.950024740851445
13023	ENSG00000171307	84287	ZDHHC16	-0.204924953904683	3.83251475456365	5.38940086969396	0.0202594257022803	0.950024740851445
1827	ENSG00000089177	55614	KIF16B	0.293782343404647	3.85649584112674	5.36782029401554	0.0205115941245774	0.950024740851445
9431	ENSG00000151640	10570	DPYSL4	-1.23248264240004	0.609002046638876	5.36548530991229	0.0205390723341618	0.950024740851445
21453	ENSG00000211451	NA	NA	0.392852303962162	0.270773697017314	5.3379749456694	0.0208656984708929	0.950024740851445
32113	ENSG00000234389	NA	NA	0.617609831410875	0.922291735155986	5.33341104007728	0.0209204026403722	0.950024740851445
5521	ENSG00000124406	10396	ATP8A1	0.294330689002167	6.41045069021339	5.32727899399782	0.0209941367352451	0.950024740851445
6456	ENSG00000131475	84313	VPS25	-0.22448349902383	5.18342796040827	5.31430897078808	0.0211509807650059	0.950024740851445
6358	ENSG00000130844	55422	ZNF331	0.352175755480039	4.44495565715225	5.29854819758042	0.0213432066036572	0.950024740851445
188	ENSG00000007516	8938	BAIAP3	0.561545000371678	3.12803412733209	5.27816009282216	0.0215945560531501	0.950024740851445
37968	ENSG00000248769	NA	NA	1.45269183080659	0.417089587490888	5.2729336549213	0.021659481037394	0.950024740851445
26585	ENSG00000226251	101929541	LINC02608	0.410631647178653	-0.145805670037601	5.27093721164297	0.0216843350087387	0.950024740851445
10623	ENSG00000161654	124801	LSM12	-0.191945767535629	5.30876624772311	5.26890476366049	0.0217096675453205	0.950024740851445
5215	ENSG00000121933	57413	TMIGD3	-0.973324372242256	-0.834074334090952	5.25811058257354	0.0218447213274085	0.950024740851445
16979	ENSG00000196110	374879	ZNF699	0.227128732734941	4.09455660769238	5.25707970706827	0.0218576647891193	0.950024740851445
17035	ENSG00000196263	57573	ZNF471	0.678084231954201	0.0734597088739238	5.25267675427091	0.0219130368373217	0.950024740851445
13633	ENSG00000174109	283951	UQCC4	-0.269275730824787	2.89800548325384	5.2512942898086	0.0219304528258149	0.950024740851445
16999	ENSG00000196159	79633	FAT4	0.675581387127335	1.25344905287051	5.22382859175326	0.0222794478336507	0.950024740851445
13497	ENSG00000173372	712	C1QA	-0.76597473952051	3.9023989008967	5.2217085960072	0.0223066237942006	0.950024740851445
11744	ENSG00000166046	255394	TCP11L2	0.276537299590136	4.47177586283668	5.218519100851	0.0223475742532394	0.950024740851445
17576	ENSG00000197937	84671	ZNF347	0.308890854824142	3.15592467198102	5.21605974494048	0.0223792035125396	0.950024740851445
5159	ENSG00000121380	79370	BCL2L14	-0.854205834181005	-1.36430879757199	5.21488476165021	0.022394331095242	0.950024740851445
8436	ENSG00000143621	3608	ILF2	-0.156311354876368	6.61538578144604	5.20935784014529	0.0224656309346596	0.950024740851445
60952	ENSG00000289062	NA	NA	-1.11915844342248	0.287426347302643	5.19618945237177	0.0226364586911279	0.950024740851445
1953	ENSG00000092036	54930	HAUS4	-0.270275400452481	5.35291700945342	5.19010335124607	0.0227158653247293	0.950024740851445
14391	ENSG00000177946	NA	NA	-0.37239311992285	3.46178498789881	5.17164316674784	0.0229584897916151	0.950024740851445
1951	ENSG00000092010	5720	PSME1	-0.258267378042762	8.10463755855563	5.16406047143332	0.0230589269162736	0.950024740851445
4997	ENSG00000120049	30819	KCNIP2	0.488669126730916	0.922929731813043	5.16006627254714	0.0231120154066029	0.950024740851445
9432	ENSG00000151650	27287	VENTX	-0.488673023524931	3.85483355428757	5.15293530455706	0.0232071112281151	0.950024740851445
48137	ENSG00000265303	NA	NA	-2.04361380933371	-1.54683239590512	5.14782838801243	0.0232754643070174	0.950024740851445
11845	ENSG00000166411	3419	IDH3A	-0.178569945900105	5.6224266843957	5.13354225470763	0.0234677867678124	0.950024740851445
27390	ENSG00000227403	100996579	LINC01806	0.490151572960442	1.20869331505164	5.12691863975681	0.0235575134518356	0.950024740851445
41536	ENSG00000253919	NA	NA	0.721917214542826	-1.47963775375065	5.12644700649258	0.0235639159762112	0.950024740851445
5135	ENSG00000121073	10237	SLC35B1	-0.177897069468155	4.65240031566704	5.12309753393822	0.0236094377442048	0.950024740851445
11025	ENSG00000163512	64343	AZI2	-0.219748024029359	5.71001203680255	5.12296133125953	0.0236112907662357	0.950024740851445
20001	ENSG00000204789	NA	NA	0.41687132101199	2.70521566497891	5.12191530019679	0.0236255269288074	0.950024740851445
14122	ENSG00000176700	NA	NA	0.260864101657992	4.36449019625328	5.10594536608751	0.0238439817639265	0.950024740851445
27815	ENSG00000228058	101927532	LINC01736	-0.7740234694374	-0.688954515394238	5.09024705967663	0.0240607636587565	0.950024740851445
5411	ENSG00000123609	9111	NMI	-0.233316781238958	5.76021203446531	5.08218687936191	0.0241728621697375	0.950024740851445
13486	ENSG00000173295	286042	FAM86B3P	0.448603328283174	0.934365885994001	5.05581996505667	0.0245433660212583	0.950024740851445
34121	ENSG00000237350	NA	NA	0.481909181162787	0.677837925381773	5.05405009076621	0.0245684461363125	0.950024740851445
6940	ENSG00000134686	1912	PHC2	-0.267012425463833	6.51920832182082	5.04940328053675	0.0246344207286959	0.950024740851445
43021	ENSG00000255769	NA	NA	0.576684956809476	0.95718796133391	5.04284571294808	0.0247278369171651	0.950024740851445
13514	ENSG00000173456	79102	RNF26	-0.214184676843782	4.55121222856342	5.04160053874504	0.0247456166127538	0.950024740851445
14759	ENSG00000179921	151306	GPBAR1	-0.442778992433741	5.16030319432725	5.03752316157889	0.0248039299269659	0.950024740851445
41377	ENSG00000253731	56109	PCDHGA6	0.633207192951728	-0.0735519686601657	5.0269388422133	0.0249559701182287	0.950024740851445
16739	ENSG00000188599	100874381	NPIPP1	0.381607559391096	2.6195421532751	5.02040719829938	0.0250502774463715	0.950024740851445
17202	ENSG00000196743	2760	GM2A	-0.314911278087742	6.38486299667293	5.01911432633331	0.0250689884415265	0.950024740851445
2680	ENSG00000102524	10673	TNFSF13B	-0.333308481201378	6.50137415429324	5.01763594175829	0.0250904020386568	0.950024740851445
24097	ENSG00000221923	400713	ZNF880	0.283299066678265	3.02748521593559	5.01279490672842	0.0251606548104118	0.950024740851445
1890	ENSG00000090612	10795	ZNF268	0.19954270941152	4.22185699489729	5.00718794134734	0.0252422780542477	0.950024740851445
11065	ENSG00000163611	152185	SPICE1	0.296509981002549	2.96834608534016	5.00221066671347	0.0253149649631994	0.950024740851445
9941	ENSG00000156113	3778	KCNMA1	-1.08164438396903	0.455869607735898	4.99809514965816	0.0253752311255177	0.950024740851445
16399	ENSG00000187116	353514	LILRA5	-0.397903989094326	7.12590171703741	4.99733466633819	0.0253863836714396	0.950024740851445
7503	ENSG00000137672	7225	TRPC6	-0.837836162423912	-0.210050275330159	4.98829351991603	0.0255193634570215	0.950024740851445
8516	ENSG00000144061	4867	NPHP1	0.562002213369452	-0.870386949798167	4.98356924500516	0.0255891370342258	0.950024740851445
17473	ENSG00000197608	284371	ZNF841	0.303874517964532	3.97469975183184	4.97676077117333	0.0256900412242218	0.950024740851445
9408	ENSG00000151470	132321	C4orf33	-0.296240205678164	3.99330629874537	4.96988132759644	0.0257924170724122	0.950024740851445
8448	ENSG00000143674	84451	MAP3K21	0.382979600077315	1.94565109573679	4.957179911819	0.0259825472173351	0.950024740851445
646	ENSG00000048544	55173	MRPS10	-0.190516901866478	5.02640038591061	4.95415937046354	0.026027976277441	0.950024740851445
9508	ENSG00000152229	9050	PSTPIP2	-0.264542818306118	5.83686979680237	4.95092033469301	0.0260767832116319	0.950024740851445
7457	ENSG00000137364	7172	TPMT	-0.24275474798207	5.29528005420627	4.9453920099244	0.0261603057463057	0.950024740851445
8069	ENSG00000141161	146862	UNC45B	0.550764733997617	0.265489938855284	4.93718044369292	0.0262848804478374	0.950024740851445
15662	ENSG00000184164	79174	CRELD2	-0.190964267116937	4.27088484346756	4.92371075998008	0.0264905608789653	0.950024740851445
13115	ENSG00000171681	55729	ATF7IP	0.215356253580626	7.3476223129571	4.91816721764144	0.0265756953285918	0.950024740851445
4175	ENSG00000113368	4001	LMNB1	-0.27720598605205	5.90948251429872	4.90708963487498	0.0267466713679624	0.950024740851445
58826	ENSG00000286482	NA	NA	0.563479830354982	-0.0737465824971337	4.90294709253136	0.0268109025061388	0.950024740851445
35318	ENSG00000239920	NA	NA	1.17314998470313	-1.63253879274106	4.90226514982197	0.0268214915577611	0.950024740851445
58360	ENSG00000285999	NA	NA	0.550029075504287	-0.936953828901922	4.8806409747812	0.0271595317792762	0.950024740851445
13193	ENSG00000171992	11346	SYNPO	0.589910819928919	2.05794429151496	4.88005303813294	0.0271687843275952	0.950024740851445
56363	ENSG00000281183	101241892	NPTN-IT1	0.504284338585963	0.908354716281623	4.87696908947319	0.0272173711399131	0.950024740851445
15794	ENSG00000184719	55328	RNLS	-0.347529780147551	1.15701458918736	4.8713001038977	0.0273069204001601	0.950024740851445
9940	ENSG00000156110	132	ADK	-0.296035605578841	4.5118473868323	4.87095561290369	0.0273123719652272	0.950024740851445
17017	ENSG00000196209	284759	SIRPB2	-0.41808323415227	6.14976618117756	4.86622330337394	0.0273873753770351	0.950024740851445
59120	ENSG00000286786	NA	NA	0.595284495101584	-0.604996348273699	4.8620576304305	0.0274535753207281	0.950024740851445
7100	ENSG00000135519	23416	KCNH3	0.379155146066401	2.83873806010736	4.84907860971084	0.0276609042564352	0.950024740851445
210	ENSG00000008277	53616	ADAM22	0.401290428691073	2.00722447826686	4.84600431683309	0.0277102516649099	0.950024740851445
10717	ENSG00000162396	25973	PARS2	-0.427129605753468	1.50731461447641	4.83117000571511	0.0279496570125068	0.950024740851445
35355	ENSG00000239998	11027	LILRA2	-0.394902220598919	7.06004925760289	4.82879565462676	0.0279881751078222	0.950024740851445
11705	ENSG00000165895	143872	ARHGAP42	0.52598976305068	0.759584665157231	4.82101692724827	0.0281147534807754	0.950024740851445
43428	ENSG00000256751	101928290	PLBD1-AS1	-0.493096872675065	2.7392868941937	4.81804038659732	0.0281633463241068	0.950024740851445
32378	ENSG00000234773	NA	NA	0.439198136626138	-0.474429163004002	4.80418593910247	0.0283906769164324	0.950024740851445
12698	ENSG00000169902	8460	TPST1	-0.748025682550307	0.957902914798937	4.79386152467548	0.0285613264200689	0.950024740851445
59439	ENSG00000287110	123706524	ACAD9-DT	0.656956729840654	-1.25007511952182	4.78340369805221	0.0287352698984864	0.950024740851445
8428	ENSG00000143570	27173	SLC39A1	-0.236944509105265	5.88208955301397	4.78102255927509	0.0287750289452004	0.950024740851445
10356	ENSG00000159479	112950	MED8	-0.194518589331004	5.0081728029203	4.7758994932293	0.0288607656035744	0.950024740851445
43909	ENSG00000257800	NA	NA	0.571981352036806	0.0707102863439781	4.76791435562221	0.028994930998401	0.950024740851445
8424	ENSG00000143553	23557	SNAPIN	-0.231203145531179	4.7504292146419	4.76661169812385	0.0290168796452685	0.950024740851445
9305	ENSG00000150540	3176	HNMT	-0.324881252036682	5.32073640274669	4.76010369820929	0.0291267932173395	0.950024740851445
5202	ENSG00000121858	8743	TNFSF10	-0.362733034155659	7.63202051274594	4.75069372666466	0.0292864854600688	0.950024740851445
17435	ENSG00000197497	79788	ZNF665	0.384532368361444	1.16370999276379	4.74673542240954	0.0293539322132319	0.950024740851445
15255	ENSG00000182504	79598	CEP97	0.287417143787615	3.97411258858998	4.74632349202835	0.0293609605089257	0.950024740851445
5991	ENSG00000128203	57168	ASPHD2	-0.298645594117442	3.42451021988598	4.74300802133241	0.029417592449919	0.950024740851445
34032	ENSG00000237232	150142	ZNF295-AS1	-0.66838591875817	-1.14973003692269	4.72709461642359	0.0296909992343573	0.950024740851445
5384	ENSG00000123416	10376	TUBA1B	-0.271832651010981	8.32638848383418	4.7244800526404	0.0297361724063371	0.950024740851445
3572	ENSG00000108679	3959	LGALS3BP	-0.539079579108639	4.84753525279491	4.72264331313271	0.0297679495220074	0.950024740851445
10471	ENSG00000160321	7757	ZNF208	0.629108970573246	2.19930546407132	4.72076564343433	0.0298004713379323	0.950024740851445
51982	ENSG00000272917	NA	NA	0.553362610506963	0.745361905641296	4.71846286454731	0.0298404067230146	0.950024740851445
7023	ENSG00000135148	10906	TRAFD1	-0.19685056506191	6.70304908836388	4.7079136318448	0.0300240683833287	0.950024740851445
1768	ENSG00000088298	55741	EDEM2	-0.20080797085242	5.38466219951037	4.70765718588625	0.0300285477331818	0.950024740851445
17859	ENSG00000198785	116443	GRIN3A	-0.63730256705689	0.418514480742466	4.69245705131199	0.0302952969341549	0.950024740851445
6278	ENSG00000130517	54858	PGPEP1	0.16578910949937	5.70080805213028	4.69237314813998	0.030296776196634	0.950024740851445
17468	ENSG00000197594	5167	ENPP1	0.652893001209667	-0.702905994807326	4.68658211637509	0.0303990576490246	0.950024740851445
306	ENSG00000011566	8491	MAP4K3	0.257755507539545	3.55434081531249	4.68619785135392	0.0304058572754363	0.950024740851445
5409	ENSG00000123600	79828	METTL8	0.297512127596919	4.17436930143138	4.68478622675181	0.0304308497942501	0.950024740851445
44736	ENSG00000258984	100533179	UBE2F-SCLY	-1.72537456871616	-1.73614477413327	4.68356653559276	0.0304524614158545	0.950024740851445
16339	ENSG00000186868	4137	MAPT	0.481479616188606	-0.382514573634926	4.67925358699992	0.0305290106514854	0.950024740851445
58559	ENSG00000286207	NA	NA	0.650735705995218	-1.13683060668714	4.6708415289459	0.0306788914964939	0.950024740851445
12049	ENSG00000167216	83473	KATNAL2	0.5146464523913	-0.475101150087136	4.67082609629458	0.0306791671698078	0.950024740851445
407	ENSG00000021355	1992	SERPINB1	-0.274261865990823	7.91054526670505	4.66429745786138	0.0307960201480889	0.950024740851445
9663	ENSG00000153551	112616	CMTM7	-0.258278213338693	5.56201142656694	4.66263845126942	0.030825787794543	0.950024740851445
7483	ENSG00000137502	27314	RAB30	0.415786282127242	4.34569804866114	4.64165416357312	0.0312049106832517	0.950024740851445
3411	ENSG00000107331	20	ABCA2	0.301096103064716	6.58982091038637	4.64079669338325	0.0312205056148334	0.950024740851445
1523	ENSG00000081052	1286	COL4A4	0.680664763912397	1.65439540587489	4.62824362346385	0.0314497430181856	0.950024740851445
55409	ENSG00000279407	NA	NA	0.455614932320803	1.49506312307183	4.62346098346893	0.031537542302128	0.950024740851445
13822	ENSG00000175137	80851	SH3BP5L	-0.252472451069735	5.40642782428337	4.62153040700387	0.0315730560621488	0.950024740851445
53445	ENSG00000275791	28583	TRBV10-3	0.514936406354045	1.34763106973423	4.6148751020763	0.0316958033359543	0.950024740851445
8067	ENSG00000141101	28987	NOB1	-0.191611376225718	5.1660553181609	4.61070054031919	0.0317730509710459	0.950024740851445
59121	ENSG00000286787	NA	NA	0.607050695607798	-1.11514197681679	4.60958958972262	0.0317936414877094	0.950024740851445
3186	ENSG00000105737	2901	GRIK5	0.676961242095273	-1.21984564539091	4.60818102726108	0.0318197680043803	0.950024740851445
13962	ENSG00000175857	202309	GAPT	-0.299653097275533	6.11110113869328	4.59109044037055	0.032138561313035	0.950024740851445
5516	ENSG00000124374	400961	PAIP2B	0.309567131566254	3.12643016832577	4.58804421596187	0.032195732113201	0.950024740851445
2316	ENSG00000100448	1511	CTSG	-1.37395938342059	0.178469065541716	4.58461838689023	0.0322601540741385	0.950024740851445
3229	ENSG00000105974	857	CAV1	0.722506128894988	-0.58781586717402	4.5602039625622	0.0327231761603132	0.950024740851445
9143	ENSG00000148842	54805	CNNM2	0.257992705891789	3.29009384222043	4.55618054725304	0.0328001440987974	0.950024740851445
29867	ENSG00000231074	414777	HCG18	0.18928810450715	5.35718671061466	4.55408049931044	0.0328403930778558	0.950024740851445
13496	ENSG00000173369	713	C1QB	-0.837787131655735	2.30543615193659	4.54750177735301	0.0329668133486116	0.950024740851445
19878	ENSG00000204472	199	AIF1	-0.373705524243499	8.44348234390923	4.54572482840177	0.0330010472579624	0.950024740851445
43746	ENSG00000257489	NA	NA	0.562900496608835	-0.455227865964958	4.53672447786144	0.0331750151791756	0.950024740851445
2691	ENSG00000102678	2254	FGF9	0.546376244435941	0.0932138256198064	4.53527683200822	0.0332030860464037	0.950024740851445
6909	ENSG00000134470	3601	IL15RA	-0.368424263725042	2.99663198487612	4.53095201533945	0.0332870951346949	0.950024740851445
10548	ENSG00000160888	9592	IER2	-0.695592385794862	7.10583421280728	4.5238207810293	0.033426103805762	0.950024740851445
52364	ENSG00000273628	NA	NA	-2.22903952156545	-1.90550492998157	4.52322019507083	0.0334378386402487	0.950024740851445
26330	ENSG00000225891	NA	NA	0.640664932266243	-1.39406475762732	4.52306704968598	0.0334408316327761	0.950024740851445
41980	ENSG00000254473	105376114	UBQLN1-AS1	-0.608178735535088	-0.742408895267941	4.52249043113201	0.0334521032721359	0.950024740851445
1033	ENSG00000068079	3430	IFI35	-0.348473641391275	5.5748001917391	4.52041936898833	0.033492620774748	0.950024740851445
19738	ENSG00000204103	9935	MAFB	-0.516545923374026	6.19349076912374	4.51854179143676	0.0335293973237964	0.950024740851445
32792	ENSG00000235374	NA	NA	-0.439235712599313	0.0812978304822725	4.51266347713106	0.0336448102907652	0.950024740851445
6275	ENSG00000130508	7837	PXDN	1.05476246890698	-0.618724063699881	4.5078709372891	0.0337392126280639	0.950024740851445
6139	ENSG00000129450	27180	SIGLEC9	-0.336277792279102	5.60850807525774	4.50153692635976	0.0338644033104709	0.950024740851445
15829	ENSG00000184900	6612	SUMO3	-0.217902285813218	6.0998427995768	4.49856243634018	0.0339233610221484	0.950024740851445
54204	ENSG00000277369	NA	NA	-0.50742465100452	-0.473875226211917	4.49446287293999	0.0340047947970718	0.950024740851445
7548	ENSG00000137831	55075	UACA	0.411691703373626	2.42724970350977	4.4940721182919	0.0340125674088077	0.950024740851445
95	ENSG00000005379	9256	TSPOAP1	0.39531522028223	5.51792344123273	4.48968889900426	0.0340998826074361	0.950024740851445
36706	ENSG00000243335	154881	KCTD7	0.276505411674956	5.22395669460136	4.47228732637797	0.0344488458220411	0.950024740851445
13879	ENSG00000175414	285598	ARL10	0.298254469301066	3.66180052537536	4.47187542036357	0.0344571510817994	0.950024740851445
26067	ENSG00000225492	NA	NA	-1.0734268081604	-0.633563465251422	4.47139174288894	0.0344669061414755	0.950024740851445
2407	ENSG00000100911	5721	PSME2	-0.246526888789442	7.4186589204525	4.46807382698883	0.0345339014816814	0.950024740851445
43651	ENSG00000257285	101926933	PRMT5-DT	0.610990878722383	-0.956976326486747	4.46746500431365	0.0345462096013559	0.950024740851445
6961	ENSG00000134809	26519	TIMM10	-0.29397186008579	3.72632654642186	4.46600854486098	0.0345756723820376	0.950024740851445
22102	ENSG00000213020	81856	ZNF611	0.199558118146088	4.10613963092806	4.45747310096628	0.034748865178941	0.950024740851445
10631	ENSG00000161791	91010	FMNL3	0.212794836383931	6.07349309510041	4.44983380893676	0.0349046434323476	0.950024740851445
4589	ENSG00000116652	NA	NA	0.583788902960302	0.311859030170227	4.44416933713637	0.035020623125053	0.950024740851445
5838	ENSG00000126602	10131	TRAP1	-0.194543222158325	5.03537567952379	4.4390674898742	0.035125428100574	0.950024740851445
14629	ENSG00000179163	2517	FUCA1	-0.284360302959979	5.23958846432376	4.43449812793392	0.0352195729460269	0.950024740851445
1092	ENSG00000069998	27440	HDHD5	-0.212868298773747	5.34976895694693	4.43021166916	0.0353081289374675	0.950024740851445
30890	ENSG00000232618	NA	NA	0.50230801396019	-0.124567035954968	4.42340124908522	0.0354493079782423	0.950024740851445
41529	ENSG00000253910	56103	PCDHGB2	0.845909263316316	-0.906612807626517	4.41444177971947	0.0356359365700492	0.950024740851445
17114	ENSG00000196465	140465	MYL6B	-0.36497357667821	1.86269559401327	4.41380585514784	0.0356492220916899	0.950024740851445
4761	ENSG00000117862	51060	TXNDC12	-0.166911388718085	5.94996198639705	4.41080576567821	0.0357119688801352	0.950024740851445
32	ENSG00000002919	29916	SNX11	-0.227117996457348	5.5843669244403	4.4064791003666	0.0358026645441669	0.950024740851445
19769	ENSG00000204186	57683	ZDBF2	0.397240896941805	3.27019762990626	4.4060295260231	0.0358121023456765	0.950024740851445
23326	ENSG00000216490	10437	IFI30	-0.359208815073734	9.74114517609144	4.39793111229653	0.0359825568860328	0.950024740851445
5907	ENSG00000127334	8445	DYRK2	0.271163822506262	7.15275150581626	4.39526258630829	0.0360389095377319	0.950024740851445
14086	ENSG00000176485	11145	PLAAT3	-0.371246341295653	3.7939230943934	4.39253363264631	0.0360966338063551	0.950024740851445
1881	ENSG00000090487	51324	SPG21	-0.223783312870264	6.56310958841667	4.39231152917603	0.0361013361125822	0.950024740851445
77	ENSG00000005022	292	SLC25A5	-0.239327444387753	7.65920426156929	4.39051404399206	0.036139415513493	0.950024740851445
1566	ENSG00000082293	1310	COL19A1	0.667628769081004	1.87750050432101	4.38212902086453	0.0363176070172018	0.950024740851445
2604	ENSG00000101977	4168	MCF2	0.456136893014582	0.411410508970559	4.3687765970428	0.0366032624372999	0.950024740851445
13274	ENSG00000172336	10248	POP7	-0.250511986968076	3.14126122196509	4.36445762293037	0.0366961632234797	0.950024740851445
4260	ENSG00000114126	7029	TFDP2	0.260860827410755	5.48329791528995	4.35876976139733	0.0368188854820848	0.950024740851445
25824	ENSG00000225131	338099	PSME2P2	-0.382896831695844	1.83200748041737	4.35842260740594	0.0368263896367506	0.950024740851445
49171	ENSG00000267283	NA	NA	-0.401830968779481	1.19221637391657	4.35711706921246	0.0368546247684953	0.950024740851445
12866	ENSG00000170624	6444	SGCD	0.940134299130239	0.231617326253829	4.35654297399651	0.0368670480140446	0.950024740851445
4683	ENSG00000117228	2633	GBP1	-0.377825068277726	6.7816788801737	4.35520179179204	0.0368960878806916	0.950024740851445
59551	ENSG00000287222	NA	NA	-0.472702152628517	-0.868827936544628	4.34625048753205	0.0370905199600488	0.950024740851445
12782	ENSG00000170291	23587	ELP5	-0.181593811168148	4.76770958176801	4.3407159643761	0.0372112724309017	0.950024740851445
3197	ENSG00000105810	1021	CDK6	0.221345441411547	5.76412223782297	4.33521762476173	0.0373316432501262	0.950024740851445
952	ENSG00000065911	10797	MTHFD2	-0.214511027555212	5.64568722549789	4.33459601616345	0.0373452772769026	0.950024740851445
5339	ENSG00000123095	79365	BHLHE41	0.717400275318014	0.542823781898412	4.332597003893	0.0373891579007322	0.950024740851445
6406	ENSG00000131127	7700	ZNF141	0.288853705400369	4.7372442710468	4.32694809933268	0.0375134500884425	0.950024740851445
13711	ENSG00000174547	65003	MRPL11	-0.227072427141996	4.57384469140884	4.32669223872111	0.0375190899963869	0.950024740851445
7943	ENSG00000140323	85455	DISP2	0.657921369848189	-0.767617561710476	4.32325537282054	0.0375949346321241	0.950024740851445
55490	ENSG00000279500	NA	NA	0.556882203771538	-0.566722792373737	4.32212272821461	0.0376199649714668	0.950024740851445
24805	ENSG00000223638	342931	RFPL4A	-3.88401993887511	-0.461201164005477	4.31831101912509	0.0377043283514965	0.950024740851445
21700	ENSG00000211897	3502	IGHG3	0.797507913788392	4.73626369981741	4.31628684614407	0.0377492093083688	0.950024740851445
16895	ENSG00000189164	84503	ZNF527	0.212005035391902	2.96236138993273	4.31288691349931	0.0378247203077513	0.950024740851445
5178	ENSG00000121594	941	CD80	0.628446020630976	0.0734418763564451	4.31260164199337	0.0378310632548089	0.950024740851445
7814	ENSG00000139351	50511	SYCP3	0.638421895648779	-1.20227337963146	4.3108246959561	0.0378705983490818	0.950024740851445
17276	ENSG00000197008	7697	ZNF138	0.298424790135578	3.2288514340461	4.31032080263984	0.0378818172986705	0.950024740851445
13834	ENSG00000175193	55486	PARL	-0.206986146326981	5.43557732153338	4.31028764700444	0.0378825556155352	0.950024740851445
10136	ENSG00000157796	57728	WDR19	0.348098271743572	3.72541002311203	4.30026248180134	0.0381064912923284	0.950024740851445
13125	ENSG00000171729	55092	TMEM51	-0.657033804376737	1.30212009802924	4.29286223447623	0.0382726830505523	0.950024740851445
5017	ENSG00000120162	79817	MOB3B	0.257519443265231	2.92349209927326	4.29142144587735	0.0383051279590168	0.950024740851445
930	ENSG00000065457	23536	ADAT1	0.184024666039712	4.96495659870646	4.28925031250824	0.038354073863376	0.950024740851445
429	ENSG00000023330	211	ALAS1	-0.233373759288569	5.10404946432035	4.28773033462885	0.0383883791689064	0.950024740851445
7289	ENSG00000136514	64108	RTP4	-0.295001615437077	3.6357383352803	4.28426422919733	0.038466728175292	0.950024740851445
16027	ENSG00000185651	7332	UBE2L3	-0.187018732640276	6.54858739926062	4.28418161749765	0.0384685976018393	0.950024740851445
1957	ENSG00000092068	23428	SLC7A8	0.704189477565582	0.327524498822706	4.2810412085864	0.0385397328338276	0.950024740851445
13324	ENSG00000172508	57571	CARNS1	0.353921064155414	3.56942287609441	4.27875791019848	0.0385915397337041	0.950024740851445
3429	ENSG00000107566	10613	ERLIN1	-0.236692446501253	4.82915694385267	4.27846860103851	0.0385981092239328	0.950024740851445
608	ENSG00000044574	3309	HSPA5	-0.173969074875419	8.31823556014065	4.27789637533382	0.0386111064973312	0.950024740851445
7535	ENSG00000137807	9493	KIF23	-0.452280125125359	1.45300234164876	4.27753907238333	0.0386192244404949	0.950024740851445
17654	ENSG00000198155	NA	NA	0.486812832470906	-0.0308439222997068	4.27127253519346	0.0387618918168764	0.950024740851445
55486	ENSG00000279495	NA	NA	0.338533689066889	0.274741949905997	4.25746648413281	0.0390781614260311	0.950024740851445
11242	ENSG00000164105	8819	SAP30	-0.411033825441033	3.16259926235697	4.25722183139027	0.0390837902833144	0.950024740851445
13249	ENSG00000172239	10605	PAIP1	-0.147175803246127	5.10881199005179	4.24503551706835	0.0393652463104639	0.950024740851445
4361	ENSG00000115085	7535	ZAP70	0.257681849086542	7.97569871619376	4.24343850654633	0.0394022882476573	0.950024740851445
11411	ENSG00000164687	2171	FABP5	-0.331172047471826	2.80891187968269	4.24125544894336	0.0394529824462678	0.950024740851445
3256	ENSG00000106077	83451	ABHD11	-0.272909953817176	3.01341277523921	4.2400774417215	0.0394803661352612	0.950024740851445
10435	ENSG00000160191	5152	PDE9A	0.650910522437522	0.858477202826747	4.23563323399267	0.039583854828848	0.950024740851445
55071	ENSG00000278985	NA	NA	0.620309874136939	-1.23021588906369	4.2303016322214	0.0397083832028796	0.950024740851445
2636	ENSG00000102144	5230	PGK1	-0.195789186277318	8.97417453972489	4.22668275501718	0.039793142204031	0.950024740851445
13938	ENSG00000175741	NA	NA	-0.523200881965059	-0.931986263982784	4.22560284567423	0.0398184719036863	0.950024740851445
22498	ENSG00000213742	102724826	ZNF337-AS1	0.460194544363484	-0.150803494248881	4.21775829408774	0.0400029775552486	0.950024740851445
13110	ENSG00000171657	27197	GPR82	-0.578473107646422	0.745420601525934	4.21695105863112	0.0400220147654295	0.950024740851445
494	ENSG00000032219	5926	ARID4A	0.162799806558856	5.89543867426288	4.21205103699999	0.0401377772618984	0.950024740851445
12323	ENSG00000168291	5162	PDHB	-0.153638309962849	5.76854123263665	4.20640016200757	0.0402717150666121	0.950024740851445
5982	ENSG00000128040	6691	SPINK2	0.590868340124659	-0.29366391995733	4.20172059195403	0.0403829859658907	0.950024740851445
37537	ENSG00000247982	283663	LINC00926	0.579352798709639	5.00491912158823	4.20118156401632	0.0403958236941356	0.950024740851445
12523	ENSG00000169136	22809	ATF5	-0.340173961805289	4.12835843442926	4.20074691936539	0.0404061785037819	0.950024740851445
1779	ENSG00000088538	1795	DOCK3	0.357820522739711	1.39452546810549	4.1991475463582	0.0404443053582045	0.950024740851445
9194	ENSG00000149308	4863	NPAT	0.207726069986753	5.74218115591219	4.18960764800458	0.0406725093338385	0.950024740851445
6007	ENSG00000128284	80833	APOL3	-0.203536508234374	6.92716926003237	4.18916651783616	0.0406830942576409	0.950024740851445
5288	ENSG00000122642	11328	FKBP9	-0.569086348439263	1.71158029225317	4.18771797220103	0.0407178724752258	0.950024740851445
3020	ENSG00000104974	11024	LILRA1	-0.330873977068452	6.9977509134672	4.18390114098281	0.0408096605796905	0.950024740851445
2495	ENSG00000101307	10326	SIRPB1	-0.414408750973949	6.79775645974738	4.18210665739315	0.0408528898286752	0.950024740851445
28208	ENSG00000228649	109729180	SNHG26	0.400448867307983	1.09991325528418	4.17824730845668	0.0409460248439277	0.950024740851445
5271	ENSG00000122507	27241	BBS9	0.193315283549889	3.65038464703753	4.17683230598125	0.0409802279650883	0.950024740851445
9541	ENSG00000152465	9397	NMT2	0.2723452660326	4.61060755738882	4.1765121400169	0.0409879711063398	0.950024740851445
7165	ENSG00000135900	65080	MRPL44	-0.163423473640872	4.80095621295434	4.17442727831546	0.0410384306076439	0.950024740851445
17893	ENSG00000198839	11179	ZNF277	-0.17434786813449	5.09467326135987	4.17374277055929	0.0410550118379176	0.950024740851445
15774	ENSG00000184619	124751	KRBA2	0.279836891359745	3.66481575387667	4.16730181385351	0.0412113799250034	0.950024740851445
37001	ENSG00000244038	1650	DDOST	-0.174656078542787	7.60545800314148	4.16510320662162	0.041264898949107	0.950024740851445
1043	ENSG00000068394	27238	GPKOW	-0.19067730830211	4.69026293466059	4.16352720847307	0.0413033071913521	0.950024740851445
9097	ENSG00000148459	23590	PDSS1	-0.332829437333308	2.03778523343499	4.15351008236873	0.0415483115333695	0.950024740851445
10008	ENSG00000156671	142891	SAMD8	0.256044960250656	5.37988925294484	4.14982981195496	0.0416387086989028	0.950024740851445
10002	ENSG00000156587	9246	UBE2L6	-0.303864138649343	6.80127822911386	4.14705748140405	0.0417069409099523	0.950024740851445
15557	ENSG00000183722	10186	LHFPL6	-0.766745199940271	-0.56231362903607	4.14474407176219	0.0417639681403967	0.950024740851445
14159	ENSG00000176871	55884	WSB2	-0.180642705596758	5.44996256912873	4.14066802587583	0.0418646450804071	0.950024740851445
11294	ENSG00000164251	2150	F2RL1	-0.458194294479224	3.37253131116818	4.13972924576137	0.0418878687398548	0.950024740851445
3732	ENSG00000110031	9404	LPXN	-0.148300611377931	6.85882835600575	4.13762117568338	0.0419400677859944	0.950024740851445
6813	ENSG00000133983	51241	COX16	-0.205634736863073	4.57900293507485	4.13633271368086	0.0419720057343324	0.950024740851445
59915	ENSG00000287597	105374736	LOC105374736	0.907283780489551	-1.73144339329466	4.13349079262295	0.0420425406798225	0.950024740851445
5803	ENSG00000126246	79713	IGFLR1	-0.185616839121946	5.31088985621615	4.13002607905435	0.042128701552087	0.950024740851445
12027	ENSG00000167118	81605	URM1	-0.179144263480547	5.66066243137858	4.12570575162015	0.0422363999848692	0.950024740851445
16136	ENSG00000186047	220107	DLEU7	-0.475512190222134	1.4208130649386	4.11666495378917	0.0424627092505632	0.950024740851445
45321	ENSG00000259673	100506686	IQCH-AS1	0.29778819550511	2.29146739406247	4.11620740699244	0.0424741963963842	0.950024740851445
2883	ENSG00000104154	7782	SLC30A4	0.305142680883878	2.96455355853547	4.11276561931689	0.0425607105203009	0.950024740851445
13870	ENSG00000175348	56674	TMEM9B	-0.157869097728807	6.018117470505	4.11159522370598	0.042590172236878	0.950024740851445
16240	ENSG00000186448	10168	ZNF197	0.166405452575876	4.7270458074138	4.10439449980449	0.0427719044516513	0.950024740851445
3286	ENSG00000106305	7965	AIMP2	-0.235083080611207	3.59770233025525	4.10018692054322	0.0428784727862846	0.950024740851445
27452	ENSG00000227495	102724009	KIF1C-AS1	-0.730158375964671	-1.43397334849284	4.08721095599614	0.0432088861516752	0.950024740851445
8748	ENSG00000145817	81555	YIPF5	-0.185934587192671	5.12241448170463	4.08689661712971	0.0432169234579711	0.950024740851445
38401	ENSG00000249459	NA	NA	0.359591521250299	1.37719402032794	4.08674853032134	0.0432207104230574	0.950024740851445
8873	ENSG00000146701	4191	MDH2	-0.218399476762537	6.30048433217909	4.08620692741056	0.0432345635918403	0.950024740851445
14528	ENSG00000178718	54913	RPP25	-0.34897012331536	2.0861127206504	4.08180144362404	0.0433474211084367	0.950024740851445
4979	ENSG00000119917	3437	IFIT3	-0.66771662881063	5.59201832576267	4.08134538774134	0.043359121810399	0.950024740851445
33330	ENSG00000236194	NA	NA	0.543396404620826	-1.35813478085825	4.08105660629566	0.0433665325887533	0.950024740851445
11361	ENSG00000164484	114801	TMEM200A	0.417184800152784	1.55101697530979	4.08053354118248	0.0433799590028802	0.950024740851445
44348	ENSG00000258539	NA	NA	0.41963545424742	0.564004505859786	4.07839921183219	0.0434347898542962	0.950024740851445
16197	ENSG00000186260	57496	MRTFB	0.228630684775632	3.76164580491687	4.07452820767182	0.043534421930274	0.950024740851445
8148	ENSG00000141622	494470	ARK2C	0.470797725079274	2.91473561508886	4.07413794005819	0.043544479988129	0.950024740851445
609	ENSG00000046604	1829	DSG2	-0.727093523041285	-1.12907260585973	4.07404360661369	0.0435469115360728	0.950024740851445
58380	ENSG00000286019	100996763	NOTCH2NLB	0.555534008857905	2.50923599285192	4.07186246831729	0.0436031726192274	0.950024740851445
12553	ENSG00000169245	3627	CXCL10	-0.765598357860596	2.46101746092939	4.07061940077979	0.0436352709659645	0.950024740851445
4013	ENSG00000112164	2740	GLP1R	1.10931127382066	-1.26223020122425	4.06897690729721	0.0436777213736595	0.950024740851445
37404	ENSG00000246100	NA	NA	-0.642037615842256	-0.272970113396416	4.06653997603776	0.0437407841794739	0.950024740851445
13696	ENSG00000174469	26047	CNTNAP2	0.940370050245706	0.8357146398947	4.06607915769732	0.0437527199840786	0.950024740851445
37455	ENSG00000246790	105369536	SORL1-AS1	0.516530364665748	-0.0391650282425875	4.06477864901333	0.0437864233658804	0.950024740851445
12824	ENSG00000170456	160518	DENND5B	0.517887653811167	2.96803133041757	4.05705223199936	0.0439872217000617	0.950024740851445
11188	ENSG00000163960	26043	UBXN7	0.191828921088471	6.58267987409093	4.05608236167926	0.0440124955849668	0.950024740851445
13465	ENSG00000173221	2745	GLRX	-0.250754978507355	6.93598148514188	4.05364789808058	0.0440760027043021	0.950024740851445
3379	ENSG00000106992	203	AK1	0.393704486680638	3.02463427186662	4.05361946635936	0.0440767449635173	0.950024740851445
5132	ENSG00000121064	59342	SCPEP1	-0.263457973607933	7.50842577324186	4.05327176149163	0.0440858234642054	0.950024740851445
9613	ENSG00000153064	55024	BANK1	0.485923384569736	5.58208828131212	4.04852660590964	0.0442099153528616	0.950024740851445
61415	ENSG00000289526	NA	NA	0.734887467544337	-1.37691554301437	4.04569223354511	0.0442842131460113	0.950024740851445
12492	ENSG00000169021	7386	UQCRFS1	-0.21516361081399	5.9186180749254	4.04397631540198	0.0443292566000071	0.950024740851445
36604	ENSG00000243056	8637	EIF4EBP3	-0.294656175053098	3.02094247461412	4.04183329657735	0.0443855793309971	0.950024740851445
9509	ENSG00000152234	498	ATP5F1A	-0.160203176356676	8.56107779541806	4.03963668479848	0.0444433887722363	0.950024740851445
15546	ENSG00000183684	10189	ALYREF	-0.224757491017056	4.56792946034524	4.03655818404678	0.0445245407835996	0.950024740851445
1201	ENSG00000072694	2213	FCGR2B	0.434271919831005	5.12691280972706	4.03269339866877	0.0446266408610757	0.950024740851445
57950	ENSG00000285565	NA	NA	-2.32256584851603	-0.402396505520631	4.0313838592842	0.0446612922173226	0.950024740851445
17250	ENSG00000196922	NA	NA	0.142558004792337	4.50945935442191	4.03052994106657	0.0446839027661305	0.950024740851445
12004	ENSG00000167037	129049	SGSM1	0.360398255767511	1.81637021014416	4.02880627157599	0.0447295798250705	0.950024740851445
60860	ENSG00000288970	NA	NA	0.629504521760815	1.67973135470923	4.02266862196032	0.0448926264980578	0.950024740851445
5836	ENSG00000126581	8678	BECN1	-0.107463251994836	6.59696130702236	4.0214959013371	0.0449238509697179	0.950024740851445
16486	ENSG00000187608	9636	ISG15	-0.662588349077367	4.95567589065086	4.01918374999418	0.044985480560108	0.950024740851445
11481	ENSG00000164938	94241	TP53INP1	0.307351994438329	6.09772957243156	4.01701575308545	0.0450433486474459	0.950024740851445
17960	ENSG00000198952	23381	SMG5	-0.170447304932141	6.58016521843002	4.01388522741604	0.0451270468780111	0.950024740851445
25759	ENSG00000225031	NA	NA	0.435837316285274	1.6337825970264	4.00377962351772	0.045398351544753	0.950024740851445
14084	ENSG00000176473	79446	WDR25	-0.284313948228747	2.46356668044937	4.0030118365234	0.0454190343871931	0.950024740851445
10912	ENSG00000163093	129880	BBS5	0.314366345532674	0.836730243522821	4.00295776060655	0.0454204914721762	0.950024740851445
4454	ENSG00000115590	7850	IL1R2	-0.861468633072662	1.91319155457213	4.00206353204884	0.0454445937570653	0.950024740851445
23375	ENSG00000216866	286444	RPS2P55	0.56212262230997	1.32703600472983	4.00078394398096	0.0454791061333836	0.950024740851445
49325	ENSG00000267475	NA	NA	-0.61518169264634	-0.665731347939123	3.99767016867291	0.045563204635005	0.950024740851445
4931	ENSG00000119655	10577	NPC2	-0.298923197300836	7.39518008633265	3.9948073594408	0.0456406694702592	0.950024740851445
5419	ENSG00000123700	3759	KCNJ2	-0.589223473278481	2.62089529777292	3.99381718013291	0.0456674950442695	0.950024740851445
28478	ENSG00000229056	101927482	HECW2-AS1	0.458346558396926	1.474835271817	3.99323992991295	0.0456831413593255	0.950024740851445
2609	ENSG00000102003	6855	SYP	-0.45191660935104	0.321408132566731	3.98988549358857	0.0457741748918525	0.950024740851445
1572	ENSG00000082512	7188	TRAF5	0.254222656689562	5.98200159941939	3.98896134762835	0.045799288163044	0.950024740851445
17025	ENSG00000196233	84458	LCOR	0.213532147852592	6.20259229739956	3.97747174670985	0.0461127282779518	0.950024740851445
589	ENSG00000042493	822	CAPG	-0.3399597355961	7.34412143949677	3.97215741658485	0.0462584688112716	0.950024740851445
1322	ENSG00000075711	1739	DLG1	0.160245394373601	5.71257992118522	3.97011887145743	0.0463145027613146	0.950024740851445
6290	ENSG00000130560	10422	UBAC1	-0.196404489685593	4.98170074428555	3.96999293011389	0.046317966885014	0.950024740851445
803	ENSG00000059691	5188	GATB	-0.192990063228726	3.7208210616991	3.96728698472859	0.0463924622206884	0.950024740851445
1260	ENSG00000074319	7251	TSG101	-0.168374744682127	5.62977878875559	3.9613993014553	0.0465549882689164	0.950024740851445
5786	ENSG00000126016	154796	AMOT	0.302872181517558	2.60465304359201	3.96094653402895	0.046567511476269	0.950024740851445
54842	ENSG00000278615	102288414	C11orf98	-0.233307042532112	4.71905222924478	3.95972746986098	0.0466012475330131	0.950024740851445
15697	ENSG00000184305	401145	CCSER1	0.377911817609272	0.374916136952747	3.9591830308383	0.0466163225153186	0.950024740851445
27146	ENSG00000227051	56967	C14orf132	0.509280093039693	2.09192266397742	3.95470416132723	0.0467405333028197	0.950024740851445
7663	ENSG00000138413	3417	IDH1	-0.257670218267414	5.72979419196451	3.95085714444724	0.0468474997326881	0.950024740851445
8160	ENSG00000141698	115024	NT5C3B	-0.40520609726209	3.45484930659749	3.94850076970064	0.0469131462486658	0.950024740851445
45544	ENSG00000259976	NA	NA	0.309130869059795	4.40029028816898	3.94747272022413	0.0469418171811674	0.950024740851445
7128	ENSG00000135678	1368	CPM	-0.411504637380488	4.02245192402074	3.94331603825073	0.0470579300303729	0.950024740851445
1725	ENSG00000087116	9509	ADAMTS2	-1.71281899585559	0.598840527866019	3.94324244018698	0.0470599886470252	0.950024740851445
50204	ENSG00000269825	122539214	LOC122539214	0.448687396785573	2.59826476950119	3.9429128893575	0.0470692077013549	0.950024740851445
20241	ENSG00000205683	8110	DPF3	0.417189435733578	0.856875463594741	3.94223404729897	0.0470882040426088	0.950024740851445
14596	ENSG00000179044	283849	EXOC3L1	-0.767460582260478	-0.654640693120063	3.93990103391697	0.0471535514641322	0.950024740851445
10249	ENSG00000158714	56833	SLAMF8	-0.405438904578562	2.9506997365067	3.93857911297825	0.0471906207502904	0.950024740851445
14921	ENSG00000180787	124961	ZFP3	0.28628346813999	4.03989705244877	3.93849599133307	0.0471929526729262	0.950024740851445
4236	ENSG00000113845	51300	TIMMDC1	-0.162506715179852	5.30420214010615	3.93688346957282	0.0472382149566454	0.950024740851445
17451	ENSG00000197561	1991	ELANE	-1.31082615056074	-0.245348397637309	3.93598085630285	0.0472635706223347	0.950024740851445
1277	ENSG00000074800	2023	ENO1	-0.213864551491322	9.45715638008537	3.93520703093202	0.0472853198844249	0.950024740851445
27199	ENSG00000227124	100131827	ZNF717	0.268551576206555	2.56180962955212	3.93396223323974	0.0473203285219773	0.950024740851445
15866	ENSG00000185015	377677	CA13	0.258256570236392	1.7636433457479	3.92828714355761	0.0474802812875596	0.950024740851445
2414	ENSG00000100949	5875	RABGGTA	-0.160863652863345	5.02145029036864	3.92636709223768	0.0475345270908733	0.950024740851445
4331	ENSG00000114805	23007	PLCH1	-1.08399992163377	-1.0210345881998	3.92393992035203	0.0476031937735686	0.950024740851445
14093	ENSG00000176533	2788	GNG7	0.329415485617166	3.80542480076049	3.922942042307	0.0476314549082577	0.950024740851445
36155	ENSG00000241975	NA	NA	0.55985259354418	-0.770963297168143	3.92272082397031	0.047637722480422	0.950024740851445
1753	ENSG00000087586	6790	AURKA	-0.313419604892331	1.52486547425749	3.91632099596042	0.0478194200174694	0.950024740851445
22309	ENSG00000213385	646476	RPL7AP39	-0.602823601396026	-0.989175910461971	3.91338579193692	0.0479029978418301	0.950024740851445
11793	ENSG00000166225	10818	FRS2	0.185417579682031	4.70962649126512	3.91123679853325	0.0479642866080274	0.950024740851445
43233	ENSG00000256271	100874235	CACNA1C-AS2	0.381171079368435	-0.0235059898919517	3.90988477241936	0.0480028884611796	0.950024740851445
42125	ENSG00000254635	NA	NA	-0.200242897698523	4.93729485979027	3.90697605330593	0.0480860468072882	0.950024740851445
15651	ENSG00000184117	8508	NIPSNAP1	0.199848351750726	5.02447994405442	3.90414601023375	0.0481671017785711	0.950024740851445
7054	ENSG00000135338	167691	LCA5	0.590479961087392	-1.38222640583951	3.90402225585204	0.0481706495037369	0.950024740851445
9697	ENSG00000153933	8526	DGKE	0.302602763172543	4.75522605455463	3.90375278843102	0.0481783754072432	0.950024740851445
39199	ENSG00000250687	728535	NAIPP1	-0.707384360280819	2.98869883890257	3.90359521500322	0.0481828938027008	0.950024740851445
53121	ENSG00000275131	NA	NA	0.310455287062802	4.4049081048039	3.89901552180444	0.0483144114233984	0.950024740851445
3280	ENSG00000106268	4521	NUDT1	-0.253463490846179	3.44971490673066	3.8898617704566	0.0485784216716227	0.950024740851445
6942	ENSG00000134697	29889	GNL2	-0.126692971121937	5.43224775594791	3.88849667600567	0.048617923688038	0.950024740851445
28958	ENSG00000229769	28584	TRBV10-2	0.853255811869295	-0.0606760932552998	3.88775949077561	0.0486392698661081	0.950024740851445
11354	ENSG00000164442	10370	CITED2	-0.302018412625809	5.81809787659706	3.88296960706396	0.0487782085353703	0.950024740851445
55705	ENSG00000279765	NA	NA	0.518600621827821	-0.0254601759451815	3.88239613575514	0.0487948711031926	0.950024740851445
7342	ENSG00000136827	1861	TOR1A	-0.18746618588264	5.47277634434648	3.88197960144551	0.048806977535787	0.950024740851445
931	ENSG00000065485	10954	PDIA5	-0.283176151211212	2.56645655186421	3.88085589207137	0.04883965359927	0.950024740851445
7670	ENSG00000138443	10152	ABI2	0.199304411942896	4.72980910864667	3.88065556794822	0.0488454811996546	0.950024740851445
42875	ENSG00000255491	105375743	LOC105375743	-0.547106763771716	-0.654811933827141	3.87748802463658	0.0489377253975153	0.950024740851445
5622	ENSG00000125247	84899	TMTC4	0.237154478342582	3.52554544061581	3.87451749735628	0.0490243992968138	0.950024740851445
7244	ENSG00000136240	11014	KDELR2	-0.154953921739119	5.63343437130793	3.87422608171211	0.0490329109346708	0.950024740851445
51864	ENSG00000272711	118568819	HK2-DT	-0.419523921095135	0.620229612640311	3.87311311564331	0.0490654326950989	0.950024740851445
4839	ENSG00000118705	6185	RPN2	-0.15065987399393	7.52194663806742	3.87265241776689	0.0490789013211472	0.950024740851445
29177	ENSG00000230084	NA	NA	-0.667876422343862	-1.05775985109744	3.87119566801009	0.0491215154877039	0.950024740851445
16848	ENSG00000188994	23036	ZNF292	0.214321172782786	6.44664416912394	3.86976873710043	0.0491632952493873	0.950024740851445
57726	ENSG00000284931	NA	NA	1.59966331086628	0.746219311166343	3.86849158389207	0.0492007214264581	0.950024740851445
5340	ENSG00000123096	8082	SSPN	0.61695178119783	0.902334137214557	3.86693742435428	0.0492463056902049	0.950024740851445
37417	ENSG00000246273	283104	SBF2-AS1	0.411911905220028	1.07005263873995	3.86364425634372	0.0493430433791558	0.950024740851445
6344	ENSG00000130787	9026	HIP1R	0.275354304180697	5.06848108015627	3.86086743531335	0.0494247692007463	0.950024740851445
17240	ENSG00000196873	150472	ZNG1B	0.28780557528996	4.5503096366781	3.86034537461549	0.0494401501548008	0.950024740851445
780	ENSG00000057935	57504	MTA3	0.198773869292608	3.66121413639477	3.85523077745418	0.0495911041051064	0.950024740851445
1351	ENSG00000076641	55824	PAG1	0.220670988929789	7.20792399327676	3.85507948680109	0.0495955767553057	0.950024740851445
8440	ENSG00000143630	57657	HCN3	0.360369502205189	1.11016910729422	3.85069891445242	0.0497252658782072	0.950024740851445
5775	ENSG00000125977	8894	EIF2S2	-0.152704813367682	6.5004760042566	3.850179752616	0.0497406596628875	0.950024740851445
2283	ENSG00000100360	11020	IFT27	0.16780317994693	3.9985861256056	3.83903101694816	0.0500724512092829	0.950024740851445
6581	ENSG00000132406	85013	TMEM128	-0.192933115382998	4.07635327711873	3.83560257236387	0.0501749528246905	0.950024740851445
10124	ENSG00000157654	445815	PALM2AKAP2	0.325018248298285	5.27736919613497	3.83516827016916	0.0501879531500803	0.950024740851445
12957	ENSG00000171044	286046	XKR6	0.382399284547814	0.375779832039047	3.82874957548626	0.0503805048582524	0.950024740851445
49457	ENSG00000267648	NA	NA	-0.655943696124872	-0.190137376266079	3.82474137108819	0.050501141167441	0.950024740851445
2395	ENSG00000100852	394	ARHGAP5	0.250596015235361	5.54796923094418	3.82389287402346	0.0505267178112327	0.950024740851445
15983	ENSG00000185477	285513	GPRIN3	0.257852077764743	6.83913181622581	3.82074186536181	0.0506218200405742	0.950024740851445
30916	ENSG00000232653	643699	GOLGA8N	0.372170361561816	4.93733655172251	3.81275951164788	0.0508635874489476	0.950024740851445
3029	ENSG00000105058	26017	FAM32A	-0.179211884346126	6.53102911987764	3.81145429614681	0.0509032354476169	0.950024740851445
2591	ENSG00000101911	5634	PRPS2	-0.160807124606028	4.55109770473036	3.80723136830618	0.0510317376438241	0.950024740851445
43219	ENSG00000256235	85027	SMIM3	-0.324938192626965	4.75848997050002	3.80109022645891	0.0512192228635534	0.950024740851445
2277	ENSG00000100348	25828	TXN2	-0.199359318948863	5.84660081824269	3.79621077396141	0.0513687087540155	0.950024740851445
4424	ENSG00000115415	6772	STAT1	-0.339868228882056	8.39644614551141	3.79544137078237	0.051392322111167	0.950024740851445
3470	ENSG00000107902	64077	LHPP	-0.277024385162511	3.90674132534732	3.79411602528648	0.0514330245314887	0.950024740851445
648	ENSG00000048649	51773	RSF1	0.149202504136228	5.97197392892996	3.78988954115283	0.0515630511245295	0.950024740851445
1536	ENSG00000081320	9262	STK17B	0.169313332961514	8.56916850688352	3.78942483140074	0.051577368990382	0.950024740851445
11732	ENSG00000166002	56935	SMCO4	-0.379159232496604	4.45052757905835	3.78872284049373	0.0515990055443858	0.950024740851445
54069	ENSG00000277072	NA	NA	0.282834136416183	3.43409507274373	3.78600021182423	0.05168301246203	0.950024740851445
15377	ENSG00000183019	199675	MCEMP1	-0.487809757032253	4.72757850730618	3.78434661928814	0.0517341047952928	0.950024740851445
23	ENSG00000002549	51056	LAP3	-0.390604705117887	6.79120955646413	3.77594222285342	0.0519946091716827	0.950024740851445
17372	ENSG00000197302	124411	KRBOX5	0.204901758153079	4.28164989925334	3.77202472789671	0.0521165105276487	0.950024740851445
4047	ENSG00000112308	81688	C6orf62	-0.18511418092081	7.34792189470923	3.77138132532829	0.0521365602890283	0.950024740851445
14235	ENSG00000177189	6197	RPS6KA3	0.148371293986546	7.84528719737931	3.7676108468093	0.0522542204194633	0.950024740851445
11626	ENSG00000165568	83592	AKR1E2	0.600147137280325	-0.851517874924331	3.76579649059236	0.0523109386420033	0.950024740851445
17419	ENSG00000197451	3182	HNRNPAB	-0.158942560744635	6.03009211031223	3.76306845573389	0.0523963418450144	0.950024740851445
5294	ENSG00000122687	29960	MRM2	-0.177286457526339	4.72492810644167	3.76215143096685	0.0524250831292944	0.950024740851445
53238	ENSG00000275367	NA	NA	0.571603743579185	-0.668887709574811	3.75840662980943	0.0525426255649619	0.950024740851445
10172	ENSG00000158079	138639	PTPDC1	0.256475310396856	2.07583342517285	3.75738121410895	0.0525748601053034	0.950024740851445
52182	ENSG00000273272	NA	NA	-0.60057762562265	-0.0366041929800422	3.75723745046886	0.052579381071877	0.950024740851445
13389	ENSG00000172831	8824	CES2	-0.189994970755022	5.38811337732856	3.75713919285464	0.052582471237246	0.950024740851445
5428	ENSG00000123870	NA	NA	0.283420428394351	2.05347259269599	3.75710521795909	0.052583539779781	0.950024740851445
28044	ENSG00000228395	101929270	LOC101929270	-0.408755392485761	-0.29621294711561	3.75693838477105	0.0525887871745611	0.950024740851445
2264	ENSG00000100320	23543	RBFOX2	0.526362445319206	-0.022665299917259	3.75649140703582	0.0526028486717682	0.950024740851445
2660	ENSG00000102312	64840	PORCN	0.154085205769795	3.64977462016393	3.75507275612934	0.0526475044551189	0.950024740851445
304	ENSG00000011485	5536	PPP5C	0.160934686368713	5.35831605360267	3.75329414689548	0.0527035475756849	0.950024740851445
5262	ENSG00000122420	5737	PTGFR	-0.953758557885091	-0.37769326317921	3.75220972717526	0.0527377481046972	0.950024740851445
14031	ENSG00000176225	25914	RTTN	0.211909159181439	4.02508746701273	3.75115260529391	0.0527711103261879	0.950024740851445
5322	ENSG00000122877	1959	EGR2	-1.14097516217952	2.06155092045319	3.7495636251865	0.0528212997556593	0.950024740851445
5968	ENSG00000127951	10875	FGL2	-0.26164359907977	10.0682898233465	3.74507331763567	0.0529634037037158	0.950024740851445
9905	ENSG00000155858	134353	LSM11	0.223567362786242	3.20127199616627	3.74132265511511	0.053082410469165	0.950024740851445
252	ENSG00000010256	7384	UQCRC1	-0.213270372617802	6.74426754296808	3.7402980780368	0.0531149690310099	0.950024740851445
9326	ENSG00000150753	22948	CCT5	-0.144421173462139	7.26956791737345	3.73934850421017	0.0531451630523854	0.950024740851445
10201	ENSG00000158321	26053	AUTS2	0.354737876955361	4.08498377348061	3.73705000998747	0.053218324559939	0.950024740851445
19831	ENSG00000204370	6392	SDHD	-0.181181402573065	6.72883660732636	3.72922991760944	0.0534680393433932	0.950024740851445
2053	ENSG00000096060	2289	FKBP5	-0.391392394216513	7.37274214279968	3.72812524420389	0.053503414185441	0.950024740851445
5851	ENSG00000126768	10245	TIMM17B	-0.204196247544251	4.93299284662672	3.72778760928384	0.0535142311786705	0.950024740851445
5379	ENSG00000123395	60673	ATG101	-0.220756729425503	4.57603852075182	3.72736390388293	0.0535278089358287	0.950024740851445
11578	ENSG00000165359	203522	INTS6L	0.31218824293778	5.76114487856563	3.7255746846881	0.0535851852096623	0.950024740851445
15136	ENSG00000181991	64963	MRPS11	-0.184304557149373	4.20459766789905	3.72003981802639	0.0537630888656016	0.950024740851445
2251	ENSG00000100296	8563	THOC5	0.168637468296866	4.89101797858512	3.71795098553181	0.0538303913822365	0.950024740851445
3688	ENSG00000109670	55294	FBXW7	0.173789100883189	5.69620491812091	3.71436398896485	0.0539461732972305	0.950024740851445
10582	ENSG00000161149	NA	NA	0.584648157828588	-1.32231164835044	3.71150455366048	0.0540386597967431	0.950024740851445
13026	ENSG00000171314	5223	PGAM1	-0.219599238223458	8.07184524497556	3.70705261530233	0.054182989270855	0.950024740851445
5975	ENSG00000127990	8910	SGCE	0.596843680416582	0.0611795637564092	3.70535942555968	0.0542379887437279	0.950024740851445
14377	ENSG00000177854	8269	TMEM187	-0.336231196041593	2.59616414252156	3.70474365137142	0.0542580054540087	0.950024740851445
720	ENSG00000054116	27095	TRAPPC3	-0.149384109761259	5.631180748295	3.70153416318529	0.0543624617282013	0.950024740851445
1580	ENSG00000082805	23085	ERC1	0.225612948668386	4.99477945117535	3.6992092291938	0.0544382623130362	0.950024740851445
9747	ENSG00000154269	5169	ENPP3	0.539935682826236	-0.709264374090493	3.69446849711905	0.0545931732342242	0.950024740851445
3825	ENSG00000110888	65981	CAPRIN2	0.305087210162103	5.07571528828811	3.6917631249288	0.0546817848739922	0.950024740851445
6409	ENSG00000131148	10328	EMC8	-0.17876320163445	4.10998134156894	3.68349640303062	0.0549534986474706	0.950024740851445
230	ENSG00000008869	54497	HEATR5B	0.164644147248226	6.44645385429828	3.68286747490775	0.0549742290006769	0.950024740851445
31870	ENSG00000234028	101928403	EIF2AK3-DT	0.350041427784783	1.22602753718166	3.6811456400106	0.0550310255238737	0.950024740851445
12548	ENSG00000169230	27166	PRELID1	-0.259011038176625	7.07049889800308	3.68080775746282	0.0550421782325691	0.950024740851445
10743	ENSG00000162496	9249	DHRS3	0.238116572261876	4.18538536088493	3.6787460103473	0.0551102836021951	0.950024740851445
17260	ENSG00000196950	57181	SLC39A10	0.239567875456457	4.64892958699127	3.67842358866667	0.0551209421829078	0.950024740851445
52200	ENSG00000273311	25786	DGCR11	0.375242192878397	0.962573713091512	3.67578695675795	0.0552081857328164	0.950024740851445
57980	ENSG00000285596	NA	NA	0.393728200021033	0.474746887030212	3.67450548818444	0.0552506411258016	0.950024740851445
2332	ENSG00000100523	80821	DDHD1	0.233167988807636	5.78164642353537	3.67322674465207	0.0552930407468857	0.950024740851445
55029	ENSG00000278932	101930100	LOC101930100	0.594703426327602	-0.716364802837301	3.66960966156708	0.0554131602130699	0.950024740851445
29248	ENSG00000230183	NA	NA	0.51257274469492	-1.69472118918533	3.66885308972064	0.0554383201314436	0.950024740851445
1734	ENSG00000087253	54947	LPCAT2	-0.248117132792744	5.78697155875818	3.66746496346811	0.0554845140026618	0.950024740851445
15941	ENSG00000185278	84614	ZBTB37	0.288929094825586	5.95480141996049	3.65968415394094	0.0557441995080781	0.950024740851445
57543	ENSG00000284606	NA	NA	0.63721607400401	0.0887618107685905	3.65537382484106	0.0558886118888749	0.950024740851445
7523	ENSG00000137752	834	CASP1	-0.222238496153368	8.05303852762577	3.651757820103	0.0560100678836879	0.950024740851445
45069	ENSG00000259366	NA	NA	0.305080811774602	2.55240947221344	3.64995567970351	0.0560707035071991	0.950024740851445
55131	ENSG00000279057	NA	NA	1.16343179916112	-1.26947060999581	3.64737518410571	0.056157649303431	0.950024740851445
6288	ENSG00000130558	10439	OLFM1	-0.778279634252834	2.9308305528386	3.64706410108234	0.0561681404205691	0.950024740851445
2228	ENSG00000100227	84271	POLDIP3	-0.148988703288968	6.73614724970104	3.64454958245949	0.0562530176604748	0.950024740851445
1720	ENSG00000087086	2512	FTL	-0.309458522028365	11.4252449421252	3.64360976922211	0.0562847758584206	0.950024740851445
37283	ENSG00000244687	7335	UBE2V1	-0.158319244839317	6.70554872044789	3.6377857919085	0.0564820046074747	0.950024740851445
2149	ENSG00000099977	1652	DDT	-0.432965789637561	4.55301799808929	3.62290996432323	0.0569891107082138	0.950024740851445
4158	ENSG00000113263	3702	ITK	0.261550863844971	7.79342200564083	3.62140776546759	0.0570405875577931	0.950024740851445
5397	ENSG00000123552	85015	USP45	0.320347386528815	3.37193729917975	3.61981832824731	0.0570951076115354	0.950024740851445
145	ENSG00000006607	9855	FARP2	0.218095117859869	4.24272476587652	3.61892462476439	0.0571257872623895	0.950024740851445
12867	ENSG00000170627	121355	GTSF1	0.416907463300979	1.44439035159794	3.6153984976559	0.0572470053764804	0.950024740851445
11882	ENSG00000166532	57494	RIMKLB	0.283105073478239	3.96071552459787	3.61381656878069	0.0573014762590127	0.950024740851445
37393	ENSG00000245958	NA	NA	0.232053829431527	3.36841430752687	3.60944495609758	0.0574522912700307	0.950024740851445
16900	ENSG00000189180	7581	ZNF33A	0.200184284639704	6.24794839419298	3.60927916242646	0.0574580192273988	0.950024740851445
60705	ENSG00000288815	NA	NA	0.536012882090538	-0.897819393195171	3.60760778628197	0.0575157969992598	0.950024740851445
8340	ENSG00000143207	64326	COP1	-0.171295955120035	5.8031846067493	3.60442481025224	0.0576259999398349	0.950024740851445
57451	ENSG00000284431	NA	NA	0.490768257866216	1.52828730890184	3.59969767839185	0.0577900796030647	0.950024740851445
16046	ENSG00000185721	4733	DRG1	-0.150364213981945	5.32406421741772	3.59761031143702	0.057862690378175	0.950024740851445
3911	ENSG00000111602	8914	TIMELESS	0.185144083932126	4.18028885975657	3.59551800820782	0.0579355701218089	0.950024740851445
15187	ENSG00000182197	2131	EXT1	-0.273729220433626	4.20078277524507	3.59453490718055	0.0579698474609669	0.950024740851445
14327	ENSG00000177606	3725	JUN	-1.14089714549517	5.97522821159499	3.58692137918491	0.0582360354847854	0.950024740851445
2475	ENSG00000101220	54976	ADISSP	-0.383496751127035	5.34923647538376	3.58518037043262	0.0582970877480257	0.950024740851445
37407	ENSG00000246145	100505676	RRS1-DT	0.632754092633209	-1.71359221023218	3.58388720204182	0.0583424795265041	0.950024740851445
11322	ENSG00000164327	253260	RICTOR	0.254719459885424	6.5828762144008	3.58269143317742	0.0583844858809064	0.950024740851445
16873	ENSG00000189077	83862	TMEM120A	-0.20590679533395	4.52458513241779	3.58241811166903	0.0583940919470216	0.950024740851445
1283	ENSG00000074966	7294	TXK	0.258885037741882	5.3001470939136	3.57829504919042	0.0585392036455908	0.950024740851445
10217	ENSG00000158473	912	CD1D	-0.296233469302623	6.37461394280267	3.57825086470199	0.0585407607977914	0.950024740851445
11087	ENSG00000163659	25976	TIPARP	0.21525655301134	5.49385456210498	3.57796880313612	0.0585507022646026	0.950024740851445
8716	ENSG00000145604	6502	SKP2	0.212437093807851	4.60559758176086	3.57617669782204	0.0586139082570051	0.950024740851445
6131	ENSG00000129317	83448	PUS7L	0.237635489595356	5.23988748690046	3.56934794761439	0.058855417706133	0.950024740851445
9290	ENSG00000150337	2209	FCGR1A	-0.46272050836103	5.16113455208182	3.56910772588719	0.0588639327568441	0.950024740851445
8088	ENSG00000141349	92579	G6PC3	-0.201631747208575	4.53944547709915	3.56561547850778	0.0589878691545552	0.950024740851445
7502	ENSG00000137656	84811	BUD13	-0.159980464074631	4.57932386638295	3.56234725860401	0.059104106314383	0.950024740851445
17895	ENSG00000198841	112970	KTI12	-0.237156352234396	3.22136528602366	3.56153261123551	0.0591331178692325	0.950024740851445
3082	ENSG00000105352	1089	CEACAM4	-0.403159988064744	3.51571576331078	3.55869709705226	0.0592342154661561	0.950024740851445
9658	ENSG00000153485	26175	LYSET	-0.197960033710071	3.51875874415257	3.55831812007992	0.0592477414489423	0.950024740851445
20388	ENSG00000206530	55779	CFAP44	0.36023120200108	3.32387093581747	3.55828250485543	0.0592490127527775	0.950024740851445
5438	ENSG00000123992	23549	DNPEP	-0.148989727319065	5.60626730643781	3.55812459354567	0.0592546498279198	0.950024740851445
48014	ENSG00000265018	NA	NA	1.01601802001299	0.0306563951417935	3.5567558225766	0.0593035357415139	0.950024740851445
5186	ENSG00000121691	847	CAT	-0.207458751583818	7.58407257925501	3.55588520432516	0.0593346523463422	0.950024740851445
46672	ENSG00000261542	NA	NA	-0.586560737245273	-0.905659904422746	3.55535341983352	0.0593536672961926	0.950024740851445
42336	ENSG00000254876	100499484	SUGT1P4-STRA6LP	0.359771405831216	0.897378987699915	3.55158158287817	0.0594887224790616	0.950024740851445
12572	ENSG00000169314	150248	C22orf15	0.576643619548404	-1.25602732955643	3.55008883057103	0.0595422624964879	0.950024740851445
6187	ENSG00000129925	58986	PGAP6	-0.24202639419399	6.04015518898788	3.54942274115488	0.0595661694198635	0.950024740851445
59272	ENSG00000286942	NA	NA	0.44932055121258	0.992598172065021	3.54824918196063	0.0596083150136546	0.950024740851445
4396	ENSG00000115271	25801	GCA	-0.316732565585536	7.0064873226388	3.54198851914235	0.0598336883443657	0.950024740851445
2198	ENSG00000100124	129138	ANKRD54	-0.173314548703481	3.67391042136644	3.54176587079129	0.0598417199789114	0.950024740851445
2027	ENSG00000095380	54187	NANS	-0.251277533845485	4.49628542917968	3.54127770789574	0.0598593335813564	0.950024740851445
3219	ENSG00000105928	1687	GSDME	0.719138904172381	0.498747055757726	3.54074344134689	0.0598786169881542	0.950024740851445
49115	ENSG00000267216	108903150	ZNF8-ERVK3-1	0.419076633775614	0.64064253983266	3.5404907815709	0.0598877385971951	0.950024740851445
16099	ENSG00000185909	200942	KLHDC8B	-0.352424898810305	2.8209019311444	3.53947761357013	0.0599243311809782	0.950024740851445
11487	ENSG00000164953	91147	TMEM67	0.297940473866357	1.49712935537365	3.53889999375589	0.0599452037161461	0.950024740851445
4025	ENSG00000112218	81491	GPR63	0.586443852919872	-0.367978710202401	3.53613780321517	0.0600451235973062	0.950024740851445
14834	ENSG00000180304	4947	OAZ2	-0.204970065428604	6.8092643262745	3.53506815797893	0.0600838646715032	0.950024740851445
32986	ENSG00000235665	339788	LINC00298	0.606769714807899	-0.851233679626821	3.5349691618886	0.0600874515172915	0.950024740851445
6130	ENSG00000129315	904	CCNT1	0.183796106569874	5.91966470728224	3.53205388506754	0.0601931805845097	0.950024740851445
3179	ENSG00000105708	7561	ZNF14	0.30213555320975	3.66464081608036	3.5291271879624	0.0602995229321109	0.950024740851445
12268	ENSG00000168062	116071	BATF2	-0.62762491572367	1.67947832319794	3.52875354160966	0.0603131138563315	0.950024740851445
514	ENSG00000034677	25897	RNF19A	0.190498229126033	6.35528084647331	3.5274303195006	0.0603612706378481	0.950024740851445
52832	ENSG00000274561	NA	NA	0.379796038355667	-0.210608129863139	3.52495979856539	0.0604512912495717	0.950024740851445
3269	ENSG00000106153	51142	CHCHD2	-0.232854346197143	7.11566229609156	3.52298833663744	0.0605232296694464	0.950024740851445
14482	ENSG00000178440	113218477	TIMM23B-AGAP6	0.393856244808295	2.8120111600423	3.52183513240657	0.0605653521806512	0.950024740851445
3861	ENSG00000111229	10094	ARPC3	-0.196446908620427	8.83900170002006	3.51913615813181	0.0606640582452517	0.950024740851445
9168	ENSG00000149131	710	SERPING1	-0.763741164697742	3.16636526655508	3.51539506619299	0.0608011595081859	0.950024740851445
10555	ENSG00000160953	84939	PWWP3A	0.157769250235578	4.45195874619795	3.5090792275353	0.0610333673585838	0.950024740851445
58074	ENSG00000285693	NA	NA	-0.701876028238014	-1.54807652961394	3.5066096130969	0.0611244216401786	0.950024740851445
15920	ENSG00000185219	353274	ZNF445	0.185562989734745	5.45111437984724	3.50277402903738	0.0612661258050133	0.950024740851445
12340	ENSG00000168374	378	ARF4	-0.171760190013897	6.2378999388599	3.50057919555042	0.0613473703573912	0.950024740851445
2775	ENSG00000103187	23406	COTL1	-0.281127302034472	9.87096479190155	3.49995867748804	0.0613703604143689	0.950024740851445
55051	ENSG00000278961	107983987	LOC107983987	-0.789461417961031	-1.61932899345199	3.49882640108281	0.061412334647284	0.950024740851445
15986	ENSG00000185482	246329	STAC3	-0.312354370541883	4.56848790806955	3.49876549879575	0.0614145932012552	0.950024740851445
4913	ENSG00000119523	85365	ALG2	-0.163387177897853	4.29862007479423	3.497693365842	0.0614543676075828	0.950024740851445
17534	ENSG00000197816	100499483	CCDC180	0.325396928840033	2.488171532864	3.49685874599564	0.0614853496450965	0.950024740851445
10354	ENSG00000159459	197131	UBR1	0.16031539048005	5.61600197639617	3.49502104702773	0.061553625757265	0.950024740851445
13121	ENSG00000171720	8841	HDAC3	-0.128828516830732	5.93030243798022	3.49495803699483	0.0615559682027678	0.950024740851445
19890	ENSG00000204514	730051	ZNF814	0.292062490397528	3.10558782229416	3.49312001559046	0.0616243398192887	0.950024740851445
51403	ENSG00000271857	NA	NA	0.517644013906289	-0.239804356140144	3.49301349714982	0.0616283046223003	0.950024740851445
17948	ENSG00000198931	353	APRT	-0.247439671677028	6.33779488374583	3.49047969540575	0.061722697287934	0.950024740851445
55446	ENSG00000279447	NA	NA	-0.674719712006694	-1.341633857277	3.49038662193318	0.0617261675189786	0.950024740851445
28354	ENSG00000228857	NA	NA	0.406309285413089	0.0295087974803529	3.48624029190879	0.0618809738363357	0.950024740851445
11575	ENSG00000165338	143279	HECTD2	0.463998781092918	1.19883048489964	3.48055321140218	0.0620939780738969	0.950024740851445
12319	ENSG00000168282	4247	MGAT2	-0.197519805663929	5.43713783967329	3.47883298562851	0.0621585612373245	0.950024740851445
2015	ENSG00000095015	4214	MAP3K1	0.181079973953626	7.87008411131579	3.47788076968514	0.0621943414447451	0.950024740851445
7528	ENSG00000137767	58472	SQOR	-0.240760087443068	6.54439888454229	3.4768255202178	0.0622340188420618	0.950024740851445
10061	ENSG00000157111	134285	TMEM171	-0.964500684283521	-1.50299272135776	3.47476755505527	0.0623114759572468	0.950024740851445
3609	ENSG00000108924	3131	HLF	0.406459396364295	0.805530050124619	3.4740478477988	0.0623385883293147	0.950024740851445
7935	ENSG00000140284	11001	SLC27A2	-0.510637391209031	-0.327024892621851	3.47090449737713	0.0624571501033578	0.950024740851445
8482	ENSG00000143870	10130	PDIA6	-0.14639009646545	7.11087145211221	3.46953638120868	0.0625088281073468	0.950024740851445
10313	ENSG00000159210	11267	SNF8	-0.177118835511905	5.36378997722219	3.46629681257696	0.0626313784400624	0.950024740851445
9195	ENSG00000149311	472	ATM	0.236542059367932	8.84447144881608	3.46006158166963	0.0628679734817311	0.950024740851445
749	ENSG00000055211	116254	GINM1	-0.170518505057831	4.67685583493761	3.45956944967149	0.0628866878773851	0.950024740851445
9276	ENSG00000150045	51348	KLRF1	0.367877858526756	5.83201489107618	3.45729642146458	0.0629732018160803	0.950024740851445
50176	ENSG00000269743	401612	SLC25A53	0.239761504434317	3.10473987487806	3.45681615579528	0.062991497479016	0.950024740851445
43554	ENSG00000257093	57189	DENND11	0.21661313572052	6.50680389196505	3.45589172518964	0.0630267295004821	0.950024740851445
6859	ENSG00000134245	7482	WNT2B	0.451530652824607	-0.321797460889955	3.45572989190272	0.0630328994720023	0.950024740851445
2083	ENSG00000099250	8829	NRP1	-0.547515292818074	2.71235910672337	3.45565677078223	0.0630356874608597	0.950024740851445
9922	ENSG00000155970	286097	MICU3	0.538422776931679	1.08503933744896	3.45510264641705	0.0630568195899832	0.950024740851445
14525	ENSG00000178695	115207	KCTD12	-0.262413975037103	8.38987740228964	3.45218657927893	0.0631681514418857	0.950024740851445
9981	ENSG00000156463	153769	SH3RF2	0.873748603122427	-0.654019961785312	3.45193803620919	0.0631776501951255	0.950024740851445
11912	ENSG00000166704	80095	ZNF606	0.285827890245971	3.22137603991547	3.44934689172709	0.0632767685943591	0.950024740851445
5267	ENSG00000122482	84146	ZNF644	0.183214104123053	5.46432440004873	3.44853320427028	0.0633079285660444	0.950024740851445
15982	ENSG00000185475	374395	TMEM179B	-0.239344177814962	4.9747929947969	3.44717842739348	0.0633598457264673	0.950024740851445
48787	ENSG00000266709	84815	MGC12916	0.33436622371754	0.655408368153466	3.4466320110063	0.0633807980964706	0.950024740851445
13437	ENSG00000173085	27235	COQ2	-0.274199213034373	3.81044556452048	3.44611480365791	0.06340063724883	0.950024740851445
5346	ENSG00000123131	10549	PRDX4	-0.202507428652312	3.96038977432508	3.44548071512077	0.0634249687891433	0.950024740851445
3781	ENSG00000110442	29099	COMMD9	-0.195454007526714	5.69526009309992	3.44476290337884	0.0634525250090413	0.950024740851445
9341	ENSG00000150938	51232	CRIM1	0.332056528818822	3.09844716496557	3.44475468552231	0.0634528405598838	0.950024740851445
45900	ENSG00000260464	NA	NA	0.511791440414893	-1.36679149636391	3.44435877488476	0.0634680447949966	0.950024740851445
13207	ENSG00000172053	5859	QARS1	-0.14540675328437	7.57213569597727	3.44149641389865	0.0635780842333295	0.950024740851445
4410	ENSG00000115325	1796	DOK1	-0.221640051887781	5.57655222506827	3.44074637726897	0.0636069519563937	0.950024740851445
7784	ENSG00000139192	55080	TAPBPL	-0.216288958075339	5.66410421076478	3.44060463417604	0.063612408993667	0.950024740851445
6351	ENSG00000130818	79088	ZNF426	0.164238904435349	4.03246630258234	3.44034652925998	0.063622347184295	0.950024740851445
944	ENSG00000065665	55176	SEC61A2	0.283501328414183	1.93258373912999	3.43664996606356	0.0637648631445565	0.950024740851445
55434	ENSG00000279433	NA	NA	0.65387683328505	-1.51210389768651	3.43375101583666	0.0638768663729999	0.950024740851445
16889	ENSG00000189144	126231	ZNF573	0.348427173855163	1.71749584348692	3.43291289776454	0.0639092868064837	0.950024740851445
3664	ENSG00000109390	4717	NDUFC1	-0.190707471133326	4.04598077314227	3.42967648906219	0.0640346437308863	0.950024740851445
4227	ENSG00000113758	1627	DBN1	-0.379773687862024	3.22243181777605	3.42941749581192	0.0640446867309663	0.950024740851445
728	ENSG00000054356	5798	PTPRN	0.752374505534184	-0.423744093206671	3.42652199572436	0.0641570801946912	0.950024740851445
51787	ENSG00000272573	389125	MUSTN1	0.55084535921288	0.0249278350309193	3.42598859861923	0.0641778077927294	0.950024740851445
51534	ENSG00000272106	NA	NA	-0.273783030942311	2.15139500633822	3.42556960624724	0.0641940946775701	0.950024740851445
3950	ENSG00000111752	1911	PHC1	0.23759038810235	5.54766897270608	3.42435238079646	0.0642414351358218	0.950024740851445
11308	ENSG00000164296	81789	TIGD6	-0.261571368263418	1.49802922979567	3.4242432178946	0.0642456825298804	0.950024740851445
17060	ENSG00000196345	55888	ZKSCAN7	0.24449162466782	2.26370032373644	3.42423939560395	0.0642458312559298	0.950024740851445
9511	ENSG00000152242	147339	ARK2N	0.194842737114913	5.66728173826384	3.42362403433401	0.0642697798683383	0.950024740851445
5628	ENSG00000125304	9375	TM9SF2	-0.170443729519869	7.62589525514507	3.42218061342474	0.0643259922552056	0.950024740851445
16894	ENSG00000189159	51155	JPT1	-0.19022385751903	5.78592659766216	3.42001974002781	0.0644102430618106	0.950024740851445
11249	ENSG00000164114	79884	MAP9	0.380835655457457	2.65841051299506	3.41898389189123	0.0644506717230013	0.950024740851445
9106	ENSG00000148516	6935	ZEB1	0.288694101161802	4.49736012635679	3.41878217349347	0.0644585478450426	0.950024740851445
38634	ENSG00000249846	105374104	LINC02021	0.513354777419772	-0.821698649318243	3.41725519688292	0.0645182021687835	0.950024740851445
42007	ENSG00000254505	29082	CHMP4A	-0.167311180085703	5.98740132417309	3.41661944767583	0.0645430563166674	0.950024740851445
12727	ENSG00000170017	214	ALCAM	0.204499385467339	4.71885926727133	3.41111697866828	0.0647585986023653	0.950024740851445
799	ENSG00000059377	6916	TBXAS1	-0.274242442782638	7.35121763629399	3.40878594801676	0.0648501410340644	0.950024740851445
17725	ENSG00000198408	10724	OGA	0.182673337556137	8.16169480358663	3.40739622325974	0.064904782922893	0.950024740851445
23362	ENSG00000216809	NA	NA	0.516222505738759	-0.422365185606219	3.40333081374072	0.065064910993748	0.950024740851445
20350	ENSG00000206127	728047	GOLGA8O	0.452369565111468	4.76177127306986	3.40243198252236	0.0651003709754632	0.950024740851445
13395	ENSG00000172888	285268	ZNF621	0.199106344464111	5.17383195375409	3.40058586135046	0.0651732673975219	0.950024740851445
479	ENSG00000029534	286	ANK1	0.419872603077648	2.54986087811078	3.39998643307959	0.0651969553106786	0.950024740851445
17355	ENSG00000197249	5265	SERPINA1	-0.308236867463261	9.70373999851698	3.39865965691891	0.0652494188880182	0.950024740851445
15046	ENSG00000181481	84282	RNF135	-0.281152846343387	5.28830744536792	3.39352626937988	0.0654528289051446	0.950024740851445
11965	ENSG00000166896	91419	ATP23	-0.28081555654302	2.44031171507169	3.39173233130941	0.0655240730606301	0.950024740851445
1179	ENSG00000072133	27330	RPS6KA6	0.720910370706269	-1.30220921309841	3.39098093090705	0.0655539386457154	0.950024740851445
30163	ENSG00000231528	286333	FAM225A	-0.676255068378633	1.78618584332037	3.39096911011727	0.0655544085975988	0.950024740851445
37432	ENSG00000246430	100507632	LINC00968	-0.372328001564899	1.80501647681889	3.3875117977675	0.0656920133328822	0.950024740851445
6122	ENSG00000129226	968	CD68	-0.319297829562158	8.791701230637	3.38187384681939	0.065917071764095	0.950024740851445
37950	ENSG00000248746	89	ACTN3	0.802096050058496	-1.69603754136622	3.37857038154506	0.0660493234990397	0.950024740851445
8280	ENSG00000142765	84958	SYTL1	0.156060759481246	6.90401385508508	3.37538726002035	0.0661770254605457	0.950024740851445
5269	ENSG00000122484	79871	RPAP2	0.184872763698824	4.80854524709032	3.37366040466343	0.0662464145619666	0.950024740851445
10287	ENSG00000159055	54069	MIS18A	-0.21080910373051	2.2321818336192	3.37089397474948	0.0663577382235018	0.950024740851445
8039	ENSG00000140950	57707	MEAK7	0.185773554028145	3.09275070455973	3.36966621862858	0.0664072082524375	0.950024740851445
13070	ENSG00000171490	26156	RSL1D1	-0.141360779879535	7.36476763273322	3.36883351841247	0.0664407826961716	0.950024740851445
1230	ENSG00000073578	6389	SDHA	-0.148419514753374	6.53753418328371	3.36865379539475	0.0664480315008105	0.950024740851445
11840	ENSG00000166401	5271	SERPINB8	-0.211864298513248	5.68953680816381	3.36612788306994	0.0665499990540821	0.950024740851445
17363	ENSG00000197272	246778	IL27	-0.642112438154819	-0.454426849877564	3.36352502118979	0.066655247848713	0.950024740851445
51791	ENSG00000272578	NA	NA	0.336391832288182	3.19856584892561	3.36077579233745	0.0667666082453401	0.950024740851445
1876	ENSG00000090382	4069	LYZ	-0.37602911202772	12.9109018412637	3.35944822181841	0.0668204540351228	0.950024740851445
17283	ENSG00000197024	57541	ZNF398	0.171088713183069	4.49519052711349	3.35858941914614	0.0668553114817763	0.950024740851445
13367	ENSG00000172757	1072	CFL1	-0.198910435628809	9.67346907925258	3.35777510659173	0.0668883810905542	0.950024740851445
1621	ENSG00000084090	56910	STARD7	-0.154112253244303	7.0894247001459	3.35590603726558	0.066964350977334	0.950024740851445
4409	ENSG00000115318	84695	LOXL3	-0.308639998638092	3.98124124750698	3.35562240633716	0.0669758874486686	0.950024740851445
16485	ENSG00000187607	57335	ZNF286A	0.20867405897803	3.61871041066531	3.35512225531838	0.0669962358840917	0.950024740851445
38202	ENSG00000249141	NA	NA	-0.730637681335071	-0.750047010388303	3.35384695895355	0.0670481506885265	0.950024740851445
9160	ENSG00000149054	7762	ZNF215	0.713322740239809	-0.976709604580044	3.35303938565561	0.0670810476369511	0.950024740851445
6385	ENSG00000131042	10288	LILRB2	-0.276797106117453	8.23708603132872	3.35261465605595	0.0670983561549781	0.950024740851445
14640	ENSG00000179240	100506127	GVQW3	0.36581076155278	3.06009775838633	3.35074737412064	0.0671745079888277	0.950024740851445
10702	ENSG00000162341	219931	TPCN2	-0.237951693630303	5.00105044757742	3.35051875459175	0.067183837937005	0.950024740851445
37069	ENSG00000244187	85014	TMEM141	-0.243728660872918	4.46332309196569	3.35042755177263	0.0671875603045787	0.950024740851445
22675	ENSG00000214114	26292	MYCBP	-0.162779462971955	5.04648876717373	3.34988947554518	0.0672095259271611	0.950024740851445
8965	ENSG00000147416	526	ATP6V1B2	-0.257734929831064	8.21004640593364	3.34972997513387	0.067216038609029	0.950024740851445
9835	ENSG00000155085	221264	AK9	0.251916637980241	2.54119626832805	3.34943048339065	0.0672282692050875	0.950024740851445
10068	ENSG00000157184	1376	CPT2	-0.226157774492799	4.46210941712865	3.34932353609081	0.0672326372781703	0.950024740851445
16382	ENSG00000187045	164656	TMPRSS6	0.475176480454869	-1.23452778783085	3.34735724598396	0.0673130009948683	0.950024740851445
10053	ENSG00000157064	23057	NMNAT2	-0.890374617682695	-1.57264801229478	3.34722917541633	0.0673182388928647	0.950024740851445
16742	ENSG00000188611	56624	ASAH2	0.634201922393814	-0.553801486342663	3.34294501014809	0.0674937062315155	0.950024740851445
46622	ENSG00000261468	NA	NA	0.31965067083092	2.02896217261802	3.34268601162626	0.0675043297403232	0.950024740851445
26628	ENSG00000226314	651302	ZKSCAN8P1	0.481464887037775	-0.0370971739373089	3.34138267016888	0.0675578168708535	0.950024740851445
6808	ENSG00000133943	80017	DGLUCY	-0.152892172016857	5.9520837888428	3.33973520155926	0.0676254912861091	0.950024740851445
17615	ENSG00000198040	7637	ZNF84	0.221288150997883	5.03284562500228	3.33784084893344	0.067703396744816	0.950024740851445
8977	ENSG00000147471	11212	PLPBP	-0.150222082881297	5.7484168496734	3.33761185164774	0.0677128207815278	0.950024740851445
20127	ENSG00000205220	5699	PSMB10	-0.217829472868027	7.14823350386579	3.3365691484813	0.0677557493869455	0.950024740851445
19847	ENSG00000204397	114769	CARD16	-0.254397822426061	6.44587831604002	3.33611562786356	0.0677744301345198	0.950024740851445
49868	ENSG00000268750	NA	NA	0.473532546125019	-0.211465444605516	3.3359090610776	0.0677829405518532	0.950024740851445
43691	ENSG00000257365	2342	FNTB	-0.204978376447822	3.84924902752139	3.33538261904252	0.0678046347883271	0.950024740851445
11178	ENSG00000163935	51460	SFMBT1	0.221122129612083	4.16226127479955	3.33109031351381	0.0679817943858977	0.950024740851445
17067	ENSG00000196363	11091	WDR5	-0.120157433220355	5.1439337298678	3.33010680953447	0.0680224569501029	0.950024740851445
8463	ENSG00000143786	149111	CNIH3	-0.487211807634251	-1.38981036119849	3.32453099690264	0.0682534788585887	0.950024740851445
37520	ENSG00000247765	NA	NA	-0.975264860724457	-0.644762645195081	3.32326993263055	0.0683058446269966	0.950024740851445
9302	ENSG00000150477	57536	KIAA1328	0.216367431346136	2.80064221789419	3.32290023046525	0.0683212046750329	0.950024740851445
15442	ENSG00000183283	9802	DAZAP2	-0.158646522090683	9.05356537148589	3.32083707294279	0.0684069907206235	0.950024740851445
10181	ENSG00000158156	55113	XKR8	-0.18323144541203	4.5144319115339	3.32076891096044	0.0684098268596437	0.950024740851445
16192	ENSG00000186230	388567	ZNF749	0.235645648330618	2.57715034765568	3.32053471684559	0.0684195723566859	0.950024740851445
15363	ENSG00000182957	221178	SPATA13	0.167942865427381	7.36653149730968	3.3170757474646	0.0685636831810403	0.950024740851445
7368	ENSG00000136895	84253	GARNL3	0.387013529941659	0.0364207770039881	3.3168482692579	0.068573171962953	0.950024740851445
1930	ENSG00000091490	23231	SEL1L3	0.247588989416124	6.38321342487018	3.3163074203827	0.0685957379935735	0.950024740851445
1050	ENSG00000068697	9741	LAPTM4A	-0.183156905139305	6.92128714358091	3.31582921362711	0.0686156970016714	0.950024740851445
12517	ENSG00000169116	25849	PARM1	0.395729685031743	2.15478696938607	3.31544135216522	0.0686318898134286	0.950024740851445
5490	ENSG00000124226	55905	RNF114	-0.113255425002299	6.6173828469057	3.3151300626122	0.0686448887848075	0.950024740851445
10084	ENSG00000157326	10901	DHRS4	-0.249653630235237	4.81617602238124	3.31370296905497	0.0687045157333589	0.950024740851445
2458	ENSG00000101182	5688	PSMA7	-0.173544967532072	6.95865468232735	3.31148011733268	0.0687975015143254	0.950024740851445
14265	ENSG00000177338	NA	NA	0.605787463056092	-1.06068862522331	3.30920889961109	0.0688926496108729	0.950024740851445
59593	ENSG00000287265	NA	NA	0.356884657015017	1.97328300784529	3.30803352732934	0.0689419447423726	0.950024740851445
5297	ENSG00000122694	152007	GLIPR2	-0.209672456789249	7.66659595988768	3.30740886334583	0.0689681585166846	0.950024740851445
2404	ENSG00000100902	5687	PSMA6	-0.192996516699281	6.74240133918195	3.30294512801396	0.0691557880702293	0.950024740851445
9039	ENSG00000148019	84131	CEP78	0.296547671133845	5.74936922805921	3.30251666643696	0.0691738268207707	0.950024740851445
9745	ENSG00000154263	10349	ABCA10	0.463047417064711	0.145272147037557	3.30250164051895	0.0691744595214701	0.950024740851445
1294	ENSG00000075223	10512	SEMA3C	-0.287615650809425	3.66003817453928	3.3014598869176	0.0692183400453212	0.950024740851445
5883	ENSG00000127022	821	CANX	-0.139387847110377	8.89071034437882	3.30129492101929	0.0692252914354122	0.950024740851445
14757	ENSG00000179918	22928	SEPHS2	-0.173700842381667	5.91233055566161	3.30102299982765	0.0692367513753733	0.950024740851445
7905	ENSG00000139990	8816	DCAF5	0.109364944510407	6.78898854357824	3.30094631294768	0.0692399836605549	0.950024740851445
16325	ENSG00000186818	11006	LILRB4	-0.32968781723981	5.52377227636551	3.30060198309472	0.0692544988544015	0.950024740851445
882	ENSG00000064309	50937	CDON	0.413702267495232	0.155204932593207	3.2962067134083	0.069440067418474	0.950024740851445
37260	ENSG00000244627	NA	NA	0.313344390606552	0.93391830727673	3.29080371747411	0.0696689117750639	0.950024740851445
50209	ENSG00000269837	NA	NA	0.244582857039923	2.71731453450821	3.28716315862286	0.0698235631240089	0.950024740851445
3027	ENSG00000105048	7138	TNNT1	0.718118503044874	2.53030137467454	3.28600176002516	0.0698729767580961	0.950024740851445
31955	ENSG00000234156	NA	NA	1.07995190911705	-1.68989363518911	3.28487694340035	0.0699208696415788	0.950024740851445
44755	ENSG00000259004	101929422	LINC02285	-0.469959603446911	-0.025468318272793	3.28258016793865	0.0700187718367577	0.950024740851445
13451	ENSG00000173166	65059	RAPH1	0.316043067522109	3.04258214852863	3.28131922698945	0.0700725830205516	0.950024740851445
6653	ENSG00000132763	25974	MMACHC	0.222342239535097	1.73672629507588	3.2807660149028	0.0700962055522235	0.950024740851445
10244	ENSG00000158669	137964	GPAT4	-0.105048572158884	6.46870038239002	3.27996486508241	0.0701304303107364	0.950024740851445
39646	ENSG00000251369	162972	ZNF550	0.23181592545837	4.4503777855053	3.27896539902528	0.0701731521370333	0.950024740851445
15258	ENSG00000182512	51218	GLRX5	-0.18448193677837	4.17007785959651	3.27724757069927	0.0702466452331255	0.950024740851445
15399	ENSG00000183092	57596	BEGAIN	-0.752175631161731	0.642922676917117	3.27721398728215	0.0702480828389222	0.950024740851445
1859	ENSG00000089916	55668	GPATCH2L	0.171145591016216	6.34336360903249	3.2740046471165	0.0703856105866905	0.950024740851445
17607	ENSG00000198019	NA	NA	-0.436104618811403	3.55552866416438	3.27353565335395	0.070405732204076	0.950024740851445
4317	ENSG00000114738	7867	MAPKAPK3	-0.230599446470619	7.35263622224374	3.27201665722856	0.0704709452203744	0.950024740851445
13216	ENSG00000172086	51315	KRCC1	-0.151038152666448	5.35938296293417	3.27168102420835	0.0704853632257681	0.950024740851445
72	ENSG00000004961	3052	HCCS	-0.191380854588056	4.20004235628651	3.2693691623757	0.0705847612480617	0.950024740851445
56838	ENSG00000283345	100652840	MPHOSPH10P3	-1.22783524312792	-0.789661811863643	3.26747472714054	0.0706663240229647	0.950024740851445
46837	ENSG00000261770	NA	NA	0.498312056485022	0.407201495327111	3.26120091033226	0.0709371577444672	0.950024740851445
9184	ENSG00000149260	726	CAPN5	0.325920077453699	2.4981119026603	3.2590020404855	0.0710323435153156	0.950024740851445
3346	ENSG00000106638	26608	TBL2	-0.187889163003476	4.37762136659157	3.25542471150143	0.0711874932560985	0.950024740851445
34528	ENSG00000237945	100506334	LINC00649	0.379367229058677	5.17635412156406	3.25243404422814	0.07131747800297	0.950024740851445
22712	ENSG00000214212	255809	C19orf38	-0.294061406636091	6.64283788980092	3.25059060876241	0.0713977267759377	0.950024740851445
5478	ENSG00000124205	1908	EDN3	-0.825792894216716	-1.35533809914766	3.24833332987761	0.0714961228788927	0.950024740851445
55386	ENSG00000279377	NA	NA	0.62866363710248	0.538092533148858	3.2451383462101	0.0716356425967222	0.950024740851445
9103	ENSG00000148488	338596	ST8SIA6	0.326214913520897	2.80745219701291	3.24429075462018	0.0716727044942026	0.950024740851445
11166	ENSG00000163902	6184	RPN1	-0.170615470100075	7.49877792629329	3.24406609792595	0.0716825313067101	0.950024740851445
17690	ENSG00000198270	89894	TMEM116	0.218170907981065	3.57296746947925	3.24393016177349	0.0716884780542057	0.950024740851445
8237	ENSG00000142512	89790	SIGLEC10	-0.302541707458207	6.52948539754529	3.24386880018625	0.0716911625896012	0.950024740851445
5412	ENSG00000123610	7130	TNFAIP6	-0.509520651416011	0.737368001515409	3.24242436394836	0.0717543870072544	0.950024740851445
2801	ENSG00000103319	29904	EEF2K	0.159628167051713	4.24677028400898	3.24101266989656	0.0718162360219013	0.950024740851445
11434	ENSG00000164758	90390	MED30	-0.220599031864588	3.53256110387443	3.24091325559984	0.0718205937056725	0.950024740851445
5152	ENSG00000121316	79887	PLBD1	-0.384536689894718	7.9510408450482	3.23774364968449	0.0719596775519033	0.950024740851445
61475	ENSG00000289587	NA	NA	-1.05342057514966	-0.674222391528974	3.23577101257669	0.072046383582283	0.950024740851445
8623	ENSG00000144824	90102	PHLDB2	0.332975539342368	3.18683219265087	3.2330238823638	0.0721673186359046	0.950024740851445
1562	ENSG00000082212	4200	ME2	-0.124956748263968	6.4865395262585	3.23230755290065	0.0721988888875993	0.950024740851445
52185	ENSG00000273284	NA	NA	0.486332227982461	-0.464703964527431	3.23167810351559	0.0722266423622502	0.950024740851445
2349	ENSG00000100592	23002	DAAM1	0.149203337464479	4.04908329093136	3.23142128455436	0.0722379692248403	0.950024740851445
5067	ENSG00000120616	80314	EPC1	0.148225621619552	6.65076055638581	3.22936696958233	0.0723286422709092	0.950024740851445
9852	ENSG00000155265	401647	GOLGA7B	0.287639539083809	3.93585717415936	3.22777993258291	0.0723987742325593	0.950024740851445
3915	ENSG00000111640	2597	GAPDH	-0.23236951628728	10.4432310635212	3.22705408942906	0.0724308739059889	0.950024740851445
6615	ENSG00000132581	6388	SDF2	-0.167271852805124	5.20929993832804	3.22652822571786	0.0724541392267299	0.950024740851445
53685	ENSG00000276289	102723475	LOC102723475	-0.730508950706221	0.0861548980183934	3.22562907753745	0.0724939380094146	0.950024740851445
37518	ENSG00000247746	158880	USP51	0.382875755972546	0.269116388939782	3.2254925919254	0.0724999812889492	0.950024740851445
7064	ENSG00000135378	79056	PRRG4	-0.305795882032963	3.95032850679385	3.22487450782522	0.0725273554434109	0.950024740851445
7291	ENSG00000136521	4711	NDUFB5	-0.192493001246469	6.01929673552143	3.22392892238697	0.0725692556670726	0.950024740851445
33254	ENSG00000236088	100874058	COX10-DT	0.261445022546509	4.08398703580742	3.22324720026882	0.07259947984044	0.950024740851445
13554	ENSG00000173653	9986	RCE1	-0.187919569862411	3.55989644914502	3.22232560107699	0.0726403604367561	0.950024740851445
20069	ENSG00000204977	10206	TRIM13	0.209984556657269	4.78970345344852	3.22134151400056	0.0726840401505944	0.950024740851445
10929	ENSG00000163156	79005	SCNM1	-0.178553080192556	4.95650242802524	3.22054900746002	0.07271923684502	0.950024740851445
12329	ENSG00000168306	8309	ACOX2	-0.5259766940859	-0.927548773967894	3.21903944125697	0.0727863300840804	0.950024740851445
36429	ENSG00000242616	2790	GNG10	-0.268626440461646	5.40797393271079	3.21509317281631	0.0729620373601863	0.950024740851445
8695	ENSG00000145390	54532	USP53	0.369709876515815	4.51077780160301	3.21227847461165	0.0730876395618261	0.950024740851445
4827	ENSG00000118557	83449	PMFBP1	-0.572558086420571	-1.19370186594171	3.21154439501539	0.0731204350225537	0.950024740851445
11616	ENSG00000165521	161436	EML5	0.363527114408329	2.37147578508312	3.21078953897455	0.0731541751496908	0.950024740851445
11652	ENSG00000165672	10935	PRDX3	-0.180746516225918	6.75553384920663	3.21016704742006	0.0731820114914804	0.950024740851445
10490	ENSG00000160447	29941	PKN3	0.310667217210272	1.2426805967289	3.20806230546825	0.0732762147543456	0.950024740851445
4450	ENSG00000115548	55818	KDM3A	0.164237283686905	6.70553224667906	3.20782259986657	0.073286951659391	0.950024740851445
7019	ENSG00000135119	84900	RNFT2	0.354598125138204	0.597426407345007	3.20753982013089	0.073299620113602	0.950024740851445
2663	ENSG00000102317	5935	RBM3	-0.180670273193232	8.6507604348639	3.20667084027876	0.073338564879164	0.950024740851445
11357	ENSG00000164463	153222	CREBRF	0.222469260842263	6.47748718968329	3.20598067393021	0.0733695116426807	0.950024740851445
4545	ENSG00000116191	55103	RALGPS2	0.480239691046977	5.98744325366595	3.2058689098736	0.0733745244133266	0.950024740851445
37464	ENSG00000246898	NA	NA	0.398845581834736	2.27261922413831	3.20514624335938	0.0734069458661476	0.950024740851445
5647	ENSG00000125430	9953	HS3ST3B1	0.221910197118236	4.43980395649332	3.2050890541009	0.07340951224099	0.950024740851445
11873	ENSG00000166507	8509	NDST2	-0.148491938519993	5.70457484131676	3.20257034013336	0.0735226353886364	0.950024740851445
12931	ENSG00000170921	26115	TANC2	0.241007210901854	4.16511637262083	3.20236663365114	0.0735317926431856	0.950024740851445
8658	ENSG00000145107	116211	TM4SF19	0.735686873066257	-0.351747884885593	3.20230444288813	0.0735345885597474	0.950024740851445
8325	ENSG00000143162	8804	CREG1	-0.273389439001172	6.57987033365235	3.1974982848709	0.0737510050071032	0.950024740851445
45434	ENSG00000259820	NA	NA	0.392635381659718	1.29912389433582	3.1962510569147	0.0738072780754805	0.950024740851445
10832	ENSG00000162783	51278	IER5	-0.25134308090749	6.3063182036262	3.19534152272657	0.0738483439627053	0.950024740851445
12500	ENSG00000169057	4204	MECP2	0.148564037352536	6.80078167116895	3.19452870951383	0.0738850636064818	0.950024740851445
9096	ENSG00000148450	22921	MSRB2	-0.295848196080692	3.32302309272854	3.19418114847697	0.0739007710029851	0.950024740851445
11886	ENSG00000166557	23423	TMED3	-0.179491970043382	5.14368175013035	3.19306068010613	0.0739514329674837	0.950024740851445
10866	ENSG00000162929	84542	SANBR	0.22354600265489	2.84483560871119	3.1917940296948	0.0740087494518931	0.950024740851445
13901	ENSG00000175538	10008	KCNE3	-0.288530688906012	6.34185006779555	3.19110696975459	0.0740398591624266	0.950024740851445
15579	ENSG00000183784	157983	DOCK8-AS1	-0.412942930865857	0.259010508585174	3.1907774064192	0.0740547865976802	0.950024740851445
6729	ENSG00000133138	54885	TBC1D8B	0.339373968516044	1.18246648742503	3.1905104013172	0.074066882852789	0.950024740851445
4679	ENSG00000117174	54680	ZNHIT6	0.164141185481449	4.53125324072912	3.18788116599688	0.0741861096637789	0.950024740851445
14610	ENSG00000179091	1537	CYC1	-0.186040098350998	5.7354235113073	3.1847411957189	0.0743287666067869	0.950024740851445
32910	ENSG00000235554	NA	NA	0.522409281563721	-1.55706582130608	3.18335744082384	0.0743917276383846	0.950024740851445
6969	ENSG00000134851	55858	TMEM165	-0.168971006253607	5.58006247400791	3.18308433023499	0.074404160971934	0.950024740851445
10878	ENSG00000162976	130814	SLC66A3	-0.174592268632103	5.84468122280738	3.18301903115508	0.0744071340368538	0.950024740851445
55793	ENSG00000279880	NA	NA	0.521686190567802	-0.802214848229582	3.1828055684217	0.0744168538781106	0.950024740851445
1187	ENSG00000072274	7037	TFRC	0.192701131616894	5.91969239663142	3.18000599057349	0.0745444565188882	0.950024740851445
54638	ENSG00000278196	28817	IGLV2-8	-0.712142484841405	3.39985910914897	3.17924348218961	0.0745792517737438	0.950024740851445
27303	ENSG00000227268	100144748	KLLN	-0.320757939473263	0.144638366206469	3.17833402055663	0.0746207757003492	0.950024740851445
3996	ENSG00000112062	1432	MAPK14	-0.161602983757004	7.04727473612897	3.17617533800045	0.0747194356267504	0.950024740851445
17780	ENSG00000198585	131870	NUDT16	-0.229611310709515	6.36830995826961	3.17133064984978	0.0749413665550304	0.950024740851445
4091	ENSG00000112658	6722	SRF	-0.137470142742546	5.75740107577409	3.16516899243769	0.075224650217362	0.950024740851445
96	ENSG00000005381	4353	MPO	-0.447070923265359	2.89887142273578	3.16392649269439	0.0752819136990051	0.950024740851445
39481	ENSG00000251136	101929709	PARAIL	0.326767268547532	2.25136664532697	3.16263071380001	0.0753416825682321	0.950024740851445
11339	ENSG00000164398	23305	ACSL6	0.289788183599914	4.25683050834866	3.1619977955848	0.0753708949747598	0.950024740851445
7921	ENSG00000140105	7453	WARS1	-0.315317334024624	8.43052684748099	3.15914413204125	0.0755027573415125	0.950024740851445
7059	ENSG00000135363	4005	LMO2	-0.248335133623291	6.6507508834946	3.15892066334408	0.0755130938663887	0.950024740851445
4706	ENSG00000117411	8704	B4GALT2	-0.339038908122238	1.02629437336013	3.15636604891021	0.075631365447752	0.950024740851445
55787	ENSG00000279873	100129726	LINC01126	0.447684506796517	-0.147976405742505	3.15633599068779	0.0756327582446676	0.950024740851445
9372	ENSG00000151208	9231	DLG5	0.402660387756033	3.49855109701876	3.15262642933374	0.0758048586451613	0.950024740851445
7895	ENSG00000139921	81542	TMX1	-0.171168689877469	6.02528168484862	3.15227182756256	0.0758213319711765	0.950024740851445
8132	ENSG00000141543	9775	EIF4A3	-0.159902796376114	5.58846443474562	3.15134980274428	0.075864183427998	0.950024740851445
9482	ENSG00000152056	130340	AP1S3	0.339658959837304	1.51154834925542	3.14688651459259	0.0760719847799443	0.950024740851445
16087	ENSG00000185880	140691	TRIM69	-0.17100376782974	5.80187671944984	3.14623413575649	0.0761024093891723	0.950024740851445
1821	ENSG00000089127	4938	OAS1	-0.319536637173973	7.185231458344	3.14622541612198	0.0761028161302298	0.950024740851445
4002	ENSG00000112110	29074	MRPL18	-0.181588824043262	4.62002709247231	3.14601631347573	0.0761125707518574	0.950024740851445
1141	ENSG00000070961	490	ATP2B1	0.158806665197068	7.05102173947062	3.14284980197344	0.0762604526731023	0.950024740851445
46634	ENSG00000261485	NA	NA	0.364534439064944	0.413776744236669	3.14150403162228	0.0763233961418579	0.950024740851445
5029	ENSG00000120265	5110	PCMT1	-0.154771238329704	6.19122653702322	3.14069787993867	0.0763611276776987	0.950024740851445
22605	ENSG00000213965	390916	NUDT19	-0.178319750786242	3.75251568101869	3.14045898603985	0.0763723128418199	0.950024740851445
10927	ENSG00000163154	79626	TNFAIP8L2	-0.261181811652934	5.85406432062067	3.14012791353706	0.0763878167791304	0.950024740851445
6629	ENSG00000132646	5111	PCNA	-0.171836079908198	5.20511541992914	3.1384331661009	0.0764672338572954	0.950024740851445
17031	ENSG00000196247	51427	ZNF107	0.270511120238988	5.1437821355238	3.1375524718263	0.0765085388728623	0.950024740851445
8011	ENSG00000140740	7385	UQCRC2	-0.135305605413038	7.13653037996652	3.13683819466381	0.0765420564597522	0.950024740851445
15569	ENSG00000183762	83999	KREMEN1	-0.533790971790188	1.00177848357754	3.13657248070865	0.0765545291649948	0.950024740851445
9540	ENSG00000152464	10557	RPP38	-0.203671597306657	3.6242409265143	3.13460331082673	0.0766470308267284	0.950024740851445
34184	ENSG00000237440	100129842	ZNF737	0.255587695584311	4.38683233695919	3.1325843539951	0.0767419960356426	0.950024740851445
17037	ENSG00000196267	162962	ZNF836	0.194738923147806	3.48619942121433	3.13171652250151	0.0767828549051737	0.950024740851445
5436	ENSG00000123983	2181	ACSL3	-0.107301980039346	5.18275620855187	3.13109446469286	0.0768121567590003	0.950024740851445
16145	ENSG00000186081	3852	KRT5	-0.763182776092097	1.11003182879679	3.13103053980464	0.0768151686038145	0.950024740851445
4262	ENSG00000114166	8850	KAT2B	0.172845289657602	6.48656383605973	3.1297189772941	0.0768769914032707	0.950024740851445
3296	ENSG00000106348	3614	IMPDH1	-0.250732901904801	6.82897912254561	3.1281767785492	0.0769497541138166	0.950024740851445
7312	ENSG00000136689	3557	IL1RN	-0.39196099680209	4.85244315773743	3.12401732989044	0.0771463712686761	0.950024740851445
28554	ENSG00000229180	NA	NA	0.132811466493021	4.78618630747917	3.12199334497659	0.0772422404496785	0.950024740851445
61	ENSG00000004779	4706	NDUFAB1	-0.2392872726376	4.81600668631997	3.11984686494462	0.0773440518577066	0.950024740851445
112	ENSG00000005889	7543	ZFX	0.211253285699653	5.92843728438387	3.11955852866922	0.07735773916171	0.950024740851445
1122	ENSG00000070614	3340	NDST1	-0.328706479732822	5.72811831059244	3.11951689636368	0.0773597156598066	0.950024740851445
6300	ENSG00000130635	1289	COL5A1	0.569429777405521	-1.01693218153984	3.11854063956564	0.0774060791331233	0.950024740851445
7736	ENSG00000138777	27068	PPA2	-0.170128716353964	4.85253744110317	3.11749430613811	0.0774558038148252	0.950024740851445
4660	ENSG00000117020	10000	AKT3	0.189174296289534	5.22213097755771	3.11693159009096	0.0774825598613196	0.950024740851445
8518	ENSG00000144115	55258	THNSL2	0.745795960945366	1.16467113171443	3.1166454155898	0.0774961707132805	0.950024740851445
13764	ENSG00000174851	10897	YIF1A	-0.206650431346052	4.15138626422223	3.11304835944435	0.0776674712159382	0.950024740851445
6980	ENSG00000134900	7174	TPP2	0.159541869136661	6.68963659330921	3.11188026778275	0.0777231861695185	0.950024740851445
914	ENSG00000065060	54887	BLTP3A	0.213526501081569	5.19140347158842	3.1114840282297	0.0777420955406169	0.950024740851445
13607	ENSG00000173928	126074	SWSAP1	-0.270660747435924	2.20335946678929	3.11132151006396	0.0777498526753429	0.950024740851445
10527	ENSG00000160783	11243	PMF1	-0.170834191050028	5.25347373116609	3.11007168520776	0.0778095357552418	0.950024740851445
22689	ENSG00000214160	10195	ALG3	-0.189640044928476	4.14400555140127	3.1099649084628	0.0778146369673149	0.950024740851445
12911	ENSG00000170855	51499	TRIAP1	-0.183281037537997	4.10158333426295	3.10950087081569	0.0778368103434028	0.950024740851445
5633	ENSG00000125352	7737	RNF113A	-0.167992214838121	4.65464673775319	3.10914990531519	0.077853585244917	0.950024740851445
8630	ENSG00000144848	64422	ATG3	-0.184173424931492	6.7195939310488	3.10655110868881	0.0779779196145349	0.950024740851445
19780	ENSG00000204228	7923	HSD17B8	-0.282810069331997	2.42657667470005	3.10631792826226	0.0779890861222964	0.950024740851445
17115	ENSG00000196466	90576	ZNF799	0.17086580921974	3.22750171360699	3.10554835390989	0.078025951593816	0.950024740851445
22415	ENSG00000213593	51075	TMX2	-0.135386365771297	5.41445973926616	3.10179011310106	0.078206254973907	0.950024740851445
60047	ENSG00000287737	NA	NA	0.658555509941239	-0.999360309672853	3.10103297561329	0.0782426332538894	0.950024740851445
6734	ENSG00000133216	2048	EPHB2	-0.454785190428376	2.56377117264792	3.10083800291929	0.0782520040806068	0.950024740851445
5465	ENSG00000124160	57727	NCOA5	-0.144115412093561	5.39792600599313	3.0989922516173	0.0783407749269855	0.950024740851445
14057	ENSG00000176340	1351	COX8A	-0.221458845216369	6.07304786171502	3.09814273235388	0.0783816687244339	0.950024740851445
1598	ENSG00000083535	10464	PIBF1	0.17859350198616	4.10393637071866	3.09707011093201	0.0784333349500679	0.950024740851445
59217	ENSG00000286885	NA	NA	0.479014547809054	0.442204685417999	3.09323694199871	0.0786182716097677	0.950024740851445
53732	ENSG00000276405	28574	TRBV13	0.798235058101853	-1.37704637024488	3.0916245147435	0.0786962056926178	0.950024740851445
13524	ENSG00000173517	79834	PEAK1	0.227047931827541	4.92231470742474	3.08949721274944	0.0787991527265039	0.950024740851445
28075	ENSG00000228436	105378663	RRAGC-DT	-0.571123754219236	-1.39404588207561	3.0893461634617	0.0788064680031795	0.950024740851445
45859	ENSG00000260409	NA	NA	-0.755218543718887	-1.14383074809632	3.08784023064058	0.078879439934073	0.950024740851445
46547	ENSG00000261366	101927288	MANEA-DT	0.460560226121296	-0.260085684533772	3.08564734982762	0.0789858289880248	0.950024740851445
25453	ENSG00000224596	283050	ZMIZ1-AS1	-0.52120373315977	-1.09353017178837	3.08533907275337	0.0790007976389245	0.950024740851445
42321	ENSG00000254858	84769	MPV17L2	-0.235641141460485	2.74097228844701	3.08492749063549	0.0790207871153679	0.950024740851445
6402	ENSG00000131100	529	ATP6V1E1	-0.163069251840932	6.66690312178089	3.08250957077186	0.0791383292801147	0.950024740851445
51616	ENSG00000272256	NA	NA	-1.44344431930288	-0.926897866268585	3.08098500315928	0.0792125397778025	0.950024740851445
38970	ENSG00000250348	NA	NA	-0.973137618083817	-1.53130207140302	3.08087511753583	0.0792178915123106	0.950024740851445
30857	ENSG00000232573	326307	RPL3P4	0.597520417553939	2.86652050930746	3.08024389217378	0.0792486414833663	0.950024740851445
16133	ENSG00000186020	57711	ZNF529	0.239609419611666	4.11508266156954	3.07993726680796	0.0792635832940871	0.950024740851445
30521	ENSG00000232063	NA	NA	0.480801777439701	0.689901864369005	3.07973238403596	0.0792735688939639	0.950024740851445
15257	ENSG00000182511	2242	FES	-0.277480344101558	6.64278309271697	3.07847837716739	0.0793347163622904	0.950024740851445
15693	ENSG00000184293	NA	NA	0.466605837634211	2.20736697421889	3.07816023052497	0.0793502378031503	0.950024740851445
9773	ENSG00000154518	518	ATP5MC3	-0.180732264808754	6.43230030059701	3.07752330747159	0.07938132124093	0.950024740851445
19748	ENSG00000204130	55680	RUFY2	0.202580442790211	3.56332187656628	3.07708553993169	0.0794026929979336	0.950024740851445
4281	ENSG00000114383	11334	TUSC2	-0.196498823389751	4.56722881430539	3.07167124976345	0.0796675310642073	0.950024740851445
12239	ENSG00000167972	21	ABCA3	0.250739010966429	3.21686947082187	3.06795635071562	0.0798497945160952	0.950024740851445
10798	ENSG00000162694	2135	EXTL2	0.260466908415395	2.04075213707041	3.06786149025081	0.079854454518336	0.950024740851445
8929	ENSG00000147138	84636	GPR174	0.289163854300469	6.06594358602636	3.06702428274281	0.0798955948874859	0.950024740851445
12007	ENSG00000167074	7008	TEF	-0.250843159399319	3.85421315641113	3.06453551850261	0.0800180276773824	0.950024740851445
10867	ENSG00000162931	51127	TRIM17	0.479708362767744	-0.63538911219422	3.06433913056745	0.0800276974305502	0.950024740851445
17585	ENSG00000197961	7675	ZNF121	0.235345578625983	5.28624141185747	3.06367627087354	0.0800603446303414	0.950024740851445
15828	ENSG00000184898	375287	RBM43	0.219538822568358	4.22466465856753	3.06351004971783	0.0800685336142144	0.950024740851445
4259	ENSG00000114125	9616	RNF7	-0.156162681536737	5.6541305286783	3.06299841168249	0.0800937454323233	0.950024740851445
37816	ENSG00000248538	157273	LOC157273	-1.53095485640899	-1.35360250923028	3.06298165311607	0.0800945713833636	0.950024740851445
10551	ENSG00000160932	4061	LY6E	-0.384885964774888	7.18792759408203	3.06240017103998	0.0801232355905856	0.950024740851445
820	ENSG00000060688	9410	SNRNP40	-0.133545090546036	4.95014464164851	3.06103446522593	0.0801906016629044	0.950024740851445
14192	ENSG00000176978	29952	DPP7	-0.158846992307829	6.63535984095364	3.05975026928495	0.0802540028018374	0.950024740851445
6296	ENSG00000130595	7140	TNNT3	0.486539583178737	0.177662277508642	3.05905835113279	0.08028818540651	0.950024740851445
15518	ENSG00000183604	NA	NA	0.236766824036776	4.36941819504434	3.0590091753735	0.0802906154176424	0.950024740851445
5654	ENSG00000125457	57409	MIF4GD	-0.162472956625854	5.00979438838724	3.05684503591017	0.0803976345323083	0.950024740851445
58225	ENSG00000285851	NA	NA	0.505034819026491	-0.0217683887932809	3.05507960418645	0.0804850509964953	0.950024740851445
10590	ENSG00000161249	93099	DMKN	0.490164979337093	-0.221138335573989	3.05507368423332	0.080485344299029	0.950024740851445
14844	ENSG00000180353	3059	HCLS1	-0.144028559473651	9.27911727890834	3.05473285618706	0.0805022324788159	0.950024740851445
11550	ENSG00000165209	55342	STRBP	0.265747125521844	4.23057406131987	3.05468559039706	0.0805045748211577	0.950024740851445
11850	ENSG00000166435	143570	XRRA1	0.49257240998125	2.94802309314236	3.05381535814004	0.0805477138994002	0.950024740851445
4386	ENSG00000115234	9784	SNX17	-0.171293931368632	7.3737205389108	3.05369854364604	0.0805535065144383	0.950024740851445
15426	ENSG00000183207	10856	RUVBL2	-0.167158209446212	4.82263800846441	3.05246053268294	0.0806149248033023	0.950024740851445
4185	ENSG00000113448	5144	PDE4D	0.33519119294399	4.88493345436326	3.04796104278303	0.0808385721473613	0.950024740851445
57743	ENSG00000284977	105376244	LOC105376244	-0.477883609623479	0.415553607690677	3.04719079574602	0.0808769243347247	0.950024740851445
7098	ENSG00000135506	10956	OS9	-0.158304427194928	8.19520686455391	3.04711291407041	0.080880803316022	0.950024740851445
6976	ENSG00000134882	337867	UBAC2	-0.145419216619872	6.23241101849689	3.04581586985618	0.0809454335117448	0.950024740851445
34242	ENSG00000237522	NA	NA	0.454088750516565	-0.919000477045257	3.04284167225467	0.081093844683814	0.950024740851445
6756	ENSG00000133424	9215	LARGE1	0.433938025441705	1.46765314812766	3.03941640808334	0.0812651275959523	0.950024740851445
3259	ENSG00000106086	84725	PLEKHA8	0.162192522250391	3.94719742609413	3.03758578203141	0.0813568294056645	0.950024740851445
20160	ENSG00000205352	54458	PRR13	-0.174416149753257	7.41149299382859	3.03689592101476	0.0813914156644659	0.950024740851445
4762	ENSG00000117868	57488	ESYT2	0.150263651870798	7.62026297974359	3.03446654452941	0.0815133390617374	0.950024740851445
11470	ENSG00000164904	501	ALDH7A1	0.46031650140734	0.299262749289614	3.0321981772759	0.0816273597685623	0.950024740851445
658	ENSG00000049245	9341	VAMP3	-0.177767570902314	6.48457087225204	3.03090945344054	0.0816922148119024	0.950024740851445
4805	ENSG00000118412	9994	CASP8AP2	0.176707773929509	5.81506842343288	3.02932004454465	0.0817722784153748	0.950024740851445
20090	ENSG00000205045	100506736	SLFN12L	0.286942819928248	7.32180509910746	3.02920882740229	0.0817778839467854	0.950024740851445
19968	ENSG00000204681	2550	GABBR1	0.326816334655603	6.0466719073556	3.02898231541245	0.0817893018150399	0.950024740851445
22958	ENSG00000214900	196913	LINC01599	0.250880188891284	2.92799246450629	3.02636580141697	0.0819213181164456	0.950024740851445
8519	ENSG00000144118	5899	RALB	-0.17758945195772	6.74193702423966	3.02617451372855	0.081930978559003	0.950024740851445
2096	ENSG00000099341	5714	PSMD8	-0.169699915643718	6.35273446648921	3.02561377019639	0.0819593044064583	0.950024740851445
3095	ENSG00000105383	945	CD33	-0.261311858561751	6.28828501738749	3.02509019580459	0.0819857622031148	0.950024740851445
7028	ENSG00000135211	85025	TMEM60	-0.219635363384257	3.70987755359514	3.02471822382051	0.0820045646721359	0.950024740851445
6164	ENSG00000129636	81533	ITFG1	-0.144228283073311	5.21520614491612	3.0235697823562	0.0820626455513115	0.950024740851445
4501	ENSG00000115919	8942	KYNU	-0.253721915592171	5.54912645928339	3.02183062567882	0.0821506855960161	0.950024740851445
3750	ENSG00000110107	27339	PRPF19	-0.146250346102347	6.60326428079743	3.02148960227829	0.0821679609233325	0.950024740851445
3529	ENSG00000108439	55163	PNPO	-0.195191380951416	3.93597305978124	3.02143197555165	0.0821708805253955	0.950024740851445
19838	ENSG00000204386	4758	NEU1	-0.202582199552279	5.33837339291946	3.02016371533828	0.0822351640528071	0.950024740851445
2639	ENSG00000102172	6611	SMS	-0.157851666758313	5.43614132859852	3.01901205489634	0.082293584585439	0.950024740851445
4217	ENSG00000113712	1452	CSNK1A1	-0.120230418159268	7.20225164075335	3.01256531744015	0.0826214380505659	0.950024740851445
29958	ENSG00000231205	NA	NA	0.304244282444885	1.13652069187662	3.01101794515478	0.082700340447626	0.950024740851445
12723	ENSG00000169994	4648	MYO7B	-0.399646619814137	2.63507278199552	3.01080472180688	0.0827112193418049	0.950024740851445
23386	ENSG00000216937	79741	CCDC7	0.277314843868906	2.08726598037059	3.01066938233858	0.0827181253147754	0.950024740851445
39257	ENSG00000250771	NA	NA	-0.868814762850958	1.49243814682512	3.0105595335788	0.0827237310299728	0.950024740851445
14868	ENSG00000180479	51276	ZNF571	0.238509004608915	2.46210122701918	3.00827997584649	0.0828401522451567	0.950024740851445
56835	ENSG00000283341	NA	NA	0.639806206205024	-0.585434568445515	3.00654486501894	0.0829288861326996	0.950024740851445
10695	ENSG00000162241	283130	SLC25A45	0.194813016202637	5.22421469946795	3.00443794577194	0.0830367723794855	0.950024740851445
17236	ENSG00000196865	374354	NHLRC2	0.218095316891392	4.87637682876633	3.00426577188054	0.0830455953585206	0.950024740851445
14406	ENSG00000178026	388886	LRRC75B	0.408437304986101	0.111024319405042	3.00416921787945	0.083050543670982	0.950024740851445
8771	ENSG00000145919	91272	BOD1	-0.183218617615671	3.83446126781616	3.00309262213324	0.0831057398844403	0.950024740851445
44601	ENSG00000258824	NA	NA	0.496790581594074	-1.16788172730711	3.00209521830837	0.0831569113456174	0.950024740851445
1117	ENSG00000070501	5423	POLB	-0.16671521897782	4.10578934203148	3.00170141330915	0.0831771247454559	0.950024740851445
17264	ENSG00000196967	199704	ZNF585A	0.146434737182179	4.03696493840398	3.00077065228089	0.0832249203615866	0.950024740851445
13456	ENSG00000173200	165631	PARP15	0.301887927095429	6.22633084817859	2.99752292635381	0.0833919271874909	0.950024740851445
43595	ENSG00000257176	100506606	LOC100506606	0.481020975718013	1.90334173260683	2.99684330209695	0.0834269210804191	0.950024740851445
3274	ENSG00000106245	8896	BUD31	-0.160579958128698	5.45190242750297	2.99596686541737	0.0834720722763729	0.950024740851445
36099	ENSG00000241837	539	ATP5PO	-0.176183710523486	6.91919454809693	2.99561666127619	0.0834901210466452	0.950024740851445
21619	ENSG00000211806	28658	TRAV25	0.443759544999577	0.0186363579903166	2.99437953545765	0.0835539136169763	0.950024740851445
6947	ENSG00000134744	23318	TUT4	0.199153417115342	5.78077465745438	2.99269940491034	0.0836406341200157	0.950024740851445
20225	ENSG00000205629	51451	LCMT1	-0.148313533806272	4.24798719239978	2.99102389225659	0.0837272131164869	0.950024740851445
15015	ENSG00000181274	23401	FRAT2	-0.275767846795098	5.5446385756567	2.98894688506839	0.0838346730317695	0.950024740851445
594	ENSG00000042980	10863	ADAM28	0.364023295608371	4.44234306793721	2.9885603615287	0.0838546873755021	0.950024740851445
10138	ENSG00000157823	10239	AP3S2	-0.153259211901837	5.72312205158218	2.98804463145753	0.083881400125654	0.950024740851445
13845	ENSG00000175224	9776	ATG13	-0.138402679210318	6.27926751931145	2.98668864781688	0.0839516785224221	0.950024740851445
47458	ENSG00000263809	NA	NA	-1.42500921357529	-1.64438667063602	2.9850858370112	0.0840348316277976	0.950024740851445
12644	ENSG00000169682	83985	SPNS1	-0.222893941876628	5.57813162910854	2.98463285162477	0.0840583484346777	0.950024740851445
14211	ENSG00000177082	84942	WDR73	0.158027788364154	4.94437153991556	2.98301671048432	0.0841423086219099	0.950024740851445
48572	ENSG00000266236	NA	NA	0.437094896864982	-0.669068412144154	2.98272234059	0.0841576111942899	0.950024740851445
29513	ENSG00000230551	NA	NA	0.297538121279245	4.7441832343408	2.98182786560143	0.084204128185112	0.950024740851445
16743	ENSG00000188612	6613	SUMO2	-0.158235925425073	7.06746290178978	2.98140237858343	0.0842262653037638	0.950024740851445
5380	ENSG00000123405	4778	NFE2	-0.30998580067848	5.89988431865751	2.97956074422115	0.084322153895149	0.950024740851445
25723	ENSG00000224975	8552	INE1	0.32396704773243	1.14696965190706	2.97460921768001	0.0845805512089037	0.950024740851445
13505	ENSG00000173409	64801	ARV1	-0.175345847279797	3.42851727921014	2.97298787204767	0.0846653476790807	0.950024740851445
22890	ENSG00000214736	100188893	TOMM6	-0.195923693379635	6.26508483784842	2.97155202026529	0.0847405195488932	0.950024740851445
19675	ENSG00000203875	387066	SNHG5	-0.394306565639825	7.07480861082485	2.97136684005964	0.0847502196331974	0.950024740851445
8142	ENSG00000141574	6398	SECTM1	-0.364413234067734	6.82590990744801	2.97132003914238	0.0847526713424998	0.950024740851445
1921	ENSG00000091164	9352	TXNL1	-0.145138977485458	5.45545157282906	2.97080813008616	0.0847794931784902	0.950024740851445
4580	ENSG00000116544	58512	DLGAP3	-0.483578440305193	-0.0217549616637754	2.97020202251002	0.0848112624788561	0.950024740851445
9995	ENSG00000156515	3098	HK1	-0.169972611357444	7.79757272630597	2.9686778556394	0.0848912090131753	0.950024740851445
3427	ENSG00000107560	22841	RAB11FIP2	0.197684905288285	4.89461359089642	2.96856384281799	0.0848971925582296	0.950024740851445
11835	ENSG00000166387	8495	PPFIBP2	-0.205869501808121	4.45803253700702	2.96805693474111	0.0849238012922333	0.950024740851445
9806	ENSG00000154813	285381	DPH3	-0.149414564330043	4.85736429339675	2.96636588749851	0.0850126333691186	0.950024740851445
25835	ENSG00000225151	NA	NA	0.303435162152191	2.44796544636388	2.96622443640716	0.0850200684616298	0.950024740851445
9782	ENSG00000154611	143471	PSMA8	-0.601605571675905	-0.770071487905468	2.96619809126679	0.0850214533186941	0.950024740851445
4855	ENSG00000118922	11278	KLF12	0.22709421745182	6.82956459515135	2.96322750180877	0.0851777616993537	0.950024740851445
13815	ENSG00000175104	7189	TRAF6	0.134459666669296	4.91418778959638	2.96316985752134	0.0851807979354393	0.950024740851445
22464	ENSG00000213689	11277	TREX1	-0.218569323362322	5.04647689343838	2.96304076721751	0.0851875977959237	0.950024740851445
20111	ENSG00000205133	286144	TRIQK	-0.231534391404419	4.58266227383581	2.95977838755286	0.0853596394094292	0.950024740851445
3754	ENSG00000110171	10612	TRIM3	0.180842833159823	3.71835317025656	2.95897017186607	0.0854023187243884	0.950024740851445
55040	ENSG00000278948	NA	NA	0.216233988045352	1.99611970291225	2.95893571660841	0.085404138710485	0.950024740851445
13050	ENSG00000171444	4163	MCC	0.415909229533229	1.43949445265957	2.9587324668276	0.0854148755678983	0.950024740851445
1200	ENSG00000072682	8974	P4HA2	0.527420917801211	-1.4198968184932	2.95853290050295	0.0854254192639011	0.950024740851445
20011	ENSG00000204822	116540	MRPL53	-0.266212925784432	4.55976969471994	2.95658805481703	0.0855282451198883	0.950024740851445
16886	ENSG00000189136	NA	NA	0.441294435902315	-0.183399149437877	2.9564313012481	0.08553653865966	0.950024740851445
16385	ENSG00000187051	91582	RPS19BP1	-0.199108152182167	5.27829921094087	2.95506749247278	0.0856087319659672	0.950024740851445
25150	ENSG00000224152	643072	BAZ2B-AS1	-0.348178945074725	1.95998592775117	2.95502122242293	0.0856111824298289	0.950024740851445
20397	ENSG00000206560	23243	ANKRD28	0.210030395871028	5.07000734589135	2.95450287346495	0.0856386394002366	0.950024740851445
17075	ENSG00000196372	79754	ASB13	-0.237722606206072	4.22460007386839	2.95397796111841	0.0856664537417575	0.950024740851445
5955	ENSG00000127837	14	AAMP	-0.155825492859317	6.58456839206598	2.95341601028306	0.0856962415307572	0.950024740851445
30263	ENSG00000231680	107984366	LINC02723	-0.373336720736934	2.27706558330138	2.95307461504827	0.0857143436194591	0.950024740851445
17449	ENSG00000197557	92104	IFT70A	0.229984567622177	1.23175346287766	2.95167613826894	0.085788539430885	0.950024740851445
2533	ENSG00000101444	191	AHCY	-0.192726839090904	5.64814997854064	2.95157185768352	0.0857940747925623	0.950024740851445
1685	ENSG00000086065	51510	CHMP5	-0.185665714033814	5.55091909598867	2.95151666692638	0.0857970045527596	0.950024740851445
13348	ENSG00000172667	64393	ZMAT3	0.125209978198287	5.66173105714269	2.94792105937265	0.0859881081415216	0.950024740851445
17331	ENSG00000197165	6799	SULT1A2	-0.844048619222409	-0.935735599958139	2.94791360440672	0.0859885048449592	0.950024740851445
5096	ENSG00000120784	22835	ZFP30	0.265462890342184	2.68150816780596	2.94772077032869	0.085998766873294	0.950024740851445
16017	ENSG00000185624	5034	P4HB	-0.156665509707814	8.28426487273659	2.94731355979357	0.0860204417023569	0.950024740851445
12441	ENSG00000168818	53407	STX18	-0.132755842052795	4.6266789432499	2.94614682199278	0.0860825770639196	0.950024740851445
33272	ENSG00000236114	100130881	LOC100130881	0.583647697494805	-1.40077895932123	2.94547908138473	0.0861181598639301	0.950024740851445
10524	ENSG00000160766	NA	NA	0.406391649926297	2.1638192083189	2.94534631516748	0.0861252366542709	0.950024740851445
15141	ENSG00000182010	219790	RTKN2	0.399334294388474	3.52374473845931	2.94532649607623	0.0861262931182071	0.950024740851445
1190	ENSG00000072364	27125	AFF4	0.144556803795263	6.74790181426905	2.94451111662985	0.0861697693780137	0.950024740851445
7534	ENSG00000137806	51103	NDUFAF1	-0.182114582852862	3.58925335467751	2.94404877956882	0.0861944318700383	0.950024740851445
17807	ENSG00000198677	9652	SKIC3	0.143529344992469	6.28234300538092	2.94341011246362	0.0862285129183092	0.950024740851445
10863	ENSG00000162924	5966	REL	0.254215824891366	6.31769831648848	2.9395743815133	0.0864335052228431	0.950024740851445
25763	ENSG00000225039	NA	NA	0.407492728841234	-0.687691342676232	2.93655790250243	0.0865950848926848	0.950024740851445
20398	ENSG00000206561	8292	COLQ	0.333157640979462	3.90239750627124	2.93600015584745	0.0866249967576429	0.950024740851445
27735	ENSG00000227939	116935	RPL3P2	0.587098984736025	1.55143468332828	2.9358350153673	0.0866338553613852	0.950024740851445
8264	ENSG00000142657	5226	PGD	-0.267031361635383	7.9712669176937	2.93480786855888	0.0866889764531113	0.950024740851445
11522	ENSG00000165118	84267	QNG1	-0.197729019365975	3.72009655893096	2.93405233073641	0.0867295460784434	0.950024740851445
38950	ENSG00000250326	NA	NA	-0.323009009952084	-0.0259458684894546	2.93384512715252	0.0867406757461349	0.950024740851445
7957	ENSG00000140398	79661	NEIL1	0.327749362481924	3.26259032529396	2.93371897525111	0.086747452586649	0.950024740851445
25671	ENSG00000224903	NA	NA	0.405609489876263	-0.055362424166746	2.93340984457129	0.0867640614129764	0.950024740851445
6781	ENSG00000133687	83857	TMTC1	-0.750486521102328	3.85433530472173	2.93285237580118	0.0867940215327653	0.950024740851445
32448	ENSG00000234882	3647	EIF3EP1	0.399736747074978	-0.502549230496742	2.93283278924848	0.0867950743791727	0.950024740851445
53146	ENSG00000275180	NA	NA	0.601514993251999	-1.74085336864809	2.93282761883736	0.0867953523093442	0.950024740851445
11731	ENSG00000165997	221079	ARL5B	0.306933510920557	4.78076189150061	2.93244237690189	0.0868160633069393	0.950024740851445
16967	ENSG00000196074	10388	SYCP2	0.418809908278399	2.46525070265169	2.9320500481867	0.086837160796051	0.950024740851445
10026	ENSG00000156869	391059	FRRS1	-0.268297177997799	2.2762059603	2.93190541864567	0.0868449396544287	0.950024740851445
32833	ENSG00000235437	92249	LINC01278	0.167538061648335	4.21044943504964	2.93189607049933	0.0868454424677543	0.950024740851445
47378	ENSG00000263647	109286551	BPTFP1	-0.489756682459991	0.480127064393329	2.93117198224697	0.086884398935963	0.950024740851445
3386	ENSG00000107077	23081	KDM4C	0.10730665658005	5.98937153114659	2.93083653861452	0.086902452456566	0.950024740851445
37402	ENSG00000246090	100507053	LOC100507053	0.482869506017441	0.172521784239989	2.93064894759863	0.0869125503446183	0.950024740851445
38824	ENSG00000250131	285500	AGA-DT	0.443135712215923	-1.11595871003847	2.9300595048381	0.0869442878882549	0.950024740851445
1642	ENSG00000084754	3030	HADHA	-0.157370618319497	8.13739054360172	2.92983413720142	0.0869564257414219	0.950024740851445
2710	ENSG00000102854	10232	MSLN	-1.29068528428254	-0.416464599651603	2.92813006015018	0.0870482633529299	0.950024740851445
673	ENSG00000049883	79810	PTCD2	0.209515481121135	3.66954118184075	2.92570006195349	0.0871794046520954	0.950024740851445
2655	ENSG00000102271	56062	KLHL4	0.842296950647836	-1.61127254365072	2.92553329571736	0.0871884124760836	0.950024740851445
52912	ENSG00000274712	NA	NA	0.253465959061147	3.21451626242829	2.92479919132423	0.0872280768714331	0.950024740851445
17962	ENSG00000198959	7052	TGM2	-0.472485734720117	2.19253771292123	2.9245408722023	0.0872420387596499	0.950024740851445
33912	ENSG00000237037	100132273	NDUFA6-DT	0.212442175214403	2.51519248556337	2.92430271457683	0.0872549130834638	0.950024740851445
49774	ENSG00000268480	105372267	NFILZ	0.488158343773866	0.997422361836487	2.92406956024637	0.0872675189322649	0.950024740851445
6885	ENSG00000134326	129607	CMPK2	-0.494906395037901	4.26565545682078	2.92355250876915	0.0872954811557168	0.950024740851445
8162	ENSG00000141736	2064	ERBB2	0.341990967503842	4.21927170229701	2.92077566259779	0.0874458195095271	0.950024740851445
10598	ENSG00000161381	57125	PLXDC1	0.38742053903637	3.91161402607814	2.91932090339951	0.0875246920360518	0.950024740851445
11604	ENSG00000165490	220042	DDIAS	-0.308890470893166	2.69202589013661	2.91750466418303	0.0876232710572169	0.950024740851445
11184	ENSG00000163950	7884	SLBP	-0.118514376159394	5.41511221896107	2.91626146111055	0.0876908170417588	0.950024740851445
9467	ENSG00000151882	56477	CCL28	0.209911182664143	2.73624551685355	2.91550207922437	0.0877321036938832	0.950024740851445
10657	ENSG00000161960	1973	EIF4A1	-0.185188124524059	9.09140180878538	2.91446961613549	0.0877882712141199	0.950024740851445
3127	ENSG00000105518	374882	TMEM205	-0.220082940123691	5.2112791369263	2.91392662698006	0.0878178262578218	0.950024740851445
9871	ENSG00000155465	9056	SLC7A7	-0.25742798751062	7.96693443380716	2.91374520953609	0.0878277032596341	0.950024740851445
4906	ENSG00000119457	57864	SLC46A2	-0.347720115867274	4.65137828702657	2.91084378298181	0.0879858307453497	0.950024740851445
8057	ENSG00000141030	8533	COPS3	-0.135660988709066	5.71527591021057	2.91003408294669	0.0880300143556825	0.950024740851445
53209	ENSG00000275318	100419515	LOC100419515	0.393928266492008	-0.124615755935876	2.90989022842443	0.0880378667059038	0.950024740851445
22410	ENSG00000213585	7416	VDAC1	-0.135845379681699	6.11652181223432	2.90932678496952	0.0880686297755545	0.950024740851445
60436	ENSG00000288302	124903386	LOC124903386	-0.367478499209412	1.99341825503891	2.90814029844869	0.0881334480484381	0.950024740851445
10487	ENSG00000160439	112724	RDH13	0.23211084193386	3.11168336577446	2.90703888390145	0.0881936650705889	0.950024740851445
7413	ENSG00000137106	9380	GRHPR	-0.23363930958901	5.42547892618789	2.90685428005058	0.0882037621754586	0.950024740851445
47320	ENSG00000263528	9641	IKBKE	-0.147667578499937	5.7424577190869	2.90624241730535	0.0882372376197532	0.950024740851445
43445	ENSG00000256806	388327	C17orf100	-0.328696695347886	0.649332938213986	2.90607280344362	0.088246519751312	0.950024740851445
5086	ENSG00000120705	2107	ETF1	-0.107105127535696	6.4637789264834	2.90513622068735	0.0882977933710024	0.950024740851445
24078	ENSG00000221866	91584	PLXNA4	0.379307829858373	2.90244229773363	2.90303904308225	0.0884127213692753	0.950024740851445
27132	ENSG00000227032	100271243	RPS2P36	0.534435576048967	-0.981262966940915	2.90134119068981	0.0885058845950197	0.950024740851445
2844	ENSG00000103642	114294	LACTB	-0.203677691168251	5.33972284464229	2.90108294972269	0.0885200639107043	0.950024740851445
20128	ENSG00000205221	5212	VIT	-0.802706885043202	-0.598082296718933	2.90088009790259	0.0885312036841792	0.950024740851445
14635	ENSG00000179195	144348	ZNF664	0.158185104215955	6.17379827574273	2.90067903706355	0.0885422466038562	0.950024740851445
14124	ENSG00000176715	197322	ACSF3	0.131494656453379	5.21021009151759	2.90060374763044	0.088546382130256	0.950024740851445
9775	ENSG00000154545	728239	MAGED4	0.726168258514086	0.20987872432037	2.89979158411373	0.0885910062670081	0.950024740851445
10007	ENSG00000156650	23522	KAT6B	0.166344561329139	5.72191209721718	2.89793532283035	0.0886930896664578	0.950024740851445
10828	ENSG00000162775	64783	RBM15	0.173410870832706	4.08563459469228	2.89790243658969	0.0886948993644106	0.950024740851445
3547	ENSG00000108528	8402	SLC25A11	-0.188228860730824	5.50083634625283	2.89496715138388	0.0888565866049993	0.950024740851445
6475	ENSG00000131652	79228	THOC6	-0.151985791392054	4.52475028031797	2.89444199618308	0.0888855479351155	0.950024740851445
2224	ENSG00000100220	51493	RTCB	-0.151482087025586	6.11351525930406	2.89421408326973	0.0888981200915042	0.950024740851445
19621	ENSG00000203705	128387	TATDN3	-0.153001425545573	4.32172399744829	2.89386561742826	0.0889173459285651	0.950024740851445
12312	ENSG00000168264	359948	IRF2BP2	-0.136847176608841	7.33584007847121	2.8929585556062	0.088967412213227	0.950024740851445
17640	ENSG00000198106	NA	NA	0.35189254241967	2.86465482096507	2.89161458901656	0.0890416501417535	0.950024740851445
3946	ENSG00000111729	50856	CLEC4A	-0.251769296110386	5.94067768625341	2.88867677698848	0.0892041627730395	0.950024740851445
8876	ENSG00000146729	2631	NIPSNAP2	-0.154800962386847	5.69474065790415	2.8879786495761	0.08924282876301	0.950024740851445
17183	ENSG00000196670	643836	ZFP62	0.183249544268789	4.59127230511755	2.88521085499126	0.0893963028283459	0.950024740851445
21578	ENSG00000211752	28560	TRBV27	-0.47021490199489	1.85384976457775	2.88383375360242	0.0894727696412071	0.950024740851445
16658	ENSG00000188266	123688	HYKK	0.489863231189535	-0.727746630066039	2.88255073377124	0.0895440761886309	0.950024740851445
668	ENSG00000049656	81037	CLPTM1L	-0.110738436734794	6.19693165718419	2.88203028822242	0.0895730186231104	0.950024740851445
17586	ENSG00000197965	9019	MPZL1	-0.23065624369774	4.83081708292838	2.88102911419678	0.0896287233275649	0.950024740851445
5484	ENSG00000124215	60437	CDH26	-0.299816200132167	0.612841137663413	2.88101601386818	0.0896294524707559	0.950024740851445
7640	ENSG00000138311	22891	ZNF365	0.4523481357173	2.2186782578584	2.87908414111213	0.0897370478624104	0.950024740851445
23845	ENSG00000220785	NA	NA	0.520570102697119	-0.163869013619346	2.87819696939293	0.089786505707305	0.950024740851445
17883	ENSG00000198825	22876	INPP5F	0.205791772683749	4.17388590227392	2.87796801162632	0.0897992743917897	0.950024740851445
576	ENSG00000041357	5685	PSMA4	-0.168523554684361	6.84393521034613	2.8776082225103	0.0898193433547418	0.950024740851445
6412	ENSG00000131153	51659	GINS2	-0.383728620249977	0.424479589174946	2.87712181548905	0.0898464827738965	0.950024740851445
17857	ENSG00000198780	26049	FAM169A	0.318445956378608	3.86744536563833	2.87634698242434	0.089889733499283	0.950024740851445
1724	ENSG00000087111	94005	PIGS	-0.158806065974508	6.08647061497006	2.87427214484339	0.0900056609721049	0.950024740851445
24943	ENSG00000223839	NA	NA	0.731592123039388	0.309335413132106	2.8737673936962	0.0900338874729921	0.950024740851445
4341	ENSG00000114902	28972	SPCS1	-0.140905082582222	5.89036026949062	2.87361137859746	0.0900426140326663	0.950024740851445
37399	ENSG00000246082	NA	NA	-0.423766502577761	3.22604066937956	2.8721086928042	0.0901267123687151	0.950024740851445
8124	ENSG00000141510	7157	TP53	-0.168147880685432	5.78389393908246	2.87099827364143	0.0901889121208918	0.950024740851445
30021	ENSG00000231305	NA	NA	0.454238634124139	-0.496859144201624	2.8672478459691	0.0903993356243034	0.950024740851445
7361	ENSG00000136875	9128	PRPF4	-0.113900593786199	4.99965489561512	2.86694724958142	0.0904162240927694	0.950024740851445
11115	ENSG00000163739	2919	CXCL1	-1.36785137324874	-0.717392068756626	2.86668923673186	0.0904307228123459	0.950024740851445
6855	ENSG00000134222	84722	PSRC1	-0.316867020617824	2.67815431898352	2.86653959334997	0.0904391329969613	0.950024740851445
13875	ENSG00000175387	4087	SMAD2	0.0991316829047185	6.61729957603614	2.86518885025991	0.0905150852258797	0.950024740851445
13621	ENSG00000174010	80311	KLHL15	0.205402031777117	4.3890320099976	2.86478027269969	0.0905380731599135	0.950024740851445
12345	ENSG00000168394	6890	TAP1	-0.209966887113606	7.76626771143211	2.86392841997586	0.0905860216100785	0.950024740851445
9908	ENSG00000155876	10670	RRAGA	-0.161818565658637	5.22955828735831	2.86308453522838	0.0906335487405582	0.950024740851445
9503	ENSG00000152213	115761	ARL11	-0.258457148108889	4.54685909234088	2.86129687552091	0.090734318181459	0.950024740851445
17004	ENSG00000196172	148213	ZNF681	0.293101677927181	2.56603686792845	2.85817279245568	0.0909107132006466	0.950024740851445
14110	ENSG00000176624	51320	MEX3C	0.164512329167198	6.26167851289992	2.8566021552503	0.0909995366419628	0.950024740851445
1656	ENSG00000085415	81929	SEH1L	-0.126165472456248	4.58886166744942	2.85384295959854	0.0911558042448923	0.950024740851445
116	ENSG00000006007	51573	GDE1	-0.17976284984125	6.03494310586432	2.85318512759542	0.0911931036889672	0.950024740851445
31829	ENSG00000233967	NA	NA	0.469777066379673	-0.0695007806095167	2.85194236353856	0.0912636143422245	0.950024740851445
9342	ENSG00000150961	9871	SEC24D	-0.159586039158053	5.47714146800066	2.849068402725	0.091426900990085	0.950024740851445
17287	ENSG00000197044	126068	ZNF441	0.280405682557985	3.83858589521945	2.84884119022786	0.0914398237961894	0.950024740851445
5969	ENSG00000127952	51657	STYXL1	-0.226073997485567	4.18031879186341	2.84856128675894	0.0914557461503963	0.950024740851445
21497	ENSG00000211640	28778	IGLV6-57	-0.809614079541027	0.291822848449336	2.84643985389768	0.0915765221380193	0.950024740851445
9761	ENSG00000154380	55740	ENAH	0.591015088219193	-1.21729613556721	2.84559851672316	0.0916244685403831	0.950024740851445
6946	ENSG00000134717	91408	BTF3L4	-0.140278798376574	5.88779465703081	2.84550732984455	0.0916296667658878	0.950024740851445
55992	ENSG00000280138	NA	NA	0.35862271036347	3.15516320085761	2.84530077361423	0.0916414429545102	0.950024740851445
6243	ENSG00000130303	684	BST2	-0.223199425345763	6.85963593067551	2.84471346890514	0.0916749353666192	0.950024740851445
8565	ENSG00000144455	285362	SUMF1	-0.210624551913659	4.94077614966068	2.84267718416616	0.0917911622212061	0.950024740851445
8286	ENSG00000142864	26135	SERBP1	-0.112851686753257	7.79166599171158	2.84179281389498	0.0918416900606678	0.950024740851445
3926	ENSG00000111669	7167	TPI1	-0.181799562248835	8.21523729256813	2.84137373635551	0.0918656442948351	0.950024740851445
4245	ENSG00000114013	942	CD86	-0.204336717003487	6.92616014395786	2.84108263054659	0.0918822877319876	0.950024740851445
11653	ENSG00000165675	10495	ENOX2	-0.145594116054457	4.38243394513263	2.84107751098639	0.091882580462696	0.950024740851445
794	ENSG00000058799	54432	YIPF1	-0.164942336556747	4.62157813747288	2.84062841550167	0.0919082631814172	0.950024740851445
25168	ENSG00000224183	NA	NA	0.728410325846192	-1.67771425998336	2.840561818372	0.0919120723791481	0.950024740851445
4820	ENSG00000118513	4602	MYB	-0.252291847943946	2.43028267306213	2.83961086159697	0.0919664835619637	0.950024740851445
17842	ENSG00000198743	6526	SLC5A3	0.221744060495856	5.58304025306449	2.83791240975677	0.0920637514775595	0.950024740851445
6960	ENSG00000134802	29015	SLC43A3	-0.212691891392053	5.82371725034115	2.83732969483675	0.0920971484752031	0.950024740851445
37797	ENSG00000248508	100131089	SRP14-DT	-0.229409056029789	1.79673022430079	2.8361506749258	0.0921647616195729	0.950024740851445
17844	ENSG00000198746	63906	GPATCH3	-0.167284398122367	4.14700460870218	2.8348021245038	0.092242162941277	0.950024740851445
54998	ENSG00000278897	NA	NA	0.487320280725371	0.749306313367271	2.8338908591607	0.0922945058600568	0.950024740851445
10653	ENSG00000161944	433	ASGR2	-0.419821406213968	4.73983715194138	2.83077923260697	0.0924734805308237	0.950024740851445
35702	ENSG00000240859	100507642	LINC03014	-0.276679518241891	3.09139333498282	2.82804099615184	0.092631290535903	0.950024740851445
1626	ENSG00000084207	2950	GSTP1	-0.235029632506507	7.60701359347573	2.82783977334371	0.0926428989447245	0.950024740851445
17837	ENSG00000198736	51734	MSRB1	-0.304525333681492	6.11788579026691	2.82281029599304	0.0929335603815561	0.950024740851445
54922	ENSG00000278768	NA	NA	0.252268052559337	2.65189630862975	2.8219779535028	0.0929817582920771	0.950024740851445
47102	ENSG00000262728	NA	NA	0.43177925454331	-0.654300960032487	2.81949186358	0.0931258805368522	0.950024740851445
5046	ENSG00000120341	89866	SEC16B	-0.52326443378978	-0.241367286081985	2.81898654147531	0.0931552044812425	0.950024740851445
19641	ENSG00000203760	387103	CENPW	-0.2930930009065	1.23414393072978	2.81692531197888	0.0932749220812146	0.950024740851445
1701	ENSG00000086589	55696	RBM22	-0.106071414884227	6.02010680032114	2.81640688671801	0.0933050588903565	0.950024740851445
2450	ENSG00000101152	80331	DNAJC5	-0.176243401548451	6.9805966198199	2.81374961219232	0.0934596963996908	0.950024740851445
43503	ENSG00000256973	NA	NA	0.489934668588567	-1.26152111629952	2.81348954639991	0.0934748456408914	0.950024740851445
3327	ENSG00000106554	54927	CHCHD3	-0.145210513316399	4.84399737325604	2.81307439497253	0.0934990343979944	0.950024740851445
13104	ENSG00000171617	8507	ENC1	0.267936279520021	4.85992147934153	2.81299834649003	0.093503466092937	0.950024740851445
49	ENSG00000004142	26073	POLDIP2	-0.145483406113276	5.63607599135973	2.81276097877289	0.093517300071074	0.950024740851445
26496	ENSG00000226121	NA	NA	0.348992529266032	0.23521144582486	2.8122185010828	0.0935489244561873	0.950024740851445
4704	ENSG00000117408	9670	IPO13	-0.135903232558523	4.69694741196859	2.81174753410531	0.0935763894701606	0.950024740851445
2346	ENSG00000100580	283578	TMED8	0.147842278091861	5.57844959603642	2.81122162143255	0.0936070690729601	0.950024740851445
6386	ENSG00000131043	25980	AAR2	-0.14190826244264	5.22590800792205	2.8110525899655	0.0936169320028642	0.950024740851445
17849	ENSG00000198756	23127	COLGALT2	0.523720867076265	2.35745616836172	2.80855126109175	0.0937630158954778	0.950024740851445
7353	ENSG00000136861	55755	CDK5RAP2	0.13330626756917	5.86611884232606	2.80845232216517	0.0937687992723292	0.950024740851445
12617	ENSG00000169554	9839	ZEB2	0.19685352581027	8.2293949857854	2.8059601179752	0.0939146066509914	0.950024740851445
7090	ENSG00000135473	9924	PAN2	0.230922412857052	6.15402274256714	2.80525926258075	0.0939556548834457	0.950024740851445
3320	ENSG00000106526	653857	ACTR3C	0.30256394954975	0.187446176377705	2.80505165187108	0.0939678181320711	0.950024740851445
8878	ENSG00000146733	5723	PSPH	-0.232721654441285	1.64660515754506	2.80486323927359	0.0939788581071827	0.950024740851445
13034	ENSG00000171368	11076	TPPP	0.482524584479516	1.64652636322162	2.80468023512314	0.0939895825268411	0.950024740851445
7727	ENSG00000138758	55752	SEPTIN11	0.178057340883488	5.27970000546246	2.80185688635341	0.0941552053886883	0.950024740851445
38932	ENSG00000250305	57604	TRMT9B	0.5347927746645	-1.47109434960822	2.80118326869274	0.0941947679417663	0.950024740851445
17701	ENSG00000198315	7745	ZKSCAN8	0.210576139951265	5.82533946044685	2.80103291032547	0.094203601177892	0.950024740851445
10485	ENSG00000160408	30815	ST6GALNAC6	0.183525021557941	5.84739984248051	2.80006368533471	0.0942605627292488	0.950024740851445
4127	ENSG00000112977	1611	DAP	-0.179021735815409	6.21326048930609	2.79931131817995	0.0943048053355643	0.950024740851445
46081	ENSG00000260719	NA	NA	0.34320651378685	1.42370230725924	2.79883977094678	0.0943325459724242	0.950024740851445
50803	ENSG00000270882	8370	H4C14	-0.547265168599751	3.48847744698612	2.79870806488786	0.0943402956900241	0.950024740851445
9584	ENSG00000152804	3087	HHEX	-0.20783296411246	5.68697835267528	2.79868558810035	0.094341618316109	0.950024740851445
19884	ENSG00000204482	7940	LST1	-0.271485169688176	8.05381925190256	2.7966292369521	0.094462707828338	0.950024740851445
9800	ENSG00000154760	146857	SLFN13	0.235102059338035	5.56607423846622	2.79646816341732	0.094472199882939	0.950024740851445
4671	ENSG00000117139	10765	KDM5B	0.144918339448155	5.03190981019425	2.79646109650405	0.0944726163595172	0.950024740851445
16966	ENSG00000196072	282991	BLOC1S2	-0.155623198172416	5.76446466146911	2.79591404772749	0.0945048618177311	0.950024740851445
22925	ENSG00000214826	NA	NA	0.402568850013207	0.930452066373495	2.79457628506684	0.0945837658911877	0.950024740851445
58172	ENSG00000285796	NA	NA	0.305231663909916	0.884082335826233	2.79363896420516	0.0946390937712873	0.950024740851445
2714	ENSG00000102878	3299	HSF4	0.332295331165134	2.3193852287806	2.79062508744553	0.0948172347774679	0.950024740851445
5956	ENSG00000127838	25953	PNKD	-0.202473374518519	5.68032074261545	2.79013754355819	0.0948460862778123	0.950024740851445
12357	ENSG00000168438	51362	CDC40	-0.0977952925367408	5.97508778844731	2.78992411529779	0.0948587193795293	0.950024740851445
40839	ENSG00000253106	NA	NA	0.276636662513182	0.768693731840308	2.7892331111219	0.0948996333983506	0.950024740851445
26292	ENSG00000225830	2074	ERCC6	0.11895268727001	4.94437712980402	2.78891484224037	0.0949184844033717	0.950024740851445
17291	ENSG00000197054	284390	ZNF763	0.228947983719287	2.2830896976388	2.78853142210178	0.0949411997178418	0.950024740851445
43329	ENSG00000256525	11232	POLG2	0.262935253309059	4.1508979395086	2.78793771776299	0.0949763847695985	0.950024740851445
11776	ENSG00000166167	8945	BTRC	0.139458051809312	4.36758337902128	2.78511678412193	0.0951437574841836	0.950024740851445
6920	ENSG00000134539	3824	KLRD1	0.321285267319384	7.52306953368186	2.78353179746178	0.0952379393858775	0.950024740851445
7219	ENSG00000136141	23143	LRCH1	0.117386337513804	4.61161847405652	2.78311627352706	0.0952626471298414	0.950024740851445
8767	ENSG00000145908	91975	ZNF300	0.421194261227823	2.41720285679402	2.7829023199224	0.0952753718885298	0.950024740851445
50302	ENSG00000270011	100529215	ZNF559-ZNF177	0.466717137354974	-0.666477057684262	2.7828455368664	0.0952787493364925	0.950024740851445
17633	ENSG00000198089	9814	SFI1	0.181678635331322	5.93387370621666	2.78254505239457	0.095296624279594	0.950024740851445
15191	ENSG00000182220	10159	ATP6AP2	-0.171141585002515	7.73892889151036	2.78142334659236	0.0953633835407137	0.950024740851445
21504	ENSG00000211648	28822	IGLV1-47	0.631164094011901	3.02078160065643	2.78114016922554	0.0953802451278792	0.950024740851445
6451	ENSG00000131467	10197	PSME3	-0.135796965366966	6.5692614342663	2.78036134791122	0.0954266362110613	0.950024740851445
44522	ENSG00000258738	112268124	BAZ1A-AS1	-0.299653513948019	1.89585935387449	2.77998684391763	0.0954489525726625	0.950024740851445
824	ENSG00000060762	51660	MPC1	-0.186979719438372	4.68737348403859	2.77834032172562	0.0955471348092114	0.950024740851445
7462	ENSG00000137411	57176	VARS2	-0.16850152839482	4.57799491109717	2.77825651614712	0.0955521350821648	0.950024740851445
5849	ENSG00000126759	5199	CFP	-0.268806265409754	7.96554766764684	2.77645791530188	0.0956595175950549	0.950024740851445
14637	ENSG00000179218	811	CALR	-0.165813330164858	8.25221201671156	2.77556179819639	0.0957130678395124	0.950024740851445
13525	ENSG00000173530	8793	TNFRSF10D	-0.250375579852915	4.06357491043929	2.77455745391066	0.0957731243352347	0.950024740851445
23147	ENSG00000215421	55628	ZNF407	0.190749073917701	4.48886007972498	2.77357693961181	0.0958317954689069	0.950024740851445
960	ENSG00000066056	7075	TIE1	0.457147081320176	0.0762738057944048	2.77331459038039	0.0958475003238023	0.950024740851445
29567	ENSG00000230626	NA	NA	-0.595539634941464	-1.01803861301152	2.77307575237158	0.0958618001780336	0.950024740851445
4668	ENSG00000117118	6390	SDHB	-0.160244352536846	5.64130554155062	2.77135437721616	0.095964932147741	0.950024740851445
826	ENSG00000060982	586	BCAT1	-0.375836275950439	4.35526667717555	2.7699485526156	0.0960492483338427	0.950024740851445
7274	ENSG00000136436	10241	CALCOCO2	-0.1300939037689	7.1216305038888	2.7685057636179	0.0961358654219551	0.950024740851445
1791	ENSG00000088832	2280	FKBP1A	-0.176357526702661	7.80162884247555	2.7675265266669	0.0961947018758513	0.950024740851445
32469	ENSG00000234911	NA	NA	0.408754493738943	-0.524695879028916	2.764953242339	0.0963495021145652	0.950024740851445
4605	ENSG00000116704	23169	SLC35D1	0.142771882686446	4.62088414560636	2.76466834176074	0.096366657467378	0.950024740851445
1520	ENSG00000081026	260425	MAGI3	0.33682533758269	1.4758702655759	2.76446394919448	0.0963789670622286	0.950024740851445
11009	ENSG00000163466	10109	ARPC2	-0.13036716908915	9.09935683422597	2.76444822285023	0.0963799142563283	0.950024740851445
37297	ENSG00000244720	NA	NA	0.500930474128652	-0.378011340953715	2.76214989943057	0.0965184508634245	0.950024740851445
8475	ENSG00000143847	8497	PPFIA4	-0.637968319842404	1.2829706806435	2.76179307417428	0.0965399787585994	0.950024740851445
50616	ENSG00000270580	NA	NA	0.268243038486886	3.41471781848933	2.75970267145736	0.0966662015883382	0.950024740851445
15371	ENSG00000182985	23705	CADM1	0.418819545897483	2.02191348968823	2.75956312034818	0.0966746343734326	0.950024740851445
26377	ENSG00000225953	150538	SATB2-AS1	-0.48398518078917	-0.0804638273427521	2.75931846261884	0.0966894204691311	0.950024740851445
4303	ENSG00000114573	523	ATP6V1A	-0.173576581966908	6.7699724889914	2.75896517782871	0.0967107758814864	0.950024740851445
3361	ENSG00000106780	1955	MEGF9	-0.243226318844512	8.14246698638699	2.75846827685091	0.0967408213264068	0.950024740851445
50375	ENSG00000270157	NA	NA	0.381291908880317	1.11574986087988	2.75798781977279	0.0967698821533333	0.950024740851445
2572	ENSG00000101811	1478	CSTF2	-0.133441383513462	3.75060712007133	2.75681425677512	0.0968409060493359	0.950024740851445
49607	ENSG00000267904	NA	NA	0.400917513094852	-0.598934600212621	2.75614483643068	0.0968814447347786	0.950024740851445
8713	ENSG00000145555	4651	MYO10	-0.396386035509947	1.04969846369768	2.75518125386347	0.0969398297403114	0.950024740851445
60439	ENSG00000288349	NA	NA	0.792560190827623	0.982149144739501	2.75495826249997	0.0969533466064509	0.950024740851445
3483	ENSG00000108010	10539	GLRX3	-0.120127371778081	5.09326183205646	2.75451505316637	0.0969802183258861	0.950024740851445
2754	ENSG00000103051	25839	COG4	-0.14999935339236	5.93888622583406	2.75268655864105	0.0970911655535361	0.950024740851445
7729	ENSG00000138760	950	SCARB2	-0.170397894298349	6.55657007295238	2.75205766552045	0.0971293567556963	0.950024740851445
7595	ENSG00000138069	5861	RAB1A	-0.149281271984912	6.22777430131581	2.75022405693191	0.0972408010071493	0.950024740851445
11215	ENSG00000164051	79714	CCDC51	-0.198476818892517	2.63219698856913	2.74985920001038	0.0972629931413731	0.950024740851445
7545	ENSG00000137822	27229	TUBGCP4	0.149261093284623	4.41929270814975	2.74965252745595	0.0972755662858492	0.950024740851445
46912	ENSG00000261915	NA	NA	-1.38944671040651	-1.29202757849658	2.74866578114114	0.097335620476951	0.950024740851445
2566	ENSG00000101745	23253	ANKRD12	0.204649057065249	7.18830449388256	2.7454459330494	0.0975318643936308	0.950024740851445
9190	ENSG00000149294	4684	NCAM1	0.338346949927908	4.5874688627329	2.74477415113277	0.0975728626539093	0.950024740851445
43685	ENSG00000257354	120766144	MIRLET7IHG	0.315465440257748	2.14454479051459	2.74420115976574	0.0976078466636017	0.950024740851445
10129	ENSG00000157734	79856	SNX22	0.452921350421704	3.20952516378482	2.74329964579429	0.0976629163248306	0.950024740851445
6375	ENSG00000130997	353497	POLN	0.451048394452874	-0.929937841713038	2.73956517324851	0.0978914005471556	0.950024740851445
51991	ENSG00000272936	NA	NA	0.55922514205743	-1.22771788709565	2.73709903012039	0.0980426048266748	0.950024740851445
9238	ENSG00000149600	149951	COMMD7	-0.13794683385533	5.59457071669698	2.73685905274664	0.09805733192476	0.950024740851445
11876	ENSG00000166510	80323	CCDC68	0.690228119807815	-1.03438875939175	2.73645861867	0.0980819114137969	0.950024740851445
19750	ENSG00000204136	2681	GGTA1	-0.383936949067319	4.32631988094927	2.73583791872893	0.0981200245697993	0.950024740851445
4049	ENSG00000112312	51053	GMNN	-0.227285460066897	1.89729528693218	2.7347828034665	0.0981848494284479	0.950024740851445
5988	ENSG00000128165	79924	ADM2	-0.365867525694382	0.164818849613373	2.73451435070965	0.0982013502580392	0.950024740851445
9699	ENSG00000153944	124540	MSI2	0.183634883009527	5.66721774639335	2.73394871965823	0.0982361274757288	0.950024740851445
47507	ENSG00000263917	NA	NA	2.84127050315466	-1.56729045729308	2.73316144325366	0.0982845546856736	0.950024740851445
5541	ENSG00000124535	56897	WRNIP1	-0.124051538362153	5.43192988718257	2.73267567091618	0.0983144486683813	0.950024740851445
24096	ENSG00000221916	55150	C19orf73	-0.536716778287	-1.26942593157216	2.73236189649757	0.0983337633301607	0.950024740851445
15641	ENSG00000184076	29796	UQCR10	-0.18394964518132	5.45673792788559	2.73201691229771	0.09835500391545	0.950024740851445
9225	ENSG00000149547	9538	EI24	-0.127316046837014	4.74915641813121	2.73192367736627	0.0983607452244756	0.950024740851445
27138	ENSG00000227039	100505746	ITGB2-AS1	0.368145796795299	6.50763010324603	2.73188897663502	0.0983628821523753	0.950024740851445
9438	ENSG00000151689	3628	INPP1	-0.182614917700023	3.42401271659566	2.73151623307116	0.0983858395062278	0.950024740851445
13132	ENSG00000171772	93426	SYCE1	1.24701633564232	-0.556585937381589	2.73138263555101	0.0983940692283571	0.950024740851445
12784	ENSG00000170296	11337	GABARAP	-0.231364590688079	8.76214206923539	2.73121955770799	0.0984041159816458	0.950024740851445
44124	ENSG00000258210	NA	NA	0.507816957408667	-0.629276947593635	2.73084110673	0.0984274355622588	0.950024740851445
15838	ENSG00000184924	391356	PTRHD1	-0.23086157756243	4.20701450855487	2.72964189807203	0.0985013688286095	0.950024740851445
868	ENSG00000063854	3029	HAGH	-0.155850460790191	4.78547814418261	2.72917911730602	0.0985299162560492	0.950024740851445
16054	ENSG00000185745	3434	IFIT1	-0.598882539098387	4.92576303047253	2.72761650270616	0.0986263755468058	0.950024740851445
9746	ENSG00000154265	23461	ABCA5	0.33930952495562	4.80659668083027	2.72560069519388	0.0987509624038546	0.950024740851445
50327	ENSG00000270069	NA	NA	0.515333147931208	-0.0562945150922948	2.72485558717045	0.0987970572221029	0.950024740851445
21501	ENSG00000211644	28820	IGLV1-51	0.611917134011585	2.81001543876614	2.72476119385598	0.0988028983766037	0.950024740851445
12774	ENSG00000170266	2720	GLB1	-0.200128002447883	6.41754780634002	2.72464472231144	0.0988101062738913	0.950024740851445
38549	ENSG00000249709	163050	ZNF564	0.174113991292147	3.97019347620069	2.72452534341905	0.0988174946892968	0.950024740851445
22904	ENSG00000214776	NA	NA	0.668027182341332	-0.0115673371809197	2.72409879478829	0.0988438989093359	0.950024740851445
13162	ENSG00000171862	5728	PTEN	-0.14186721220881	7.63270215184328	2.7220122297892	0.098973172492642	0.950024740851445
1145	ENSG00000071073	11320	MGAT4A	0.205952818208723	6.80509634511634	2.72045253008507	0.0990699245393355	0.950024740851445
4585	ENSG00000116586	28956	LAMTOR2	-0.211783376809989	5.11945441636291	2.72038993549816	0.0990738095910181	0.950024740851445
16859	ENSG00000189042	163081	ZNF567	0.181627090417733	3.29004324986438	2.72017190527127	0.0990873433487792	0.950024740851445
13506	ENSG00000173418	51126	NAA20	-0.140474681554444	4.96621712038	2.71951787952474	0.0991279526982105	0.950024740851445
16651	ENSG00000188227	390927	ZNF793	0.278668821898504	2.48960602421297	2.71909265830466	0.0991543650077468	0.950024740851445
3847	ENSG00000111087	2735	GLI1	0.450595492624585	-1.24327130845616	2.71908707700331	0.0991547117373271	0.950024740851445
11366	ENSG00000164506	134957	STXBP5	0.120712360903262	5.35552645781653	2.71882307778223	0.0991711137862357	0.950024740851445
57449	ENSG00000284428	NA	NA	0.239209524644362	1.24298009597701	2.71842137612835	0.0991960768530873	0.950024740851445
3062	ENSG00000105248	55702	YJU2	-0.170205080340989	4.19436625154154	2.71801472096607	0.0992213547339005	0.950024740851445
4062	ENSG00000112394	117247	SLC16A10	0.374418929939225	2.06808787397727	2.71484668241565	0.0994185224807489	0.950024740851445
7080	ENSG00000135441	2647	BLOC1S1	-0.238414083565437	5.91635947479226	2.71462204941237	0.099432519091407	0.950024740851445
9878	ENSG00000155545	166968	MIER3	0.179119476400741	4.61999408886956	2.71412613752588	0.0994634263787704	0.950024740851445
26351	ENSG00000225921	51406	NOL7	-0.13063732227545	4.87924596931895	2.71365595760939	0.0994927396296561	0.950024740851445
13183	ENSG00000171953	91647	ATPAF2	-0.179907127656509	4.17690611771053	2.71349964358677	0.0995024870778157	0.950024740851445
48271	ENSG00000265590	110091775	CFAP298-TCP10L	0.253831411405708	1.86909041680215	2.71289613080866	0.0995401307834528	0.950024740851445
15162	ENSG00000182117	55505	NOP10	-0.231268720889074	5.65880069478015	2.71154795205945	0.0996242787076501	0.950024740851445
2748	ENSG00000103035	5713	PSMD7	-0.111294678924167	6.21987591986981	2.71086701168145	0.0996668098018822	0.950024740851445
11910	ENSG00000166689	144100	PLEKHA7	0.344412531512601	1.12737732040131	2.70964460840453	0.0997432100681754	0.950024740851445
6080	ENSG00000128881	146057	TTBK2	0.143496165722045	5.51831502943573	2.70918348956496	0.0997720466287538	0.950024740851445
3557	ENSG00000108588	57003	CCDC47	-0.113915759544408	5.93326610251083	2.70847045630443	0.0998166548517801	0.950024740851445
11638	ENSG00000165629	509	ATP5F1C	-0.167145057665926	6.7274678082059	2.70824747728977	0.0998306091586212	0.950024740851445
46439	ENSG00000261215	NA	NA	0.585227269071643	-1.53994854642222	2.70739124162398	0.0998842132624402	0.950024740851445
435	ENSG00000023734	11171	STRAP	-0.10776410951327	5.99767593628996	2.70730606604701	0.0998895473453954	0.950024740851445
16828	ENSG00000188906	120892	LRRK2	-0.262776514229617	7.81193319274618	2.70681980966592	0.0999200048947867	0.950024740851445
2576	ENSG00000101843	5716	PSMD10	-0.133246251749969	4.92206529288071	2.70612788238572	0.0999633624991755	0.950024740851445
620	ENSG00000047346	56204	ATOSA	0.177270045259886	5.7735774616159	2.70564777233383	0.0999934592696525	0.950024740851445
37327	ENSG00000245060	729678	LINC00847	-0.158637374924434	4.41439639394329	2.705405843881	0.100008628844599	0.950024740851445
13648	ENSG00000174197	23269	MGA	0.163125936407255	6.34627411720751	2.70386273613647	0.100105445079902	0.950024740851445
3167	ENSG00000105677	10430	TMEM147	-0.162495474457979	4.86098656310398	2.70385026947869	0.100106227668119	0.950024740851445
32449	ENSG00000234883	114614	MIR155HG	0.527630291943349	1.43263957045218	2.70218649747773	0.100210730105589	0.950024740851445
33201	ENSG00000236008	101929567	LINC01814	0.395152060711818	-0.796841469072476	2.70108215243037	0.100280160421779	0.950024740851445
6560	ENSG00000132300	55037	PTCD3	0.153675082406798	6.07884831244658	2.69996438264634	0.100350488265988	0.950024740851445
7636	ENSG00000138279	310	ANXA7	-0.118305821114126	6.88612152971346	2.69992572115079	0.100352921733957	0.950024740851445
14203	ENSG00000177034	345778	MTX3	0.307840973600803	4.89629139015176	2.69989035400286	0.10035514790248	0.950024740851445
48942	ENSG00000267002	NA	NA	0.267132011980598	2.83970586280615	2.69950713882935	0.100379272661138	0.950024740851445
1631	ENSG00000084623	8668	EIF3I	-0.158283513188241	6.99481562274653	2.6982525512184	0.100458297749238	0.950024740851445
9445	ENSG00000151715	120224	TMEM45B	0.424202805200544	0.973230202708633	2.69801766492579	0.100473100529712	0.950024740851445
1061	ENSG00000068971	5526	PPP2R5B	-0.155381132154853	4.17747040570898	2.69659366486736	0.100562893539152	0.950024740851445
22638	ENSG00000214029	101060200	ZNF891	0.275837631248869	3.64192749849021	2.69492803597011	0.100668034181954	0.950024740851445
1348	ENSG00000076554	7163	TPD52	0.280186914493164	4.52365967666872	2.69403412482843	0.100724510675167	0.950024740851445
27563	ENSG00000227671	NA	NA	0.341867531471864	5.90383482660846	2.69261907910509	0.100813982770382	0.950024740851445
1303	ENSG00000075340	119	ADD2	0.348232744836121	2.80579674384938	2.69227944666731	0.100835470351857	0.950024740851445
16497	ENSG00000187650	400673	VMAC	0.199477665912094	3.34542532752616	2.69221784078951	0.100839368517303	0.950024740851445
562	ENSG00000039560	26064	RAI14	0.474481706070113	-0.638300650178112	2.69175101766203	0.100868912508724	0.950024740851445
6882	ENSG00000134321	91543	RSAD2	-0.534735878253481	4.32691997511414	2.69058395448863	0.100942814218481	0.950024740851445
31290	ENSG00000233184	102606465	DPH5-DT	0.261550767977679	3.06059512477125	2.69055941733046	0.10094436861504	0.950024740851445
6690	ENSG00000132965	241	ALOX5AP	-0.198470309151802	6.00827519086823	2.68795139450563	0.101109732666244	0.950024740851445
35176	ENSG00000239557	140921	PPP2R5CP	0.468845220484851	-0.791520758798634	2.68764134691394	0.101129411197519	0.950024740851445
13912	ENSG00000175591	5029	P2RY2	-0.385776826906628	3.70981767825334	2.68660892597991	0.101194968507224	0.950024740851445
9221	ENSG00000149531	NA	NA	-0.440328955001974	1.228300372818	2.68504033822531	0.101294660591372	0.950024740851445
2382	ENSG00000100764	5700	PSMC1	-0.127094499089063	6.28442373747841	2.68312821466236	0.101416331425606	0.950024740851445
58982	ENSG00000286640	NA	NA	0.459519311140843	2.11636154503006	2.68222439178361	0.101473898414031	0.950024740851445
12054	ENSG00000167258	51755	CDK12	0.136431274929776	6.37590182888639	2.68222318264444	0.101473975451384	0.950024740851445
1850	ENSG00000089693	8079	MLF2	-0.144249574778887	6.03016225176375	2.68195568098355	0.101491020239301	0.950024740851445
41359	ENSG00000253710	440138	ALG11	0.132587515135009	5.21324946383487	2.6817140453656	0.10150641957407	0.950024740851445
6	ENSG00000000938	2268	FGR	-0.206640768788772	9.35990385727416	2.67694430725524	0.101810916454597	0.950024740851445
1792	ENSG00000088833	55968	NSFL1C	-0.141773407110324	5.89613917950242	2.67639584790355	0.101845993707215	0.950024740851445
8992	ENSG00000147586	28957	MRPS28	-0.189336948708625	3.64147351955404	2.67583696606931	0.101881751134813	0.950024740851445
13205	ENSG00000172037	3913	LAMB2	0.435536059813704	2.84232350555807	2.67547822475861	0.101904710745787	0.950024740851445
27807	ENSG00000228049	246721	POLR2J2	0.405361146846719	1.89210068730297	2.67395613746055	0.102002187993963	0.950024740851445
12909	ENSG00000170852	25948	KBTBD2	0.121206180411186	6.15033292693689	2.6728350401366	0.102074050325643	0.950024740851445
11046	ENSG00000163563	4332	MNDA	-0.283710556052988	9.07091800396068	2.67248857753981	0.102096269774459	0.950024740851445
7350	ENSG00000136854	6812	STXBP1	0.355607555810415	1.01443338070543	2.67069286914516	0.102211517507771	0.950024740851445
52259	ENSG00000273415	105369563	LINC02725	0.571547271141864	-1.49054850026067	2.67068170671553	0.102212234352184	0.950024740851445
218	ENSG00000008382	84954	MPND	-0.189836756987405	4.07757670405633	2.67013044384859	0.102247642959297	0.950024740851445
1254	ENSG00000074201	1207	CLNS1A	-0.121324720500718	6.30198993177075	2.6700195535314	0.102254767264931	0.950024740851445
16785	ENSG00000188760	130612	TMEM198	0.559585049799578	-1.65114247978281	2.66886704063732	0.102328844245996	0.950024740851445
3595	ENSG00000108826	51264	MRPL27	-0.193601246757152	4.32236275594381	2.66816858887421	0.102373765322414	0.950024740851445
42280	ENSG00000254815	692247	LMNTD2-AS1	0.516975765989038	1.49517758665969	2.66803852756186	0.102382132626078	0.950024740851445
11228	ENSG00000164078	4486	MST1R	0.415042074190654	-1.41174645182159	2.66675020490389	0.102465055393018	0.950024740851445
17176	ENSG00000196656	NA	NA	0.808333861069247	3.30257017462253	2.66582665677522	0.102524544694074	0.950024740851445
8457	ENSG00000143761	375	ARF1	-0.155382508644885	8.46623593270848	2.66387648339531	0.102650287066212	0.950024740851445
7720	ENSG00000138738	11107	PRDM5	0.616150228824571	-1.08201017541142	2.66371148297191	0.102660933625919	0.950024740851445
54661	ENSG00000278238	123706541	CKAP2-DT	0.532317579780577	-1.65578191444835	2.66231392360262	0.10275115882955	0.950024740851445
4489	ENSG00000115828	25797	QPCT	-0.339839402602269	5.36951919397119	2.66108884123715	0.102830320434836	0.950024740851445
44951	ENSG00000259225	101928227	LINC02345	0.548209335509656	0.838851779550835	2.66093049809285	0.102840557022182	0.950024740851445
16213	ENSG00000186318	23621	BACE1	-0.22798766154065	3.32965008786214	2.66036749445053	0.102876963183787	0.950024740851445
12167	ENSG00000167702	90990	KIFC2	0.21019221220153	4.99504875417569	2.65978136218935	0.102914879922705	0.950024740851445
15993	ENSG00000185513	26013	L3MBTL1	0.246649527111351	3.40086450330858	2.65887529453994	0.102973523291303	0.950024740851445
17001	ENSG00000196167	399948	COLCA1	0.740311632248178	-1.19675474528782	2.65848775928049	0.102998616879842	0.950024740851445
208	ENSG00000008226	9940	DLEC1	0.27907940339937	2.6185641241937	2.65770639975578	0.103049231632189	0.950024740851445
26030	ENSG00000225439	100507171	BOLA3-DT	0.274563526253598	0.459962866719706	2.65701331412566	0.103094150977612	0.950024740851445
19657	ENSG00000203804	NA	NA	0.641144027439856	-0.459191911606111	2.65597223082936	0.103161664561007	0.950024740851445
43770	ENSG00000257524	NA	NA	0.283318093325252	4.53103507058124	2.65497363532086	0.103226468308873	0.950024740851445
13852	ENSG00000175279	378708	CENPS	0.254682814499053	0.718439691959356	2.65489226829925	0.103231750575768	0.950024740851445
31729	ENSG00000233828	117751736	MIR4280HG	0.567414703615908	-1.45332714364425	2.6542346977868	0.103274450264162	0.950024740851445
10772	ENSG00000162614	91624	NEXN	-0.482696989650313	3.20265143196403	2.65413992908164	0.103280605713712	0.950024740851445
917	ENSG00000065154	4942	OAT	-0.1400072010834	5.78205619372999	2.65085247651471	0.10349438225694	0.950024740851445
56001	ENSG00000280149	NA	NA	0.377663714018487	-0.906370610073072	2.65062334362561	0.103509300362612	0.950024740851445
15617	ENSG00000183943	5613	PRKX	0.195624101794917	6.51305285831866	2.65055528641966	0.103513731801895	0.950024740851445
35055	ENSG00000239257	6148	RPL23AP1	-0.890476299425351	-1.34205708883978	2.64864733342286	0.103638049767423	0.950024740851445
17741	ENSG00000198466	84914	ZNF587	0.199913184084587	5.07924674401419	2.64700495467646	0.103745194428172	0.950024740851445
14702	ENSG00000179593	247	ALOX15B	-0.644720875338958	1.41845929597067	2.64504845495745	0.103872989875824	0.950024740851445
11493	ENSG00000164976	57462	MYORG	0.307951022686879	0.172917968691577	2.64419019045586	0.103929104731544	0.950024740851445
6048	ENSG00000128604	3663	IRF5	-0.235771194035301	6.7193494225785	2.64363911395755	0.103965152590164	0.950024740851445
51	ENSG00000004455	204	AK2	-0.103354405902352	7.12980154459921	2.64177956018239	0.104086893656437	0.950024740851445
45532	ENSG00000259959	NA	NA	0.260696081937901	1.87515833412818	2.64115650863253	0.104127718438488	0.950024740851445
43140	ENSG00000256043	1519	CTSO	-0.119326889885237	5.8016046690245	2.63808004358692	0.104329557749682	0.950024740851445
3998	ENSG00000112078	222658	KCTD20	-0.14522499494635	7.14256776188756	2.6379172597122	0.104340249530186	0.950024740851445
22354	ENSG00000213463	55333	SYNJ2BP	0.17691076067715	5.00319487243661	2.63763444813344	0.104358827684235	0.950024740851445
5199	ENSG00000121807	729230	CCR2	-0.335495757995995	7.77240837960221	2.63669468003329	0.104420587948965	0.950024740851445
61035	ENSG00000289145	NA	NA	0.406824189065303	1.16687570218804	2.63524272807544	0.10451608696067	0.950024740851445
1934	ENSG00000091542	54890	ALKBH5	-0.14736231923683	6.13191701427865	2.63522224787512	0.104517434685823	0.950024740851445
4836	ENSG00000118689	2309	FOXO3	0.132400985360414	6.07691908137799	2.63373739152964	0.10461519825863	0.950024740851445
60739	ENSG00000288849	NA	NA	-0.244740446791567	2.66610249920785	2.63320472600233	0.104650293595097	0.950024740851445
6478	ENSG00000131669	4814	NINJ1	-0.259322642680998	5.97361157208077	2.63288837939267	0.104671142593124	0.950024740851445
7418	ENSG00000137145	55667	DENND4C	0.144626633796525	6.34788524233917	2.63206762213616	0.104725256276176	0.950024740851445
11925	ENSG00000166780	89927	BMERB1	-0.386692287365443	1.36258421593657	2.63172842117996	0.10474762922412	0.950024740851445
5221	ENSG00000121989	92	ACVR2A	0.210471533078584	3.9266612006352	2.6312476222723	0.104779350633749	0.950024740851445
165	ENSG00000007038	10942	PRSS21	-0.780053915008639	0.610031926789478	2.63103103056531	0.104793644026329	0.950024740851445
10518	ENSG00000160714	55585	UBE2Q1	-0.109808130551954	6.25150645889582	2.63027117726881	0.104843805416966	0.950024740851445
8483	ENSG00000143878	388	RHOB	-0.478434065354105	6.8089552532363	2.62969132212778	0.104882102004992	0.950024740851445
9570	ENSG00000152689	25780	RASGRP3	0.363592546773589	3.25156627641059	2.62858280117563	0.104955357045274	0.950024740851445
9676	ENSG00000153786	55625	ZDHHC7	-0.185685501250682	7.24441642097263	2.62484769535409	0.105202599273244	0.950024740851445
19742	ENSG00000204116	53344	CHIC1	0.28647766314327	4.13465225753742	2.62371750430381	0.105277537069255	0.950024740851445
9049	ENSG00000148153	58493	INIP	-0.128912555348075	5.12169081126071	2.62364077172541	0.105282626975826	0.950024740851445
3334	ENSG00000106605	644	BLVRA	-0.250486148899176	5.81050528482239	2.62320123698804	0.105311787856991	0.950024740851445
13371	ENSG00000172771	90288	EFCAB12	0.402029597203055	0.0344502606993028	2.62178558441106	0.10540576935394	0.950024740851445
46686	ENSG00000261560	NA	NA	0.497554821083638	-1.55812976261744	2.62176450284352	0.105407169598958	0.950024740851445
5173	ENSG00000121552	1475	CSTA	-0.306180064516916	6.55576272116364	2.6217027645103	0.105411270397726	0.950024740851445
6127	ENSG00000129255	9526	MPDU1	-0.176188310398118	5.60203760255601	2.62001442967149	0.105523481200161	0.950024740851445
8707	ENSG00000145494	4726	NDUFS6	-0.218746829038256	4.43342727410779	2.61989352356598	0.105531521934059	0.950024740851445
9018	ENSG00000147789	7553	ZNF7	0.126278953502334	4.52632899798619	2.61930250157692	0.105570836899794	0.950024740851445
1815	ENSG00000089063	29058	TMEM230	-0.14164650217924	6.35737074412414	2.61778457199073	0.105671883640758	0.950024740851445
56586	ENSG00000282851	105221694	BISPR	-0.173867092725094	4.3186874354514	2.61699167852629	0.105724707756572	0.950024740851445
55984	ENSG00000280128	NA	NA	0.255282741123387	3.30757065309471	2.61539450872115	0.105831202255114	0.950024740851445
43009	ENSG00000255733	NA	NA	-0.601559828314722	1.42473893363208	2.61339466205489	0.105964711907582	0.950024740851445
57836	ENSG00000285269	127748585	SLC35D2-HSD17B3	1.16759418395574	-1.38350623735847	2.61336211334729	0.105966886384292	0.950024740851445
6425	ENSG00000131263	51132	RLIM	0.149971934282772	5.78495473125281	2.61266031878885	0.106013782973123	0.950024740851445
31421	ENSG00000233382	NA	NA	0.275045900436103	0.961911965955502	2.6109561907251	0.106127754068372	0.950024740851445
6523	ENSG00000131979	2643	GCH1	-0.193933618149108	6.16855430307781	2.6109292832336	0.106129554702979	0.950024740851445
6410	ENSG00000131149	23199	GSE1	0.157451169819205	6.27640044135495	2.61023714311925	0.106175883857903	0.950024740851445
10745	ENSG00000162511	7805	LAPTM5	-0.163334137379693	10.3588785208435	2.60820084781396	0.106312314177191	0.950024740851445
55452	ENSG00000279456	NA	NA	0.413671210588506	-0.371902593743935	2.60690859746676	0.106398993739704	0.950024740851445
7024	ENSG00000135164	9988	DMTF1	0.218192361881069	6.70393808223537	2.60618623573723	0.10644748097318	0.950024740851445
30056	ENSG00000231365	101929147	WARS2-AS1	0.209238280883966	2.86643418501053	2.60497500507168	0.10652883705747	0.950024740851445
47008	ENSG00000262304	NA	NA	1.20294197570512	-1.34614169490269	2.60492857100043	0.10653195730387	0.950024740851445
14553	ENSG00000178826	135932	TMEM139	-0.522723886659448	-1.45386912786099	2.60410853462822	0.106587078095069	0.950024740851445
47130	ENSG00000262879	NA	NA	0.199087294578151	4.30650323432178	2.60334523989818	0.106638412970429	0.950024740851445
30550	ENSG00000232104	101929302	RFX3-DT	-0.42496582390092	-0.0179074700174333	2.60318350093914	0.106649294097874	0.950024740851445
10350	ENSG00000159433	57519	STARD9	0.255787239251656	4.00271126330719	2.60257827847209	0.106690021767379	0.950024740851445
53013	ENSG00000274925	112577464	ZKSCAN2-DT	0.38345662951843	0.866617685955616	2.60246865166408	0.106697400787898	0.950024740851445
13097	ENSG00000171596	10316	NMUR1	0.334040388478711	4.20531945871268	2.60234208150409	0.106705920968036	0.950024740851445
8869	ENSG00000146676	5814	PURB	0.147757691864246	6.0501926910399	2.60187626143221	0.106737284479622	0.950024740851445
11663	ENSG00000165699	7248	TSC1	0.163122809485777	5.86480741578976	2.60119729527936	0.10678301716217	0.950024740851445
37156	ENSG00000244363	648000	RPL7P23	0.584135587186754	-0.894846385853806	2.5984277506187	0.106969786415862	0.950024740851445
2679	ENSG00000102471	54602	NDFIP2	0.284880927952141	1.96345114011873	2.59786155746792	0.107008012787143	0.950024740851445
9202	ENSG00000149418	6768	ST14	-0.353561165487549	5.30255484077786	2.59744606618614	0.107036074100186	0.950024740851445
13014	ENSG00000171241	79801	SHCBP1	-0.273257285361926	1.59002187629865	2.59738604907795	0.107040128183231	0.950024740851445
52762	ENSG00000274422	NA	NA	0.43607395881038	0.6046171550708	2.59685290416088	0.107076148874942	0.950024740851445
8000	ENSG00000140612	23478	SEC11A	-0.16112092046431	6.99123539212155	2.59561724949164	0.107159684149685	0.950024740851445
875	ENSG00000064199	53340	SPA17	-0.293898521318293	0.628621480962845	2.59204949426037	0.107401280543849	0.950024740851445
26390	ENSG00000225973	101928527	PIGBOS1	-0.183226904846945	3.70747160038971	2.59126286719275	0.107454628683118	0.950024740851445
10131	ENSG00000157764	673	BRAF	0.125930420840746	5.70673158347017	2.58998170265333	0.107541578057563	0.950024740851445
51818	ENSG00000272636	8447	DOC2B	-1.17654401214068	0.173382648465635	2.58819356383111	0.107663063634045	0.950024740851445
30096	ENSG00000231419	154822	LINC00689	0.906354201740335	-1.44907970007754	2.58594153965045	0.107816279838889	0.950024740851445
12552	ENSG00000169242	1942	EFNA1	0.543250561570882	-0.71644335359241	2.58512170319335	0.107872116740941	0.950024740851445
88	ENSG00000005194	57019	CIAPIN1	-0.129800476740238	5.12447154928188	2.58397172950214	0.107950491930112	0.950024740851445
10295	ENSG00000159128	3460	IFNGR2	-0.240943134902924	6.99722296400222	2.5798744403823	0.108230246842108	0.950024740851445
11849	ENSG00000166432	84460	ZMAT1	0.360517289573129	5.20147658949772	2.57922922225526	0.108274373591659	0.950024740851445
50143	ENSG00000269609	100505761	C10orf95-AS1	0.208269569697548	3.81183483915926	2.57893112564915	0.108294767221526	0.950024740851445
14216	ENSG00000177105	391	RHOG	-0.208994621284246	7.22736999439668	2.57880034015632	0.108303715957501	0.950024740851445
7220	ENSG00000136143	8803	SUCLA2	-0.127601935507345	4.54396163494942	2.57832403316554	0.108336313176824	0.950024740851445
23404	ENSG00000217094	NA	NA	-0.588846595405992	-1.23548095740223	2.57724371144138	0.10841028754768	0.950024740851445
4594	ENSG00000116670	10459	MAD2L2	-0.176533943039666	4.38388284714737	2.57720147683959	0.108413180662893	0.950024740851445
12244	ENSG00000167985	54949	SDHAF2	-0.155788008702067	5.31390572991803	2.57699203708049	0.108427528762511	0.950024740851445
15995	ENSG00000185518	9899	SV2B	-0.679475411819173	-1.26546130747543	2.57577097675693	0.108511221539469	0.950024740851445
8336	ENSG00000143195	387597	ILDR2	0.441427955228055	-0.697437829679469	2.57543072534965	0.108534555373181	0.950024740851445
3439	ENSG00000107679	59338	PLEKHA1	0.19392063644177	5.62718149771455	2.5752072524192	0.108549883746263	0.950024740851445
19793	ENSG00000204264	5696	PSMB8	-0.161786375715502	7.54487168187817	2.57438702700981	0.108606164731013	0.950024740851445
4793	ENSG00000118263	8609	KLF7	0.173423576635567	5.75194823728674	2.5740594551873	0.108628650514573	0.950024740851445
1046	ENSG00000068489	55771	PRR11	-0.228651156320228	3.66821172327616	2.57175016163457	0.108787314450326	0.950024740851445
929	ENSG00000065427	3735	KARS1	-0.111666235224765	7.13751255209221	2.57156814549864	0.108799830998154	0.950024740851445
54378	ENSG00000277687	NA	NA	0.362809703750631	0.313154733379429	2.57068609167447	0.108860508854078	0.950024740851445
11654	ENSG00000165678	27069	GHITM	-0.124454355092171	7.66572447904492	2.57040170987116	0.108880079846194	0.950024740851445
3708	ENSG00000109814	7358	UGDH	-0.160945839708567	3.61019805188398	2.57037902092736	0.108881641452762	0.950024740851445
16815	ENSG00000188848	389206	BEND4	0.444709369291737	1.35813392760612	2.56949205231238	0.108942707920582	0.950024740851445
2029	ENSG00000095397	25861	WHRN	0.355961291035652	1.40625420310448	2.56850864502377	0.109010458042185	0.950024740851445
1672	ENSG00000085788	23259	DDHD2	0.157370060259705	5.65436846247304	2.5671365607091	0.109105062757314	0.950024740851445
13174	ENSG00000171916	654346	LGALS9C	0.463152025821998	2.49665032206695	2.56674424521664	0.109132129351218	0.950024740851445
13160	ENSG00000171860	719	C3AR1	-0.404286732115419	6.03285651062439	2.56646159363318	0.109151634596	0.950024740851445
1309	ENSG00000075415	5250	SLC25A3	-0.130922450444778	8.03901815641862	2.56640772226287	0.109155352590798	0.950024740851445
34569	ENSG00000238000	257093	PSME2P1	-0.358859142746432	1.65116917215908	2.56575991512835	0.109200072648626	0.950024740851445
10922	ENSG00000163131	1520	CTSS	-0.232484743041613	11.3683818113022	2.5652981066042	0.109231964960443	0.950024740851445
10901	ENSG00000163053	151473	SLC16A14	0.442465801375191	-1.03034093235372	2.56233764649242	0.109436656458543	0.950024740851445
12459	ENSG00000168899	10791	VAMP5	-0.281955678354428	5.1330137269256	2.56202708497892	0.109458153656263	0.950024740851445
3686	ENSG00000109654	23321	TRIM2	0.308441428081133	2.3138588850795	2.56158927418575	0.109488466986416	0.950024740851445
13632	ENSG00000174106	23592	LEMD3	0.149050575442445	5.51829191307406	2.56103293408327	0.109527000412923	0.950024740851445
3102	ENSG00000105402	8775	NAPA	-0.179875238041395	6.50198307266248	2.56001046948982	0.109597857598913	0.950024740851445
14579	ENSG00000178977	284029	LINC00324	-0.194835156084405	3.85803216503429	2.55992997544297	0.109603438006244	0.950024740851445
3043	ENSG00000105171	10775	POP4	-0.14532903910744	4.75564593001672	2.557971801989	0.109739288481694	0.950024740851445
51454	ENSG00000271959	NA	NA	0.661928586220855	-0.842031902953172	2.55750022026641	0.109772032641837	0.950024740851445
3726	ENSG00000109971	3312	HSPA8	-0.168127476949813	9.92254303638023	2.55748001128768	0.109773436087257	0.950024740851445
16986	ENSG00000196126	3123	HLA-DRB1	-0.280278503806804	9.64292255439494	2.55740301756677	0.109778783222274	0.950024740851445
14239	ENSG00000177200	80205	CHD9	0.142777008269432	6.13624113135813	2.55739373346496	0.109779428012976	0.950024740851445
335	ENSG00000013392	112611	RWDD2A	0.209433215355034	2.22219576438997	2.55709134298291	0.109800431628626	0.950024740851445
3813	ENSG00000110801	5715	PSMD9	-0.143129704396424	5.37190616461774	2.55648538098153	0.10984253419139	0.950024740851445
4288	ENSG00000114439	56987	BBX	0.143165447783573	6.23280886974947	2.55538986642206	0.109918696184943	0.950024740851445
3110	ENSG00000105438	10945	KDELR1	-0.171501697569066	5.72452050765109	2.55476224206973	0.109962355832396	0.950024740851445
12440	ENSG00000168813	22847	ZNF507	0.210266095774649	5.13349694200106	2.55425469079631	0.109997676739743	0.950024740851445
31028	ENSG00000232810	7124	TNF	-0.687271551815268	3.07530117765148	2.55283713972425	0.110096391368186	0.950024740851445
512	ENSG00000034510	9168	TMSB10	-0.23424195772978	10.4288922174749	2.55184920988786	0.110165245874001	0.950024740851445
10972	ENSG00000163344	10654	PMVK	-0.192276800662862	4.48097424954963	2.55026680289711	0.110275631597796	0.950024740851445
15764	ENSG00000184588	5142	PDE4B	0.244072589318192	5.89429166169402	2.55005705911364	0.110290272055612	0.950024740851445
2722	ENSG00000102898	10204	NUTF2	-0.159320449512881	5.21865559545145	2.54915817221801	0.110353040041055	0.950024740851445
3670	ENSG00000109466	11275	KLHL2	-0.159967802936784	4.92572482519212	2.54620160640185	0.11055977009489	0.950024740851445
14212	ENSG00000177084	5426	POLE	0.138482335333505	5.3443446435594	2.5453769179894	0.110617510207379	0.950024740851445
59168	ENSG00000286835	NA	NA	0.42465432249417	-0.362774031238895	2.54461782159626	0.110670687249102	0.950024740851445
2796	ENSG00000103274	4682	NUBP1	-0.161966091518045	4.95217410891797	2.54433155703055	0.110690748265565	0.950024740851445
500	ENSG00000033050	10061	ABCF2	-0.130100723833533	5.28866492743264	2.54430335676383	0.110692724716862	0.950024740851445
9752	ENSG00000154310	23043	TNIK	0.208650000912881	5.57444428544424	2.54421146003179	0.110699165684738	0.950024740851445
3344	ENSG00000106635	9275	BCL7B	-0.142110956419272	5.51955759734823	2.54405021722141	0.110710468059716	0.950024740851445
13153	ENSG00000171840	4815	NINJ2	-0.252053607768098	3.07886584226272	2.54170207259396	0.110875206072089	0.950024740851445
22845	ENSG00000214595	400954	EML6	0.492657383025345	2.05492199368014	2.54135231474501	0.110899766986858	0.950024740851445
4902	ENSG00000119421	4702	NDUFA8	-0.18797141731155	4.27018107143652	2.54039312104987	0.110967154811223	0.950024740851445
55589	ENSG00000279631	NA	NA	0.473105622557761	-0.945279171761854	2.53903685682042	0.111062515592066	0.950024740851445
3613	ENSG00000108950	54757	FAM20A	-0.576008464154407	1.27870958380945	2.53888937560174	0.111072890631408	0.950024740851445
10455	ENSG00000160229	7617	ZNF66	0.337339713584042	1.62672021218752	2.53792301199937	0.111140898972076	0.950024740851445
36072	ENSG00000241769	100131434	EOLA1-DT	0.400818703033505	1.17860120078262	2.5378566844964	0.111145568484667	0.950024740851445
55160	ENSG00000279089	NA	NA	0.315347365617641	1.4196897452741	2.53691180358634	0.111212112352816	0.950024740851445
12837	ENSG00000170486	140807	KRT72	0.666580897502287	3.04707018634347	2.53690395660132	0.111212665165493	0.950024740851445
5296	ENSG00000122692	55234	SMU1	-0.0972812733832836	6.36490251464941	2.53678778223971	0.111220849893253	0.950024740851445
986	ENSG00000066739	55102	ATG2B	0.153683576025751	6.05928858618916	2.53621423909669	0.111261266927758	0.950024740851445
3081	ENSG00000105341	55101	DMAC2	-0.14765122312741	4.85681210536421	2.53576242464234	0.11129311723996	0.950024740851445
8988	ENSG00000147570	85479	DNAJC5B	0.500394858203643	-1.00092587772461	2.53533289251307	0.111323406080946	0.950024740851445
2235	ENSG00000100246	10126	DNAL4	-0.166744528184471	3.47458423277448	2.53528739401661	0.111326614979308	0.950024740851445
5539	ENSG00000124523	23408	SIRT5	0.133189189034037	4.12059366168116	2.53520112731945	0.111332699439251	0.950024740851445
17855	ENSG00000198771	92241	RCSD1	-0.134950603090881	8.29093394175551	2.53499857909998	0.111346986767487	0.950024740851445
13323	ENSG00000172500	9158	FIBP	-0.155087638072159	5.25539296983777	2.53479660095178	0.111361235893439	0.950024740851445
7343	ENSG00000136828	9649	RALGPS1	0.231237197650217	3.12101778258785	2.53330488551887	0.111466535388945	0.950024740851445
37445	ENSG00000246627	100652846	CACNA1C-AS1	0.307362451957665	0.675705564993175	2.53040703014921	0.111671407020014	0.950024740851445
873	ENSG00000064115	51768	TM7SF3	-0.102152849124197	5.50244722616469	2.5290536793605	0.111767227729469	0.950024740851445
8434	ENSG00000143612	25912	C1orf43	-0.158456283097585	6.97777453059518	2.52837255068519	0.111815487625097	0.950024740851445
3218	ENSG00000105926	51678	PALS2	0.277361868914642	3.65610315636232	2.52836609656431	0.111815945027542	0.950024740851445
43952	ENSG00000257878	NA	NA	-0.569135415196639	-1.39227956234559	2.52563434411199	0.112009728939187	0.950024740851445
44517	ENSG00000258733	101928767	LINC02328	0.258317921458837	2.19839978897971	2.52469693936911	0.112076311352685	0.950024740851445
9920	ENSG00000155962	1193	CLIC2	-0.257099300317469	3.16589165638958	2.52430873607942	0.112103897593374	0.950024740851445
22622	ENSG00000213999	4207	BORCS8-MEF2B	-0.428080543595458	0.878807952056631	2.52410080780999	0.11211867632667	0.950024740851445
4219	ENSG00000113719	57222	ERGIC1	-0.141084666886081	7.00790101989444	2.52376071148385	0.112142853676166	0.950024740851445
36717	ENSG00000243364	1945	EFNA4	-0.207977776968825	2.33771051266953	2.52261387295422	0.112224424425384	0.950024740851445
4089	ENSG00000112651	51069	MRPL2	-0.143776005284566	3.76916113168606	2.52183892934887	0.112279580535908	0.950024740851445
13504	ENSG00000173406	1600	DAB1	0.466695975591449	-0.550253573428398	2.52160145089668	0.112296488886586	0.950024740851445
16323	ENSG00000186814	100101467	ZSCAN30	0.219356714236098	3.8551171999579	2.52118431514242	0.112326195539005	0.950024740851445
16539	ENSG00000187792	7621	ZNF70	0.207897751365075	2.32415823983972	2.52010779333284	0.112402900886353	0.950024740851445
9311	ENSG00000150627	116966	WDR17	0.325306420197609	1.12849117024252	2.51986044006003	0.112420533684161	0.950024740851445
4833	ENSG00000118640	8673	VAMP8	-0.192962895690642	6.98511442590296	2.51917130680518	0.112469675229398	0.950024740851445
28089	ENSG00000228463	728481	RPL23AP21	-0.523513912596038	1.77665078086325	2.51911502793187	0.112473689475984	0.950024740851445
6315	ENSG00000130703	9885	OSBPL2	0.0938601599864172	5.74156005253603	2.51795319960701	0.112556595366187	0.950024740851445
2960	ENSG00000104763	427	ASAH1	-0.19784576035233	8.50699444633619	2.51790871671375	0.112559770919611	0.950024740851445
3563	ENSG00000108604	6603	SMARCD2	-0.145105553122623	6.38387067303128	2.5172866231396	0.112604191398197	0.950024740851445
5264	ENSG00000122435	54482	TRMT13	0.274480895131526	4.48082696374571	2.5157401008635	0.112714704232313	0.950024740851445
32132	ENSG00000234420	NA	NA	0.291334727688567	5.32721078179321	2.51565985739543	0.112720441604497	0.950024740851445
35928	ENSG00000241399	9936	CD302	-0.252248709284684	7.52161270747992	2.51531983811525	0.112744756401387	0.950024740851445
14558	ENSG00000178878	81575	APOLD1	0.338759642505873	0.194152407687015	2.51491668848709	0.112773593139552	0.950024740851445
430	ENSG00000023445	330	BIRC3	0.239761256245683	7.6337590823658	2.51467135788663	0.11279114527634	0.950024740851445
10654	ENSG00000161955	8741	TNFSF13	-0.240417415722937	7.27235835497839	2.51461660139131	0.112795063231432	0.950024740851445
16295	ENSG00000186665	284018	C17orf58	-0.232195600648928	1.37273276316134	2.51448201349349	0.112804693946926	0.950024740851445
20123	ENSG00000205209	284402	SCGB2B2	-0.483793061350534	-0.581870954795696	2.51419542012466	0.112825204746819	0.950024740851445
10109	ENSG00000157540	1859	DYRK1A	0.117306662280932	7.06096417889454	2.51395079284629	0.112842715384428	0.950024740851445
10399	ENSG00000159905	7638	ZNF221	0.384781747498042	-0.330159034935265	2.51388847166996	0.112847176868031	0.950024740851445
4452	ENSG00000115561	51652	CHMP3	-0.116300065077296	6.41184951849366	2.51380595418971	0.112853084475053	0.950024740851445
5095	ENSG00000120756	5357	PLS1	0.316827856496322	0.704059140327391	2.51370854709391	0.112860058500719	0.950024740851445
1875	ENSG00000090376	11213	IRAK3	-0.268655554581805	7.33260633253526	2.51357799943897	0.11286940602533	0.950024740851445
19946	ENSG00000204634	11138	TBC1D8	-0.256407742000663	5.72989402071747	2.51322932988153	0.112894375781668	0.950024740851445
10047	ENSG00000157017	51738	GHRL	-0.352856417588003	0.978460115289646	2.51187893726234	0.112991140765532	0.950024740851445
56029	ENSG00000280184	NA	NA	0.414390891256636	-1.02779837235792	2.51184884607528	0.112993298048036	0.950024740851445
44895	ENSG00000259158	NA	NA	0.442133607788762	-0.960274754426233	2.5111007217034	0.113046946802501	0.950024740851445
17262	ENSG00000196954	837	CASP4	-0.138102641071929	7.31767926018437	2.51068977055709	0.113076428466451	0.950024740851445
12314	ENSG00000168268	64943	NT5DC2	-0.296534602854361	2.3913858041133	2.51007503904928	0.113120545163386	0.950024740851445
61051	ENSG00000289161	100310756	LOC100310756	-0.193831348757051	2.62428684940422	2.50856482473242	0.113229007449574	0.950024740851445
25027	ENSG00000223969	124906608	LOC124906608	0.626050235345497	-1.38081817291471	2.50834015749268	0.113245152646196	0.950024740851445
15415	ENSG00000183160	338773	TMEM119	0.612399594643012	-0.372064095494743	2.50825233158152	0.113251464743819	0.950024740851445
9077	ENSG00000148341	56904	SH3GLB2	0.128817727323554	6.08604655294065	2.50805929694367	0.113265339614374	0.950024740851445
19696	ENSG00000203950	26071	RTL8A	-0.177405719355442	3.07306758304706	2.50775803197443	0.113286997566884	0.950024740851445
2703	ENSG00000102786	26512	INTS6	0.125558143931911	5.92437908395882	2.50773938531871	0.113288338225789	0.950024740851445
10898	ENSG00000163041	3020	H3-3A	-0.186746972521811	9.31395447139654	2.50771432300208	0.113290140185994	0.950024740851445
44366	ENSG00000258559	NA	NA	0.345930964801741	0.621922016996652	2.50741383051994	0.113311747811156	0.950024740851445
19885	ENSG00000204498	4795	NFKBIL1	-0.236620198136743	3.40636483572178	2.5063050393987	0.113391517374902	0.950024740851445
7724	ENSG00000138755	4283	CXCL9	-0.419787379212333	0.724615172163678	2.50603040464867	0.113411284935679	0.950024740851445
1640	ENSG00000084733	10890	RAB10	-0.143954573157383	7.30370967002715	2.50591122205073	0.113419864599311	0.950024740851445
1154	ENSG00000071282	29995	LMCD1	0.394339477086884	-0.619119518022831	2.50531036291457	0.113463129873725	0.950024740851445
17313	ENSG00000197119	123096	SLC25A29	0.282720328154465	4.6140568106709	2.50470088887614	0.113507034053447	0.950024740851445
24848	ENSG00000223705	155400	NSUN5P1	0.333534246540262	6.10685152877734	2.50438792828372	0.11352958581368	0.950024740851445
34020	ENSG00000237214	267009	RPS9P2	0.4395017249429	0.721727051952912	2.50433932580219	0.113533088523534	0.950024740851445
23406	ENSG00000217128	96459	FNIP1	0.131415801370585	4.77637771381316	2.50357409141536	0.113588253552495	0.950024740851445
4879	ENSG00000119227	80235	PIGZ	0.339661274246734	0.762366423860781	2.50341891797936	0.113599443462389	0.950024740851445
13772	ENSG00000174903	81876	RAB1B	-0.171672937430025	7.285728651533	2.50313387911908	0.113620001429828	0.950024740851445
1519	ENSG00000081019	54665	RSBN1	0.154554647206448	5.79130732653018	2.50310263242358	0.113622255296669	0.950024740851445
12870	ENSG00000170632	83787	ARMC10	-0.141663593006681	4.77656041258858	2.50244513903033	0.113669692623959	0.950024740851445
8401	ENSG00000143458	126626	GABPB2	0.166671723227473	5.22733320330552	2.50133748565686	0.113749657807393	0.950024740851445
17523	ENSG00000197779	347344	ZNF81	0.189581674688283	4.35982646769194	2.50056531023695	0.113805440403597	0.950024740851445
1381	ENSG00000077312	6626	SNRPA	-0.119940906608051	5.38021521764767	2.49922755873675	0.113902152079455	0.950024740851445
2642	ENSG00000102181	83692	CD99L2	-0.146942903222643	5.37387316939072	2.49852330566046	0.11395310189481	0.950024740851445
5070	ENSG00000120656	6883	TAF12	-0.139188461261113	4.61096207397002	2.49788493006383	0.113999307456636	0.950024740851445
24912	ENSG00000223799	NA	NA	-0.36256833986081	0.550715391651997	2.49697968480852	0.114064864435864	0.950024740851445
7338	ENSG00000136816	27348	TOR1B	-0.169100447214456	5.17566309743159	2.49631989285952	0.114112672114376	0.950024740851445
11948	ENSG00000166845	162681	C18orf54	0.249229646030291	1.72065861332387	2.49584652673001	0.114146985228629	0.950024740851445
49321	ENSG00000267470	100507433	ZNF571-AS1	0.461738499220079	-1.17458414754306	2.49324784728975	0.114335559720103	0.950024740851445
7562	ENSG00000137877	51332	SPTBN5	0.378157759109882	2.26254371571642	2.49223013201468	0.114409504338518	0.950024740851445
11591	ENSG00000165434	283209	PGM2L1	0.208368781686776	3.71013721317968	2.49221980001201	0.114410255306082	0.950024740851445
22765	ENSG00000214331	NA	NA	0.224218594240415	3.08438588672765	2.49144568333971	0.114466536388883	0.950024740851445
44170	ENSG00000258302	NA	NA	0.477330273571905	-1.38636066229217	2.48981144637779	0.114585451629459	0.950024740851445
12318	ENSG00000168280	3800	KIF5C	0.296129982629315	3.10525262132797	2.48911177875043	0.11463640458888	0.950024740851445
8164	ENSG00000141741	84299	MIEN1	-0.166818587922884	4.81277804853721	2.48889796181416	0.114651980689898	0.950024740851445
6458	ENSG00000131480	314	AOC2	-0.352514911533232	-0.424870612748318	2.48856729667079	0.114676073526703	0.950024740851445
6759	ENSG00000133460	66035	SLC2A11	0.200317690807253	3.16078495733042	2.48793317132916	0.114722292626165	0.950024740851445
16291	ENSG00000186648	90668	CARMIL3	0.369303027062326	2.0764482800069	2.48762868537051	0.114744492806638	0.950024740851445
985	ENSG00000066735	26153	KIF26A	0.700210310129632	-1.23977330049622	2.48745864154604	0.11475689282507	0.950024740851445
5550	ENSG00000124574	89845	ABCC10	0.129207486517231	5.15835124147555	2.48704647541165	0.114786955138535	0.950024740851445
881	ENSG00000064300	4804	NGFR	-0.471567859927726	-0.130399039771043	2.48660599316334	0.114819092358326	0.950024740851445
14388	ENSG00000177932	30832	ZNF354C	0.24208026959528	3.46211225303203	2.48625095055991	0.11484500319692	0.950024740851445
3175	ENSG00000105700	79036	KXD1	-0.115528586292013	5.92247824668885	2.48616853247142	0.114851018951855	0.950024740851445
90	ENSG00000005238	80256	ATOSB	-0.186033207090529	5.68544259449749	2.48472732786952	0.114956269709893	0.950024740851445
12641	ENSG00000169668	NA	NA	0.502634682832944	0.807068333300449	2.484572824213	0.114967559381318	0.950024740851445
13016	ENSG00000171246	4884	NPTX1	0.492110386135282	-0.890101649920282	2.48411231748804	0.11500121613073	0.950024740851445
3605	ENSG00000108854	64750	SMURF2	0.130556941747746	5.08882230468485	2.48354266886713	0.115042864702922	0.950024740851445
5545	ENSG00000124562	6631	SNRPC	-0.144744078211424	5.34845529964488	2.48349314639083	0.115046486213093	0.950024740851445
11287	ENSG00000164219	5229	PGGT1B	0.168154299476003	5.6609636880327	2.4833677617524	0.115055655980619	0.950024740851445
819	ENSG00000060656	10076	PTPRU	-0.680005263140395	-0.984768488717839	2.48291689454848	0.115088635961673	0.950024740851445
14529	ENSG00000178719	2907	GRINA	-0.280260538682707	6.55505403177124	2.48257794691217	0.115113436131487	0.950024740851445
843	ENSG00000062485	1431	CS	-0.110660912357035	7.19151035133158	2.48253237457382	0.115116771024622	0.950024740851445
805	ENSG00000059758	5128	CDK17	0.158642676757256	5.49052396369475	2.48144132628761	0.115196643604961	0.950024740851445
1694	ENSG00000086300	29887	SNX10	-0.193006449877431	6.65181549044543	2.48079555672354	0.115243947387561	0.950024740851445
9063	ENSG00000148248	6836	SURF4	-0.131740538652647	7.11180782019798	2.48019564454536	0.115287911239977	0.950024740851445
11462	ENSG00000164885	1020	CDK5	-0.214528517346567	3.48889157784992	2.48011644281262	0.115293716827863	0.950024740851445
19782	ENSG00000204237	339229	OXLD1	-0.143836225258747	4.55087965071652	2.4781150341904	0.11544052976593	0.950024740851445
5410	ENSG00000123607	79809	TTC21B	0.157437889828665	4.86709067142508	2.47789966881278	0.115456340141935	0.950024740851445
3001	ENSG00000104904	4946	OAZ1	-0.203764761150798	9.81229869874678	2.47707177009401	0.115517139992945	0.950024740851445
2345	ENSG00000100578	9786	KIAA0586	0.144263725289447	4.76232037613674	2.47695458654212	0.115525748661505	0.950024740851445
15424	ENSG00000183199	3327	HSP90AB3P	0.362836786745332	-0.0187023429633743	2.47651822950282	0.115557811036002	0.950024740851445
12086	ENSG00000167397	79001	VKORC1	-0.21945200367547	4.31580295325908	2.47540867104922	0.115639382736987	0.950024740851445
52203	ENSG00000273314	NA	NA	-0.322952496055786	0.856392269670371	2.47511195597436	0.115661207186153	0.950024740851445
4113	ENSG00000112812	10279	PRSS16	0.442859691257747	-0.441483002457106	2.47433412114138	0.115718441288959	0.950024740851445
3597	ENSG00000108829	55379	LRRC59	-0.133914001197096	6.0077616599117	2.47283787266591	0.115828625135266	0.950024740851445
4538	ENSG00000116147	7143	TNR	0.657592551935828	-1.05681995432555	2.47283375877646	0.115828928241987	0.950024740851445
7929	ENSG00000140263	6652	SORD	-0.220941439598391	4.24321064151784	2.47197667842035	0.115892096051544	0.950024740851445
55744	ENSG00000279811	NA	NA	0.407064809146976	-0.985756121937818	2.47109662267366	0.115956996749151	0.950024740851445
34430	ENSG00000237797	101929951	MACORIS	-0.546345548923313	-1.45209861820659	2.47091478304071	0.115970411717972	0.950024740851445
14576	ENSG00000178966	80010	RMI1	-0.178603541834668	3.82480910962765	2.47083011187742	0.115976658801235	0.950024740851445
17663	ENSG00000198176	7027	TFDP1	-0.100450496181213	5.53156730607427	2.47006391913057	0.116033205803049	0.950024740851445
6664	ENSG00000132824	10955	SERINC3	-0.0956428781956206	7.34109021632302	2.46995631247409	0.116041149889389	0.950024740851445
14926	ENSG00000180817	5464	PPA1	-0.158983268070341	6.02028515077134	2.4698664253694	0.116047786286016	0.950024740851445
48283	ENSG00000265625	NA	NA	0.454368682529851	-0.671627386046342	2.46963713590188	0.116064716706075	0.950024740851445
1613	ENSG00000083844	9422	ZNF264	0.144903661746712	5.46558024979642	2.4689237497242	0.116117409608115	0.950024740851445
2783	ENSG00000103226	408050	NOMO3	-0.362995315647976	5.33877165862808	2.4681586298569	0.116173953077636	0.950024740851445
3497	ENSG00000108179	10105	PPIF	-0.22221241801369	5.21905333774694	2.46672087816491	0.11628028727595	0.950024740851445
4102	ENSG00000112739	8899	PRP4K	0.183930973094572	7.32881519466889	2.46604040308	0.116330651772431	0.950024740851445
4339	ENSG00000114861	27086	FOXP1	0.159465123054986	6.31278690992857	2.46529117091957	0.116386133101401	0.950024740851445
15267	ENSG00000182551	55256	ADI1	-0.160956241851984	5.82316932973034	2.46501940002143	0.11640626520732	0.950024740851445
17456	ENSG00000197568	11147	ANKRD13C-DT	0.304910169062578	0.963963633548491	2.46500458562852	0.116407362730885	0.950024740851445
10006	ENSG00000156642	27020	NPTN	-0.144244652284632	6.28350036596476	2.46479338120592	0.116423011042935	0.950024740851445
12514	ENSG00000169100	293	SLC25A6	-0.206951136640191	9.01469870151437	2.46399022115949	0.116482539059286	0.950024740851445
14390	ENSG00000177943	158056	MAMDC4	0.26906519941671	2.11247823753343	2.4623557918152	0.116603782307789	0.950024740851445
35766	ENSG00000241015	NA	NA	-0.219427661843153	3.29244694296343	2.46119261718036	0.116690152406967	0.950024740851445
22461	ENSG00000213676	1388	ATF6B	-0.112377271831485	7.19796422559473	2.46072828120541	0.116724650835436	0.950024740851445
22353	ENSG00000213462	2086	ERV3-1	0.305664637543909	3.63505007372002	2.4590542773406	0.116849116622764	0.950024740851445
21752	ENSG00000211973	28461	IGHV1-69	0.835357841375808	0.652250573818211	2.45857699919158	0.116884630133302	0.950024740851445
3512	ENSG00000108344	5709	PSMD3	-0.135655600459191	6.13150506200419	2.45797649529703	0.116929329616111	0.950024740851445
5011	ENSG00000120137	79646	PANK3	0.17023013432943	6.64165470042323	2.45743653626305	0.116969538468793	0.950024740851445
2165	ENSG00000100029	23481	PES1	-0.137427473391491	5.65683534921595	2.45703432271362	0.11699949982625	0.950024740851445
4652	ENSG00000116990	4610	MYCL	-0.28685456779229	5.64702005206181	2.45538214019406	0.117122661812834	0.950024740851445
3365	ENSG00000106803	10952	SEC61B	-0.166125095200583	5.56023372854371	2.45474420015583	0.117170255395794	0.950024740851445
154	ENSG00000006712	54623	PAF1	-0.124707887829117	5.2412374349587	2.45392948632458	0.11723106828047	0.950024740851445
2992	ENSG00000104886	55111	PLEKHJ1	-0.153382112683825	5.31549324397616	2.45339464941245	0.117271009205491	0.950024740851445
15134	ENSG00000181982	91050	CCDC149	-0.265096491608908	3.98941038042882	2.45274400059812	0.117319619087431	0.950024740851445
1689	ENSG00000086200	51194	IPO11	0.157052367906318	3.72854959441402	2.45141881782691	0.117418692177834	0.950024740851445
22430	ENSG00000213619	4722	NDUFS3	-0.1221493216626	5.30679571942734	2.45127186438724	0.1174296843797	0.950024740851445
32150	ENSG00000234444	728927	ZNF736	0.252792650717088	4.85354453738563	2.45003417516894	0.117522309382739	0.950024740851445
6970	ENSG00000134852	9575	CLOCK	0.145585777236178	4.89128716120063	2.44940275238807	0.117569594298896	0.950024740851445
56551	ENSG00000282608	140	ADORA3	-0.426802468844033	0.803518917660716	2.44888190719838	0.11760861429434	0.950024740851445
13229	ENSG00000172159	257019	FRMD3	-0.296860281230585	3.51487365340133	2.44729272105099	0.117727759344781	0.950024740851445
56288	ENSG00000280721	101928173	LINC01943	0.450627426194717	-0.376285282894095	2.44718837526352	0.117735587061924	0.950024740851445
15235	ENSG00000182389	785	CACNB4	0.358337317529004	1.17003644094977	2.44631998740523	0.117800753311439	0.950024740851445
2943	ENSG00000104643	66036	MTMR9	0.12195748503073	4.86153240727338	2.44606713169583	0.117819735804041	0.950024740851445
59529	ENSG00000287200	124902947	LOC124902947	0.449706642850952	-1.28547479804158	2.44522055578977	0.117883314930793	0.950024740851445
4910	ENSG00000119509	27130	INVS	0.169048175363312	3.73981417333662	2.44381050254306	0.117989296268441	0.950024740851445
2079	ENSG00000099203	11018	TMED1	-0.202873416228082	3.99578642561114	2.44362181420465	0.118003486305335	0.950024740851445
4792	ENSG00000118260	1385	CREB1	0.120141762963795	6.54352002448312	2.44231920336082	0.118101498780094	0.950024740851445
13246	ENSG00000172232	566	AZU1	-0.518690436975648	0.435498093424303	2.44194994374516	0.118129299388467	0.950024740851445
2452	ENSG00000101160	1522	CTSZ	-0.211936290588737	8.70476118651254	2.44107382939107	0.118195288742677	0.950024740851445
4611	ENSG00000116731	7799	PRDM2	0.125907964720282	6.58293799690898	2.44023581034521	0.118258446881151	0.950024740851445
5365	ENSG00000123297	10102	TSFM	-0.151621634776073	3.91914208266153	2.43998020905909	0.118277717952268	0.950024740851445
23086	ENSG00000215252	440270	GOLGA8B	0.443791591069544	6.94114497108465	2.43885144981444	0.118362862347236	0.950024740851445
50850	ENSG00000270956	NA	NA	-0.3504504441545	-0.0210284208883666	2.43883895610229	0.118363805150194	0.950024740851445
10229	ENSG00000158525	93979	CPA5	0.897767664072742	-0.338373034421517	2.43644008561974	0.118544983161938	0.950024740851445
13313	ENSG00000172466	7572	ZNF24	0.144026155656016	7.09281307762198	2.43580794608539	0.118592777419205	0.950024740851445
37381	ENSG00000245848	1050	CEBPA	-0.262214888350665	6.29404024547733	2.43567711108454	0.118602672140096	0.950024740851445
27461	ENSG00000227508	401289	LINC01624	-0.350046829993888	0.510457753199966	2.43394556844328	0.118733710384476	0.950024740851445
9266	ENSG00000149925	226	ALDOA	-0.190703908572682	9.30798795311858	2.43039725075334	0.1190027376481	0.950024740851445
10747	ENSG00000162517	553115	PEF1	-0.142583758744508	5.56117825212855	2.4299261860595	0.119038503627619	0.950024740851445
6279	ENSG00000130518	80726	IQCN	0.281893740931062	3.26087152296468	2.42890952351901	0.119115735116084	0.950024740851445
4529	ENSG00000116106	2043	EPHA4	0.30604270999548	4.07887450216076	2.42746776035284	0.119225354747648	0.950024740851445
51263	ENSG00000271605	284021	MILR1	-0.247009663863936	4.32718775697353	2.42669994071419	0.119283778888685	0.950024740851445
4069	ENSG00000112486	1235	CCR6	0.329873518494634	4.01069764503414	2.4261118053734	0.119328552103748	0.950024740851445
41204	ENSG00000253537	56108	PCDHGA7	0.628505878102455	-1.51865139228698	2.42494325700871	0.119417565845388	0.950024740851445
17665	ENSG00000198182	84775	ZNF607	0.229848062087946	2.76096008604317	2.42483230677622	0.119426021257278	0.950024740851445
3979	ENSG00000111886	2570	GABRR2	0.389947854869492	1.07038013644429	2.42464268889623	0.119440473389653	0.950024740851445
3987	ENSG00000111962	10090	UST	0.218533652471313	2.88960800497159	2.42355762341859	0.119523211211599	0.950024740851445
6079	ENSG00000128872	29767	TMOD2	0.188805574516884	5.49629364869155	2.419965353405	0.119797579974795	0.950024740851445
26498	ENSG00000226124	348751	FTCDNL1	0.311666106568107	0.820363042796937	2.41869701809316	0.119894618773816	0.950024740851445
5565	ENSG00000124659	6903	TBCC	-0.19203420904872	4.93675015545303	2.41770895272678	0.119970274755347	0.950024740851445
9737	ENSG00000154222	200014	CC2D1B	0.110188267325969	5.76595439858819	2.41744075314261	0.119990819866388	0.950024740851445
1233	ENSG00000073605	55876	GSDMB	0.288120509801672	4.93479616786711	2.41738900088984	0.119994784734625	0.950024740851445
2737	ENSG00000102977	65057	ACD	-0.140970076966903	4.15856483359583	2.41715633344893	0.120012611755315	0.950024740851445
2216	ENSG00000100201	10521	DDX17	0.230579511160811	9.81105471956973	2.41692504852045	0.120030335753682	0.950024740851445
637	ENSG00000048052	9734	HDAC9	0.220585268963566	5.10311388148886	2.41639553270507	0.120070924915899	0.950024740851445
3972	ENSG00000111860	387119	CEP85L	0.219200864828023	6.15445399536157	2.41569764437024	0.12012444360993	0.950024740851445
38524	ENSG00000249667	106144599	LINC01259	0.479866257924821	0.0264293462608512	2.41548171363939	0.120141007956338	0.950024740851445
61195	ENSG00000289306	NA	NA	0.408022495053824	-0.00700113175845859	2.41543827935828	0.12014434016589	0.950024740851445
12211	ENSG00000167850	10871	CD300C	-0.291664903820454	5.33176979490275	2.41457856954058	0.12021031680958	0.950024740851445
36980	ENSG00000243989	95	ACY1	-0.19539024065703	2.9413671798665	2.41456042083581	0.120211710026509	0.950024740851445
36298	ENSG00000242294	NA	NA	0.315919693016727	4.00379207622211	2.41429877475787	0.12023179773035	0.950024740851445
1024	ENSG00000067840	57595	PDZD4	0.292083999740198	5.48980819355128	2.41388178528582	0.120263819502315	0.950024740851445
7420	ENSG00000137161	10695	CNPY3	-0.187443525828459	7.53968727747633	2.41320167528303	0.1203160672892	0.950024740851445
6450	ENSG00000131462	7283	TUBG1	-0.165208197208903	2.92803357340236	2.41318925611388	0.120317021595126	0.950024740851445
7066	ENSG00000135390	517	ATP5MC2	-0.18446965087199	7.61448717337122	2.41264211184453	0.120359073228298	0.950024740851445
4978	ENSG00000119915	83401	ELOVL3	-0.448050332517378	-0.100012437991814	2.4125291133129	0.120367759935633	0.950024740851445
2437	ENSG00000101084	55969	RAB5IF	-0.186180058331485	6.24463219759225	2.41098020375985	0.120486901614775	0.950024740851445
46861	ENSG00000261799	NA	NA	0.188572552518748	3.85419117957358	2.41022916969389	0.120544717949131	0.950024740851445
8361	ENSG00000143322	27	ABL2	0.151425464166446	4.75268785651076	2.41015471208087	0.120550451541722	0.950024740851445
35962	ENSG00000241489	NA	NA	0.483468924020294	3.99342600999954	2.40959700639273	0.120593407153988	0.950024740851445
1480	ENSG00000079931	26002	MOXD1	0.505863578409908	-0.603152873841672	2.4088427023993	0.12065153213417	0.950024740851445
4022	ENSG00000112210	51715	RAB23	0.318648729218072	0.715804428238766	2.40850996981946	0.120677181625135	0.950024740851445
2889	ENSG00000104219	51201	ZDHHC2	0.158577971412992	5.51124005595233	2.40847007602332	0.120680257339781	0.950024740851445
6087	ENSG00000128923	54629	MINDY2	0.212722319483275	4.71342700709912	2.40767481466716	0.120741588176595	0.950024740851445
14353	ENSG00000177707	25945	NECTIN3	0.389243176159919	1.22603912379062	2.40714996364567	0.120782083783474	0.950024740851445
13977	ENSG00000175938	93129	ORAI3	-0.212584563824678	4.65284089530931	2.40645248462819	0.12083592202431	0.950024740851445
10394	ENSG00000159882	7773	ZNF230	-0.170158723030567	3.3164956080166	2.40537286102806	0.120919310343279	0.950024740851445
4344	ENSG00000114933	54891	INO80D	0.180456767415091	5.7631863180481	2.40419843825977	0.121010093188118	0.950024740851445
5094	ENSG00000120742	27230	SERP1	-0.15381183237511	7.64796166319127	2.40406145619885	0.121020686813423	0.950024740851445
8454	ENSG00000143751	163859	SDE2	0.165810200808228	4.94430370382967	2.40189026997777	0.121188734642785	0.950024740851445
10100	ENSG00000157450	54778	RNF111	0.107501525458921	5.67164357566225	2.40179062203052	0.121196453505549	0.950024740851445
17959	ENSG00000198951	4668	NAGA	-0.208254888331332	7.33056118649247	2.40128526525436	0.121235607501993	0.950024740851445
361	ENSG00000015475	637	BID	-0.203196702078903	6.28783953836465	2.40109292302378	0.121250513461823	0.950024740851445
48934	ENSG00000266992	107133522	DHX40P1	0.809121765842487	-1.72946531379723	2.40087973905106	0.121267036968349	0.950024740851445
10263	ENSG00000158805	92822	ZNF276	0.140017304149436	7.04167263076357	2.39840586069703	0.121458965419533	0.950024740851445
12438	ENSG00000168807	6645	SNTB2	0.179476799637452	5.00790909557538	2.39770958815514	0.121513044326454	0.950024740851445
41049	ENSG00000253352	55000	TUG1	0.183099849164321	8.01388016919769	2.39732370392476	0.121543027124392	0.950024740851445
28194	ENSG00000228624	101927768	HDAC2-AS2	-0.369719243266058	-0.473291682121814	2.39545213048096	0.12168856277522	0.950024740851445
17189	ENSG00000196696	283970	PDXDC2P-NPIPB14P	0.292034461221502	4.1698647958958	2.39407872457474	0.121795483231018	0.950024740851445
1022	ENSG00000067829	3421	IDH3G	-0.13622755300788	5.60961659824065	2.39376087395397	0.12182024292388	0.950024740851445
22584	ENSG00000213928	10379	IRF9	-0.157436450667219	6.44103407769636	2.39329346319658	0.121856663077222	0.950024740851445
4926	ENSG00000119632	83982	IFI27L2	-0.226704689873407	4.48681476126744	2.39320885138169	0.121863257230716	0.950024740851445
15311	ENSG00000182747	340146	SLC35D3	0.637039685633204	-1.22369504588386	2.39255398753006	0.121914306896319	0.950024740851445
1853	ENSG00000089775	7597	ZBTB25	0.222377660655272	5.46769211980217	2.39236561347123	0.12192899591531	0.950024740851445
44169	ENSG00000258301	NA	NA	-0.159369387682445	2.94669215573563	2.39148585833642	0.121997623381499	0.950024740851445
46278	ENSG00000260992	NA	NA	-0.387484465910663	-0.497106325038365	2.39132971841795	0.122009807934219	0.950024740851445
17660	ENSG00000198169	90987	ZNF251	0.177675600963842	4.06217125348171	2.3911901220881	0.122020702631811	0.950024740851445
5542	ENSG00000124541	88745	RRP36	-0.127896000406899	4.66540724204808	2.39073315110998	0.122056374155532	0.950024740851445
41453	ENSG00000253818	28824	IGLV1-41	1.74614632535038	-2.17754889676342	2.38975263930955	0.122132952722135	0.950024740851445
11035	ENSG00000163528	131474	CHCHD4	-0.167670925619827	3.25479664136615	2.38855114277675	0.122226862968799	0.950024740851445
10336	ENSG00000159339	23569	PADI4	-0.326710627991631	5.52816644324015	2.38766736275524	0.122295991260223	0.950024740851445
51522	ENSG00000272084	NA	NA	-0.432444818099466	-0.410113190881477	2.38739556779319	0.12231725947546	0.950024740851445
30398	ENSG00000231887	5554	PRH1	0.339813830964696	0.122732428033773	2.38724191307409	0.122329284918559	0.950024740851445
34403	ENSG00000237753	NA	NA	0.295091660662528	2.53087194450473	2.38701376734788	0.122347142652197	0.950024740851445
37130	ENSG00000244306	NA	NA	-0.886702339046584	-0.0464063226812322	2.38692595626817	0.122354016691256	0.950024740851445
13768	ENSG00000174886	126328	NDUFA11	-0.16696837196489	5.93665187891445	2.38689260819591	0.122356627361854	0.950024740851445
9145	ENSG00000148848	8038	ADAM12	0.462086186593059	0.50222199632797	2.38639080351378	0.122395918852315	0.950024740851445
17472	ENSG00000197603	65250	CPLANE1	0.199600716215673	3.69390613642081	2.3854023432832	0.122473356582054	0.950024740851445
13562	ENSG00000173692	5707	PSMD1	-0.0882191319128672	6.08538377851985	2.38443713818793	0.122549024895793	0.950024740851445
12767	ENSG00000170242	55031	USP47	0.107264804903078	6.55902743718892	2.38178877585764	0.122756912610655	0.950024740851445
39815	ENSG00000251600	441046	GUSBP5	0.460787930042907	-0.820162103886516	2.3802507432947	0.122877822618774	0.950024740851445
8446	ENSG00000143653	51097	SCCPDH	-0.191996595896159	3.93631416908325	2.37984847761464	0.12290946789115	0.950024740851445
52839	ENSG00000274576	28454	IGHV2-70	-0.868005278980296	-0.0858023475556003	2.37970799864384	0.122920521163216	0.950024740851445
36626	ENSG00000243107	NA	NA	0.42374276386246	-0.758466944856514	2.37951585193836	0.122935641580484	0.950024740851445
14841	ENSG00000180340	2535	FZD2	-0.360185360887243	3.07148732857266	2.37893392672402	0.122981447054013	0.950024740851445
4068	ENSG00000112473	7922	SLC39A7	-0.121788560864703	5.95874288860054	2.37860449053403	0.123007386580795	0.950024740851445
3920	ENSG00000111652	50813	COPS7A	-0.133643406721792	5.21021910116646	2.37840504888787	0.123023093396741	0.950024740851445
4297	ENSG00000114520	8723	SNX4	-0.119251534805973	4.76006539912821	2.37780012507758	0.12307074714219	0.950024740851445
1742	ENSG00000087302	51637	RTRAF	-0.131754746039454	6.4101246591749	2.37588268166316	0.123221931899361	0.950024740851445
16322	ENSG00000186812	84307	ZNF397	0.193473758174483	4.97835061558623	2.37547472796039	0.123254124422639	0.950024740851445
11189	ENSG00000163961	165918	RNF168	0.127855175823135	5.02449486156576	2.37480386827893	0.123307083727279	0.950024740851445
9064	ENSG00000148288	26301	GBGT1	-0.279753404630117	4.09484487920796	2.37448266572285	0.123332449181149	0.950024740851445
23687	ENSG00000219481	55672	NBPF1	0.229375942548345	4.95602339168936	2.37361410353979	0.123401068776192	0.950024740851445
5306	ENSG00000122741	79269	DCAF10	0.105879727233789	5.19434761725496	2.37351184379088	0.12340915045819	0.950024740851445
11120	ENSG00000163754	2992	GYG1	-0.154872065702853	6.16313801928598	2.37320948687245	0.123433049439347	0.950024740851445
32881	ENSG00000235513	NA	NA	-0.407589965828457	0.460481302318866	2.37256524726696	0.123483988740614	0.950024740851445
17731	ENSG00000198431	7296	TXNRD1	-0.112333310023227	6.27927837909775	2.37151221343061	0.123567301179917	0.950024740851445
438	ENSG00000023902	51177	PLEKHO1	-0.182995271037587	7.48257576547207	2.37079063482872	0.123624426031275	0.950024740851445
13074	ENSG00000171497	5481	PPID	-0.111222939648776	5.01669709546105	2.36722105609084	0.123907448568324	0.950024740851445
56554	ENSG00000282651	NA	NA	-1.74692426588822	0.601877234911337	2.36605380811524	0.124000152586042	0.950024740851445
59130	ENSG00000286796	NA	NA	-0.369784117460833	0.610441856186765	2.36599267814512	0.124005009711561	0.950024740851445
1007	ENSG00000067225	5315	PKM	-0.177659614119858	9.56241062014525	2.36577006238495	0.124022699591252	0.950024740851445
16652	ENSG00000188229	10383	TUBB4B	-0.217251148229517	5.68447158884804	2.36519499559144	0.124068409513531	0.950024740851445
56359	ENSG00000281162	NA	NA	-0.471013372301285	2.5877968382523	2.36482573390657	0.124097770613013	0.950024740851445
9346	ENSG00000150991	7316	UBC	-0.157628566390128	9.63725541310865	2.36318957735261	0.124227959157529	0.950024740851445
56471	ENSG00000281991	100862671	TMEM265	-0.540781837690348	1.07518110486433	2.36207011049115	0.124317122209725	0.950024740851445
51941	ENSG00000272853	NA	NA	-0.359148639868496	-0.974577531902159	2.36159469249851	0.124355009692725	0.950024740851445
6054	ENSG00000128626	6183	MRPS12	-0.191817383358029	4.22073811402598	2.36101377444012	0.124401322197958	0.950024740851445
11954	ENSG00000166860	9880	ZBTB39	0.16717547269776	4.18849045772409	2.36010130781658	0.124474105408639	0.950024740851445
1000	ENSG00000067141	4756	NEO1	0.315730725265081	3.56626102765032	2.35992479746778	0.124488190274452	0.950024740851445
12571	ENSG00000169313	64805	P2RY12	-0.49691631478316	2.77288644117552	2.35913719789511	0.124551059347154	0.950024740851445
50401	ENSG00000270207	NA	NA	-0.67640484116168	-1.46217026136468	2.35811501599269	0.124632706221308	0.950024740851445
36524	ENSG00000242861	NA	NA	-0.527418119791045	-0.208565067346021	2.35608016842322	0.124795416868084	0.950024740851445
10710	ENSG00000162377	65260	COA7	-0.160720235247429	3.29423437826311	2.35457180703234	0.124916180856	0.950024740851445
8778	ENSG00000145979	51256	TBC1D7	-0.201546638397874	2.821195767092	2.35450730421708	0.124921348040541	0.950024740851445
566	ENSG00000040199	23035	PHLPP2	0.160207460635884	4.21083030185126	2.3543668169503	0.124932603001036	0.950024740851445
9108	ENSG00000148572	29982	NRBF2	-0.186445889655009	4.91518037144477	2.35350277025134	0.125001849788361	0.950024740851445
9175	ENSG00000149187	10658	CELF1	0.145697672840952	7.27730686398641	2.35269374557299	0.125066725631759	0.950024740851445
11291	ENSG00000164237	134147	CMBL	0.468380635316405	-0.810872752189409	2.35252077026927	0.125080601407643	0.950024740851445
1357	ENSG00000076770	55796	MBNL3	0.135547555011857	6.2486538281465	2.3517530828447	0.125142204590967	0.950024740851445
49770	ENSG00000268471	54553	MIR4453HG	0.376973168741689	1.86936027016736	2.35126724304691	0.125181208288666	0.950024740851445
2829	ENSG00000103502	10423	CDIPT	-0.145665944423273	5.83376753838961	2.35084400527089	0.12521519724248	0.950024740851445
10035	ENSG00000156931	23355	VPS8	0.110956547879177	5.67377399877894	2.35074760892552	0.125222939976805	0.950024740851445
8311	ENSG00000143106	5686	PSMA5	-0.133610639588689	6.53729048352523	2.3492478439059	0.125343472449621	0.950024740851445
3627	ENSG00000109066	54868	TMEM104	-0.190980255790377	4.58552735281064	2.34917331044818	0.125349465884158	0.950024740851445
2484	ENSG00000101265	9770	RASSF2	-0.185895968724446	8.31995215538426	2.34680866666946	0.125539778629589	0.950024740851445
46434	ENSG00000261208	NA	NA	0.423916658486991	0.0261245404216801	2.34654100432387	0.125561341020839	0.950024740851445
61352	ENSG00000289463	NA	NA	0.407056873958754	0.534127227561414	2.34614065460218	0.125593600147969	0.950024740851445
7460	ENSG00000137404	11270	NRM	-0.222034377094448	3.86529434365901	2.34595171358208	0.125608827717363	0.950024740851445
2133	ENSG00000099901	5902	RANBP1	-0.132899521192319	4.76975282167655	2.34398974527599	0.125767072521072	0.950024740851445
60737	ENSG00000288847	NA	NA	0.243321974840746	4.22531706047438	2.34324752143847	0.125826995194191	0.950024740851445
4606	ENSG00000116711	5321	PLA2G4A	-0.276141416722021	3.31571986291849	2.34291895466869	0.125853531825227	0.950024740851445
11445	ENSG00000164821	1669	DEFA4	-1.33101718367363	-0.387356020249437	2.34285789906497	0.125858463654505	0.950024740851445
23568	ENSG00000218537	NA	NA	-0.90025116782839	-1.60402788201442	2.34279832283286	0.125863276193097	0.950024740851445
15692	ENSG00000184292	4070	TACSTD2	-1.26597929734863	0.225316049613784	2.34207846739743	0.125921441930206	0.950024740851445
22481	ENSG00000213714	388799	FAM209B	0.42723862992905	-1.12718516985576	2.34186087362126	0.125939029816525	0.950024740851445
6268	ENSG00000130429	10095	ARPC1B	-0.216043478245629	9.04616566893086	2.34151282574382	0.125967167854382	0.950024740851445
3862	ENSG00000111231	51184	GPN3	-0.188437739111622	3.89455327033648	2.34061391349373	0.126039873031549	0.950024740851445
43612	ENSG00000257218	283459	GATC	0.101297976710391	5.23924885141583	2.34038850615284	0.126058111581499	0.950024740851445
36735	ENSG00000243406	NA	NA	0.200925978486113	3.14765539443316	2.34000112881343	0.12608946258344	0.950024740851445
16639	ENSG00000188171	199777	ZNF626	0.259268461265587	2.8095979639225	2.33961751898627	0.126120517217714	0.950024740851445
10718	ENSG00000162398	163747	CIMAP2	0.454976069960939	0.325995340944327	2.33869301522954	0.126195394162911	0.950024740851445
1861	ENSG00000090013	645	BLVRB	-0.284218149527594	5.88437989619195	2.33840330475304	0.126218868418413	0.950024740851445
56208	ENSG00000280411	102723169	IGHV1-69D	0.543992270982382	2.38219065368837	2.3381497265048	0.126239418986702	0.950024740851445
11483	ENSG00000164944	25962	VIRMA	0.0919855436626577	6.35806438786124	2.33805314262272	0.126247247346419	0.950024740851445
4401	ENSG00000115289	84759	PCGF1	-0.175460790974185	3.55357436225221	2.33738944202389	0.126301056503033	0.950024740851445
14274	ENSG00000177374	3090	HIC1	-0.412397354428441	1.55611515830405	2.33666807994217	0.126359569454551	0.950024740851445
20020	ENSG00000204852	79600	TCTN1	0.278719038957343	2.63990788596375	2.33606000661389	0.126408916455264	0.950024740851445
4603	ENSG00000116701	4688	NCF2	-0.241263070359717	8.8946381061823	2.33482132847587	0.126509505257908	0.950024740851445
2011	ENSG00000094916	23468	CBX5	0.166137947559478	6.21866364443746	2.33435962063167	0.126547021738129	0.950024740851445
56435	ENSG00000281741	NA	NA	-1.39791866040591	-0.802168192143171	2.33241079803561	0.126705511434383	0.950024740851445
11103	ENSG00000163703	78987	CRELD1	0.149988074167496	4.65964663293792	2.33171934489728	0.126761797513266	0.950024740851445
11298	ENSG00000164258	4724	NDUFS4	-0.177111083506961	4.47531706368994	2.33152124206948	0.12677792872212	0.950024740851445
16674	ENSG00000188321	84527	ZNF559	0.188613689850103	4.81032010377946	2.33011501123941	0.126892501589898	0.950024740851445
14626	ENSG00000179151	80153	EDC3	-0.117961476186023	4.98727317214063	2.32998943012865	0.126902738930386	0.950024740851445
26906	ENSG00000226711	440078	FAM66C	0.310039473100366	0.204988399472322	2.32972977707963	0.126923908695181	0.950024740851445
14535	ENSG00000178741	9377	COX5A	-0.216670302527081	5.32381669175239	2.32884288025103	0.126996247884563	0.950024740851445
7924	ENSG00000140157	81614	NIPA2	-0.132811822220597	5.6454705255773	2.32818802713111	0.127049690007644	0.950024740851445
40931	ENSG00000253210	101927963	DENND3-AS1	-0.30577125710707	1.72499664273696	2.32715995398559	0.127133640844667	0.950024740851445
7261	ENSG00000136305	27141	CIDEB	-0.214158571884106	5.28319029285503	2.32674728598136	0.127167356021614	0.950024740851445
4957	ENSG00000119760	9913	SUPT7L	0.167630507077793	5.96968812046099	2.32610355100498	0.127219969346621	0.950024740851445
3582	ENSG00000108774	5878	RAB5C	-0.159825196979807	7.28152678274897	2.32573858109357	0.127249809585894	0.950024740851445
22136	ENSG00000213071	NA	NA	0.271304903703032	1.77327115742392	2.32551897963918	0.127267768133431	0.950024740851445
15104	ENSG00000181817	84967	LSM10	-0.180012768919383	5.26717158182661	2.32483429300271	0.127323778479485	0.950024740851445
1383	ENSG00000077348	56915	EXOSC5	-0.181930058571308	3.93139293481115	2.32430412762737	0.127367167155577	0.950024740851445
392	ENSG00000019485	56981	PRDM11	0.178048237131143	3.47747031485504	2.32364887595494	0.127420815615214	0.950024740851445
16029	ENSG00000185658	54014	BRWD1	0.177902756577859	6.66909847488697	2.32331336019604	0.12744829556296	0.950024740851445
8313	ENSG00000143110	128346	C1orf162	-0.201373295741899	7.0691880532885	2.32306277864798	0.127468823395234	0.950024740851445
44452	ENSG00000258659	53840	TRIM34	-0.144230978661979	4.70233736217307	2.32280205056527	0.127490186345318	0.950024740851445
2320	ENSG00000100462	10419	PRMT5	-0.126279857247199	4.77600234700715	2.32276731805601	0.127493032480105	0.950024740851445
43160	ENSG00000256087	9668	ZNF432	0.1611174406651	3.70717741398415	2.32256413425424	0.127509683672491	0.950024740851445
51517	ENSG00000272077	NA	NA	0.347222755188738	0.123968705278211	2.32179041918667	0.127573112846032	0.950024740851445
14384	ENSG00000177888	360023	ZBTB41	0.233742582403111	4.47268681686618	2.32111260184384	0.12762870917917	0.950024740851445
16685	ENSG00000188372	7784	ZP3	-0.365095869692877	1.6838259057017	2.32103553249748	0.127635032313559	0.950024740851445
8855	ENSG00000146530	221806	VWDE	0.61544005145431	0.204319731352994	2.32052312888992	0.127677081199599	0.950024740851445
12403	ENSG00000168646	8313	AXIN2	0.286832963703991	3.63517843830006	2.319408271386	0.127768621958361	0.950024740851445
6901	ENSG00000134440	4677	NARS1	-0.111670260499622	7.10822912357733	2.31853917684816	0.127840033833113	0.950024740851445
1551	ENSG00000081913	23239	PHLPP1	0.178916093562069	2.80469698129887	2.31791602993363	0.127891263998124	0.950024740851445
49443	ENSG00000267632	NA	NA	0.470822851608201	-0.336741989215134	2.31760232854485	0.127917062669615	0.950024740851445
50377	ENSG00000270164	101927931	LINC01480	0.552268336625147	0.608375341880569	2.3170020621349	0.127966444478755	0.950024740851445
60682	ENSG00000288792	NA	NA	0.558017198062964	-1.87878631180296	2.31650146146374	0.128007643366559	0.950024740851445
1436	ENSG00000078699	9139	CBFA2T2	0.133854796872204	5.44891228012333	2.31642526799541	0.128013915300313	0.950024740851445
31481	ENSG00000233461	122526782	TSNAX-DT	-0.277909163820678	1.37422739479959	2.31620308073252	0.12803220679776	0.950024740851445
10576	ENSG00000161057	5701	PSMC2	-0.0902707237942611	6.05896022295405	2.31597537942653	0.128050955255935	0.950024740851445
488	ENSG00000030582	2896	GRN	-0.283865703199546	9.32514025853138	2.31518435268649	0.128116110530004	0.950024740851445
3778	ENSG00000110429	26273	FBXO3	0.171807938852006	5.6993485098725	2.3143708088178	0.128183158996702	0.950024740851445
2092	ENSG00000099330	79629	OCEL1	-0.217035166566671	3.66612714513291	2.3142061898504	0.128196730870992	0.950024740851445
4394	ENSG00000115267	64135	IFIH1	-0.209451488882077	5.22074852843778	2.31409095770458	0.128206232041635	0.950024740851445
7583	ENSG00000138018	85465	SELENOI	0.160888331150596	4.76847774304504	2.31213006231143	0.12836803288389	0.950024740851445
41933	ENSG00000254419	NA	NA	0.437808623879672	-0.903211905524188	2.31203161236328	0.128376162350953	0.950024740851445
61287	ENSG00000289398	NA	NA	0.317516433808616	1.11812660905267	2.31138398107592	0.128429654550146	0.950024740851445
5089	ENSG00000120725	64374	SIL1	-0.200586703424321	4.33854163738084	2.3111718525027	0.128447181063561	0.950024740851445
11241	ENSG00000164104	3148	HMGB2	-0.162098061488817	7.24052703430518	2.30963691700623	0.12857408008806	0.950024740851445
4318	ENSG00000114739	93	ACVR2B	0.24136254284251	3.43076583451432	2.30955694898491	0.128580695177451	0.950024740851445
14228	ENSG00000177156	6888	TALDO1	-0.23320494317745	7.84872726809891	2.30845166175422	0.128672165233733	0.950024740851445
2952	ENSG00000104722	4741	NEFM	0.50884632141955	-1.2478882067028	2.30801616836061	0.128708225182392	0.950024740851445
3893	ENSG00000111371	81539	SLC38A1	0.18318106240156	8.09883264083208	2.30721611200717	0.128774501197656	0.950024740851445
672	ENSG00000049860	3074	HEXB	-0.191214771895151	6.79113398617234	2.30700562679614	0.128791943935795	0.950024740851445
2286	ENSG00000100365	4689	NCF4	-0.230652118758282	6.09435924838056	2.30644227331446	0.128838641529071	0.950024740851445
46229	ENSG00000260923	NA	NA	-0.304810933078518	0.943442493276133	2.30467909070553	0.128984917494778	0.950024740851445
15265	ENSG00000182544	84975	MFSD5	-0.162577748098511	4.60309874339833	2.30454959920603	0.128995667571138	0.950024740851445
37252	ENSG00000244617	151516	ASPRV1	-0.445392106855053	-0.662113615498383	2.30410324704596	0.129032730316336	0.950024740851445
162	ENSG00000006831	79602	ADIPOR2	-0.0928174865213867	6.28989434824571	2.30404154199541	0.129037854913768	0.950024740851445
14428	ENSG00000178127	4729	NDUFV2	-0.121726045017536	5.60298331928117	2.30363243984564	0.129071836536156	0.950024740851445
2618	ENSG00000102043	55613	MTMR8	0.289476392311201	0.902140820133133	2.30309892142805	0.129116167639141	0.950024740851445
19706	ENSG00000203993	85026	ARRDC1-AS1	0.158828283623297	3.68660689705532	2.3010218053814	0.129288920983678	0.950024740851445
15623	ENSG00000183978	28958	COA3	-0.187874083811014	4.36078175468006	2.30061448166317	0.129322828213404	0.950024740851445
10694	ENSG00000162236	6811	STX5	-0.161356729709533	5.40838511579477	2.30025273824502	0.129352949466947	0.950024740851445
10238	ENSG00000158578	212	ALAS2	1.06752999798215	1.14364005989164	2.30008155693116	0.129367205929364	0.950024740851445
10382	ENSG00000159733	57732	ZFYVE28	0.201500357730224	4.32963096200639	2.29806082506589	0.129535630568389	0.950024740851445
11828	ENSG00000166349	5896	RAG1	0.329493829201184	0.0570837178769726	2.29805881641948	0.129535798107246	0.950024740851445
37012	ENSG00000244055	NA	NA	0.269006557037408	2.98796196531374	2.29758060726574	0.129575691848571	0.950024740851445
45310	ENSG00000259660	NA	NA	0.461858589877314	-0.423003830421421	2.2955654831229	0.129743950453933	0.950024740851445
611	ENSG00000046651	8481	OFD1	0.213428353071511	6.14584062968597	2.29340619572461	0.129924516715782	0.950024740851445
10130	ENSG00000157741	254048	UBN2	0.15939166387893	5.35716243994434	2.29183932093437	0.130055718995124	0.950024740851445
4159	ENSG00000113269	55819	RNF130	-0.233559854336658	7.51116766914507	2.28992783889653	0.130215977013807	0.950024740851445
42972	ENSG00000255641	NA	NA	0.445402452795635	2.59416652623968	2.28980172331578	0.130226558241793	0.950024740851445
513	ENSG00000034533	28990	ASTE1	0.161489220985215	3.88871764187989	2.28905278412536	0.13028941477051	0.950024740851445
8705	ENSG00000145476	285440	CYP4V2	-0.180526878988838	5.13924097690928	2.28865451484609	0.130322854257685	0.950024740851445
7271	ENSG00000136383	57538	ALPK3	0.349671931912864	-0.832139904577551	2.28765541247287	0.130406783019003	0.950024740851445
845	ENSG00000062582	64951	MRPS24	-0.201321916697984	4.41722038893733	2.28689820015241	0.130470432157972	0.950024740851445
1081	ENSG00000069667	6095	RORA	0.311292730507931	7.09644125707025	2.28682256424567	0.130476791802416	0.950024740851445
16285	ENSG00000186625	11104	KATNA1	-0.10816618245497	4.12695892345859	2.28551889373237	0.13058646182457	0.950024740851445
1785	ENSG00000088766	54675	CRLS1	-0.14435210106186	4.56422922567524	2.28412063702591	0.130704203094809	0.950024740851445
14616	ENSG00000179115	2193	FARSA	-0.169621978357842	5.19032838637384	2.2839593955251	0.130717788170294	0.950024740851445
5891	ENSG00000127125	79717	PPCS	-0.111109381982081	5.59979748408102	2.28318784688561	0.130782815236718	0.950024740851445
13436	ENSG00000173083	10855	HPSE	-0.265758296466589	5.72967655521176	2.28281082775915	0.130814603993999	0.950024740851445
2962	ENSG00000104774	4125	MAN2B1	-0.207016835682751	7.92781199037273	2.28226067042939	0.130861006543023	0.950024740851445
7694	ENSG00000138629	84993	UBL7	-0.148855962027173	5.29919412672302	2.28222655471892	0.130863884607917	0.950024740851445
15125	ENSG00000181938	64785	GINS3	-0.196647453334493	1.66485903092967	2.28180321425374	0.130899604272995	0.950024740851445
12842	ENSG00000170515	5036	PA2G4	-0.0996827360906417	6.56294411431177	2.28165853067195	0.130911814550796	0.950024740851445
59693	ENSG00000287367	NA	NA	-0.604808826940368	-0.515219259791727	2.28165489151228	0.130912121686685	0.950024740851445
16662	ENSG00000188282	285180	RUFY4	-0.476591244059123	1.88793933651962	2.28122916784146	0.130948057237403	0.950024740851445
11584	ENSG00000165392	7486	WRN	0.158991805593925	4.13239719043572	2.28089374402936	0.130976378281672	0.950024740851445
45658	ENSG00000260128	NA	NA	0.86390261151889	-1.80554463202564	2.28031093069303	0.131025603569339	0.950024740851445
12994	ENSG00000171169	203245	NAIF1	-0.158011758306015	3.57100199995972	2.28025289908344	0.131030506135742	0.950024740851445
1296	ENSG00000075239	38	ACAT1	-0.126806503228693	4.63318002925986	2.27951939072732	0.131092491273646	0.950024740851445
13838	ENSG00000175203	10540	DCTN2	-0.114550788774871	6.45323818569871	2.27863429196547	0.131167330118532	0.950024740851445
5936	ENSG00000127561	9143	SYNGR3	0.404610249345277	-0.085123458663973	2.27821231364912	0.131203026949436	0.950024740851445
16648	ENSG00000188215	123879	DCUN1D3	0.150546989983444	3.28221823572254	2.27766714262785	0.131249161191538	0.950024740851445
3055	ENSG00000105220	2821	GPI	-0.13223621591195	6.922079282564	2.27563438860525	0.131421339446026	0.950024740851445
508	ENSG00000033867	9497	SLC4A7	0.230133410698905	5.77206753531073	2.27350953585535	0.13160158812423	0.950024740851445
3975	ENSG00000111877	254394	MCM9	0.124838566013258	4.63386540064521	2.27158271645828	0.131765276425664	0.950024740851445
14681	ENSG00000179454	54813	KLHL28	0.16435336317287	5.08952134601997	2.27071438913259	0.131839117350847	0.950024740851445
57694	ENSG00000284820	NA	NA	-0.320107008878728	1.56995547806175	2.26990399253097	0.131908073627558	0.950024740851445
4944	ENSG00000119699	7043	TGFB3	0.264343636894828	1.70271803436916	2.26975132610683	0.131921068449824	0.950024740851445
1698	ENSG00000086544	80271	ITPKC	-0.16523215511997	3.97971605588232	2.26844470137505	0.132032345590614	0.950024740851445
14174	ENSG00000176915	23141	ANKLE2	0.0933293415788966	6.38592982397744	2.26796574932215	0.132073161213397	0.950024740851445
434	ENSG00000023697	51071	DERA	-0.146414185656565	4.53386110568453	2.26764227942803	0.132100734833563	0.950024740851445
3203	ENSG00000105849	221830	POLR1F	0.158383892000269	4.16750432190871	2.26761920379471	0.132102702120771	0.950024740851445
20368	ENSG00000206195	503637	DUXAP8	-0.971118049480139	-1.45703559733051	2.26754941651235	0.132108651956208	0.950024740851445
42948	ENSG00000255569	28693	TRAV1-1	0.47727657132697	-0.653033477977195	2.26727000806548	0.132132476403466	0.950024740851445
5360	ENSG00000123213	57486	NLN	-0.199098572207529	4.39725333861346	2.2667521145431	0.13217664855274	0.950024740851445
2357	ENSG00000100605	3705	ITPK1	-0.194251018097098	6.5857679544616	2.26666863230885	0.13218377045829	0.950024740851445
1664	ENSG00000085563	5243	ABCB1	0.240144547159656	4.53170813055712	2.26641975322427	0.132205004983439	0.950024740851445
5402	ENSG00000123570	51209	RAB9B	0.377592559361442	-0.590125604561998	2.26610791371652	0.132231616708651	0.950024740851445
6835	ENSG00000134108	55207	ARL8B	-0.131080047480133	6.35639355162621	2.2652687265568	0.132303260878259	0.950024740851445
8787	ENSG00000146021	26249	KLHL3	0.25912847514211	3.54065656302223	2.26506954941482	0.132320271649961	0.950024740851445
16203	ENSG00000186283	64222	TOR3A	-0.132300647925729	5.6871213436581	2.26484526849778	0.132339429338902	0.950024740851445
37508	ENSG00000247596	11344	TWF2	-0.176556619187968	6.84951559141285	2.26461994061042	0.132358679577129	0.950024740851445
51885	ENSG00000272752	101752399	STAG3L5P-PVRIG2P-PILRB	0.271585841668735	4.45681349057915	2.26416881383852	0.132397229689081	0.950024740851445
11150	ENSG00000163864	349565	NMNAT3	0.235030952027518	1.54429507301018	2.26394262938913	0.132416562535482	0.950024740851445
31890	ENSG00000234062	NA	NA	0.386236675230867	-0.801696766015407	2.26341048811567	0.132462059110859	0.950024740851445
15676	ENSG00000184216	3654	IRAK1	-0.141309478312952	6.75935984202838	2.26331395438319	0.132470314342643	0.950024740851445
45621	ENSG00000260078	NA	NA	-0.314810577687004	4.1417274096701	2.2629552624161	0.132500993476117	0.950024740851445
13988	ENSG00000176022	126792	B3GALT6	-0.215571528156821	3.99469138391804	2.26070054048054	0.132694022958347	0.950024740851445
17941	ENSG00000198919	9666	DZIP3	0.215086155273114	4.18516323088061	2.25955073553476	0.132792580058239	0.950024740851445
1035	ENSG00000068120	80347	COASY	-0.107049260799927	5.87338101705548	2.2594895893786	0.132797823573633	0.950024740851445
49370	ENSG00000267534	9294	S1PR2	-0.251294375838337	2.15505189367146	2.2593727038895	0.132807847592356	0.950024740851445
36250	ENSG00000242193	NA	NA	-0.256098357277696	2.71733797746101	2.25865530714184	0.132869389556762	0.950024740851445
10904	ENSG00000163069	6443	SGCB	0.245528365218884	2.64501080836544	2.25624005717471	0.133076816340392	0.950024740851445
3852	ENSG00000111181	6539	SLC6A12	-0.327204240535266	2.60035992487155	2.25528165332658	0.133159226328403	0.950024740851445
13644	ENSG00000174171	105370792	LOC105370792	0.447991556794578	3.53051140859877	2.25478981774124	0.133201539785906	0.950024740851445
36431	ENSG00000242622	NA	NA	0.353923200372265	-0.701789275724094	2.25429137410927	0.133244437072324	0.950024740851445
17821	ENSG00000198707	80184	CEP290	0.229231700126483	4.79311812897279	2.25368283911521	0.133296830019944	0.950024740851445
60729	ENSG00000288839	NA	NA	0.385877767728581	-0.688176572681115	2.25332779241687	0.133327409055958	0.950024740851445
16409	ENSG00000187164	57698	SHTN1	-0.300460878446667	5.70111885098926	2.25225464156789	0.133419883766986	0.950024740851445
38908	ENSG00000250264	NA	NA	-0.434385546421927	4.37866662144596	2.25224373895588	0.133420823625989	0.950024740851445
9783	ENSG00000154620	9087	TMSB4Y	-2.34944628953059	0.735274355931138	2.25216013051066	0.133428031332816	0.950024740851445
52810	ENSG00000274512	729873	TBC1D3	-0.390429768128804	3.64927081967491	2.25117047328433	0.133513380650082	0.950024740851445
53298	ENSG00000275481	NA	NA	0.49831904754225	-0.983549826598852	2.25114661061752	0.133515439350419	0.950024740851445
16874	ENSG00000189079	196528	ARID2	0.139010426950913	5.31109377078631	2.24955054503894	0.133653217054502	0.950024740851445
5205	ENSG00000121879	5290	PIK3CA	0.126617910055959	5.87235777621955	2.24928943252627	0.133675772277812	0.950024740851445
6887	ENSG00000134333	3939	LDHA	-0.124827640608524	8.02535033387696	2.24852382032724	0.13374193133933	0.950024740851445
56449	ENSG00000281852	NA	NA	0.302098561581265	1.9773453982873	2.24751472598643	0.133829186405039	0.950024740851445
11555	ENSG00000165240	538	ATP7A	0.135290016410264	4.72199856351274	2.24702380788779	0.133871658456131	0.950024740851445
10559	ENSG00000160963	136227	COL26A1	-1.20511234862446	0.142357781270153	2.24642576517094	0.133923418811424	0.950024740851445
14836	ENSG00000180316	285848	PNPLA1	-0.349669411613096	1.52418868034723	2.24610010955686	0.133951613580471	0.950024740851445
15718	ENSG00000184384	84441	MAML2	0.17374484128494	5.56649327396411	2.24546895432194	0.134006276937699	0.950024740851445
16018	ENSG00000185627	5719	PSMD13	-0.122794206634943	6.95278508926196	2.24474476905885	0.134069028202715	0.950024740851445
6227	ENSG00000130204	10452	TOMM40	-0.142442849531673	4.64294893228195	2.24425623137371	0.134111378961374	0.950024740851445
5548	ENSG00000124570	5269	SERPINB6	-0.163927163281275	6.50107404423091	2.24403237448917	0.134130789848683	0.950024740851445
58175	ENSG00000285799	NA	NA	0.442865923806412	0.839170448314773	2.24338189381015	0.134187211601488	0.950024740851445
7828	ENSG00000139496	9818	NUP58	-0.102751931022297	5.76607278184761	2.24264909760015	0.134250805071499	0.950024740851445
6032	ENSG00000128524	9296	ATP6V1F	-0.196709592560124	6.17014350544061	2.24194863173838	0.134311624352986	0.950024740851445
51802	ENSG00000272602	152687	ZNF595	0.308042571567684	3.4978946315498	2.24163921955244	0.134338499464264	0.950024740851445
17623	ENSG00000198060	54708	MARCHF5	-0.10729992007915	4.89563894527326	2.24151575309289	0.13434922526727	0.950024740851445
2578	ENSG00000101846	412	STS	-0.221217881520386	4.09702397122219	2.24054971093845	0.134433180540545	0.950024740851445
2894	ENSG00000104267	760	CA2	-0.480284413822622	5.17495503135845	2.23976465983939	0.134501449738442	0.950024740851445
34670	ENSG00000238142	105376805	LOC105376805	0.247092093934103	3.21471551622531	2.23973585964168	0.134503954983118	0.950024740851445
4407	ENSG00000115310	57142	RTN4	-0.138462664224448	7.33716838893912	2.23944970424431	0.134528849636601	0.950024740851445
17503	ENSG00000197714	10794	ZNF460	0.26345986816902	2.20215086904484	2.23819889401761	0.134637726846081	0.950024740851445
37490	ENSG00000247315	85364	ZCCHC3	-0.145445365222941	4.89758772795231	2.23740344391815	0.134707018338535	0.950024740851445
8783	ENSG00000146005	84249	PSD2	0.447921080268494	-1.38175173601437	2.23659878250037	0.134777152810468	0.950024740851445
5730	ENSG00000125834	140901	STK35	0.133007638172692	4.72801705734946	2.23642163023187	0.134792598927508	0.950024740851445
11825	ENSG00000166343	118490	MSS51	0.249769637657335	1.80999943238444	2.23377916091432	0.135023234183366	0.950024740851445
35719	ENSG00000240891	257068	PLCXD2	0.236773484829806	4.6768873456048	2.23369860209499	0.135030272304244	0.950024740851445
8062	ENSG00000141076	84916	UTP4	-0.108556070455149	4.52023133713557	2.23300736973359	0.135090679546529	0.950024740851445
16418	ENSG00000187187	339327	ZNF546	0.200751494408699	2.4874823785921	2.23270311525353	0.135117278123913	0.950024740851445
55260	ENSG00000279207	NA	NA	0.245307042481464	3.2071660442188	2.23102523397822	0.135264067389249	0.950024740851445
12488	ENSG00000169016	1876	E2F6	-0.108256705234497	3.71099930824133	2.23079319876979	0.135284381004621	0.950024740851445
14810	ENSG00000180185	81889	FAHD1	-0.190945287835073	3.36581026564771	2.22972630956896	0.135377826188276	0.950024740851445
57162	ENSG00000283839	105373780	LOC105373780	-0.278418530130223	2.93709915296771	2.22776742265586	0.135549586519351	0.950024740851445
13433	ENSG00000173068	54796	BNC2	0.418903692889146	2.03772031507069	2.22714015245599	0.135604638751221	0.950024740851445
17771	ENSG00000198556	285989	ZNF789	0.22021023518096	3.34872214675279	2.22707546487113	0.135610317466134	0.950024740851445
13045	ENSG00000171428	9	NAT1	-0.196245504191973	2.74605186760018	2.22611390169546	0.135694761393466	0.950024740851445
12705	ENSG00000169919	2990	GUSB	-0.12257542320335	6.15845604213425	2.22590244464449	0.135713339323674	0.950024740851445
47434	ENSG00000263753	339290	LINC00667	0.149542871504195	5.65723653955928	2.22547735935424	0.135750694552021	0.950024740851445
25828	ENSG00000225138	NA	NA	0.40832129211997	2.16637243035936	2.22544861193911	0.135753221204612	0.950024740851445
12755	ENSG00000170175	1140	CHRNB1	-0.154810252792467	3.43470884065609	2.22523670385102	0.135771847742262	0.950024740851445
15519	ENSG00000183605	119559	SFXN4	-0.192471155075947	3.43065236261894	2.22522218790678	0.135773123785891	0.950024740851445
13596	ENSG00000173889	80012	PHC3	0.170054490160277	7.0389676936283	2.22503172000017	0.135789868367433	0.950024740851445
56843	ENSG00000283352	106660613	LINC00680-GUSBP4	0.399332958727177	-0.332499091991827	2.22500862724414	0.135791898675148	0.950024740851445
15226	ENSG00000182362	54059	YBEY	-0.235996154323212	2.94782485856424	2.22492192474867	0.135799521834071	0.950024740851445
955	ENSG00000065978	4904	YBX1	-0.143569846270865	8.60467863497627	2.22361577222466	0.135914420899395	0.950024740851445
4908	ENSG00000119487	79109	MAPKAP1	-0.109400459556737	6.16114561526139	2.22354284201656	0.135920839599653	0.950024740851445
4300	ENSG00000114544	54946	SLC41A3	-0.140654885411432	4.84271137908343	2.22247977830068	0.13601444001267	0.950024740851445
15066	ENSG00000181619	64582	GPR135	0.30745647550237	0.31548581002918	2.221365761405	0.136112604178095	0.950024740851445
12434	ENSG00000168795	9925	ZBTB5	0.162103775544818	4.35287280111279	2.22083742367923	0.136159187601007	0.950024740851445
8270	ENSG00000142684	51042	ZNF593	-0.312914692929655	2.46288632138774	2.22055678255718	0.136183938926582	0.950024740851445
11405	ENSG00000164663	25862	USP49	0.222619029373197	3.33300660784744	2.22049410135142	0.136189467824331	0.950024740851445
10338	ENSG00000159348	51706	CYB5R1	-0.166054006709981	5.33706941716029	2.22012188356868	0.136222305077353	0.950024740851445
33911	ENSG00000237036	220930	ZEB1-AS1	0.26496004675164	1.57923269134162	2.21990814792505	0.136241164957486	0.950024740851445
22674	ENSG00000214113	57128	LYRM4	-0.169816744635622	3.98485475945598	2.21904748279633	0.136317139027598	0.950024740851445
1662	ENSG00000085514	29992	PILRA	-0.224904818662079	6.82252096828501	2.21886097202916	0.136333609270894	0.950024740851445
1124	ENSG00000070718	10947	AP3M2	0.19487924935828	4.37581901411172	2.21868669445421	0.136349001249123	0.950024740851445
1998	ENSG00000093134	NA	NA	0.485351565157596	2.66146820098135	2.21849042807678	0.136366337580639	0.950024740851445
17530	ENSG00000197798	79607	FAM118B	-0.172793692920455	4.15207525691265	2.21848960341215	0.136366410428986	0.950024740851445
10608	ENSG00000161551	84765	ZNF577	0.236233307935033	3.22487083394292	2.21846273805761	0.136368783655975	0.950024740851445
10812	ENSG00000162734	8682	PEA15	-0.173442823363427	7.15477684904018	2.21827597308906	0.136385283345479	0.950024740851445
20401	ENSG00000206573	440944	THUMPD3-AS1	0.28625951269933	4.24146032413725	2.21756399949521	0.136448202925512	0.950024740851445
15186	ENSG00000182196	51329	ARL6IP4	-0.141961085442973	6.84457554168754	2.21672432816975	0.136522449375273	0.950024740851445
9295	ENSG00000150403	55002	TMCO3	-0.143223428950125	4.96454987750068	2.21600615607385	0.13658598836949	0.950024740851445
659	ENSG00000049246	8863	PER3	-0.209329850229714	3.36424359533275	2.21578165871843	0.136605857166182	0.950024740851445
17510	ENSG00000197746	5660	PSAP	-0.250190433522507	12.0484048943726	2.21525323644809	0.136652637152811	0.950024740851445
7112	ENSG00000135596	64780	MICAL1	0.142165873594559	7.1872702070176	2.21519589417284	0.136657714609239	0.950024740851445
12198	ENSG00000167785	148156	ZNF558	0.223856588521192	4.90657148576575	2.21402251799492	0.136761659349648	0.950024740851445
4982	ENSG00000119927	57678	GPAM	0.150751592976527	3.4428404791435	2.2127045829789	0.136878515592108	0.950024740851445
7580	ENSG00000137992	1629	DBT	0.109080690842922	4.36891762241769	2.2125681051599	0.13689062294613	0.950024740851445
9520	ENSG00000152315	56659	KCNK13	-0.300471512865623	1.43602846970901	2.21216915938734	0.13692602149382	0.950024740851445
61174	ENSG00000289285	NA	NA	-0.550819350038053	-1.67811212994499	2.2110384074434	0.137026409100787	0.950024740851445
8399	ENSG00000143452	84072	HORMAD1	0.449874867715537	-0.410742640831444	2.21097291072279	0.137032226393484	0.950024740851445
892	ENSG00000064651	6558	SLC12A2	0.149044482088651	3.61699606673098	2.21082993536497	0.137044926150874	0.950024740851445
43143	ENSG00000256053	84334	COA8	-0.150397256080383	3.99954273494972	2.21065641565772	0.137060340775202	0.950024740851445
15120	ENSG00000181908	100996455	LINC02724	-0.270703347568892	1.70764216184494	2.21020709441299	0.137100265258939	0.950024740851445
1279	ENSG00000074842	56005	MYDGF	-0.192445073208357	5.31518676276821	2.20984136537163	0.137132771768089	0.950024740851445
1837	ENSG00000089327	53827	FXYD5	-0.165518547667701	7.68330922069014	2.20962267326489	0.137152213554118	0.950024740851445
1323	ENSG00000075785	7879	RAB7A	-0.132823215343117	7.93326252788769	2.20958005280168	0.13715600288411	0.950024740851445
49141	ENSG00000267248	100996660	LOC100996660	0.342538487746708	-0.690061665281992	2.20796833870907	0.137299384416074	0.950024740851445
24682	ENSG00000223466	124908063	LINC01825	0.367451989676887	0.267410822740868	2.20790266039512	0.137305230859724	0.950024740851445
20202	ENSG00000205534	NA	NA	-0.297556593407006	3.69287291669362	2.20761635454404	0.13733072001968	0.950024740851445
313	ENSG00000012124	933	CD22	0.363000270757226	5.55621069030499	2.20755035847722	0.137336596251613	0.950024740851445
15476	ENSG00000183426	9284	NPIPA1	0.179729523693612	5.7993970462305	2.20753430288724	0.137338025869878	0.950024740851445
55256	ENSG00000279203	NA	NA	0.591374514879382	-1.899002235458	2.20724314289257	0.13736395416665	0.950024740851445
6509	ENSG00000131871	55829	SELENOS	-0.134769292762347	4.79546359451767	2.20688334523096	0.137396002342915	0.950024740851445
6714	ENSG00000133106	94240	EPSTI1	-0.330695088144863	5.63605968100431	2.20674177470973	0.137408614719074	0.950024740851445
55734	ENSG00000279799	NA	NA	-0.462546084826362	-0.673779049758169	2.20641510778785	0.137437722099462	0.950024740851445
14379	ENSG00000177868	374969	SVBP	-0.183513607212023	3.80274587706538	2.2060307125578	0.137471982161454	0.950024740851445
1538	ENSG00000081386	22869	ZNF510	0.148783475026041	4.57994084145119	2.20544989585741	0.137523766872133	0.950024740851445
32598	ENSG00000235092	NA	NA	0.295427705750089	0.486470936825557	2.20519435517653	0.137546557405122	0.950024740851445
54009	ENSG00000276953	28576	TRBV12-4	-0.480231571168753	2.19209790936911	2.20467298553517	0.137593069165866	0.950024740851445
14770	ENSG00000179958	79077	DCTPP1	-0.174642702109723	4.19530793762854	2.20465328606679	0.137594826915171	0.950024740851445
6647	ENSG00000132716	50717	DCAF8	0.10200482149947	7.15984265780595	2.2043920467734	0.137618139222945	0.950024740851445
28888	ENSG00000229671	NA	NA	-0.437379566099353	-0.506259464450652	2.20381412893771	0.137669726821514	0.950024740851445
9401	ENSG00000151422	2241	FER	0.143128578408902	3.84587915148083	2.20332342206846	0.137713546584216	0.950024740851445
5203	ENSG00000121864	51193	ZNF639	0.153676255083479	5.04910346336157	2.20316818059018	0.137727412789109	0.950024740851445
29016	ENSG00000229859	643834	PGA3	-1.01616539706405	-0.888038758624722	2.20196501291869	0.137834933085454	0.950024740851445
16968	ENSG00000196081	440519	ZNF724	0.28060917252347	0.491693463618477	2.20154391239853	0.13787258668472	0.950024740851445
3448	ENSG00000107779	657	BMPR1A	0.225398300192506	3.08386790964318	2.20105195964631	0.137916590291654	0.950024740851445
13885	ENSG00000175463	374403	TBC1D10C	0.128258051396073	7.74078461651346	2.20061866860884	0.137955359834903	0.950024740851445
8421	ENSG00000143546	6279	S100A8	-0.370725803349599	10.1633749135069	2.20036285823761	0.137978254692232	0.950024740851445
11422	ENSG00000164733	1508	CTSB	-0.231959259253211	9.17230515527832	2.20025092579453	0.137988273910747	0.950024740851445
55222	ENSG00000279161	NA	NA	0.677482795306879	-1.22101743275135	2.19989838177491	0.138019835914661	0.950024740851445
11001	ENSG00000163435	1999	ELF3	0.309925609106344	0.659850018442681	2.19919056890589	0.138083228306434	0.950024740851445
9888	ENSG00000155666	79831	KDM8	0.172310961883471	2.46811862048926	2.19883569097011	0.138115023796294	0.950024740851445
15060	ENSG00000181585	259236	TMIE	0.396533869907744	-0.296857855655859	2.19853693501393	0.138141797369507	0.950024740851445
15523	ENSG00000183621	220929	ZNF438	-0.215582868583568	3.88773933406765	2.19822224558943	0.138170005143211	0.950024740851445
34527	ENSG00000237943	439949	PRKCQ-AS1	0.218253313162663	5.06200319170601	2.19802423640525	0.138187757376013	0.950024740851445
8924	ENSG00000147123	54539	NDUFB11	-0.172236817690926	5.62433354614431	2.19752436622545	0.138232583906544	0.950024740851445
45793	ENSG00000260314	4360	MRC1	-0.427015563762114	2.42327151995882	2.19699848191227	0.13827976088952	0.950024740851445
2422	ENSG00000100994	5834	PYGB	-0.135081601946749	6.34261476404765	2.1968016082555	0.138297427032538	0.950024740851445
57468	ENSG00000284461	NA	NA	-0.840508744977211	-1.81420127258322	2.19667511919037	0.138308778662005	0.950024740851445
12416	ENSG00000168710	10768	AHCYL1	-0.108912949098698	6.48452659706184	2.19608085423928	0.138362124338352	0.950024740851445
10380	ENSG00000159720	9114	ATP6V0D1	-0.215860832759516	7.22623711270953	2.19537624067115	0.138425405632635	0.950024740851445
5259	ENSG00000122390	79903	NAA60	-0.118841743177261	5.84268842607312	2.19410741554722	0.138539440589041	0.950024740851445
4235	ENSG00000113838	55171	TBCCD1	0.140099793457015	3.78289221913882	2.19255871203364	0.138678772264951	0.950024740851445
3875	ENSG00000111275	217	ALDH2	-0.253111563532424	7.34614456384601	2.19033857065712	0.13887878519801	0.950024740851445
9948	ENSG00000156171	128338	DRAM2	-0.140832925949168	5.91445249008953	2.18893133150036	0.139005731178083	0.950024740851445
938	ENSG00000065600	55248	PACC1	-0.148229187771824	3.97033817059806	2.18878146570741	0.139019258126037	0.950024740851445
10528	ENSG00000160785	9673	SLC25A44	-0.12178563142944	5.3205990071734	2.18844754558646	0.139049403204463	0.950024740851445
51073	ENSG00000271303	140809	SRXN1	-0.191786405608585	5.10219955039194	2.18839131867563	0.139054479884197	0.950024740851445
17013	ENSG00000196199	54737	MPHOSPH8	0.112136514537756	6.50254981630801	2.18835241617218	0.1390579924797	0.950024740851445
9857	ENSG00000155307	64092	SAMSN1	-0.168791965793805	5.88650181051373	2.18629213779046	0.139244162023534	0.950024740851445
12584	ENSG00000169385	6036	RNASE2	-0.379660870068689	4.24646276316923	2.18601752034743	0.139268997942723	0.950024740851445
50047	ENSG00000269343	100293516	ZNF587B	0.228475467615389	4.17344027873625	2.185721534338	0.139295771963465	0.950024740851445
1803	ENSG00000088986	8655	DYNLL1	-0.195331832617406	6.4573748365712	2.18570650981219	0.139297131191742	0.950024740851445
6842	ENSG00000134153	56851	EMC7	-0.12343950328263	5.20312410733441	2.18485598365308	0.139374100270194	0.950024740851445
3816	ENSG00000110844	25766	PRPF40B	0.222080370232718	2.12820825663342	2.18418899574067	0.139434493289563	0.950024740851445
6686	ENSG00000132953	64328	XPO4	0.124052465216394	5.74279727834579	2.18371642078897	0.139477300787767	0.950024740851445
5973	ENSG00000127980	5189	PEX1	0.188130207475071	5.12756728074783	2.18345027508869	0.13950141569162	0.950024740851445
25387	ENSG00000224505	NA	NA	0.26643800785149	1.39086300243057	2.18279415409398	0.139560885428283	0.950024740851445
1406	ENSG00000078053	273	AMPH	-0.954473699950705	-0.784568805748326	2.18268481369238	0.139570798629506	0.950024740851445
14627	ENSG00000179152	285343	TCAIM	-0.118756247678268	4.41834671981241	2.18165624463099	0.139664091161926	0.950024740851445
15732	ENSG00000184445	9735	KNTC1	0.205698332639904	4.29885465247845	2.18154371784225	0.139674301732556	0.950024740851445
150	ENSG00000006652	3475	IFRD1	-0.178645932606344	4.81793742770491	2.18018479910317	0.13979767486751	0.950024740851445
10497	ENSG00000160551	57551	TAOK1	0.131685276945398	7.31538753237501	2.1798506368095	0.13982803143521	0.950024740851445
17111	ENSG00000196458	100289635	ZNF605	0.228473304385328	3.83981246240511	2.1795418273005	0.139856091438793	0.950024740851445
13904	ENSG00000175550	10589	DRAP1	-0.162089900970325	6.20522310026843	2.17876353579145	0.139926839011285	0.950024740851445
8	ENSG00000001036	2519	FUCA2	-0.184346522117506	5.40292360145546	2.17865810818181	0.139936425588767	0.950024740851445
61462	ENSG00000289574	NA	NA	0.421707581110655	-0.0443829852958144	2.17841630819747	0.139958415349298	0.950024740851445
333	ENSG00000013374	51667	NUB1	-0.100173973378503	6.69162769270003	2.17831452390529	0.139967672970789	0.950024740851445
590	ENSG00000042753	1175	AP2S1	-0.205636051729833	5.80168545620899	2.17751448349239	0.140040463262439	0.950024740851445
10303	ENSG00000159176	1465	CSRP1	-0.12125579389008	6.04842871093726	2.17718585656702	0.140070375127216	0.950024740851445
39839	ENSG00000251634	NA	NA	0.609427994746948	1.82079293009397	2.1766816380449	0.140116283415586	0.950024740851445
19913	ENSG00000204568	28973	MRPS18B	-0.153211610906567	5.41519969108497	2.17540595020631	0.140232508207707	0.950024740851445
5087	ENSG00000120708	7045	TGFBI	-0.256749388999809	8.37217803706063	2.17511153411533	0.140259347107785	0.950024740851445
9024	ENSG00000147854	115426	UHRF2	0.188732090009903	6.43677373437733	2.17469762148842	0.140297089038323	0.950024740851445
6355	ENSG00000130827	55558	PLXNA3	0.218461270431114	4.83450091215846	2.17444776327073	0.140319877461668	0.950024740851445
19941	ENSG00000204623	80862	POLR1HASP	0.258891514022147	3.29581667803928	2.17379459704736	0.140379469398357	0.950024740851445
57841	ENSG00000285292	114483834	ABCF2-H2BK1	-0.189255040270491	3.65502265955608	2.17358124765303	0.140398940590813	0.950024740851445
20044	ENSG00000204923	554251	FBXO48	0.222696025195865	2.78131939360365	2.17308988053244	0.140443796425909	0.950024740851445
20376	ENSG00000206341	NA	NA	-0.491558865082453	5.06064900165765	2.17087408956418	0.140646271191844	0.950024740851445
16750	ENSG00000188641	1806	DPYD	-0.170430313292755	7.83180852213287	2.17064296515221	0.140667409776367	0.950024740851445
13068	ENSG00000171488	84230	LRRC8C	0.106296904344837	6.67686467056206	2.17057665677278	0.140673474983924	0.950024740851445
2033	ENSG00000095564	9044	BTAF1	0.24595320173308	7.05626943495748	2.17019107559162	0.140708749799544	0.950024740851445
53664	ENSG00000276231	146850	PIK3R6	-0.233128771359554	3.47336711138394	2.17010848503226	0.140716306871918	0.950024740851445
55004	ENSG00000278903	105379499	LOC105379499	-0.660122851605621	-1.73482936231108	2.17000334610216	0.140725927789677	0.950024740851445
4574	ENSG00000116489	829	CAPZA1	-0.120078455359604	8.06712661598676	2.16975776015191	0.140748403431113	0.950024740851445
36737	ENSG00000243414	353376	TICAM2	-0.248137581353988	4.24250224743215	2.16953943820518	0.140768387299202	0.950024740851445
17639	ENSG00000198105	57209	ZNF248	0.225536459629517	3.67930615797548	2.16914404989787	0.140804586862261	0.950024740851445
7452	ENSG00000137312	10211	FLOT1	-0.138370748904736	6.68018647233153	2.16837111439311	0.140875382760982	0.950024740851445
56053	ENSG00000280213	100113386	UCKL1-AS1	0.608513903911752	-1.73030710424571	2.16781202433324	0.140926616721308	0.950024740851445
17843	ENSG00000198744	107075270	MTCO3P12	-1.58608791301475	1.54509181589452	2.16769165452044	0.140937649922518	0.950024740851445
11204	ENSG00000164032	3015	H2AZ1	-0.152651725952492	6.69560916482228	2.16759253976248	0.140946735595507	0.950024740851445
8730	ENSG00000145715	5921	RASA1	0.10906228725412	5.54936295801394	2.16720598079712	0.140982177054178	0.950024740851445
36687	ENSG00000243290	28940	IGKV1-12	-0.576580626380316	2.4341852811464	2.16660434585788	0.141037357561579	0.950024740851445
33496	ENSG00000236439	NA	NA	0.424983873301637	0.518341157696947	2.16643481563811	0.141052910846665	0.950024740851445
8725	ENSG00000145687	23635	SSBP2	0.128452795047662	4.84405353258719	2.16628499647916	0.141066657375253	0.950024740851445
15150	ENSG00000182054	3418	IDH2	-0.134513189834199	6.33239425141724	2.16498170585855	0.141186303209622	0.950024740851445
3902	ENSG00000111481	22818	COPZ1	-0.110903550730743	6.78167121744772	2.1647526971031	0.141207338648759	0.950024740851445
13578	ENSG00000173801	3728	JUP	-0.453297669409773	5.00003167472371	2.16466555927414	0.141215343558001	0.950024740851445
31781	ENSG00000233901	100506119	LINC01503	-0.299733679891945	2.52624588540829	2.16402404821858	0.141274291614124	0.950024740851445
49161	ENSG00000267272	339524	LINC01140	0.468626472378289	-1.51945934536076	2.16248866779355	0.141415489095018	0.950024740851445
5657	ENSG00000125462	10485	MIR9-1HG	-0.394174626864327	-0.404558725676252	2.16208206519485	0.141452907856749	0.950024740851445
4142	ENSG00000113119	55374	TMCO6	-0.121709264628583	3.60648827814063	2.16144077530442	0.14151194700117	0.950024740851445
12495	ENSG00000169032	5604	MAP2K1	-0.133365348618116	6.6674877301895	2.16137118266727	0.141518355581623	0.950024740851445
9062	ENSG00000148229	54107	POLE3	-0.0909128509532287	6.19302738632722	2.16057886268939	0.141591340989956	0.950024740851445
1430	ENSG00000078589	27334	P2RY10	0.227149991396672	5.39966137400008	2.16050670423462	0.141597990045344	0.950024740851445
11013	ENSG00000163479	6746	SSR2	-0.14144730539623	7.85788437344488	2.15983448507841	0.141659948680991	0.950024740851445
8267	ENSG00000142675	10256	CNKSR1	0.286006244937934	0.810215984237608	2.15979388908417	0.141663691401194	0.950024740851445
12249	ENSG00000167995	7439	BEST1	-0.287529960236682	3.69175472008728	2.15880653455973	0.141754754117499	0.950024740851445
42235	ENSG00000254760	NA	NA	0.593608187961036	-1.5984324700461	2.15871596666182	0.141763110397759	0.950024740851445
3765	ENSG00000110315	50862	RNF141	-0.158889701131814	6.15891393474827	2.15867541233857	0.141766852336722	0.950024740851445
10947	ENSG00000163220	6280	S100A9	-0.353212306257315	11.2102777022554	2.1575167739428	0.141873806574296	0.950024740851445
19813	ENSG00000204315	63943	FKBPL	-0.255863955577589	1.40821847287544	2.15719779067578	0.141903267931497	0.950024740851445
42738	ENSG00000255339	NA	NA	0.388265180023063	2.41967199213078	2.1549126649645	0.142114523827567	0.950024740851445
941	ENSG00000065615	51167	CYB5R4	-0.134894155232798	6.54037570929177	2.15153416321525	0.142427508649112	0.950024740851445
33386	ENSG00000236287	58486	ZBED5	0.195038418518038	5.93368709698101	2.15148365905928	0.142432193236932	0.950024740851445
54687	ENSG00000278299	414060	TBC1D3C	1.81233775675438	-0.486039883193713	2.1510933323429	0.142468404415245	0.950024740851445
38521	ENSG00000249661	NA	NA	0.635457107269276	-1.24197364377522	2.1508017512889	0.142495461570571	0.950024740851445
8115	ENSG00000141469	6563	SLC14A1	0.273806673861568	3.3575904046677	2.15045990471504	0.14252719045587	0.950024740851445
15736	ENSG00000184465	253769	WDR27	0.23729615916573	3.56972443570372	2.14884218696625	0.142677448617118	0.950024740851445
15436	ENSG00000183255	754	PTTG1IP	-0.138113567260869	7.2382920415026	2.14854421415056	0.142705144595196	0.950024740851445
17520	ENSG00000197771	79892	MCMBP	-0.111358358918623	6.76047347631764	2.14852198315506	0.142707211164231	0.950024740851445
729	ENSG00000054392	55733	HHAT	0.205959053807503	2.122433333661	2.14850593353965	0.142708703139856	0.950024740851445
16491	ENSG00000187624	400566	LIAT1	-0.764391584370842	0.66985983525953	2.14708237900203	0.142841106893073	0.950024740851445
10054	ENSG00000157077	9372	ZFYVE9	0.277370322304164	1.67598018301535	2.14696027915376	0.142852469742533	0.950024740851445
26383	ENSG00000225964	NA	NA	-0.651481955784441	-1.04247797654783	2.14600480239994	0.142941423389913	0.950024740851445
23003	ENSG00000215021	11331	PHB2	-0.12879679734668	7.14365032273466	2.14580999008223	0.14295956781119	0.950024740851445
11012	ENSG00000163472	84283	TMEM79	-0.145180591639709	3.22690441040937	2.14571881334549	0.142968060716321	0.950024740851445
10575	ENSG00000161055	92304	SCGB3A1	-0.94442164967601	-0.677147441104077	2.14432466940227	0.143097992769956	0.950024740851445
15006	ENSG00000181218	92815	H2AC25	-0.28533424096669	1.56412150070897	2.14380977908476	0.143146013340179	0.950024740851445
5572	ENSG00000124721	1769	DNAH8	0.457832353178115	-0.943608445188879	2.14277640933432	0.143242443937836	0.950024740851445
3678	ENSG00000109536	2483	FRG1	-0.131490828244244	4.88141682207054	2.14115288445868	0.1433940935072	0.950024740851445
10048	ENSG00000157020	6396	SEC13	-0.125773511477861	6.12615105369099	2.13919938202419	0.143576805042327	0.950024740851445
9510	ENSG00000152240	115106	HAUS1	-0.157205490143015	3.99779423551175	2.13883016730912	0.143611367213765	0.950024740851445
12012	ENSG00000167085	5245	PHB1	-0.143096253342801	5.99078172904347	2.13861163273329	0.143631828636425	0.950024740851445
4348	ENSG00000114978	55233	MOB1A	-0.112031532003218	8.36310874235784	2.13818346529121	0.143671927526954	0.950024740851445
1128	ENSG00000070756	26986	PABPC1	-0.133783435020854	10.5037343911129	2.13744242806096	0.143741357191284	0.950024740851445
11964	ENSG00000166889	219988	PATL1	-0.119096411868163	6.19510903457701	2.13717974298216	0.143765977891301	0.950024740851445
1970	ENSG00000092330	26277	TINF2	-0.128142830890307	6.50595454720861	2.13709947049085	0.143773502542825	0.950024740851445
5230	ENSG00000122043	NA	NA	0.428670441249778	-0.553613968106869	2.13660791712552	0.143819589863902	0.950024740851445
17792	ENSG00000198625	4194	MDM4	0.184278749654065	6.83169938140288	2.13578386305009	0.143896889278347	0.950024740851445
9795	ENSG00000154723	522	ATP5PF	-0.154984524498452	5.55655762197792	2.13487571468389	0.143982131238914	0.950024740851445
10599	ENSG00000161395	93210	PGAP3	0.114015696002453	4.98598332106984	2.13476695318508	0.14399234378243	0.950024740851445
32917	ENSG00000235568	150372	NFAM1	-0.242392947489352	7.9300061108775	2.13464892776543	0.144003427117092	0.950024740851445
7360	ENSG00000136874	55014	STX17	0.128458854041578	5.42723229668021	2.13402355266652	0.144062169831386	0.950024740851445
7179	ENSG00000135930	9470	EIF4E2	-0.0982262978841495	6.69732809266085	2.13303207098561	0.144155356962078	0.950024740851445
58311	ENSG00000285943	NA	NA	0.247984503909107	2.55406908625195	2.13296513518996	0.144161650552102	0.950024740851445
46031	ENSG00000260645	NA	NA	0.556021369659666	-1.3649476644613	2.13256851664512	0.144198948674019	0.950024740851445
10787	ENSG00000162645	2634	GBP2	-0.16871362757804	7.79339336475839	2.13255390843392	0.144200322641863	0.950024740851445
1226	ENSG00000073350	3993	LLGL2	0.198115789838209	5.27587044437039	2.13248501292504	0.144206802772474	0.950024740851445
4819	ENSG00000118508	10981	RAB32	-0.244386993680934	5.66815641866674	2.1322310558202	0.144230692143012	0.950024740851445
15817	ENSG00000184840	54732	TMED9	-0.139861498474398	6.89877782521071	2.13203980140999	0.144248686105293	0.950024740851445
52033	ENSG00000273010	NA	NA	-0.424940197648042	-1.32054674977126	2.12971820193613	0.144467312974181	0.950024740851445
11109	ENSG00000163728	151613	TTC14	0.340832423592452	6.36678035157014	2.12936958189077	0.144500175015988	0.950024740851445
3018	ENSG00000104972	10859	LILRB1	-0.196163100991082	7.46440538731696	2.12883768273613	0.144550329756676	0.950024740851445
9005	ENSG00000147654	9166	EBAG9	-0.121206535891361	4.18975232653794	2.12819850608153	0.144610626029905	0.950024740851445
19543	ENSG00000203279	NA	NA	0.443444968859433	-1.30510340728409	2.1280645184125	0.144623269252387	0.950024740851445
8708	ENSG00000145495	10299	MARCHF6	0.156125640886325	7.32549298303836	2.1269195070835	0.1447313645683	0.950024740851445
1014	ENSG00000067560	387	RHOA	-0.143442372216742	9.47967297087806	2.12689881019077	0.144733319305097	0.950024740851445
4709	ENSG00000117448	10327	AKR1A1	-0.157834719162093	6.32187167929513	2.12679381135004	0.144743236473947	0.950024740851445
38533	ENSG00000249684	NA	NA	0.3741242564534	0.370308610842748	2.12674136517182	0.144748190316301	0.950024740851445
1968	ENSG00000092208	8487	GEMIN2	-0.164996620611329	2.93763772352338	2.12670020498117	0.144752078266155	0.950024740851445
308	ENSG00000011600	7305	TYROBP	-0.250912826988572	8.57817818995131	2.12646713584621	0.144774095959399	0.950024740851445
3748	ENSG00000110092	595	CCND1	0.309161031422292	0.145223899980493	2.1254580483491	0.144869466486402	0.950024740851445
60710	ENSG00000288820	NA	NA	0.324516502666498	-0.901162836685067	2.12515106282221	0.144898494235508	0.950024740851445
771	ENSG00000057252	6646	SOAT1	-0.100247860330551	6.49959072015259	2.12511290595864	0.14490210270663	0.950024740851445
54353	ENSG00000277632	6348	CCL3	-0.966621870059923	4.633863747973	2.12497934339109	0.144914734433944	0.950024740851445
5757	ENSG00000125900	128646	SIRPD	-0.438191294487006	0.214348916475612	2.12412548374847	0.144995517836582	0.950024740851445
15124	ENSG00000181929	5571	PRKAG1	-0.11332559655576	5.56922675104554	2.12379946283953	0.145026375959909	0.950024740851445
5702	ENSG00000125741	80207	OPA3	-0.13760216497588	4.4504623288912	2.12372161054238	0.145033745832554	0.950024740851445
22884	ENSG00000214717	9189	ZBED1	-0.172606159530736	5.92667185612833	2.12316037752957	0.145086887334753	0.950024740851445
2449	ENSG00000101150	7165	TPD52L2	-0.136272978814549	6.94508687361834	2.1222111849837	0.145176813521781	0.950024740851445
5079	ENSG00000120688	11193	WBP4	-0.130778624477846	3.65358369158749	2.12122848489084	0.145269980379454	0.950024740851445
34610	ENSG00000238057	100303491	ZEB2-AS1	-0.319427920214482	1.28282460057735	2.12097521686412	0.145294002882498	0.950024740851445
16753	ENSG00000188647	375743	PTAR1	0.248632754669559	6.62029988377676	2.12066776340919	0.145323170895961	0.950024740851445
56205	ENSG00000280407	NA	NA	0.532994162414994	-1.64359893301372	2.12015560517818	0.145371773840862	0.950024740851445
4903	ENSG00000119431	81932	HDHD3	0.178087012624509	3.74368545994842	2.1196311458786	0.145421563121688	0.950024740851445
2200	ENSG00000100138	4809	SNU13	-0.127742064333409	6.35176663650706	2.11894367570856	0.145486856867878	0.950024740851445
7585	ENSG00000138029	3032	HADHB	-0.135847523804273	6.58061398408444	2.11832599135565	0.145545550759717	0.950024740851445
21608	ENSG00000211795	28680	TRAV8-6	0.359022338540449	1.4382717381963	2.11830757596283	0.145547301045456	0.950024740851445
3575	ENSG00000108691	6347	CCL2	-0.833559197525571	-0.75359726471289	2.11824367799051	0.145553374393924	0.950024740851445
10197	ENSG00000158292	387509	GPR153	0.324908617572643	2.35701141756125	2.1165587775664	0.145713623244867	0.950024740851445
26547	ENSG00000226200	NA	NA	0.16912457318804	2.78942946646475	2.11643579287889	0.145725327956111	0.950024740851445
8994	ENSG00000147592	51110	LACTB2	-0.182271085862309	3.34263573864549	2.11632634179975	0.145735745536739	0.950024740851445
16171	ENSG00000186153	51741	WWOX	0.144533230423085	3.07941049053736	2.11607262171593	0.145759897905569	0.950024740851445
14462	ENSG00000178307	8834	TMEM11	-0.158013747231509	4.27925610375403	2.11530929499757	0.145832588457668	0.950024740851445
16016	ENSG00000185621	89782	LMLN	0.198835509221278	2.6427162946163	2.11528312921529	0.14583508091342	0.950024740851445
11521	ENSG00000165115	55582	KIF27	0.275655953362965	2.44926535881145	2.11477224731468	0.145883755260005	0.950024740851445
14114	ENSG00000176658	4642	MYO1D	0.243776097481931	2.98863773774726	2.11451985037718	0.145907809173781	0.950024740851445
19864	ENSG00000204438	7918	GPANK1	-0.131500938152473	4.31536405559206	2.11440208699284	0.14591903378073	0.950024740851445
31427	ENSG00000233392	200772	UICLM	0.412640537495764	3.6337174853138	2.11409797394569	0.145948024793426	0.950024740851445
2223	ENSG00000100219	7494	XBP1	-0.134592471251075	7.12411333952328	2.11388693292042	0.145968147092959	0.950024740851445
14050	ENSG00000176293	7694	ZNF135	0.345809138825852	0.782318580314883	2.11377295972102	0.145979015488659	0.950024740851445
12465	ENSG00000168916	57507	ZNF608	0.417453665044567	0.488652139733815	2.11326094732024	0.146027851850785	0.950024740851445
48935	ENSG00000266993	NA	NA	-0.398933665816532	-0.754757517335461	2.11324390681671	0.146029477511336	0.950024740851445
54705	ENSG00000278341	NA	NA	-0.473436813160492	-1.13534932394936	2.11320017434993	0.146033649673106	0.950024740851445
9199	ENSG00000149357	55004	LAMTOR1	-0.197303845500489	7.06698921879405	2.11160807903667	0.146185630193853	0.950024740851445
24784	ENSG00000223609	3045	HBD	0.81677058933986	1.0235047670137	2.11129013949812	0.146216001883186	0.950024740851445
16808	ENSG00000188822	1269	CNR2	0.32576086832782	3.526605656321	2.11083612926967	0.146259384281705	0.950024740851445
8604	ENSG00000144712	23066	CAND2	0.401502690302593	0.274884094230621	2.10961042298375	0.146376577675259	0.950024740851445
12122	ENSG00000167565	29946	SERTAD3	-0.217360784338339	4.31223328485869	2.10937373929073	0.146399219898528	0.950024740851445
15947	ENSG00000185298	339230	CCDC137	-0.136017223636614	4.49846555046624	2.10928816349177	0.146407407435411	0.950024740851445
53567	ENSG00000276043	29128	UHRF1	-0.270410118171518	1.74696928826398	2.10867708248395	0.146465888140206	0.950024740851445
30162	ENSG00000231527	100132948	FAM27C	0.347808483002385	-0.691698072526207	2.10863734756725	0.146469691700307	0.950024740851445
50861	ENSG00000270972	NA	NA	0.545109954885118	-1.56814802256757	2.10827828687843	0.146504067251536	0.950024740851445
8877	ENSG00000146731	908	CCT6A	-0.0956487468586771	6.91962049134515	2.10698110754037	0.14662833172384	0.950024740851445
8261	ENSG00000142632	128272	ARHGEF19	0.166830720534237	2.92017640108481	2.10605776949903	0.146716856163226	0.950024740851445
891	ENSG00000064607	10147	SUGP2	0.233903572986804	6.95245900847623	2.10603642084588	0.146718903664554	0.950024740851445
4577	ENSG00000116521	10067	SCAMP3	-0.132288751312046	5.18018590493944	2.10521904404733	0.146797320684008	0.950024740851445
8925	ENSG00000147124	7592	ZNF41	0.109831752481776	4.47493766883207	2.10387709042013	0.146926166809899	0.950024740851445
12676	ENSG00000169813	3185	HNRNPF	-0.110110230675242	8.1543286169707	2.1035434914597	0.146958216726562	0.950024740851445
44682	ENSG00000258920	400236	FOXN3-AS1	-0.358707168929492	-0.061418077141663	2.10263490961032	0.147045547090163	0.950024740851445
11784	ENSG00000166189	79803	HPS6	-0.209289170249722	4.60110457334605	2.10254612548016	0.147054083914198	0.950024740851445
4812	ENSG00000118482	23469	PHF3	0.121352454060601	7.08037040943662	2.10144612275039	0.14715989842509	0.950024740851445
4190	ENSG00000113504	10723	SLC12A7	0.27423359622783	6.64415593612059	2.1013713623902	0.147167093098309	0.950024740851445
10254	ENSG00000158747	4681	NBL1	0.370873365618225	1.57404692599811	2.10133052034318	0.147171023760426	0.950024740851445
19791	ENSG00000204261	100507463	PSMB8-AS1	-0.117851633966057	6.76798517850722	2.10130762411909	0.147173227358037	0.950024740851445
7914	ENSG00000140044	122953	JDP2	-0.28820374631153	4.41660204400807	2.10067074382174	0.147234537450548	0.950024740851445
4952	ENSG00000119720	55051	NRDE2	0.136509420532834	4.5606658497212	2.10065471740096	0.14723608062607	0.950024740851445
10933	ENSG00000163162	284996	RNF149	-0.13543594365031	6.88268464285199	2.10003200612019	0.147296055299025	0.950024740851445
3003	ENSG00000104915	8677	STX10	-0.164311864051477	6.10239267533391	2.09989257932675	0.147309487572935	0.950024740851445
48158	ENSG00000265354	100287932	TIMM23	-0.120918074447422	4.53570295991042	2.09940630896644	0.147356345318299	0.950024740851445
58634	ENSG00000286285	NA	NA	0.466114366767684	-0.274705521056077	2.09904045779766	0.147391610377781	0.950024740851445
4532	ENSG00000116127	7840	ALMS1	0.166502794564759	5.13699326722937	2.09720490940009	0.147568686072548	0.950024740851445
13759	ENSG00000174837	2015	ADGRE1	-0.260045410449917	6.06226455721563	2.09707618438195	0.147581113206382	0.950024740851445
10078	ENSG00000157240	8321	FZD1	-0.277649834404669	4.52396649289281	2.09512435079968	0.147769688364561	0.950024740851445
876	ENSG00000064201	10077	TSPAN32	0.187027474017054	5.73811854375196	2.09503437821681	0.147778387564463	0.950024740851445
11042	ENSG00000163541	8802	SUCLG1	-0.130657327991148	5.75545134789742	2.09419813237899	0.147859269524648	0.950024740851445
7390	ENSG00000136982	79075	DSCC1	-0.387645915188415	-0.530832921119787	2.09332412311569	0.14794385739523	0.950024740851445
11253	ENSG00000164120	3248	HPGD	-0.380210953816657	2.50813768577355	2.09303641902912	0.147971713761262	0.950024740851445
10650	ENSG00000161929	388325	SCIMP	-0.192754554187965	6.78636377899797	2.09173756307011	0.148097546604414	0.950024740851445
5563	ENSG00000124641	9477	MED20	-0.149971761629698	3.82670622106747	2.09168709607205	0.148102438272697	0.950024740851445
5898	ENSG00000127249	84239	ATP13A4	-0.37912029727281	0.619618113497673	2.0916694188542	0.1481041517343	0.950024740851445
642	ENSG00000048405	168850	ZNF800	0.144810543631381	5.63876136703935	2.09126994305581	0.148142879093509	0.950024740851445
11125	ENSG00000163788	54861	SNRK	0.12441452768061	7.11536331338149	2.09119338327626	0.148150302521178	0.950024740851445
42927	ENSG00000255545	283177	B3GAT1-DT	0.482470714499977	-0.540025097050504	2.09014716012742	0.148251789038867	0.950024740851445
15904	ENSG00000185156	162387	MFSD6L	0.420311976084189	-1.46177219740601	2.09011425080357	0.148254982607004	0.950024740851445
46615	ENSG00000261459	NA	NA	-1.80493084709809	-1.97860318522712	2.0890129930585	0.148361895056874	0.950024740851445
55359	ENSG00000279342	NA	NA	0.335124901983794	0.797948281720058	2.08814839982175	0.148445892630889	0.950024740851445
22775	ENSG00000214357	54492	NEURL1B	0.374326623872335	-0.12069393632691	2.08786264222437	0.148473666564509	0.950024740851445
11708	ENSG00000165905	120071	LARGE2	0.297695634453891	2.39712040577336	2.0869492426346	0.148562482928357	0.950024740851445
2412	ENSG00000100938	51292	GMPR2	-0.116603894950547	6.04686841137467	2.08689247822369	0.148568004517704	0.950024740851445
1856	ENSG00000089847	170961	ANKRD24	0.352198916091121	-0.252219703834899	2.08673609781074	0.148583217156579	0.950024740851445
38799	ENSG00000250091	642797	DNAH10OS	0.238191930289526	1.06724386368333	2.08627519356419	0.148628064017689	0.950024740851445
1281	ENSG00000074935	51175	TUBE1	0.21606771889232	3.75198984193996	2.08616176860721	0.148639102826407	0.950024740851445
17053	ENSG00000196323	29068	ZBTB44	0.146046324845262	6.82415349610759	2.08462342022187	0.148788910352628	0.950024740851445
1883	ENSG00000090520	51726	DNAJB11	-0.106416659496469	5.54448172207975	2.08447022098561	0.14880383854588	0.950024740851445
4268	ENSG00000114268	5210	PFKFB4	-0.225058209771779	5.21243940127726	2.08404015969398	0.148845754051861	0.950024740851445
10948	ENSG00000163221	6283	S100A12	-0.378733339018368	7.07690576013224	2.08293642723122	0.148953389328106	0.950024740851445
38942	ENSG00000250317	389203	SMIM20	-0.156387817913393	3.76619622980099	2.08261611833053	0.148984642107189	0.950024740851445
4177	ENSG00000113384	64083	GOLPH3	-0.0947224198127963	6.63089101480131	2.08250118063995	0.148995858469963	0.950024740851445
2440	ENSG00000101104	80336	PABPC1L	0.279517410843075	3.94437754549421	2.0822585761243	0.149019536519359	0.950024740851445
2777	ENSG00000103196	83716	CRISPLD2	-0.391996728632649	5.63352188039181	2.08203613263129	0.149041250602111	0.950024740851445
43354	ENSG00000256590	28516	TRDV3	0.924121229242838	-1.10722128975245	2.08200410004156	0.149044377795452	0.950024740851445
1158	ENSG00000071553	537	ATP6AP1	-0.135868354207163	6.92014868900815	2.08132222991452	0.149110963207879	0.950024740851445
14588	ENSG00000179010	93621	MRFAP1	-0.117715488233317	7.12068802899256	2.08116926169296	0.149125905348891	0.950024740851445
16198	ENSG00000186265	151888	BTLA	0.262895253759833	4.14451656277726	2.08093896249042	0.14914840447528	0.950024740851445
10246	ENSG00000158691	9753	ZSCAN12	0.149094456196937	3.90748661974247	2.08075407017552	0.149166470342857	0.950024740851445
13327	ENSG00000172531	5499	PPP1CA	-0.146297839856139	7.95405939079317	2.07994814686411	0.149245246169435	0.950024740851445
14598	ENSG00000179051	55920	RCC2	-0.104129955504601	6.90048822378588	2.07911315184846	0.149326913235097	0.950024740851445
17933	ENSG00000198909	4215	MAP3K3	-0.150179486111534	7.36787829740716	2.07809730255885	0.149426336944402	0.950024740851445
61359	ENSG00000289470	NA	NA	-0.593203704551705	0.446004185929608	2.07708796095564	0.149525197841372	0.950024740851445
6301	ENSG00000130638	25814	ATXN10	-0.112144574905797	6.02835481647213	2.07662051529074	0.149571007286218	0.950024740851445
7890	ENSG00000139899	643866	CBLN3	0.318149833509396	1.19111488131781	2.07568768283582	0.149662471835137	0.950024740851445
7431	ENSG00000137207	25844	YIPF3	-0.13716196133119	5.74808612301998	2.07557507124396	0.149673517717739	0.950024740851445
20361	ENSG00000206172	3039	HBA1	0.833699062416656	6.45191163741506	2.07482467354185	0.149747146509757	0.950024740851445
1767	ENSG00000088280	55616	ASAP3	0.290519989631237	0.680120418776469	2.07360391347298	0.149867014624939	0.950024740851445
11221	ENSG00000164066	27152	INTU	0.472145417414722	-1.25385384297839	2.07344047299431	0.14988307130391	0.950024740851445
11350	ENSG00000164430	115004	CGAS	-0.166846343510778	4.49671055326875	2.07260964195139	0.149964723682713	0.950024740851445
51959	ENSG00000272886	55802	DCP1A	0.116643273476579	5.34374365031126	2.07193005714842	0.150031549287117	0.950024740851445
9881	ENSG00000155621	138241	C9orf85	-0.142959454980105	3.15445214599188	2.07190400392867	0.150034111848173	0.950024740851445
6408	ENSG00000131143	1327	COX4I1	-0.16982908018024	8.3350299841908	2.07116264353138	0.150107051846231	0.950024740851445
30044	ENSG00000231346	NA	NA	0.423331921821332	-1.61784408866918	2.07061418357847	0.15016103881418	0.950024740851445
3570	ENSG00000108669	9267	CYTH1	0.110564408391826	8.51748313027862	2.07033704835713	0.150188326622976	0.950024740851445
29720	ENSG00000230847	NA	NA	0.893532049101303	-0.35031779182991	2.06963336727213	0.150257638993372	0.950024740851445
11410	ENSG00000164684	619279	ZNF704	0.418374347136242	-0.826346181270237	2.06946721640773	0.150274010081372	0.950024740851445
17916	ENSG00000198876	25853	DCAF12	-0.129776485770166	5.90141204041178	2.06909974953585	0.150310224295499	0.950024740851445
2423	ENSG00000100997	26090	ABHD12	-0.12685745854748	4.44206263237781	2.06901269414779	0.150318805133953	0.950024740851445
16137	ENSG00000186049	319101	KRT73	0.565228304053	1.98715725182311	2.0686593056848	0.150353643467484	0.950024740851445
5002	ENSG00000120057	6425	SFRP5	0.778799679497913	-1.53605496759503	2.06858354298474	0.150361113621668	0.950024740851445
16249	ENSG00000186470	11118	BTN3A2	0.218656569322346	8.0481220805241	2.06856102488763	0.150363333972687	0.950024740851445
12190	ENSG00000167770	55611	OTUB1	-0.105982946317063	6.46399055288944	2.06780828289277	0.150437577905881	0.950024740851445
2601	ENSG00000101966	331	XIAP	0.108014895038236	6.13025796313662	2.06751148768255	0.150466862604874	0.950024740851445
23148	ENSG00000215424	114044	MCM3AP-AS1	0.296302653088736	1.29535297566106	2.06747861306592	0.150470106730606	0.950024740851445
16996	ENSG00000196154	6275	S100A4	-0.202108903558774	9.744026382746	2.06742921836818	0.150474981236115	0.950024740851445
4748	ENSG00000117676	6195	RPS6KA1	-0.137465836395161	7.92057120495174	2.06737425711631	0.150480405285817	0.950024740851445
9662	ENSG00000153531	113622	ADPRHL1	-0.381246954494939	-0.824570408583948	2.0673232628919	0.15048543803287	0.950024740851445
14566	ENSG00000178922	81888	HYI	0.189223523690782	2.67400675207218	2.067114525639	0.150506040817266	0.950024740851445
26535	ENSG00000226180	100129215	LOC100129215	0.346272164711035	-0.712096584209516	2.06653486926393	0.150563270796016	0.950024740851445
43808	ENSG00000257599	101055625	OVCH1-AS1	-0.827665866157673	1.16572992279166	2.06651687375324	0.1505650479024	0.950024740851445
25503	ENSG00000224660	100505696	SH3BP5-AS1	0.253452367213109	4.61422107236484	2.06588139298947	0.150627818599388	0.950024740851445
25105	ENSG00000224078	NA	NA	0.224473230654618	5.92435533320774	2.06568978511581	0.150646750802489	0.950024740851445
6544	ENSG00000132170	5468	PPARG	-0.580898324960706	-0.872246643075181	2.06531865735009	0.150683428488499	0.950024740851445
12317	ENSG00000168275	388753	COA6	-0.186654299777	3.79286388866099	2.06508910549228	0.150706119616582	0.950024740851445
61167	ENSG00000289278	NA	NA	-0.401927223292462	1.51913092074652	2.0650060866388	0.150714326955662	0.950024740851445
516	ENSG00000034713	11345	GABARAPL2	-0.125301384338589	6.01378979672	2.06358278079004	0.150855115287383	0.950024740851445
11920	ENSG00000166747	164	AP1G1	0.120304094442818	6.59814393450899	2.06280355505893	0.150932256543937	0.950024740851445
12290	ENSG00000168137	55209	SETD5	0.130530807724984	6.7870743202984	2.061103068829	0.151100755158328	0.950024740851445
3614	ENSG00000108953	7531	YWHAE	-0.153435388590319	7.19236447010445	2.06098254270934	0.151112705985781	0.950024740851445
6704	ENSG00000133059	25778	DSTYK	0.111270906091738	5.13428435480758	2.06089198666888	0.151121685818863	0.950024740851445
13974	ENSG00000175920	285489	DOK7	0.378363936060679	0.034692672425987	2.06084631234907	0.151126215262872	0.950024740851445
3586	ENSG00000108788	6945	MLX	-0.110370038611335	6.22815969508518	2.06044674938531	0.151165845788609	0.950024740851445
6987	ENSG00000134954	2113	ETS1	0.195032592438867	9.88940005258052	2.06007325557668	0.151202901289115	0.950024740851445
7707	ENSG00000138670	153020	RASGEF1B	0.282037736625573	4.04937502440248	2.06004318717146	0.151205884917664	0.950024740851445
17582	ENSG00000197956	6277	S100A6	-0.225184371916152	8.80220918840869	2.0594192375124	0.151267813251748	0.950024740851445
12215	ENSG00000167862	3396	MRPL58	-0.162130195047036	3.82469912214288	2.05922525539275	0.151287072239955	0.950024740851445
17614	ENSG00000198039	10793	ZNF273	0.173098430383956	2.97141657256052	2.05810455074995	0.151398392706585	0.950024740851445
10276	ENSG00000158869	2207	FCER1G	-0.225354644771237	8.27164113162004	2.05789273274809	0.151419443170164	0.950024740851445
17481	ENSG00000197629	219972	MPEG1	-0.218757734818873	10.2620297556247	2.05787552389029	0.151421153531191	0.950024740851445
15372	ENSG00000182986	162967	ZNF320	0.17994294221533	4.10558803103782	2.05778604624264	0.151430046924856	0.950024740851445
10786	ENSG00000162643	126820	DNAI3	-0.646396649664718	-0.765716498413263	2.05766775162907	0.151441805412028	0.950024740851445
44934	ENSG00000259205	NA	NA	0.42957348107568	0.804007424897106	2.05636532474352	0.151571335029055	0.950024740851445
25965	ENSG00000225345	NA	NA	0.538265798362829	-1.17448418539381	2.05582708059225	0.151624901379179	0.950024740851445
3443	ENSG00000107738	64115	VSIR	-0.211688031993805	9.31508962269761	2.0556963661876	0.151637913381771	0.950024740851445
46358	ENSG00000261098	NA	NA	0.252452358006527	1.79984701837032	2.05554879948471	0.15165260447036	0.950024740851445
19767	ENSG00000204179	26095	PTPN20	0.58007036736731	-1.25722741258952	2.0554699671799	0.15166045332646	0.950024740851445
12321	ENSG00000168286	57215	THAP11	-0.134109320539049	5.54010025878177	2.05540573501978	0.151666848874424	0.950024740851445
8316	ENSG00000143126	1952	CELSR2	0.243711749117186	2.87405345539101	2.05370898094252	0.15183590402446	0.950024740851445
21753	ENSG00000211974	102723168	IGHV2-70D	1.01536931786888	-1.09701601199651	2.05208148915167	0.151998258765411	0.950024740851445
7665	ENSG00000138433	9541	CIR1	-0.119381025254496	5.50311766336864	2.05172610455124	0.152033737238995	0.950024740851445
3037	ENSG00000105135	10994	ILVBL	-0.124251894206459	4.60567141688229	2.05171182698427	0.152035162781667	0.950024740851445
55602	ENSG00000279649	NA	NA	0.439187401468648	-1.44375266317151	2.05028778941949	0.152177421789944	0.950024740851445
52478	ENSG00000273855	NA	NA	-0.385623521644513	-0.503109951940854	2.04899395910279	0.152306804028798	0.950024740851445
8007	ENSG00000140688	64755	RUSF1	0.113889778693107	5.90504680535081	2.04892860814165	0.152313342389559	0.950024740851445
3162	ENSG00000105669	11316	COPE	-0.161778154548128	7.01184623524714	2.04831294990372	0.152374954577115	0.950024740851445
2374	ENSG00000100714	4522	MTHFD1	-0.111242991247754	4.9640957197853	2.04735025665886	0.152471352993275	0.950024740851445
4372	ENSG00000115159	2820	GPD2	-0.126078541842946	5.23571188618338	2.04603092939891	0.152603574868091	0.950024740851445
8358	ENSG00000143319	81875	ISG20L2	-0.109576247737603	5.39829921186192	2.04591948082358	0.152614750099712	0.950024740851445
37516	ENSG00000247728	NA	NA	0.266804502959397	0.0143104572458797	2.04580737486535	0.152625992184152	0.950024740851445
4591	ENSG00000116663	26270	FBXO6	-0.20790737025622	4.43889084208264	2.04318176673651	0.152889558995319	0.950024740851445
37808	ENSG00000248527	106480796	MTATP6P1	0.389313467634137	8.01764266604045	2.04233383296163	0.152974787398194	0.950024740851445
52543	ENSG00000273987	NA	NA	-0.489534224521002	-1.54701205017306	2.04170360022535	0.15303816888742	0.950024740851445
15896	ENSG00000185115	56160	NSMCE3	-0.164354947755264	4.88376195277272	2.04146615244879	0.153062056345105	0.950024740851445
53409	ENSG00000275713	8345	H2BC9	-0.718488706111087	1.89844301638714	2.04075878485789	0.153133243202512	0.950024740851445
199	ENSG00000008018	5689	PSMB1	-0.119843808205729	6.80628531239861	2.04008556326876	0.153201028583797	0.950024740851445
9333	ENSG00000150779	26521	TIMM8B	-0.214496650898968	4.61956831101793	2.04006144856541	0.15320345727751	0.950024740851445
10954	ENSG00000163257	54876	DCAF16	0.161648540072413	5.08379509419259	2.03987970832999	0.153221762508682	0.950024740851445
5877	ENSG00000126945	3188	HNRNPH2	-0.0996028226796993	6.98235450310955	2.03804891258158	0.153406302168447	0.950024740851445
13598	ENSG00000173894	84733	CBX2	-0.355940251465222	-0.261380899758	2.03767425966132	0.153444097297041	0.950024740851445
6886	ENSG00000134330	285148	IAH1	-0.13134466640571	4.73910160417094	2.03749488266034	0.153462196653583	0.950024740851445
259	ENSG00000010318	51533	PHF7	0.160696555546172	1.99827852585392	2.03747698260776	0.153464002923355	0.950024740851445
5211	ENSG00000121903	7579	ZSCAN20	0.191307218419154	2.03316324994675	2.03739296701268	0.153472481143943	0.950024740851445
46536	ENSG00000261349	NA	NA	0.654840102596584	-1.58624321307522	2.03715857729954	0.153496136794208	0.950024740851445
4684	ENSG00000117242	100861548	PINK1-AS	0.158221649905332	3.07791535920232	2.0365562188118	0.153556948449907	0.950024740851445
1094	ENSG00000070018	4040	LRP6	0.386172706271546	1.70483765464324	2.03515328322209	0.153698689023329	0.950024740851445
10499	ENSG00000160570	162989	DEDD2	-0.148594423827069	6.23796156612842	2.0351030925121	0.153703762609597	0.950024740851445
10501	ENSG00000160588	196264	MPZL3	0.163020157627936	4.31052364329355	2.03495075127161	0.153719163363921	0.950024740851445
4607	ENSG00000116717	1647	GADD45A	-0.313458880890052	2.79154945603967	2.03492150935064	0.153722119740868	0.950024740851445
58890	ENSG00000286546	613266	LOC613266	0.584884092466422	-0.783781198036787	2.03392948401603	0.153822452339974	0.950024740851445
51322	ENSG00000271699	NA	NA	0.311916324093403	1.98794003691024	2.03356373750958	0.153859462364044	0.950024740851445
7768	ENSG00000139133	84920	ALG10	0.187960736610332	2.40376489464103	2.03204873373373	0.154012873735215	0.950024740851445
14991	ENSG00000181104	2149	F2R	0.268166525731325	5.4632534556913	2.0317332078245	0.154044846145359	0.950024740851445
35303	ENSG00000239883	NA	NA	0.244788190812625	2.54244639718779	2.03115711229268	0.154103241636263	0.950024740851445
17587	ENSG00000197969	23230	VPS13A	0.226420644691806	6.02874420504349	2.0309198369375	0.154127300173713	0.950024740851445
9844	ENSG00000155115	112495	GTF3C6	-0.13659173261385	4.64673246879618	2.03061408857754	0.154158307813865	0.950024740851445
4737	ENSG00000117600	9890	PLPPR4	-0.826970561527604	-1.27587348280479	2.03061220708531	0.15415849864835	0.950024740851445
5709	ENSG00000125775	27111	SDCBP2	-0.305759116069842	0.0669753882137062	2.03046037051136	0.154173899889865	0.950024740851445
11720	ENSG00000165949	3429	IFI27	-0.943744208990084	0.537255604340258	2.02964709774854	0.154256422312173	0.950024740851445
27379	ENSG00000227388	NA	NA	0.422649314862458	-0.159232211165963	2.02931083937055	0.154290556937859	0.950024740851445
16680	ENSG00000188342	2963	GTF2F2	-0.141935200002755	4.30247394612319	2.02911246493539	0.154310698557211	0.950024740851445
6396	ENSG00000131080	60401	EDA2R	0.431053775845038	-1.08164258404853	2.02878898854972	0.154343548592963	0.950024740851445
52674	ENSG00000274265	NA	NA	0.236818046438024	3.23747918713916	2.02829811136971	0.154393413855377	0.950024740851445
1497	ENSG00000080546	27244	SESN1	0.152719846666631	5.06511030164953	2.0280914728904	0.154414410482159	0.950024740851445
9985	ENSG00000156471	9791	PTDSS1	-0.122807144695425	6.64130006773725	2.02803321167285	0.154420331015477	0.950024740851445
7224	ENSG00000136149	100287887	RPL13AP25	0.448569113279915	2.38179648056297	2.0264599402076	0.154580305041095	0.950024740851445
12480	ENSG00000168961	3965	LGALS9	-0.237012247217673	7.5938547881283	2.02579151728561	0.154648328795542	0.950024740851445
7653	ENSG00000138380	79800	CARF	0.258235122225527	4.20627848604026	2.02516607167288	0.154712009614342	0.950024740851445
53532	ENSG00000275964	NA	NA	-0.379098569256796	0.689996120006869	2.02485775171701	0.154743412688265	0.950024740851445
13414	ENSG00000172965	541471	MIR4435-2HG	-0.210591454760567	4.71361000907909	2.02453820815477	0.154775966544001	0.950024740851445
46905	ENSG00000261884	NA	NA	0.152231752891845	4.15973177117621	2.02406295026991	0.15482439834444	0.950024740851445
1650	ENSG00000085265	2219	FCN1	-0.242461085323135	11.0243382838144	2.02391458472886	0.154839521258536	0.950024740851445
17140	ENSG00000196549	4311	MME	0.366361237520864	0.686446723066797	2.0237794084469	0.154853301249516	0.950024740851445
14788	ENSG00000180061	284417	TMEM150B	-0.299202883266201	2.90342680689766	2.02321882883342	0.1549104620904	0.950024740851445
38567	ENSG00000249741	NA	NA	0.4990512463177	-1.25410068776256	2.02153787263848	0.155082008413488	0.950024740851445
36278	ENSG00000242259	128977	C22orf39	-0.118455044450661	4.84743134055006	2.02125055015239	0.155111352054283	0.950024740851445
17516	ENSG00000197763	114112	TXNRD3	0.295911573903797	0.116211459918554	2.0212101670552	0.155115476800075	0.950024740851445
14259	ENSG00000177303	57513	CASKIN2	0.405222887543539	-0.899012955189152	2.02075153359434	0.155162330542988	0.950024740851445
3349	ENSG00000106682	7458	EIF4H	-0.095458204244174	8.28091119629755	2.02055222789524	0.155182696510807	0.950024740851445
3125	ENSG00000105514	9545	RAB3D	-0.233854397385531	6.24656029479482	2.01980095140244	0.155259492658149	0.950024740851445
46907	ENSG00000261888	NA	NA	0.32410808966057	0.880007557302767	2.01977157602438	0.155262496311493	0.950024740851445
4505	ENSG00000115944	9167	COX7A2L	-0.152346324309566	6.39027201309146	2.01975883508705	0.155263799101927	0.950024740851445
5893	ENSG00000127152	64919	BCL11B	0.237380796207814	6.95875874402146	2.01943855858218	0.155296552195186	0.950024740851445
17279	ENSG00000197019	29950	SERTAD1	-0.342888575080061	3.51662917108835	2.01789597965829	0.155454414009525	0.950024740851445
4956	ENSG00000119737	10936	GPR75	0.280152493459671	0.658740333241775	2.01787857180264	0.155456196504186	0.950024740851445
1012	ENSG00000067445	7216	TRO	0.338000563388642	0.197447826415452	2.01699258145869	0.155546949016681	0.950024740851445
52139	ENSG00000273203	NA	NA	-0.540327394404444	-1.35938365276121	2.01637731836961	0.155610006165631	0.950024740851445
6435	ENSG00000131375	23473	CAPN7	0.116437705832188	5.47605515988906	2.01509965999875	0.155741043691646	0.950024740851445
15864	ENSG00000185010	2157	F8	-0.204082950606632	2.75799272590308	2.01392339104153	0.155861793436242	0.950024740851445
22197	ENSG00000213178	NA	NA	-0.455931656623671	1.93302214282385	2.01386320330046	0.155867974859881	0.950024740851445
6341	ENSG00000130775	9473	THEMIS2	-0.189455159769266	8.11963506730846	2.01336806429306	0.155918837376423	0.950024740851445
9725	ENSG00000154134	64221	ROBO3	0.286553648662789	2.57737642626708	2.01245563513659	0.156012614865038	0.950024740851445
9493	ENSG00000152127	4249	MGAT5	0.148549919693835	6.16853393964914	2.01154141810369	0.156106640359628	0.950024740851445
2515	ENSG00000101367	22919	MAPRE1	-0.105422031690947	7.12479487355299	2.01127436598044	0.156134118311142	0.950024740851445
20221	ENSG00000205611	101928906	LOC101928906	-0.565775156357811	-0.0687569280231284	2.01116600248196	0.1561452697873	0.950024740851445
15992	ENSG00000185507	3665	IRF7	-0.293056629839478	5.8943669645351	2.01010633071866	0.15625436623268	0.950024740851445
5224	ENSG00000122025	2322	FLT3	-0.348252902570895	4.2477778310435	2.00916162641465	0.156351699435533	0.950024740851445
1995	ENSG00000093010	1312	COMT	-0.192696543508659	5.90109951207687	2.00889532572931	0.156379148927691	0.950024740851445
4144	ENSG00000113141	3550	IK	-0.0873715614031585	6.96094520544424	2.00841182937516	0.1564290003058	0.950024740851445
46903	ENSG00000261879	100130950	ZNF594-DT	0.233862801846051	0.690157606337222	2.0068341170966	0.156591797544498	0.950024740851445
11583	ENSG00000165389	171546	SPTSSA	-0.250825393953906	5.46789608066313	2.00591342112276	0.156686889082436	0.950024740851445
32955	ENSG00000235621	284749	LINC00494	0.453008415658406	1.52130554775993	2.00537233605159	0.156742804168899	0.950024740851445
13275	ENSG00000172339	199857	ALG14	-0.198881181387273	1.80414839671187	2.00420332300172	0.156863686016031	0.950024740851445
22611	ENSG00000213977	30851	TAX1BP3	-0.184080366037389	4.97958958787196	2.00383092339531	0.156902216261666	0.950024740851445
13826	ENSG00000175161	253559	CADM2	-0.93829303242724	-0.724888156022143	2.00354765151799	0.156931532128411	0.950024740851445
4568	ENSG00000116396	3749	KCNC4	0.237705116029625	2.57979177477527	2.00189280638517	0.157102916865432	0.950024740851445
3492	ENSG00000108100	219771	CCNY	-0.131562157147499	7.2375950618088	2.00073615677131	0.157222832086581	0.950024740851445
6476	ENSG00000131653	84231	TRAF7	-0.137507878765102	5.93775885870787	2.00070515578065	0.157226047534203	0.950024740851445
27567	ENSG00000227678	NA	NA	0.303077374230583	2.11310611697777	2.00017967081276	0.157280562631137	0.950024740851445
10689	ENSG00000162191	51035	UBXN1	-0.121281665301636	6.82614618970062	1.99944519654736	0.157356794799226	0.950024740851445
15586	ENSG00000183808	389677	RBM12B	0.175702668471217	5.26300794761319	1.99772031208471	0.157535988324876	0.950024740851445
44644	ENSG00000258875	NA	NA	0.279253967411183	1.55199424161128	1.99763435977601	0.157544923741757	0.950024740851445
722	ENSG00000054148	29085	PHPT1	-0.172767083290971	4.85662570935949	1.99757764251964	0.157550820261152	0.950024740851445
35072	ENSG00000239305	7844	RNF103	0.151640673967871	4.76730345262901	1.9968966747183	0.157621635592518	0.950024740851445
11530	ENSG00000165140	2203	FBP1	-0.218643130718084	5.254744926856	1.99666481496355	0.157645755454539	0.950024740851445
2280	ENSG00000100353	8664	EIF3D	-0.125283991499123	7.95618922734874	1.9964268612017	0.157670513626705	0.950024740851445
13117	ENSG00000171700	10287	RGS19	-0.230510546100024	6.63199198213446	1.99549038200186	0.157767993630604	0.950024740851445
8735	ENSG00000145734	55814	BDP1	0.151367346773384	6.35513048476973	1.99422207540456	0.157900123501511	0.950024740851445
12412	ENSG00000168685	3575	IL7R	0.239719194191948	9.43251115998772	1.99403283815906	0.157919848680477	0.950024740851445
26317	ENSG00000225873	NA	NA	-0.345168174999115	0.809288525004498	1.99380772991309	0.157943316529542	0.950024740851445
17399	ENSG00000197385	344787	ZNF860	0.484908347018609	1.3623455717374	1.99371685156626	0.15795279184799	0.950024740851445
46926	ENSG00000261996	NA	NA	0.498877207506363	-1.01279518806135	1.99355897649978	0.157969254033749	0.950024740851445
27136	ENSG00000227036	400619	LINC00511	0.513242194657914	-0.745575694340174	1.99337352275292	0.157988594437613	0.950024740851445
8266	ENSG00000142669	83442	SH3BGRL3	-0.178374185674605	8.93479212235841	1.99323174598118	0.15800338171983	0.950024740851445
17159	ENSG00000196597	158431	ZNF782	0.173910970795385	2.15654555056321	1.99187876642603	0.158144576375773	0.950024740851445
15233	ENSG00000182379	11247	NXPH4	-0.69766246421296	-1.5051012595779	1.99138190398263	0.158196464126039	0.950024740851445
54983	ENSG00000278879	NA	NA	0.604553736443931	-1.37185079790311	1.99074651390363	0.158262846651082	0.950024740851445
6163	ENSG00000129625	7905	REEP5	-0.108084399180205	7.11372541812277	1.99038338146192	0.158300799226757	0.950024740851445
3026	ENSG00000105011	55723	ASF1B	-0.221629114373691	2.74807229492809	1.98961545675608	0.15838109253555	0.950024740851445
4830	ENSG00000118596	9194	SLC16A7	0.181577985405714	5.79077715841283	1.98714142290865	0.158640089911754	0.950024740851445
22531	ENSG00000213801	NA	NA	0.198605717973065	2.11705030544653	1.98683234227978	0.158672480261303	0.950024740851445
17186	ENSG00000196684	84941	HSH2D	0.207938220872168	6.14184999099892	1.98672230597381	0.158684013419698	0.950024740851445
4739	ENSG00000117602	11123	RCAN3	0.21071515957612	7.00146331177931	1.98640224251747	0.158717565430214	0.950024740851445
19865	ENSG00000204439	57827	C6orf47	-0.124816180524138	5.34090254810906	1.98633161708551	0.158724970128145	0.950024740851445
2064	ENSG00000096433	3710	ITPR3	0.186867417219493	6.27748758231772	1.98513750342629	0.158850226079991	0.950024740851445
32672	ENSG00000235194	90673	PPP1R3E	0.243345690498984	3.8483898543627	1.98497731655378	0.158867037357334	0.950024740851445
51553	ENSG00000272143	283481	FGF14-AS2	-0.436441815708081	-1.26614000873832	1.98487276323328	0.158878011101848	0.950024740851445
7142	ENSG00000135749	80003	PCNX2	0.176094337267209	4.77095610664875	1.98471706822924	0.158894354192288	0.950024740851445
6158	ENSG00000129559	4738	NEDD8	-0.141766250075372	6.3613818012599	1.98447347202108	0.158919927990084	0.950024740851445
36843	ENSG00000243678	4831	NME2	-0.180698285939974	6.85776608191311	1.98411599529133	0.158957465946625	0.950024740851445
3331	ENSG00000106588	5683	PSMA2	-0.137077124604654	6.54708461229935	1.98411542279294	0.158957526071694	0.950024740851445
11269	ENSG00000164167	11157	LSM6	-0.143614928657626	4.69919571462429	1.98375364090305	0.158995526396821	0.950024740851445
13394	ENSG00000172878	254042	METAP1D	0.211694100761544	2.17668067124992	1.98354836155276	0.159017092831583	0.950024740851445
477	ENSG00000029363	9774	BCLAF1	0.143544691239832	8.01898101874313	1.98326697623574	0.159046660290465	0.950024740851445
12550	ENSG00000169239	11238	CA5B	0.161194258042844	5.34484866709508	1.98305424603009	0.159069017748653	0.950024740851445
2503	ENSG00000101336	3055	HCK	-0.224236814465104	8.39115914985189	1.98255854909362	0.159121128244958	0.950024740851445
8235	ENSG00000142507	5694	PSMB6	-0.158146697637568	5.93558435016873	1.98253344034788	0.159123768336928	0.950024740851445
1213	ENSG00000072952	10335	IRAG1	-0.269267675189844	3.83606301190046	1.98141064321909	0.159241877298877	0.950024740851445
44297	ENSG00000258476	101927153	LINC02207	-0.428629797104788	1.00505996243018	1.97995071201548	0.159395599256601	0.950024740851445
3757	ENSG00000110200	25906	ANAPC15	-0.160466282692498	4.75846492954383	1.97979309460129	0.15941220552286	0.950024740851445
6911	ENSG00000134489	59340	HRH4	0.407730833747075	0.428925200968825	1.97925445115922	0.159468970825766	0.950024740851445
7280	ENSG00000136457	1101	CHAD	0.535836584025182	-1.58181894798838	1.9791791639377	0.159476906853585	0.950024740851445
19895	ENSG00000204524	390980	ZNF805	0.159290090098127	4.02057694712081	1.97895512641769	0.159500525314209	0.950024740851445
44234	ENSG00000258405	147660	ZNF578	0.379520739878559	-0.832735003135795	1.97888063806478	0.159508378900004	0.950024740851445
2401	ENSG00000100889	5106	PCK2	-0.162513251192687	5.06775903419162	1.97810045886396	0.159590662576436	0.950024740851445
14463	ENSG00000178338	117608	ZNF354B	0.186753054170473	3.8711361608238	1.97589016482034	0.159824039700415	0.950024740851445
10127	ENSG00000157693	203197	TMEM268	-0.162810481133645	5.08656442265169	1.97574892940136	0.159838965454659	0.950024740851445
428	ENSG00000023318	23071	ERP44	-0.111395420935384	6.4691402531699	1.97560860048122	0.159853796982471	0.950024740851445
16305	ENSG00000186715	11223	MST1L	0.492438360293221	0.0771750017803271	1.97485941546326	0.159933005751589	0.950024740851445
7675	ENSG00000138468	57337	SENP7	0.182326810492421	5.81873839332199	1.97442242333588	0.159979228076658	0.950024740851445
8121	ENSG00000141504	112483	SAT2	-0.153327653488666	5.63215410317622	1.97441079922677	0.159980457810786	0.950024740851445
3519	ENSG00000108384	5889	RAD51C	-0.181313654397862	3.09914504635963	1.97386734311289	0.160037962971819	0.950024740851445
12118	ENSG00000167553	84790	TUBA1C	-0.194269364944612	5.28336557271926	1.97349713944631	0.160077149114313	0.950024740851445
17935	ENSG00000198911	6721	SREBF2	-0.154967291602072	6.80313272485114	1.97331978403764	0.160095926097084	0.950024740851445
6442	ENSG00000131400	9476	NAPSA	0.274533541601615	0.524045441522922	1.972952998962	0.160134766349788	0.950024740851445
1342	ENSG00000076321	27252	KLHL20	0.120779721246233	4.30101951226969	1.97251476471781	0.160181186699476	0.950024740851445
44266	ENSG00000258441	283624	LINC00641	0.248122967907329	4.48802002488251	1.97246083244822	0.160186900582125	0.950024740851445
9820	ENSG00000154928	2047	EPHB1	-0.409452771271935	1.21810269614443	1.97145862173184	0.16029312258502	0.950024740851445
13373	ENSG00000172775	80011	PSME3IP1	-0.101266684423762	6.12891694082685	1.9714038058701	0.160298934706042	0.950024740851445
5819	ENSG00000126432	25824	PRDX5	-0.165213432193116	6.36903760221498	1.970910363763	0.160351265139897	0.950024740851445
10268	ENSG00000158825	978	CDA	-0.300520400366011	4.67343038840356	1.97065673752836	0.16037817023713	0.950024740851445
20274	ENSG00000205810	3823	KLRC3	0.428542158156648	1.89469251045371	1.97032734586092	0.160413120337164	0.950024740851445
9780	ENSG00000154589	23643	LY96	-0.275769288841064	3.81756111916054	1.96930837622379	0.16052129306284	0.950024740851445
11151	ENSG00000163866	113444	SMIM12	-0.104122022898359	5.40088541176545	1.9692493888756	0.160527557641268	0.950024740851445
40963	ENSG00000253250	100127983	C8orf88	0.413786071977247	-1.2642390803487	1.96832131764113	0.160626157409991	0.950024740851445
15395	ENSG00000183077	125061	AFMID	-0.206281961530033	2.93044278222596	1.96762645351939	0.160700026065581	0.950024740851445
15406	ENSG00000183134	11251	PTGDR2	-0.312694753250142	3.12889947971218	1.96657327803729	0.160812059411647	0.950024740851445
5843	ENSG00000126709	2537	IFI6	-0.510247800810205	5.2835117827643	1.96620658672433	0.160851087719279	0.950024740851445
36668	ENSG00000243238	28919	IGKV2-30	-0.610909166846364	3.38960215448564	1.96613256528371	0.160858967403519	0.950024740851445
1186	ENSG00000072210	224	ALDH3A2	-0.0929665161877274	5.72804594022325	1.96601492393747	0.160871491392038	0.950024740851445
55989	ENSG00000280135	NA	NA	0.257986179982913	4.13226668137757	1.96520483699487	0.160957762679763	0.950024740851445
7610	ENSG00000138107	10121	ACTR1A	-0.121050321210969	6.74584630906913	1.96478690250493	0.161002291791113	0.950024740851445
2013	ENSG00000094975	51430	SUCO	0.119918945385756	5.59052812050647	1.96474142825033	0.161007137723193	0.950024740851445
5062	ENSG00000120539	84930	MASTL	0.191445611383074	3.58250391712561	1.9646984798071	0.161011714646625	0.950024740851445
25366	ENSG00000224470	342371	ATXN1L	0.137409183794704	6.33936737748903	1.96453733965772	0.161028888328746	0.950024740851445
12591	ENSG00000169413	6039	RNASE6	-0.256232093015784	5.43825549653841	1.96349828920074	0.161139676388415	0.950024740851445
17557	ENSG00000197888	7367	UGT2B17	-0.911576425255366	-0.70922392251886	1.96342238220268	0.161147773326559	0.950024740851445
22786	ENSG00000214389	644972	RPS3AP26	0.415429785897732	4.21581669565202	1.96320170509976	0.161171315409288	0.950024740851445
1801	ENSG00000088930	22803	XRN2	-0.118671279269853	7.31253213790739	1.9624293529187	0.161253741695241	0.950024740851445
51242	ENSG00000271576	NA	NA	0.501249804777758	-0.900119758275252	1.96229288060033	0.161268311169087	0.950024740851445
13737	ENSG00000174705	285590	SH3PXD2B	-0.458739475358968	1.89074613145417	1.96223115704677	0.16127490112797	0.950024740851445
35386	ENSG00000240065	5698	PSMB9	-0.179363363196393	6.84054552762214	1.96042312179237	0.16146807358589	0.950024740851445
10865	ENSG00000162928	5194	PEX13	0.113223215620226	4.60177838698244	1.96031066069715	0.161480097764907	0.950024740851445
3667	ENSG00000109445	27309	ZNF330	-0.104336387821218	5.02247074811287	1.96020489203244	0.161491407330589	0.950024740851445
4697	ENSG00000117362	51107	APH1A	-0.128300474681234	7.38914758643511	1.95954900629637	0.161561559641652	0.950024740851445
3881	ENSG00000111321	4055	LTBR	-0.263164918368421	5.88729301356314	1.95954326706136	0.161562173652848	0.950024740851445
13537	ENSG00000173575	1106	CHD2	0.13084121103392	7.81319494980951	1.95858871804954	0.161664332974792	0.950024740851445
19867	ENSG00000204444	55937	APOM	-0.249004743110094	0.628661083038893	1.95807484201029	0.161719360370389	0.950024740851445
4199	ENSG00000113575	5515	PPP2CA	-0.0989869371896709	6.99684876080912	1.95744063205278	0.161787302939036	0.950024740851445
58362	ENSG00000286001	NA	NA	0.431225041026203	0.037717216677596	1.95740449261488	0.161791175517763	0.950024740851445
7940	ENSG00000140307	2958	GTF2A2	-0.157696629917732	4.99346555906687	1.95636796216831	0.161902291597147	0.950024740851445
8842	ENSG00000146411	154091	SLC2A12	-0.426723964586138	-1.33507489305435	1.95538512853877	0.162007731785135	0.950024740851445
49359	ENSG00000267519	NA	NA	-0.695558800632628	4.58593723889652	1.95534359277987	0.16201218954215	0.950024740851445
12545	ENSG00000169223	10960	LMAN2	-0.134759363472033	6.89823570273378	1.95518090545706	0.162029651038931	0.950024740851445
1305	ENSG00000075391	9462	RASAL2	0.238078914035543	0.913399026593909	1.95507453785478	0.162041068808613	0.950024740851445
7638	ENSG00000138303	51008	ASCC1	-0.125344954822301	4.16290576386641	1.95401311497551	0.162155054941288	0.950024740851445
833	ENSG00000061794	60488	MRPS35	-0.114228605975295	5.33917696793681	1.95372255714305	0.162186273874044	0.950024740851445
9451	ENSG00000151746	636	BICD1	0.1882422598696	3.26274779961851	1.95318368595427	0.162244190943824	0.950024740851445
37304	ENSG00000244734	3043	HBB	0.862140226110353	8.73404379114648	1.95258684881948	0.162308365650882	0.950024740851445
5682	ENSG00000125637	23550	PSD4	0.150103953612328	8.05344714852735	1.95180301126916	0.162392691515987	0.950024740851445
8042	ENSG00000140968	3394	IRF8	-0.178241444060704	7.22747920468507	1.95179845082298	0.162393182278655	0.950024740851445
7377	ENSG00000136932	51531	TRMO	0.120536026880215	4.25092075745481	1.95179310471707	0.16239375759057	0.950024740851445
38411	ENSG00000249476	285638	LOC285638	0.346529860948894	0.524728433959393	1.95054086254405	0.1625285795595	0.950024740851445
965	ENSG00000066185	84217	ZMYND12	-0.444182238514657	-0.422738774783366	1.94979740716349	0.16260868370563	0.950024740851445
3083	ENSG00000105355	10226	PLIN3	-0.196227511459571	6.11779952585715	1.94835362435559	0.162764373897848	0.950024740851445
9458	ENSG00000151806	60558	GUF1	0.107181218708976	4.57234543582884	1.94779115271635	0.162825074026225	0.950024740851445
5987	ENSG00000128159	85378	TUBGCP6	0.159318034897947	6.94670119950249	1.94737240034459	0.162870281213581	0.950024740851445
22418	ENSG00000213599	100526830	SLX1A-SULT1A3	0.204355846079344	4.56500964510042	1.9472760113744	0.162880689091671	0.950024740851445
2147	ENSG00000099968	23786	BCL2L13	-0.127680608128136	6.11204579691248	1.94693444596113	0.16291757671847	0.950024740851445
6316	ENSG00000130706	11047	ADRM1	-0.152358781172475	5.73185410145354	1.94418793238256	0.163214535533206	0.950024740851445
205	ENSG00000008130	65220	NADK	-0.174940004593532	7.66979718632629	1.94405581122363	0.163228836322141	0.950024740851445
56737	ENSG00000283189	NA	NA	0.328417895732733	3.49720643244097	1.94368417537299	0.163269069844552	0.950024740851445
46208	ENSG00000260898	100287559	ADPGK-AS1	-0.405035222641316	-0.677458541734751	1.94360884119787	0.163277226948287	0.950024740851445
54437	ENSG00000277791	5691	PSMB3	-0.174589117667226	6.63452070597674	1.94344161759116	0.163295335404182	0.950024740851445
14294	ENSG00000177463	7182	NR2C2	0.127679572522885	6.36164624721896	1.94322902495509	0.163318360132163	0.950024740851445
2643	ENSG00000102189	8411	EEA1	0.13492314437317	5.33253926345485	1.94289095142599	0.163354982634434	0.950024740851445
26020	ENSG00000225422	NA	NA	0.352787941132003	-1.26561675314232	1.94248202050744	0.163399293440048	0.950024740851445
11753	ENSG00000166105	112937	GLB1L3	-0.386186225105535	-0.312704575464527	1.94223573246688	0.163425987263381	0.950024740851445
6688	ENSG00000132963	51371	POMP	-0.170320870381785	5.65285068747455	1.94216068348314	0.163434122405134	0.950024740851445
990	ENSG00000066855	9650	MTFR1	-0.156265164052666	2.45588035310061	1.94154571037266	0.1635008015369	0.950024740851445
61236	ENSG00000289347	NA	NA	-0.35563495380891	-1.07942183329499	1.94145409742079	0.163510737429961	0.950024740851445
15842	ENSG00000184939	146198	ZFP90	0.128978758179431	5.25891857160162	1.94081625478171	0.163579933842842	0.950024740851445
5050	ENSG00000120438	6950	TCP1	-0.0750336551021376	6.65253386824784	1.94064637177036	0.16359836925537	0.950024740851445
13445	ENSG00000173141	78988	MRPL57	-0.170343148990263	4.25103077649064	1.94056835929587	0.16360683583011	0.950024740851445
12113	ENSG00000167543	90313	TP53I13	0.106098930082183	5.10675715927233	1.93985696608453	0.163684065342872	0.950024740851445
12637	ENSG00000169635	23119	HIC2	0.15508371232249	3.70300153625224	1.93964849332808	0.163706705228882	0.950024740851445
8647	ENSG00000145020	275	AMT	0.241271094230914	3.17148094929254	1.93958194814056	0.163713932707802	0.950024740851445
3191	ENSG00000105771	56006	SMG9	-0.11589855383943	4.81698980207561	1.93945390490443	0.163727840520792	0.950024740851445
58614	ENSG00000286264	114841035	LOC114841035	-0.224368320297565	2.77633143228475	1.93897814028594	0.163779528994214	0.950024740851445
11712	ENSG00000165916	5702	PSMC3	-0.134840770536967	5.93109282955476	1.93801802450847	0.163883895582332	0.950024740851445
17811	ENSG00000198682	9060	PAPSS2	-0.255372202865972	3.43026719329421	1.93699623459801	0.163995049738748	0.950024740851445
12016	ENSG00000167100	201191	SAMD14	0.483562595017214	1.27614456535193	1.93656207653019	0.164042305160423	0.950024740851445
11568	ENSG00000165300	26050	SLITRK5	0.40604747467129	-0.354556384793387	1.93653422881613	0.164045336742832	0.950024740851445
14326	ENSG00000177602	83903	HASPIN	-0.337590141928178	-0.852549988558857	1.93548870717645	0.164159201570818	0.950024740851445
13677	ENSG00000174373	253959	RALGAPA1	0.156057686093895	5.39133238111435	1.93468512013462	0.164246779359825	0.950024740851445
8354	ENSG00000143303	51093	METTL25B	-0.123748640544048	4.16541544238722	1.9335807627396	0.164367223293873	0.950024740851445
5900	ENSG00000127311	92797	HELB	0.243644167077187	3.53265034408121	1.93343083033389	0.164383583071164	0.950024740851445
23499	ENSG00000217930	51025	PAM16	-0.192256164772072	2.8033610320161	1.93338487479457	0.164388597852643	0.950024740851445
49199	ENSG00000267317	NA	NA	-0.204023835767029	1.89351879619532	1.93271466641892	0.164461752509951	0.950024740851445
9344	ENSG00000150977	196383	RILPL2	-0.167838291045229	6.17006703407192	1.93144769081735	0.164600147240975	0.950024740851445
7335	ENSG00000136810	7295	TXN	-0.166667760640144	4.99871497485937	1.93078697695728	0.164672371377216	0.950024740851445
48247	ENSG00000265531	100132417	FCGR1CP	-0.484914788357307	1.17278097080877	1.93051033887421	0.164702622073848	0.950024740851445
3795	ENSG00000110665	29125	C11orf21	0.175862749785233	7.32847905631947	1.93002226108838	0.164756009439936	0.950024740851445
15358	ENSG00000182934	6734	SRPRA	-0.11534730532976	7.22058083787676	1.92994509385389	0.164764452027109	0.950024740851445
1507	ENSG00000080815	5663	PSEN1	-0.121965083679765	7.05869060389758	1.92937317974663	0.164827038491999	0.950024740851445
27386	ENSG00000227398	NA	NA	-0.207563006536018	0.88428751412957	1.92854487086786	0.164917731281456	0.950024740851445
4571	ENSG00000116459	515	ATP5PB	-0.130259929710127	7.35718821162406	1.9279529859334	0.164982572605151	0.950024740851445
49309	ENSG00000267454	386758	ZNF582-DT	0.287856694961693	0.27555203114451	1.92794304722737	0.164983661644717	0.950024740851445
14383	ENSG00000177885	2885	GRB2	-0.131504367171409	8.3249677070981	1.92780082840504	0.164999246256238	0.950024740851445
42026	ENSG00000254528	NA	NA	-0.443587588635808	0.516943949976369	1.92777964341433	0.165001567892213	0.950024740851445
38468	ENSG00000249565	NA	NA	0.34830300076337	-0.819253184219948	1.92762958394918	0.165018013785907	0.950024740851445
13744	ENSG00000174744	25855	BRMS1	-0.132857798121486	5.54908132208385	1.92731716818975	0.16505225926771	0.950024740851445
38189	ENSG00000249115	23354	HAUS5	0.132752958019287	4.03730002663573	1.92716311398489	0.165069148924606	0.950024740851445
4861	ENSG00000118971	894	CCND2	0.174169920511786	6.21464841805852	1.92708607086095	0.165077596250806	0.950024740851445
13969	ENSG00000175893	340481	ZDHHC21	0.273894675408367	4.42413088598064	1.92661842234594	0.165128881771869	0.950024740851445
13746	ENSG00000174749	132720	FAM241A	-0.179343970028983	4.23956753079356	1.92651235928075	0.165140515904316	0.950024740851445
38619	ENSG00000249825	101929215	THBS4-AS1	0.287917322861528	0.944183396011861	1.92597894309488	0.165199040914106	0.950024740851445
601	ENSG00000043591	153	ADRB1	-0.626124027111963	-1.08622657034862	1.92534587503633	0.165268530242979	0.950024740851445
7678	ENSG00000138495	10063	COX17	-0.154844823861293	4.13070872034752	1.92478908014074	0.165329675003042	0.950024740851445
7962	ENSG00000140443	3480	IGF1R	0.193238839851322	4.73475355535217	1.92460900347841	0.16534945576411	0.950024740851445
54958	ENSG00000278845	84311	MRPL45	-0.132616308566941	4.64067943228443	1.92400232995031	0.165416116548559	0.950024740851445
14324	ENSG00000177599	126069	ZNF491	0.246350134096731	0.85147536339607	1.92393318531394	0.165423716054831	0.950024740851445
9220	ENSG00000149527	9651	PLCH2	0.235633644764543	4.1865332983405	1.92360369506578	0.165459934952285	0.950024740851445
23304	ENSG00000216285	NA	NA	-0.43419391168389	-0.777188042530814	1.92291744649388	0.165535399284781	0.950024740851445
8169	ENSG00000141756	60681	FKBP10	0.44628811646217	-1.08503627774335	1.9220813556269	0.165627394450704	0.950024740851445
6464	ENSG00000131507	80762	NDFIP1	-0.106068977916812	6.98040167301427	1.92194751749118	0.16564212610402	0.950024740851445
15239	ENSG00000182405	161779	PGBD4	0.207076117968389	2.76395249135157	1.92186646211375	0.165651048652471	0.950024740851445
8444	ENSG00000143641	2590	GALNT2	-0.161578315281832	6.12245755231087	1.92176585834446	0.165662123845934	0.950024740851445
15987	ENSG00000185483	4919	ROR1	-0.872739412558567	-0.973949492267668	1.92174586869581	0.165664324552482	0.950024740851445
13672	ENSG00000174353	NA	NA	0.179870732851311	4.44228103516505	1.92151499483549	0.165689744412277	0.950024740851445
1317	ENSG00000075624	60	ACTB	-0.200109158264037	12.1681068318337	1.92150213578111	0.165691160361413	0.950024740851445
16494	ENSG00000187630	317749	DHRS4L2	-0.186296037619985	4.11803123162571	1.92104230936178	0.165741802329407	0.950024740851445
6422	ENSG00000131236	10487	CAP1	-0.127821716866309	9.54085587067005	1.92073823749005	0.165775300339777	0.950024740851445
970	ENSG00000066322	64834	ELOVL1	-0.125409279257226	6.28980538084171	1.92057448136937	0.165793343705174	0.950024740851445
29803	ENSG00000230979	285053	RPL18AP6	0.472512348525063	0.0983741899374113	1.9205010304746	0.165801437575777	0.950024740851445
15070	ENSG00000181634	9966	TNFSF15	-0.402085659081851	0.326183779746714	1.9203211708418	0.165821258992529	0.950024740851445
6678	ENSG00000132906	842	CASP9	-0.132074576977218	4.08266288096366	1.92002942307165	0.165853416798117	0.950024740851445
12796	ENSG00000170356	401428	OR2A20P	-0.493092331618803	1.10636930237374	1.9199033144115	0.165867319293745	0.950024740851445
11930	ENSG00000166794	5479	PPIB	-0.147540463842272	7.85052511179989	1.91896505863498	0.165970796542564	0.950024740851445
5570	ENSG00000124702	116138	KLHDC3	-0.115483790241523	6.259074603161	1.91876202631491	0.165993198051559	0.950024740851445
453	ENSG00000025800	23633	KPNA6	0.081762306314775	6.17591379402144	1.91853775720425	0.166017946736685	0.950024740851445
52557	ENSG00000274012	378706	RN7SL2	-0.389333148725822	5.90537916950443	1.91826024307011	0.166048576994647	0.950024740851445
6561	ENSG00000132305	10989	IMMT	-0.0944081934967213	6.23434493295844	1.9172450577729	0.166160681845642	0.950024740851445
6752	ENSG00000133393	123811	CEP20	-0.114376585038335	4.99800066747397	1.91706852549922	0.166180184784403	0.950024740851445
22692	ENSG00000214176	NA	NA	0.205168305214167	5.79488702423066	1.91657928593288	0.166234248701741	0.950024740851445
11649	ENSG00000165661	169714	QSOX2	0.151632823476299	4.61217030587452	1.91598845652895	0.166299565741452	0.950024740851445
5061	ENSG00000120533	56943	ENY2	-0.120898453044895	5.88312760751206	1.91456156413109	0.166457431907239	0.950024740851445
51420	ENSG00000271894	NA	NA	1.16846759487834	-1.98980821347551	1.91405047771438	0.166514018357964	0.950024740851445
1833	ENSG00000089248	10961	ERP29	-0.13971099271135	7.92334293662277	1.91389628781353	0.166531094273937	0.950024740851445
11701	ENSG00000165879	10023	FRAT1	-0.206870780475711	4.94092782543299	1.91354753276255	0.166569724898192	0.950024740851445
26722	ENSG00000226445	NA	NA	-0.28065930972204	0.216408883962654	1.91315223713502	0.166613523095182	0.950024740851445
3139	ENSG00000105583	51398	WDR83OS	-0.168935805156054	5.86555185759461	1.91278248707005	0.166654502812819	0.950024740851445
17668	ENSG00000198189	51170	HSD17B11	-0.157905678413052	7.01128089204236	1.91267396395989	0.166666532712549	0.950024740851445
7679	ENSG00000138496	83666	PARP9	-0.221340869701988	6.77056096310696	1.91240066331794	0.166696832777483	0.950024740851445
13450	ENSG00000173163	150684	COMMD1	-0.154689766979246	3.9483332554136	1.9122223751168	0.166716602482014	0.950024740851445
1078	ENSG00000069493	29121	CLEC2D	0.218595412325606	7.12723789136568	1.91217881190005	0.166721433450444	0.950024740851445
8620	ENSG00000144815	91775	NXPE3	-0.101681669719126	6.46067830167643	1.91139027641759	0.166808906265283	0.950024740851445
14656	ENSG00000179331	54734	RAB39A	-0.321903113673877	1.47063608983941	1.91115611079277	0.16683489254585	0.950024740851445
13060	ENSG00000171467	24149	ZNF318	0.12547444291945	6.41840544508963	1.91080201017905	0.166874197288066	0.950024740851445
17425	ENSG00000197467	1305	COL13A1	0.529234224213321	0.467950109386564	1.91031362093476	0.166928425303297	0.950024740851445
21563	ENSG00000211720	28582	TRBV11-1	0.532591599455398	-1.01507902110094	1.91016746979628	0.166944657032006	0.950024740851445
1191	ENSG00000072401	7321	UBE2D1	-0.213783518127303	5.68158360585173	1.90905030970868	0.167068789953824	0.950024740851445
1593	ENSG00000083312	3842	TNPO1	0.120047057215071	6.81189644892034	1.90860267469472	0.167118558446192	0.950024740851445
1568	ENSG00000082438	22837	COBLL1	0.348637642512835	3.26859593635887	1.90838515571653	0.167142748545039	0.950024740851445
11110	ENSG00000163734	2921	CXCL3	-1.1341779838168	-0.25822057676803	1.90828337637159	0.167154068715652	0.950024740851445
3254	ENSG00000106069	1124	CHN2	-0.17180036812732	4.41942781406261	1.90802569997163	0.167182732098561	0.950024740851445
60612	ENSG00000288721	NA	NA	0.403377475740888	-1.00665969349641	1.90746341955678	0.167245298538922	0.950024740851445
7518	ENSG00000137726	53826	FXYD6	-0.29115859079939	3.51651025757655	1.90630588128029	0.167374185353995	0.950024740851445
8722	ENSG00000145675	5295	PIK3R1	0.153863783574754	7.46901488987166	1.9058240650717	0.167427867006245	0.950024740851445
17223	ENSG00000196812	80345	ZSCAN16	-0.140999779343955	2.86426325078238	1.90570219852029	0.167441447917807	0.950024740851445
2120	ENSG00000099817	5434	POLR2E	-0.145521217846267	6.3111568724528	1.90540839674119	0.167474194624869	0.950024740851445
36310	ENSG00000242324	NA	NA	-0.847814929715365	-1.62759661362968	1.90486216138707	0.167535096700773	0.950024740851445
8373	ENSG00000143368	10262	SF3B4	-0.130597874399312	5.75854223069532	1.90470881558292	0.167552198429496	0.950024740851445
7524	ENSG00000137757	838	CASP5	-0.336859741208262	1.92758389265558	1.90451825984348	0.167573452743483	0.950024740851445
14778	ENSG00000180008	122809	SOCS4	0.215987473817863	5.31266081800416	1.9043317739067	0.167594256107856	0.950024740851445
7702	ENSG00000138658	55345	ZGRF1	0.281769918732784	3.20767628988242	1.90428812293341	0.16759912600208	0.950024740851445
11497	ENSG00000164989	203238	CCDC171	0.283344381870668	0.0955864622634887	1.90409228356638	0.167620976696876	0.950024740851445
14762	ENSG00000179933	55017	C14orf119	-0.14365112156436	5.56856537655302	1.90310498870548	0.167731183415285	0.950024740851445
8493	ENSG00000143951	51057	WDPCP	0.126723529611039	2.80072079185494	1.90282803327177	0.167762113453513	0.950024740851445
33710	ENSG00000236753	100506881	MKLN1-AS	0.176025865930513	0.804389589731319	1.90209908498523	0.167843552729852	0.950024740851445
1923	ENSG00000091262	368	ABCC6	-0.381228503411035	2.01555798027117	1.90172639803747	0.167885207414649	0.950024740851445
10319	ENSG00000159228	873	CBR1	-0.234293031298947	4.58089187065615	1.90148969035627	0.167911670042819	0.950024740851445
9779	ENSG00000154582	6921	ELOC	-0.145902983344229	4.76871890708062	1.90095933357912	0.16797097839157	0.950024740851445
5752	ENSG00000125885	84515	MCM8	0.173050042557754	3.29485083142548	1.90077106132611	0.167992038135845	0.950024740851445
6100	ENSG00000129055	25847	ANAPC13	-0.131106536674642	5.12633086014117	1.90046102855854	0.16802672435297	0.950024740851445
3889	ENSG00000111348	397	ARHGDIB	-0.129298610049341	9.91986027340914	1.89990020438066	0.16808948976416	0.950024740851445
30253	ENSG00000231663	101927765	COA6-AS1	0.313573689559896	1.15357023856451	1.89963012927294	0.168119725176806	0.950024740851445
16552	ENSG00000187838	57048	PLSCR3	-0.160026706768014	5.84955349404351	1.89895215497077	0.168195653131613	0.950024740851445
17296	ENSG00000197063	4097	MAFG	-0.159206382442317	4.68230533755653	1.89845902247021	0.168250904902329	0.950024740851445
43214	ENSG00000256223	7556	ZNF10	0.210835460450807	3.13131523969859	1.89748378857888	0.168360233751605	0.950024740851445
1933	ENSG00000091536	51168	MYO15A	0.315012020028479	-0.534916412207842	1.89681492522897	0.168435263926932	0.950024740851445
35987	ENSG00000241553	10093	ARPC4	-0.153389596266249	8.28439879273632	1.89631660545304	0.168491188182918	0.950024740851445
9608	ENSG00000153037	6728	SRP19	-0.118011319386743	5.16497253932218	1.89444726670165	0.168701165698976	0.950024740851445
2081	ENSG00000099219	79956	ERMP1	0.148912303759837	5.159480239238	1.89347189113161	0.168810845966723	0.950024740851445
61162	ENSG00000289273	NA	NA	-0.281723519005707	4.91947859132189	1.893458217944	0.168812384087643	0.950024740851445
10296	ENSG00000159131	2618	GART	-0.106514237747128	5.62754767458387	1.89252186683308	0.168917754111359	0.950024740851445
3738	ENSG00000110060	83480	PUS3	-0.147397485396579	3.1506059819432	1.89246491794709	0.168924165149996	0.950024740851445
17024	ENSG00000196230	203068	TUBB	-0.127343707733443	7.65090538632417	1.89153616468202	0.169028759230194	0.950024740851445
42957	ENSG00000255587	401258	RAB44	-0.261300486829235	3.86611689690772	1.89115615237678	0.169071576760783	0.950024740851445
56307	ENSG00000280828	NA	NA	0.375668769552466	0.182699103418965	1.89049805380813	0.169145756827525	0.950024740851445
56409	ENSG00000281530	NA	NA	0.438640932402477	-1.51398553832243	1.89035097430771	0.169162340552031	0.950024740851445
8116	ENSG00000141480	409	ARRB2	-0.146101918606979	8.25310211623815	1.88839813989631	0.169382706269395	0.950024740851445
2431	ENSG00000101052	51098	IFT52	-0.128043221828744	4.18196826319613	1.88825793982524	0.169398539675646	0.950024740851445
1295	ENSG00000075234	55020	TTC38	0.218548729811755	5.56353304641635	1.88795675953192	0.169432559022869	0.950024740851445
5518	ENSG00000124383	10199	MPHOSPH10	-0.110948848352133	5.14842821519397	1.88788356981647	0.169440827235889	0.950024740851445
1555	ENSG00000082068	55100	WDR70	-0.0848956317127404	4.76311712706621	1.88777803683226	0.169452750069979	0.950024740851445
2761	ENSG00000103091	79726	WDR59	0.104207381920039	5.30711111769318	1.88770970705615	0.169460470298497	0.950024740851445
3305	ENSG00000106400	10467	ZNHIT1	-0.123735024910214	5.57733798390947	1.88716072936433	0.169522511098504	0.950024740851445
3228	ENSG00000105971	858	CAV2	-0.723506053215701	0.345694026586826	1.88669085928449	0.169575632523802	0.950024740851445
60222	ENSG00000287917	105369344	LOC105369344	-0.42806580149419	-0.762389032167404	1.88667741483074	0.169577152775066	0.950024740851445
31100	ENSG00000232907	101926987	DLGAP4-AS1	0.397757595675835	-1.2907490474874	1.8862778242585	0.169622344202799	0.950024740851445
35564	ENSG00000240505	23495	TNFRSF13B	0.461879821961516	2.2546298204977	1.8857539869793	0.169681608159811	0.950024740851445
58370	ENSG00000286009	NA	NA	-1.76845625928052	-1.4891042116918	1.88568526504181	0.169689384729825	0.950024740851445
5049	ENSG00000120437	39	ACAT2	-0.120141050107461	4.08319265943294	1.88519127929487	0.169745296161028	0.950024740851445
29926	ENSG00000231160	NA	NA	0.343871057816891	1.60912726967091	1.88507224647429	0.169758771967768	0.950024740851445
37398	ENSG00000246067	NA	NA	0.205427684109103	2.63579024643212	1.88479799147491	0.169789825281884	0.950024740851445
16797	ENSG00000188785	147694	ZNF548	0.165858305111038	4.77158793252372	1.88468925890514	0.169802138645333	0.950024740851445
3493	ENSG00000108106	27338	UBE2S	-0.264479661598535	3.20795643018535	1.88376384090708	0.169906978609203	0.950024740851445
6594	ENSG00000132467	57050	UTP3	-0.134104154453483	5.75700335034111	1.88305803850058	0.169986988407156	0.950024740851445
19615	ENSG00000203668	1122	CHML	0.191210653807719	4.60355745563506	1.88204719838915	0.170101652615577	0.950024740851445
45730	ENSG00000260233	NA	NA	0.295579920528571	0.44737665627245	1.88180318876915	0.170129345039647	0.950024740851445
1392	ENSG00000077549	832	CAPZB	-0.118131173429062	8.42105538936272	1.88069459682417	0.170255223280613	0.950024740851445
3553	ENSG00000108576	6532	SLC6A4	-0.558701130016724	-0.0496519813569031	1.88031989340453	0.170297794222481	0.950024740851445
12985	ENSG00000171135	84522	JAGN1	-0.146487939367745	4.46093780638791	1.88017110138009	0.170314702225556	0.950024740851445
12721	ENSG00000169991	126917	IFFO2	0.160012780486163	5.91154928208052	1.87953645846068	0.170386841606891	0.950024740851445
4803	ENSG00000118402	6785	ELOVL4	0.394379503326357	0.344753794720806	1.87830745912778	0.170526640792854	0.950024740851445
6214	ENSG00000130158	57572	DOCK6	0.344291740568138	-0.180261718698203	1.87811624664263	0.170548403128389	0.950024740851445
42792	ENSG00000255398	8843	HCAR3	-0.508335050096695	3.81952141047665	1.87742005150055	0.170627665653524	0.950024740851445
46625	ENSG00000261471	NA	NA	0.507297149716978	-1.5094728449717	1.87589445722485	0.170801504055507	0.950024740851445
4849	ENSG00000118855	64747	MFSD1	-0.154177566241655	7.238080401961	1.875850156193	0.170806555106767	0.950024740851445
17412	ENSG00000197429	3652	IPP	0.192249434486881	2.8233380898435	1.87574809207143	0.170818192759649	0.950024740851445
17722	ENSG00000198399	50618	ITSN2	0.109413569495946	7.23363698947423	1.87413716577228	0.171001995999051	0.950024740851445
11148	ENSG00000163840	151636	DTX3L	-0.157186180172077	6.88539746497214	1.87392525216033	0.171026191788924	0.950024740851445
4202	ENSG00000113583	56951	C5orf15	-0.134839070906482	5.75147041821716	1.87373897731854	0.171047463452553	0.950024740851445
19823	ENSG00000204351	6499	SKIC2	0.110119751858319	5.96066457143743	1.87313660011149	0.171116272748819	0.950024740851445
36527	ENSG00000242866	161497	STRC	0.500523891215971	-0.865209363198421	1.87279105167951	0.171155758951645	0.950024740851445
8960	ENSG00000147383	50814	NSDHL	-0.160242738296059	3.29947988158133	1.8722546084574	0.171217079651832	0.950024740851445
12639	ENSG00000169660	284004	HEXD	0.164028810904348	5.27727515751403	1.87212474405894	0.171231928214917	0.950024740851445
1567	ENSG00000082397	23136	EPB41L3	-0.218841953375448	5.84312396522068	1.87186014935705	0.171262186281184	0.950024740851445
15748	ENSG00000184508	374659	HDDC3	-0.131781688906413	3.81101777011664	1.87163099711812	0.171288396242325	0.950024740851445
22448	ENSG00000213654	63940	GPSM3	-0.139222039297494	7.93049232171835	1.87158271096135	0.17129391970124	0.950024740851445
3606	ENSG00000108861	1845	DUSP3	-0.189123169413671	5.81516900388539	1.87148711893843	0.171304855087007	0.950024740851445
10712	ENSG00000162383	6512	SLC1A7	0.49596388282671	2.53865625775862	1.87114775098038	0.171343684046495	0.950024740851445
44178	ENSG00000258315	124944	BACC1	-0.127242380237062	5.53498254389294	1.87093872454605	0.17136760494509	0.950024740851445
5607	ENSG00000125037	55831	EMC3	-0.173894143764338	5.79651253738326	1.87009758415732	0.171463903493759	0.950024740851445
23132	ENSG00000215374	100128890	FAM66B	-0.398946287149087	0.26749679259652	1.86786890936868	0.171719355649628	0.950024740851445
13891	ENSG00000175489	126364	LRRC25	-0.228203862772493	7.43907768356969	1.86761047571713	0.17174900576827	0.950024740851445
12458	ENSG00000168894	51255	RNF181	-0.16242621399609	5.34771163733902	1.86722087776134	0.171793715501156	0.950024740851445
13577	ENSG00000173786	1267	CNP	-0.13276287245419	5.74616631726307	1.86643791312207	0.171883607917513	0.950024740851445
14318	ENSG00000177575	9332	CD163	-0.295711786981893	7.67332893588521	1.866378506411	0.171890430626757	0.950024740851445
9402	ENSG00000151445	63894	VIPAS39	-0.10068407713479	4.6115086800435	1.86609885593268	0.171922551952338	0.950024740851445
15407	ENSG00000183137	285753	CEP57L1	0.158875897458354	2.90280157239764	1.86579864799423	0.171957042235515	0.950024740851445
1153	ENSG00000071246	22846	VASH1	-0.308599964056832	5.48035780833663	1.86550385217815	0.171990918469911	0.950024740851445
12987	ENSG00000171148	10474	TADA3	-0.11900522733192	6.53184735242191	1.86403286616653	0.172160070372635	0.950024740851445
11003	ENSG00000163444	92703	TMEM183A	-0.0948119894544123	6.03521790030473	1.86352568193273	0.172218436925944	0.950024740851445
15916	ENSG00000185201	10581	IFITM2	-0.190818672308411	7.76536155670877	1.86348792322866	0.172222783091786	0.950024740851445
7	ENSG00000000971	3075	CFH	0.417585678302872	3.44536500620306	1.86346432131798	0.172225499822632	0.950024740851445
47276	ENSG00000263417	220158	GTSCR1	-0.564523830210098	-0.274147580527123	1.86341863457997	0.172230758798308	0.950024740851445
19932	ENSG00000204611	90317	ZNF616	0.150125842847769	3.36277577219844	1.86256408517502	0.172329159545804	0.950024740851445
11231	ENSG00000164082	2912	GRM2	0.313482753679319	1.09332530112629	1.86251456732465	0.172334863471343	0.950024740851445
19835	ENSG00000204381	143903	LAYN	-0.399108931287124	-0.816036061518698	1.86237846780237	0.172350541795484	0.950024740851445
6831	ENSG00000134072	8536	CAMK1	-0.21421672148178	5.20278599959	1.86226662357969	0.172363427197372	0.950024740851445
7862	ENSG00000139668	115825	WDFY2	0.138744797018847	6.08769754254018	1.86225533649824	0.172364727626292	0.950024740851445
3804	ENSG00000110717	4728	NDUFS8	-0.138813094116687	4.84602800649517	1.86191056034887	0.172404456073971	0.950024740851445
55159	ENSG00000279088	NA	NA	0.245608157860975	2.93694351851502	1.86138372538939	0.172465183438062	0.950024740851445
35461	ENSG00000240253	100288897	FAR2P3	0.766021407482023	-1.2803643528006	1.85920432796043	0.172716660311506	0.950024740851445
4645	ENSG00000116954	64121	RRAGC	-0.099509846143705	5.44795249537727	1.85908879722901	0.172730002965634	0.950024740851445
14917	ENSG00000180773	120103	SLC36A4	-0.157236380018979	4.81779860912323	1.85893707148601	0.172747527585397	0.950024740851445
4042	ENSG00000112299	8876	VNN1	0.379393749467913	5.04090212381314	1.85878610206048	0.172764966878514	0.950024740851445
3340	ENSG00000106624	165	AEBP1	-0.350040475187656	2.94797370695393	1.85841672657278	0.172807643972417	0.950024740851445
7994	ENSG00000140563	55784	MCTP2	0.166525040612043	5.29945466688993	1.85818955960616	0.17283389652665	0.950024740851445
786	ENSG00000058272	4659	PPP1R12A	0.100422859711199	6.90883228856916	1.85816918255912	0.172836251624592	0.950024740851445
20390	ENSG00000206535	348801	LNP1	0.27770472580002	-0.597054821924933	1.85815311407293	0.172838108782258	0.950024740851445
10768	ENSG00000162601	114803	MYSM1	0.222101652777715	6.18297316235998	1.85811171946219	0.172842893179279	0.950024740851445
14563	ENSG00000178917	285346	ZNF852	0.187712284213208	2.49745463078944	1.85794201704871	0.172862509008961	0.950024740851445
3063	ENSG00000105251	56961	SHD	-0.560395868526619	-0.415711112775571	1.85766687918401	0.17289431751852	0.950024740851445
16779	ENSG00000188732	340277	FAM221A	0.209860194594642	1.9070728310158	1.85713545511288	0.172955774170312	0.950024740851445
2294	ENSG00000100387	9978	RBX1	-0.179727088535223	5.7190217359863	1.85698133164261	0.172973602512407	0.950024740851445
17144	ENSG00000196562	55959	SULF2	-0.235435989978357	7.56305743078716	1.85603194759044	0.17308346981498	0.950024740851445
56502	ENSG00000282246	NA	NA	-1.0084507963634	-1.56813519434818	1.85594573882197	0.173093450284433	0.950024740851445
2717	ENSG00000102886	79153	GDPD3	0.224061255960252	1.97559846590399	1.85554759835659	0.173139551966771	0.950024740851445
4600	ENSG00000116690	10216	PRG4	-0.537109445882128	-1.32286591147352	1.85549462742959	0.173145686667747	0.950024740851445
11959	ENSG00000166881	23306	NEMP1	0.155604954503735	4.67792309062224	1.85541487264717	0.17315492374843	0.950024740851445
36826	ENSG00000243646	3588	IL10RB	-0.154466780980106	6.3450545569855	1.85533360587671	0.173164336528446	0.950024740851445
4443	ENSG00000115523	10578	GNLY	0.32663294109136	9.04490952539668	1.85475302266244	0.173231600108857	0.950024740851445
1270	ENSG00000074657	55205	ZNF532	0.209363553829627	4.08277653224307	1.85387991703402	0.173332810529712	0.950024740851445
7484	ENSG00000137504	58487	CREBZF	0.267990778121479	6.65301444557395	1.85338382053088	0.173390348355258	0.950024740851445
12551	ENSG00000169241	55974	SLC50A1	-0.13179733832389	4.58904635965944	1.85305715486825	0.173428247402412	0.950024740851445
36866	ENSG00000243725	7268	TTC4	-0.0976068223991165	4.49670387129891	1.85282373212737	0.173455334445313	0.950024740851445
11839	ENSG00000166398	9710	GARRE1	0.135786241492887	5.25340029789069	1.85281493843978	0.173456354985133	0.950024740851445
59205	ENSG00000286873	NA	NA	-0.355864326869096	-0.934917321461719	1.85279598865277	0.173458554201166	0.950024740851445
9865	ENSG00000155368	1622	DBI	-0.170772448830796	6.29069859684905	1.85197517372735	0.173553844613385	0.950024740851445
12535	ENSG00000169193	90693	CCDC126	-0.136802755958676	3.48982466557892	1.85132064372854	0.173629873772752	0.950024740851445
11714	ENSG00000165923	79841	AGBL2	0.319216616231719	0.94745360430415	1.85104152276111	0.173662307675638	0.950024740851445
36331	ENSG00000242372	3692	EIF6	-0.17328273393556	6.23722078966573	1.85096493059233	0.173671208917495	0.950024740851445
6357	ENSG00000130830	4354	MPP1	-0.182060172942	6.18933599026105	1.85001404366498	0.173781761007429	0.950024740851445
7170	ENSG00000135913	57695	USP37	0.109652271845653	4.63611099292399	1.84873538399151	0.173930548348264	0.950024740851445
4860	ENSG00000118965	57539	WDR35	0.158942945984673	3.55064338578607	1.84790623966906	0.174027107571797	0.950024740851445
5344	ENSG00000123124	11059	WWP1	0.114294650135053	6.29938825492446	1.84718361710303	0.174111311975456	0.950024740851445
37483	ENSG00000247199	102546294	FBXO38-DT	0.331155268591687	-1.00285095795756	1.84641152574373	0.174201332620665	0.950024740851445
17255	ENSG00000196935	57522	SRGAP1	-0.621506455729044	0.185279425120758	1.84634623523914	0.174208947510054	0.950024740851445
7531	ENSG00000137801	7057	THBS1	-0.685514224685559	6.81311722824381	1.84546224559053	0.174312085736539	0.950024740851445
8422	ENSG00000143549	7170	TPM3	-0.107788261402835	9.32501669006434	1.84535258546822	0.174324885075263	0.950024740851445
12988	ENSG00000171150	9655	SOCS5	0.129169431468609	4.49813056051475	1.84492101296932	0.17437526797744	0.950024740851445
2219	ENSG00000100209	150274	HSCB	-0.160943524976636	3.17418020393745	1.84462683961378	0.17440962015384	0.950024740851445
5299	ENSG00000122705	1211	CLTA	-0.195879081877773	5.90606703597605	1.8442107528483	0.174458222109853	0.950024740851445
8820	ENSG00000146247	55023	PHIP	0.173241582645826	7.03812363476534	1.84305138171605	0.174593727371086	0.950024740851445
36459	ENSG00000242697	100270833	RPL5P12	-0.319329048261557	-0.391132258579995	1.84286916267088	0.174615035833256	0.950024740851445
55952	ENSG00000280088	NA	NA	-0.175641359067802	2.55484085647478	1.84286593127209	0.174615413735926	0.950024740851445
6415	ENSG00000131174	1349	COX7B	-0.178045689037456	6.02790062947173	1.84214670836135	0.174699548199333	0.950024740851445
9110	ENSG00000148600	92211	CDHR1	0.273660377234134	1.90264871180462	1.84141440539797	0.174785260737582	0.950024740851445
10853	ENSG00000162889	9261	MAPKAPK2	-0.115719632701908	6.74644466488422	1.84138697655153	0.174788472093033	0.950024740851445
45569	ENSG00000260005	NA	NA	0.548406315899351	-1.38180258052966	1.84126855493156	0.174802337616455	0.950024740851445
41591	ENSG00000253982	101927752	CLN8-AS1	-0.217778933265731	3.61462301612026	1.8404763954178	0.174895121059756	0.950024740851445
12735	ENSG00000170074	285596	FAM153A	0.409212812283533	3.41008254197338	1.83996616568115	0.174954912888594	0.950024740851445
8859	ENSG00000146556	NA	NA	0.124670717673813	4.65810853049917	1.839943897099	0.174957522992934	0.950024740851445
12457	ENSG00000168890	129303	TMEM150A	-0.130494196691199	3.63517022139036	1.83916947280652	0.17504832130924	0.950024740851445
4946	ENSG00000119705	81892	SLIRP	-0.184641220949168	3.69595544413862	1.83904510774722	0.175062907699885	0.950024740851445
16212	ENSG00000186314	153768	PRELID2	0.286468085538771	0.709056763998564	1.8390199584632	0.175065857551326	0.950024740851445
17886	ENSG00000198830	3151	HMGN2	-0.114691493675689	8.34784121790612	1.83875416464562	0.175097036980597	0.950024740851445
37362	ENSG00000245573	497258	BDNF-AS	-0.27630268726851	-0.0706583594247632	1.83849505306534	0.175127438696373	0.950024740851445
31689	ENSG00000233757	344065	ZNF892	0.331135220134604	-0.180461288407038	1.83773324328853	0.175216857521796	0.950024740851445
12076	ENSG00000167371	112476	PRRT2	0.40072024625175	-0.397082561620681	1.83747460494968	0.175247227633697	0.950024740851445
23037	ENSG00000215114	137886	UBXN2B	-0.115105163589066	5.79864210428223	1.8365863743924	0.175351572599658	0.950024740851445
8812	ENSG00000146215	401262	CRIP3	0.324013216795239	1.13790270703931	1.83612960487407	0.175405259513274	0.950024740851445
60521	ENSG00000288602	100533105	C8orf44-SGK3	-0.606914958457768	-1.09970201133368	1.83540999263641	0.1754898783705	0.950024740851445
7087	ENSG00000135457	7024	TFCP2	-0.0964526999027973	5.95196365332327	1.83531893565228	0.175500589070104	0.950024740851445
3913	ENSG00000111615	11103	KRR1	0.152613215727649	5.40255139643111	1.8351298732078	0.175522830199218	0.950024740851445
359	ENSG00000015285	7454	WAS	-0.157512322062837	7.22169630220212	1.83426981797471	0.175624047300802	0.950024740851445
20145	ENSG00000205307	100316904	SAP25	-0.238691772825804	3.81405416680898	1.83378865757479	0.175680702846884	0.950024740851445
57703	ENSG00000284842	NA	NA	0.936637120260987	-1.27368681934176	1.83257078679685	0.175824198536139	0.950024740851445
15033	ENSG00000181392	163183	SYNE4	0.320253842114523	-0.186429713325353	1.83219098062506	0.175868976852053	0.950024740851445
37730	ENSG00000248406	NA	NA	0.857365036979076	-1.3960453750269	1.83215238674863	0.175873527721306	0.950024740851445
14338	ENSG00000177674	57085	AGTRAP	-0.197445632011654	6.71550193255593	1.83143491925871	0.175958153969443	0.950024740851445
4657	ENSG00000117010	127396	ZNF684	-0.202047198501631	2.17774807603433	1.83014992033465	0.176109838669334	0.950024740851445
443	ENSG00000024862	25901	CCDC28A	-0.116839572533578	4.79293460903587	1.82955716386307	0.176179860032492	0.950024740851445
49688	ENSG00000268173	NA	NA	-0.209219645505059	4.2589132269064	1.82949478367402	0.176187230770003	0.950024740851445
17526	ENSG00000197785	55210	ATAD3A	-0.180998759343425	3.75459683730177	1.82897757242385	0.176248357273189	0.950024740851445
12937	ENSG00000170946	120526	DNAJC24	0.157852432354362	4.14026146734184	1.82849530661223	0.176305375789557	0.950024740851445
14095	ENSG00000176542	205717	USF3	0.127876219555117	5.77142959027301	1.82782359132706	0.176384828457833	0.950024740851445
1492	ENSG00000080345	55183	RIF1	0.126948020108013	6.1943902105801	1.82758087714846	0.176413547635146	0.950024740851445
17152	ENSG00000196581	55966	AJAP1	0.535331491865972	-0.961999459494377	1.82724062878022	0.176453816633519	0.950024740851445
3166	ENSG00000105676	93436	ARMC6	-0.124559892727588	4.81228132647805	1.82690516910378	0.17649352926029	0.950024740851445
17105	ENSG00000196437	148266	ZNF569	0.185181383159542	3.11850968566371	1.82677969379849	0.176508386016205	0.950024740851445
11246	ENSG00000164111	308	ANXA5	-0.158970729239061	8.23334692952223	1.82670585975623	0.176517128923198	0.950024740851445
52815	ENSG00000274523	81554	RCC1L	-0.131215074063237	4.71822387586591	1.82649166153264	0.176542495593874	0.950024740851445
61187	ENSG00000289298	NA	NA	-0.749603155267272	0.853122273449246	1.82597621755362	0.176603554873221	0.950024740851445
55812	ENSG00000279908	NA	NA	0.24114877631272	1.14809334002528	1.82545813494903	0.17666495126965	0.950024740851445
1072	ENSG00000069329	55737	VPS35	-0.0983904692699909	7.06025663790107	1.82511727130971	0.176705359412542	0.950024740851445
11176	ENSG00000163932	5580	PRKCD	-0.166828981445509	7.37535877065361	1.82459637606225	0.176767130243301	0.950024740851445
46479	ENSG00000261269	NA	NA	-0.382965092626433	0.705222273853178	1.82337418334154	0.17691216288025	0.950024740851445
222	ENSG00000008441	4784	NFIX	-0.275498973183559	2.33521301097996	1.8229377894379	0.176963981225131	0.950024740851445
50322	ENSG00000270060	NA	NA	-0.497524396150356	-1.51363943915015	1.82230715222832	0.177038895376148	0.950024740851445
56348	ENSG00000281103	100506776	TRG-AS1	0.197838768142544	5.18836081556978	1.82221832962897	0.177049449658786	0.950024740851445
9729	ENSG00000154153	54463	RETREG1	0.198773798985601	4.28832374659091	1.82221192855513	0.177050210289907	0.950024740851445
45965	ENSG00000260565	NA	NA	0.211230014467632	4.55431022607585	1.82209305675374	0.177064336353726	0.950024740851445
15491	ENSG00000183486	4600	MX2	-0.2425405938559	6.85335673859931	1.82192606123326	0.177084183369444	0.950024740851445
7243	ENSG00000136238	5879	RAC1	-0.131823321014638	7.14590564014502	1.82108367670091	0.177184337884947	0.950024740851445
243	ENSG00000009844	51534	VTA1	-0.0948827860811354	5.60898538757542	1.82096403909839	0.177198567385049	0.950024740851445
9271	ENSG00000149932	124446	TMEM219	-0.148520975884097	6.26135206366972	1.8209375850987	0.177201713958382	0.950024740851445
11345	ENSG00000164405	27089	UQCRQ	-0.157131856666924	5.49556941747837	1.82083308535394	0.177214144320195	0.950024740851445
43434	ENSG00000256771	56242	ZNF253	0.176852977124382	3.380294108248	1.82074122301582	0.177225072279366	0.950024740851445
15647	ENSG00000184110	8663	EIF3C	-0.183398370006303	7.8472887682083	1.82055436438499	0.177247303413235	0.950024740851445
8738	ENSG00000145741	689	BTF3	-0.13795652262894	8.59267732833926	1.8203607734681	0.177270338901617	0.950024740851445
13855	ENSG00000175294	117144	CATSPER1	-0.269610479120217	2.61088329349089	1.81958616148526	0.177362544977484	0.950024740851445
19938	ENSG00000204619	6992	PPP1R11	-0.0999638723106316	6.03767340449769	1.81950949977805	0.177371673427104	0.950024740851445
7256	ENSG00000136279	28988	DBNL	-0.110136278455408	7.95322406305062	1.81818314877304	0.177529693805034	0.950024740851445
959	ENSG00000066044	1994	ELAVL1	-0.103717748556788	5.65022789530528	1.81792869249021	0.177560028092604	0.950024740851445
15457	ENSG00000183323	202243	CCDC125	0.126620619634348	3.52100420023475	1.81773853266884	0.177582701365168	0.950024740851445
6499	ENSG00000131791	5565	PRKAB2	0.176187392853304	4.99092518726618	1.81760899419635	0.177598148503141	0.950024740851445
5227	ENSG00000122034	2971	GTF3A	-0.11853575775385	6.91882617995633	1.81714725331864	0.177653222563918	0.950024740851445
17138	ENSG00000196544	54785	BORCS6	-0.182888053684026	4.33951844347875	1.81687983572577	0.177685127764678	0.950024740851445
16726	ENSG00000188536	3040	HBA2	0.88959806139844	7.49729712310085	1.81635491863646	0.177747774089523	0.950024740851445
3022	ENSG00000104979	28974	C19orf53	-0.162050215388158	5.43478606184131	1.81548046007229	0.177852193134314	0.950024740851445
698	ENSG00000051825	10198	MPHOSPH9	0.146069430416543	4.96826021336695	1.81441674246565	0.177979307074978	0.950024740851445
7487	ENSG00000137513	79731	NARS2	-0.162448086307203	3.17469851835273	1.81438695669216	0.177982867975594	0.950024740851445
1699	ENSG00000086548	4680	CEACAM6	-1.00383572978959	-1.34392374779625	1.81357018445445	0.178080545473133	0.950024740851445
8828	ENSG00000146285	256380	SCML4	0.188398725608426	5.59924807565184	1.812558208032	0.178201653239754	0.950024740851445
6744	ENSG00000133313	55748	CNDP2	-0.130647806452844	7.21356338821238	1.81245927333617	0.178213498302396	0.950024740851445
4272	ENSG00000114315	3280	HES1	-0.471653168517475	-0.168601563819373	1.81225716358418	0.178237698935526	0.950024740851445
9021	ENSG00000147813	93100	NAPRT	-0.300991063160859	5.75008578556153	1.81218453879764	0.178246395958463	0.950024740851445
30629	ENSG00000232216	28426	IGHV3-43	0.584516828439025	0.872689478215037	1.81217943045996	0.178247007714749	0.950024740851445
8320	ENSG00000143153	481	ATP1B1	0.220427062634652	2.50717662385623	1.81185187170212	0.178286240045635	0.950024740851445
5732	ENSG00000125841	80023	NRSN2	-0.28791738572991	0.291259503596301	1.81105751592052	0.178381422962205	0.950024740851445
8206	ENSG00000142186	57410	SCYL1	-0.107090020043399	5.79735571176205	1.81047049077065	0.17845180039894	0.950024740851445
12328	ENSG00000168303	136647	MPLKIP	-0.16944103270101	3.97926341969349	1.81044872911527	0.178454409982845	0.950024740851445
15272	ENSG00000182568	6304	SATB1	0.144042834005372	7.03738887047903	1.8103929822648	0.178461095157163	0.950024740851445
6846	ENSG00000134186	55119	PRPF38B	0.159041455812487	7.19144456398371	1.8103055290253	0.17847158315134	0.950024740851445
11763	ENSG00000166136	4714	NDUFB8	-0.140414104864354	6.07114694046839	1.81002965968641	0.178504671965965	0.950024740851445
12344	ENSG00000168393	1841	DTYMK	-0.16384475079783	3.18746246147686	1.80992526440703	0.178517195379778	0.950024740851445
7097	ENSG00000135503	91	ACVR1B	-0.16231661182159	5.10055778577689	1.8097840844159	0.178534133156961	0.950024740851445
4251	ENSG00000114054	5096	PCCB	-0.116124970899869	4.32869989310741	1.80948854567983	0.178569595815818	0.950024740851445
16340	ENSG00000186871	54821	ERCC6L	0.398002765243865	-0.552842232624182	1.8090359768964	0.17862391679536	0.950024740851445
2087	ENSG00000099282	23555	TSPAN15	0.307533492283324	0.547027228332221	1.808523920505	0.178685400979967	0.950024740851445
12485	ENSG00000168994	221749	PXDC1	0.303518570244129	0.507257670160891	1.80767544845104	0.178787333456339	0.950024740851445
4700	ENSG00000117395	10969	EBNA1BP2	-0.114949103508941	4.58102321782058	1.80759990076886	0.178796412748359	0.950024740851445
6804	ENSG00000133884	5977	DPF2	-0.100015561910704	5.81241211976123	1.80637856832739	0.17894326596717	0.950024740851445
11102	ENSG00000163702	84818	IL17RC	-0.288460614659195	2.35253330668288	1.80627209577885	0.178956074847468	0.950024740851445
8122	ENSG00000141505	432	ASGR1	-0.298268586094139	4.46630069513264	1.80573240500603	0.179021017124707	0.950024740851445
20396	ENSG00000206559	152098	ZCWPW2	-0.308559196214003	-0.538470684778255	1.80563628149234	0.179032586753211	0.950024740851445
50269	ENSG00000269955	100996928	FMC1-LUC7L2	-1.06721147777085	2.12293172797225	1.80555509098652	0.179042359686567	0.950024740851445
13357	ENSG00000172725	57175	CORO1B	-0.182941660626911	6.29293573292544	1.80509138289223	0.1790981882303	0.950024740851445
52355	ENSG00000273611	9326	ZNHIT3	-0.116964015094759	4.82904985522253	1.80495220167869	0.179114948999976	0.950024740851445
13666	ENSG00000174326	162515	SLC16A11	0.314427460296827	-0.528690411306737	1.80453267749121	0.179165480782248	0.950024740851445
51654	ENSG00000272338	NA	NA	0.472651116856614	-1.42053551870575	1.80402171821903	0.17922704819565	0.950024740851445
34468	ENSG00000237854	NA	NA	0.175264348741909	3.02050780125151	1.80384360213483	0.179248515822821	0.950024740851445
1378	ENSG00000077264	5063	PAK3	0.394328586115033	-0.933428976584713	1.80372570359704	0.179262727301914	0.950024740851445
14331	ENSG00000177628	2629	GBA1	-0.143831321108182	5.85562753684623	1.80326054538158	0.1793188101374	0.950024740851445
9374	ENSG00000151229	114134	SLC2A13	0.160291007728948	2.98820002775826	1.8026154703749	0.179396618607467	0.950024740851445
6845	ENSG00000134184	2944	GSTM1	-2.07037990518464	3.34673988501269	1.80255092974339	0.17940440559803	0.950024740851445
17765	ENSG00000198546	118472	ZNF511	-0.126132055278823	4.15605369300539	1.80244179788149	0.179417573522291	0.950024740851445
1451	ENSG00000079150	51661	FKBP7	-0.252488170364213	0.144242964181694	1.80162969258748	0.179515597794292	0.950024740851445
57022	ENSG00000283602	NA	NA	-0.400349545778834	0.656630732917885	1.80157822097752	0.179521812704043	0.950024740851445
28869	ENSG00000229647	105373853	MYOSLID	-0.463961966059295	-0.0363045857140145	1.80155041064147	0.179525170750472	0.950024740851445
16699	ENSG00000188404	6402	SELL	-0.157586005099783	9.56922188314672	1.80144520591153	0.179537874683164	0.950024740851445
14671	ENSG00000179406	285908	LINC00174	0.200059698672522	3.21382609109031	1.80010098343458	0.179700286953734	0.950024740851445
41654	ENSG00000254054	NA	NA	-0.553124414969449	-1.29554358754816	1.79968796554031	0.179750222901301	0.950024740851445
2596	ENSG00000101940	64743	WDR13	-0.110317004437922	5.25172352510011	1.79918854456085	0.179810626849216	0.950024740851445
21745	ENSG00000211964	28424	IGHV3-48	0.472191333636445	2.65253753034518	1.79886760521428	0.179849456195413	0.950024740851445
6137	ENSG00000129422	57509	MTUS1	-0.438440704125138	2.01109091917241	1.79859001415571	0.179883048801422	0.950024740851445
6156	ENSG00000129535	4901	NRL	0.230925120847331	0.627307724255371	1.79829086934488	0.179919257851437	0.950024740851445
19862	ENSG00000204435	1460	CSNK2B	-0.106627185493351	6.423650915336	1.79825518906163	0.179923577222526	0.950024740851445
11572	ENSG00000165322	94134	ARHGAP12	0.161865610144958	4.7222551459547	1.79785407312886	0.179972143625307	0.950024740851445
138	ENSG00000006459	80853	KDM7A	0.125413072967083	6.84891101264641	1.79728564869933	0.180040993409011	0.950024740851445
26889	ENSG00000226688	728558	ENTPD1-AS1	0.163797511311855	3.54997673919054	1.79696509070263	0.180079834076015	0.950024740851445
30259	ENSG00000231672	729582	DIRC3	0.353558433716261	-0.652027560082709	1.79671708823521	0.18010989014288	0.950024740851445
1066	ENSG00000069020	375449	MAST4	0.209097987576043	3.63451243474219	1.79651325550341	0.180134597507952	0.950024740851445
6927	ENSG00000134575	53	ACP2	-0.170815569085073	4.60266924261612	1.79582887250427	0.180217582937481	0.950024740851445
54621	ENSG00000278156	641467	TSC22D1-AS1	0.433555319879117	-0.598516654601061	1.7952207911467	0.180291353447986	0.950024740851445
14560	ENSG00000178896	54512	EXOSC4	-0.265053355878145	2.53599839243597	1.79508781935134	0.180307489820148	0.950024740851445
184	ENSG00000007376	113000	RPUSD1	-0.193755826475211	4.31587285268429	1.79423539033938	0.180410973340988	0.950024740851445
9461	ENSG00000151835	26278	SACS	0.172721502590023	5.88486197048405	1.79414938223432	0.180421418402794	0.950024740851445
2945	ENSG00000104671	10671	DCTN6	-0.139277322755483	4.01502914309885	1.7941143703128	0.180425670547583	0.950024740851445
17777	ENSG00000198574	117157	SH2D1B	0.264768539122881	5.985299377566	1.79345713569462	0.180505512213531	0.950024740851445
12219	ENSG00000167881	6730	SRP68	-0.0958511949834244	6.0698294815121	1.79312318830625	0.180546096211251	0.950024740851445
13583	ENSG00000173812	10209	EIF1	-0.158183192885558	9.47204998161439	1.79236627225269	0.180638121881852	0.950024740851445
4816	ENSG00000118496	84085	FBXO30	0.119520513646519	4.70425181048525	1.79234882226919	0.180640244086522	0.950024740851445
13698	ENSG00000174482	158038	LINGO2	0.482307931265118	0.203253783150807	1.79186775038154	0.180698761692995	0.950024740851445
36114	ENSG00000241878	23761	PISD	-0.161287859088643	5.88279972373389	1.79173279193019	0.180715181984696	0.950024740851445
34116	ENSG00000237343	NA	NA	0.468907920669732	-1.14765310555798	1.79130189641462	0.18076762027044	0.950024740851445
13522	ENSG00000173486	2286	FKBP2	-0.160176818940382	3.6949674049665	1.79107102032354	0.180795724224788	0.950024740851445
4313	ENSG00000114686	11222	MRPL3	-0.106740839619065	5.46214589708492	1.79089922119292	0.180816640173179	0.950024740851445
12304	ENSG00000168234	125488	TTC39C	0.128369379359027	5.68484839281837	1.79078885259243	0.180830078644766	0.950024740851445
7486	ENSG00000137509	5547	PRCP	-0.127728648753165	7.07640287304027	1.79043008967777	0.180873769572469	0.950024740851445
19944	ENSG00000204628	10399	RACK1	-0.1493952064001	10.2613750293442	1.79002594737872	0.180923001532456	0.950024740851445
12482	ENSG00000168970	8681	JMJD7-PLA2G4B	0.192010827269979	5.52766835896692	1.78911742505278	0.181033732877989	0.950024740851445
1393	ENSG00000077585	7107	GPR137B	-0.172969880318122	3.82178836995967	1.78876718950045	0.181076440780521	0.950024740851445
43131	ENSG00000256028	NA	NA	0.197405580088912	3.45324328826266	1.78824064585902	0.181140669727688	0.950024740851445
2946	ENSG00000104679	203069	R3HCC1	-0.125161596607934	4.53908635325314	1.78768371019645	0.181208634658732	0.950024740851445
19753	ENSG00000204147	653308	ASAH2B	0.269641727154783	1.96261475610258	1.78764152834538	0.181213783469313	0.950024740851445
38501	ENSG00000249624	127882475	IFNAR2-IL10RB	-0.367762323035119	2.27683267798838	1.78736275704345	0.18124781517261	0.950024740851445
14438	ENSG00000178177	254251	LCORL	0.134588655160419	4.22817345326502	1.78713986388382	0.181275030734434	0.950024740851445
24881	ENSG00000223745	NA	NA	0.332212283342102	4.53128845246515	1.78637141770777	0.181368895346418	0.950024740851445
59755	ENSG00000287431	119545628	RENO1	-0.592364267709662	-1.07041161529465	1.78521130573131	0.181510707995142	0.950024740851445
4315	ENSG00000114735	51409	HEMK1	0.159951798156127	5.3525656109203	1.78472870544985	0.181569739093868	0.950024740851445
1424	ENSG00000078399	3205	HOXA9	-0.461105583459363	-0.279361968024467	1.78431823635034	0.181619964684947	0.950024740851445
12976	ENSG00000171115	155038	GIMAP8	-0.176283318923574	7.33788413992261	1.78427048938167	0.181625808117301	0.950024740851445
12883	ENSG00000170734	5429	POLH	0.120265962316731	4.67341075057911	1.78405131964165	0.181652633630043	0.950024740851445
2095	ENSG00000099338	57828	CATSPERG	0.22622547436003	1.21389905910675	1.7833297530868	0.181740982954969	0.950024740851445
9942	ENSG00000156127	10538	BATF	-0.168622881541058	4.17295743448917	1.78318300826602	0.181758956624485	0.950024740851445
20059	ENSG00000204959	NA	NA	0.348638279694267	1.34128528796977	1.78308220007403	0.181771305054532	0.950024740851445
12822	ENSG00000170448	152518	NFXL1	0.175586890324913	3.94579481846469	1.78273535687278	0.181813798795842	0.950024740851445
4167	ENSG00000113312	7265	TTC1	-0.0937975128689546	5.45960631061577	1.7825086680442	0.181841577955291	0.950024740851445
7714	ENSG00000138688	84162	BLTP1	0.161020813000168	7.6064585200499	1.7822815187387	0.181869418473456	0.950024740851445
22724	ENSG00000214253	51024	FIS1	-0.15272982356447	5.81454124917182	1.78184896422819	0.181922448099346	0.950024740851445
28658	ENSG00000229320	90133	KRT8P12	-0.176441287206011	1.89694407133872	1.7811348635274	0.182010033465637	0.950024740851445
22672	ENSG00000214110	NA	NA	-0.447889331372902	0.0346295105304205	1.78106328574538	0.182018815265065	0.950024740851445
37548	ENSG00000248098	593	BCKDHA	-0.163724304495446	5.62817876375513	1.78078011560069	0.182053561910536	0.950024740851445
13063	ENSG00000171476	84525	HOPX	0.265217478184449	5.82135510760683	1.78037275710668	0.182103560675084	0.950024740851445
10489	ENSG00000160446	84885	ZDHHC12	-0.17013523153293	4.31126626020652	1.77946010365862	0.182215636573344	0.950024740851445
277	ENSG00000011009	11313	LYPLA2	-0.115766586813188	5.89385001872702	1.77903874346157	0.182267407514066	0.950024740851445
32403	ENSG00000234807	101926907	LOC101926907	0.330157642044813	-0.367840975555507	1.77883927388439	0.182291921532406	0.950024740851445
9932	ENSG00000156042	118491	CFAP70	0.293334892365623	0.843552042601154	1.77809593609923	0.182383308437513	0.950024740851445
10664	ENSG00000161999	339123	JMJD8	-0.113576174468063	4.86659603967161	1.77758205067695	0.182446517204916	0.950024740851445
15088	ENSG00000181754	57463	AMIGO1	0.209910575221412	4.50802859848321	1.77747756878993	0.18245937175656	0.950024740851445
10211	ENSG00000158435	55571	CNOT11	-0.0906944460904507	5.47831710017164	1.77743085443208	0.182465119428346	0.950024740851445
5978	ENSG00000128000	163131	ZNF780B	0.19176850316179	4.52509255201526	1.77741370070353	0.182467230052703	0.950024740851445
6323	ENSG00000130724	27243	CHMP2A	-0.137882785768889	6.05708177701199	1.77661695203702	0.182565294561642	0.950024740851445
13059	ENSG00000171466	54811	ZNF562	0.0978800882127038	4.81964463930356	1.77561532897553	0.182688661843204	0.950024740851445
11897	ENSG00000166595	51647	CIAO2B	-0.146386602254448	4.74330514409628	1.77550723156266	0.182701981692155	0.950024740851445
1901	ENSG00000090889	24137	KIF4A	-0.33575942136431	-0.285639167483356	1.77548251591568	0.182705027331853	0.950024740851445
5887	ENSG00000127081	83744	ZNF484	0.192627527622893	3.24363025472904	1.77493989528608	0.182771907774708	0.950024740851445
6215	ENSG00000130159	51295	ECSIT	-0.132391827000769	4.72683140958218	1.77483495247779	0.182784845723701	0.950024740851445
52954	ENSG00000274808	414059	TBC1D3B	0.473553946908434	-0.916011015881464	1.77480352823079	0.182788720090909	0.950024740851445
16909	ENSG00000189221	4128	MAOA	-0.747443231875855	-1.16277678198461	1.77456217466852	0.182818480295923	0.950024740851445
11185	ENSG00000163956	4043	LRPAP1	-0.150434860243083	6.75072728279417	1.77451244210422	0.182824613288949	0.950024740851445
1438	ENSG00000078747	83737	ITCH	0.0918378411002061	6.93940379491596	1.77434332664824	0.182845470299987	0.950024740851445
57678	ENSG00000284753	110599564	EEF1AKMT4	-0.248908812200366	1.57017742415822	1.77312738308153	0.182995513858628	0.950024740851445
52876	ENSG00000274641	8348	H2BC17	-0.825179216794348	0.704707593864139	1.77303183427807	0.183007310322885	0.950024740851445
33819	ENSG00000236901	81571	MIR600HG	0.287093083178652	3.07474865303906	1.7728705545419	0.183027223933924	0.950024740851445
8970	ENSG00000147437	2796	GNRH1	0.270034738510882	1.44601068524125	1.77268399968696	0.183050261459968	0.950024740851445
3873	ENSG00000111269	1389	CREBL2	-0.0896268580724693	6.43215588632845	1.77217148967655	0.183113568259392	0.950024740851445
638	ENSG00000048140	26262	TSPAN17	-0.104366201381792	5.45338712690008	1.77183992286898	0.183154537923845	0.950024740851445
12411	ENSG00000168679	9122	SLC16A4	-0.635931656915765	-0.921239292734327	1.77159384494671	0.183184951124191	0.950024740851445
15534	ENSG00000183647	348327	ZNF530	0.141909407259739	2.6013102530151	1.7712214359931	0.183230988932806	0.950024740851445
141	ENSG00000006534	221	ALDH3B1	-0.229346150282593	6.10041669576973	1.77042073521723	0.183330018314815	0.950024740851445
8459	ENSG00000143771	29097	CNIH4	-0.15028748655986	4.9826417967454	1.7684112921666	0.183578816405088	0.950024740851445
1058	ENSG00000068885	57560	IFT80	0.24396313524904	4.63459075759618	1.76827212902683	0.183596061304511	0.950024740851445
35560	ENSG00000240497	NA	NA	0.549705518188655	-1.03592453478513	1.76706530998675	0.183745687425079	0.950024740851445
5469	ENSG00000124177	84181	CHD6	0.116448430483072	6.22602096975218	1.76672737078736	0.183787611784666	0.950024740851445
12309	ENSG00000168256	28511	NKIRAS2	-0.15140096356837	5.56482988268604	1.76635422428269	0.183833916812495	0.950024740851445
49962	ENSG00000269044	NA	NA	0.187030375721068	3.22138845293249	1.76620399789961	0.183852562739303	0.950024740851445
17148	ENSG00000196569	3908	LAMA2	0.345717582604545	0.85687969965537	1.76589565256202	0.183890841082342	0.950024740851445
4053	ENSG00000112335	8724	SNX3	-0.137769316107172	6.99197433088488	1.76491745492231	0.184012336853031	0.950024740851445
285	ENSG00000011143	54903	MKS1	0.118955365505817	3.49448809632299	1.76447373748901	0.184067478899502	0.950024740851445
4974	ENSG00000119900	79627	OGFRL1	-0.154178309544647	8.11837462181431	1.76278465220103	0.184277561861301	0.950024740851445
7600	ENSG00000138078	9581	PREPL	0.108697845250881	5.40665105129096	1.76273854639899	0.184283300251008	0.950024740851445
2140	ENSG00000099949	8216	LZTR1	0.109695483588876	5.98722828641865	1.76251216185037	0.184311479382873	0.950024740851445
10873	ENSG00000162959	51072	MEMO1	-0.102377144636939	5.32432881021565	1.76203655195302	0.184370697034035	0.950024740851445
14575	ENSG00000178965	127254	ERICH3	0.476676598458942	-1.22772510787959	1.76199393540621	0.184376004249781	0.950024740851445
60851	ENSG00000288961	124904009	LOC124904009	-0.404951129043706	-1.11409153471001	1.76180048959175	0.184400097090031	0.950024740851445
25313	ENSG00000224397	100506115	PELATON	-0.252913659050473	6.48456566297007	1.76167090378931	0.184416238485036	0.950024740851445
38066	ENSG00000248925	NA	NA	-0.394779319374681	-1.21546715884024	1.76083222786283	0.184520744825115	0.950024740851445
5783	ENSG00000126005	101410538	MMP24OS	-0.162147185737716	4.6445570209239	1.76014284825288	0.184606699008228	0.950024740851445
8470	ENSG00000143816	7483	WNT9A	-0.467990644910057	-1.38035488491756	1.7600266314254	0.184621193892354	0.950024740851445
22569	ENSG00000213903	1241	LTB4R	-0.147306395320029	5.7492580789951	1.7599561067267	0.184629990571799	0.950024740851445
17545	ENSG00000197858	8733	GPAA1	-0.11495012753597	5.82203431973244	1.7592253670125	0.184721165761816	0.950024740851445
4487	ENSG00000115825	23683	PRKD3	0.101230323003293	6.09376543200519	1.75908779462735	0.184738336662901	0.950024740851445
36101	ENSG00000241839	80301	PLEKHO2	-0.172767871231046	7.17325133848019	1.75857652679481	0.184802166066781	0.950024740851445
5404	ENSG00000123575	139231	FAM199X	0.149970698253755	6.2702161176518	1.75839470738624	0.18482487154204	0.950024740851445
8027	ENSG00000140859	3801	KIFC3	0.256744632801374	3.28835855694461	1.75838141032375	0.184826532196581	0.950024740851445
51884	ENSG00000272750	NA	NA	0.316857322255262	0.431792368711381	1.75745214284073	0.184942630235868	0.950024740851445
8809	ENSG00000146192	221472	FGD2	-0.185038619680324	7.32275602084224	1.7573756847888	0.184952186291768	0.950024740851445
3656	ENSG00000109270	8649	LAMTOR3	-0.11471991195715	5.2997001161283	1.75698756505588	0.185000704005032	0.950024740851445
10262	ENSG00000158796	9191	DEDD	-0.113408522706635	5.23942609284719	1.75660959142159	0.185047967586135	0.950024740851445
17750	ENSG00000198492	51441	YTHDF2	-0.0829147784689057	6.2687281650181	1.75626807901129	0.18509068394194	0.950024740851445
42225	ENSG00000254750	NA	NA	-0.498237256336979	-0.909374418658408	1.7562498392369	0.185092965694068	0.950024740851445
39572	ENSG00000251259	NA	NA	-0.411657978817004	-0.718488263793527	1.75600498591244	0.185123599421099	0.950024740851445
35963	ENSG00000241490	NA	NA	0.313548215567871	0.643727490878865	1.75580718562122	0.18514835061709	0.950024740851445
49802	ENSG00000268573	NA	NA	0.207848098356958	1.3535994770552	1.7557550015941	0.185154881162488	0.950024740851445
13811	ENSG00000175084	1674	DES	-0.456179762030845	0.476859957976523	1.75553620272835	0.185182265554786	0.950024740851445
8774	ENSG00000145936	3779	KCNMB1	-0.237229108524947	3.1366566352696	1.75522939309747	0.185220673104811	0.950024740851445
3749	ENSG00000110104	79080	CCDC86	-0.15139276367216	3.4753993900259	1.75463506071011	0.185295100119963	0.950024740851445
2287	ENSG00000100368	1439	CSF2RB	-0.177707828253795	6.97732590676646	1.75412256659008	0.185359306583602	0.950024740851445
17446	ENSG00000197549	NA	NA	0.543173780022508	-0.603675378395732	1.75404377985916	0.185369179460774	0.950024740851445
46455	ENSG00000261236	23246	BOP1	-0.161252002791775	4.55608061804405	1.75345520582032	0.185442953834233	0.950024740851445
10269	ENSG00000158828	65018	PINK1	-0.146581273968395	5.24372072922353	1.75333530274605	0.185457987175947	0.950024740851445
3359	ENSG00000106771	23731	TMEM245	0.112343974195417	6.07530413150257	1.75330214271581	0.185462145001131	0.950024740851445
34631	ENSG00000238084	NA	NA	-0.417697927767998	-1.39444638284694	1.75239648821487	0.18557574385322	0.950024740851445
55687	ENSG00000279744	NA	NA	0.287000494896693	0.505183693415582	1.75160611744823	0.185674948378186	0.950024740851445
54627	ENSG00000278175	389741	GLIDR	-0.222864420836996	1.62211580950681	1.75096878442646	0.185754989015231	0.950024740851445
9139	ENSG00000148834	9446	GSTO1	-0.17923959887016	6.62323405630137	1.75033148313612	0.185835065747484	0.950024740851445
11700	ENSG00000165874	414241	SHLD2P1	0.249900185961084	1.15946880101845	1.74992887619877	0.185885673867594	0.950024740851445
2799	ENSG00000103313	4210	MEFV	-0.249762518047738	6.47272214559493	1.7488420464129	0.186022369497955	0.950024740851445
10158	ENSG00000157985	116987	AGAP1	0.340328293490176	3.37136015136793	1.74868499814458	0.186042131844081	0.950024740851445
15375	ENSG00000183011	84316	NAA38	-0.187615740421095	4.49975828419924	1.7485065204405	0.186064593748857	0.950024740851445
57219	ENSG00000283959	101927245	LOC101927245	0.402350876977431	-1.45835603720079	1.74733654327959	0.186211916616894	0.950024740851445
775	ENSG00000057608	2665	GDI2	-0.126344301916663	8.49130054854055	1.74648212656997	0.186319589931924	0.950024740851445
10557	ENSG00000160959	9684	LRRC14	0.1321694474487	4.72254012754795	1.74621483763876	0.186353288452198	0.950024740851445
6733	ENSG00000133195	201266	SLC39A11	-0.15560715002382	4.59269508997165	1.74609129584925	0.186368866408369	0.950024740851445
13795	ENSG00000174989	26259	FBXW8	0.151311530973625	3.50684953012551	1.74571052172166	0.186416889502562	0.950024740851445
32659	ENSG00000235173	51236	HGH1	-0.15170240205439	4.06401594205211	1.74532976274833	0.186464925067171	0.950024740851445
6395	ENSG00000131069	55902	ACSS2	-0.161313634184639	5.12352083715853	1.74501070143126	0.186505188094118	0.950024740851445
14940	ENSG00000180879	6748	SSR4	-0.142670547865576	6.93359470790478	1.74496779543091	0.18651060326442	0.950024740851445
10461	ENSG00000160284	84221	SPATC1L	-0.340424146472981	1.78527483788106	1.74461169926673	0.186555553247561	0.950024740851445
6982	ENSG00000134905	79587	CARS2	-0.133570172495583	6.24706289455599	1.74456204437921	0.186561822179322	0.950024740851445
19	ENSG00000001631	889	KRIT1	0.160413365434071	5.49268973232311	1.74455581958945	0.186562608076578	0.950024740851445
13474	ENSG00000173258	158399	ZNF483	0.267717966911044	2.8549138260527	1.74368952293813	0.186672018014711	0.950024740851445
2594	ENSG00000101935	9949	AMMECR1	0.168496500668915	4.05878404023384	1.74341437005837	0.186706784372015	0.950024740851445
9189	ENSG00000149292	54970	TTC12	0.208533550121175	3.25292318713437	1.74318707213195	0.186735509795746	0.950024740851445
10349	ENSG00000159423	8659	ALDH4A1	-0.188457911214318	2.84381976909262	1.74303130686488	0.186755198042457	0.950024740851445
26894	ENSG00000226696	104355426	LENG8-AS1	0.236010992442934	1.6415661536668	1.74295425678206	0.186764937826061	0.950024740851445
102	ENSG00000005483	55904	KMT2E	0.124541050058266	7.34145761080082	1.74294613193739	0.186765964909717	0.950024740851445
1518	ENSG00000081014	23431	AP4E1	0.0899082833290456	5.08027366106482	1.74293020574974	0.186767978201353	0.950024740851445
6601	ENSG00000132507	1984	EIF5A	-0.111985844521833	7.47922512642415	1.7428294364732	0.18678071742439	0.950024740851445
50260	ENSG00000269940	NA	NA	0.242139884682497	1.32202701953391	1.74270938557385	0.186795895543282	0.950024740851445
11809	ENSG00000166278	717	C2	-0.398176794229253	3.14540053377011	1.7416520268293	0.186929640098105	0.950024740851445
19967	ENSG00000204677	653316	FAM153CP	0.28826909055661	3.18124894181863	1.74155170232982	0.1869423358547	0.950024740851445
7355	ENSG00000136867	1318	SLC31A2	-0.21756924317912	5.77016234673793	1.74093923570828	0.187019863366788	0.950024740851445
7354	ENSG00000136866	7539	ZFP37	0.252938213360857	1.50360173243952	1.73827393981539	0.187357678658089	0.950024740851445
29065	ENSG00000229927	NA	NA	0.386840690506012	-0.697002712081501	1.73811059811415	0.187378404614399	0.950024740851445
7489	ENSG00000137547	29088	MRPL15	-0.148266579614032	4.56954852790011	1.73777589670863	0.187420882239459	0.950024740851445
52210	ENSG00000273329	NA	NA	0.17123120782163	1.74416843074379	1.73761600449957	0.187441178432884	0.950024740851445
2592	ENSG00000101916	51311	TLR8	-0.211906496160333	7.24320327323402	1.73692906409357	0.187528405490025	0.950024740851445
3782	ENSG00000110446	51296	SLC15A3	-0.211338984960826	5.97272828815001	1.73674118042049	0.187552271007581	0.950024740851445
43868	ENSG00000257727	10330	CNPY2	-0.111693209472983	5.1254913432295	1.73663645961663	0.187565574474786	0.950024740851445
17011	ENSG00000196189	64218	SEMA4A	-0.190687078127486	6.41499919819069	1.73634014633912	0.187603223315183	0.950024740851445
17729	ENSG00000198420	9747	TCAF1	0.131310830412884	4.67651230965059	1.73631040427715	0.187607002754298	0.950024740851445
23713	ENSG00000219665	101928464	ZNF433-AS1	0.153157086253638	2.2803327747731	1.73594029537128	0.18765404133773	0.950024740851445
10862	ENSG00000162923	80232	WDR26	0.0991158059181284	7.79722227771097	1.7355068551661	0.187709146387023	0.950024740851445
2115	ENSG00000099800	26517	TIMM13	-0.172305054755801	4.51987767530173	1.73507512508554	0.18776405273659	0.950024740851445
17087	ENSG00000196405	51466	EVL	0.124391159178386	8.43952798104699	1.73461767287671	0.187822250751877	0.950024740851445
2091	ENSG00000099326	7593	MZF1	0.157902494993268	4.52531370612931	1.73415498848641	0.187881135766771	0.950024740851445
10196	ENSG00000158290	8450	CUL4B	0.101395444031856	6.45207553561768	1.73398719076002	0.187902496390829	0.950024740851445
6992	ENSG00000134986	9315	NREP	-0.186425204588131	3.99980924496835	1.7339520227316	0.187906973633468	0.950024740851445
17280	ENSG00000197020	163227	ZNF100	0.218036508904924	4.12439132464569	1.73387800343725	0.187916397437399	0.950024740851445
25909	ENSG00000225259	NA	NA	0.342445376947899	-0.947520846030938	1.73380617831154	0.187925542415369	0.950024740851445
10235	ENSG00000158555	81544	GDPD5	0.18003336061667	5.12400953212996	1.73360774149072	0.18795081064399	0.950024740851445
7164	ENSG00000135899	3431	SP110	-0.111984038319693	6.95049734148387	1.73288541791216	0.188042822115497	0.950024740851445
12236	ENSG00000167968	1775	DNASE1L2	0.283702318477819	-0.164682543228453	1.73274653959642	0.188060518806837	0.950024740851445
1798	ENSG00000088888	57506	MAVS	0.108764296324143	6.9634646133205	1.73260456395593	0.188078612180963	0.950024740851445
30833	ENSG00000232533	NA	NA	-0.204426961729556	3.41934842065508	1.73237040318958	0.188108458052645	0.950024740851445
43804	ENSG00000257591	90589	ZNF625	0.378472431489581	-0.380019927500511	1.73188653770677	0.188170148474917	0.950024740851445
8052	ENSG00000141012	2588	GALNS	-0.155908332274815	4.67478634156773	1.73188467179975	0.188170386414274	0.950024740851445
2078	ENSG00000099194	6319	SCD	-0.215201097176543	2.86814364663103	1.73141030295324	0.188230889010484	0.950024740851445
38829	ENSG00000250138	728488	LOC728488	-0.412407945184686	5.14489957651527	1.73130616712977	0.188244173873764	0.950024740851445
340	ENSG00000013563	1774	DNASE1L1	-0.140687260103101	5.79432931443249	1.73104173780965	0.188277912676988	0.950024740851445
3690	ENSG00000109680	55296	TBC1D19	0.213775233109727	1.6874815414644	1.7308602828918	0.188301068764648	0.950024740851445
5330	ENSG00000122970	28981	IFT81	0.236012496622134	0.886990482624452	1.73044657495262	0.188353875856708	0.950024740851445
9260	ENSG00000149798	10435	CDC42EP2	-0.384351059283794	2.73703715282768	1.73011790929517	0.18839584014904	0.950024740851445
4441	ENSG00000115514	10190	TXNDC9	-0.14277895719104	4.56490017477852	1.73004473861097	0.188405184121222	0.950024740851445
4485	ENSG00000115808	6801	STRN	0.0964247881745635	6.2684568897346	1.7298731342936	0.188427100286603	0.950024740851445
7955	ENSG00000140395	80349	SKIC8	-0.10346683969232	5.19038318793042	1.72953744935811	0.188469980321536	0.950024740851445
1397	ENSG00000077721	7319	UBE2A	-0.0969183510854457	5.75729021325679	1.729532376969	0.188470628350213	0.950024740851445
417	ENSG00000022277	51507	RTF2	-0.106110692113124	6.73890435402275	1.72949078584881	0.188475941967585	0.950024740851445
1619	ENSG00000084072	10450	PPIE	0.130850192957257	5.80087307528712	1.72844652396438	0.188609412433014	0.950024740851445
11501	ENSG00000165028	55335	NIPSNAP3B	0.305409782534135	1.68026167965099	1.72755375124019	0.188723607841389	0.950024740851445
9870	ENSG00000155463	5018	OXA1L	-0.102856389852778	6.98380496795122	1.72742292397211	0.188740348843468	0.950024740851445
2687	ENSG00000102575	54	ACP5	-0.219397420938204	5.09343172902365	1.72659613870823	0.188846186467316	0.950024740851445
8504	ENSG00000144026	84874	ZNF514	0.222411582418816	4.49491883729942	1.72542340971607	0.188996427258411	0.950024740851445
5198	ENSG00000121797	9034	CCRL2	-0.301478805528878	2.18665913958654	1.72443262829422	0.189123466849117	0.950024740851445
11529	ENSG00000165138	203286	ANKS6	0.167734467514457	3.27932923058449	1.72414961201102	0.189159773913469	0.950024740851445
31646	ENSG00000233695	NA	NA	0.338630184033397	3.01987945189935	1.72346773822917	0.18924728221122	0.950024740851445
4550	ENSG00000116209	9528	TMEM59	-0.110841295715356	7.26008910709661	1.72341231231229	0.189254397370361	0.950024740851445
12428	ENSG00000168772	80319	CXXC4	0.48384613186454	-0.507350206521131	1.72284594751021	0.189327120854462	0.950024740851445
22646	ENSG00000214046	79086	SMIM7	-0.106384725432421	5.4302640650852	1.72252340788266	0.189368550768021	0.950024740851445
57098	ENSG00000283709	NA	NA	0.366559756943618	-0.519209567863972	1.72202261190901	0.189432898473863	0.950024740851445
8955	ENSG00000147316	79648	MCPH1	0.0965983199603906	4.97939659891141	1.72121532506965	0.189536681091223	0.950024740851445
13180	ENSG00000171943	653464	SRGAP2C	-0.141657661379305	4.66508375751508	1.72104416571527	0.189558693386261	0.950024740851445
51640	ENSG00000272316	NA	NA	0.279820669680773	3.13713622927211	1.72035662656803	0.189647145767863	0.950024740851445
33749	ENSG00000236810	100506963	ELOA-AS1	0.201736995224056	1.11999559897003	1.72011683837928	0.18967800599265	0.950024740851445
26089	ENSG00000225523	28870	IGKV6D-21	-0.989385587918982	-0.300673585981485	1.71909499763407	0.189809580317615	0.950024740851445
11011	ENSG00000163468	7203	CCT3	-0.105503588507202	7.01488581439832	1.71881069820124	0.189846206209585	0.950024740851445
1960	ENSG00000092098	55072	RNF31	-0.130045031534323	5.98275132522403	1.7184176970395	0.189896849553439	0.950024740851445
47465	ENSG00000263823	NA	NA	-0.281162133079209	-0.106767860004272	1.71786410255291	0.189968214161076	0.950024740851445
431	ENSG00000023516	11215	AKAP11	0.115979478257432	6.54263559123045	1.71709543292944	0.190067356231759	0.950024740851445
9805	ENSG00000154803	201163	FLCN	-0.124566471985628	5.3773524286309	1.71669006985853	0.190119663753238	0.950024740851445
11494	ENSG00000164978	318	NUDT2	-0.242022462458749	3.92482689581052	1.7165032249773	0.190143779622179	0.950024740851445
6658	ENSG00000132792	56259	CTNNBL1	-0.103822334869413	5.61488460058658	1.71544338267861	0.190280639831022	0.950024740851445
22636	ENSG00000214026	6150	MRPL23	-0.175895963050643	4.55442693510265	1.71496499609896	0.190342452754613	0.950024740851445
28506	ENSG00000229106	NA	NA	0.456851716716324	-1.55406765529157	1.7130774753163	0.190586570178304	0.950024740851445
7977	ENSG00000140497	10066	SCAMP2	-0.119409997053537	6.92283436465239	1.71263766931894	0.190643503732175	0.950024740851445
29431	ENSG00000230438	NA	NA	0.204533694770974	3.57996868081493	1.71249322363715	0.190662206771153	0.950024740851445
10755	ENSG00000162551	249	ALPL	0.717112738707578	-1.92149149389933	1.71244113582482	0.190668951702473	0.950024740851445
9530	ENSG00000152413	9456	HOMER1	0.263342867322657	0.723158200166154	1.71166653930747	0.190769288246592	0.950024740851445
57919	ENSG00000285533	NA	NA	0.173109834706766	1.81080452742975	1.71102906561374	0.190851908922777	0.950024740851445
10058	ENSG00000157106	23049	SMG1	0.143343833010329	8.33734678762765	1.71094056583956	0.190863382359339	0.950024740851445
4466	ENSG00000115649	27013	CNPPD1	-0.102488281564502	6.67970488358529	1.71067702194112	0.190897553925689	0.950024740851445
14624	ENSG00000179144	168537	GIMAP7	-0.201298689766664	7.83300739600958	1.71000889631497	0.190984216252461	0.950024740851445
3406	ENSG00000107281	56654	NPDC1	0.323864526738328	3.36032910026925	1.70929645783254	0.191076676943699	0.950024740851445
54105	ENSG00000277149	441250	TYW1B	-0.298402989794091	2.33759492952334	1.70798064368834	0.191247581402698	0.950024740851445
15307	ENSG00000182718	302	ANXA2	-0.159753875655157	9.06148707216697	1.70775027488793	0.191277521184258	0.950024740851445
82	ENSG00000005102	4222	MEOX1	-0.309756928454739	1.53851209489873	1.70756146862671	0.191302063385884	0.950024740851445
59480	ENSG00000287151	29798	LINC03124	0.422908235076754	1.52828706166306	1.70634739393729	0.191459964096129	0.950024740851445
16780	ENSG00000188735	144404	TMEM120B	0.16403809457672	2.89779957205478	1.70626619162368	0.191470530570332	0.950024740851445
12048	ENSG00000167210	125336	LOXHD1	-0.493761650170324	1.55532395453684	1.70617374112771	0.191482561545855	0.950024740851445
6025	ENSG00000128463	51234	EMC4	-0.107355640761048	5.56096996490529	1.7053403900649	0.191591048880528	0.950024740851445
3103	ENSG00000105404	10567	RABAC1	-0.17878466269417	5.11800825134053	1.70532069310151	0.191593613938805	0.950024740851445
12475	ENSG00000168944	153241	CEP120	0.114496537559536	5.91851095907065	1.70424807030396	0.191733357932888	0.950024740851445
2483	ENSG00000101255	57761	TRIB3	-0.224911543619698	3.28779903832148	1.70375925502408	0.191797081471793	0.950024740851445
13335	ENSG00000172572	5139	PDE3A	-0.563867165658846	-0.59437503488203	1.70297052445952	0.191899955066082	0.950024740851445
31166	ENSG00000232995	127814295	LOC127814295	0.278967216015876	-0.0602824117124008	1.70292442498459	0.191905969781344	0.950024740851445
15502	ENSG00000183542	8302	KLRC4	0.370295505720631	2.35908680504866	1.70240960527542	0.191973154565867	0.950024740851445
4436	ENSG00000115484	10575	CCT4	-0.104123222869041	6.85329319516268	1.7022548183412	0.191993359873316	0.950024740851445
1271	ENSG00000074660	8578	SCARF1	-0.250551985059017	3.57710149849151	1.70163510674753	0.192074279576991	0.950024740851445
2410	ENSG00000100926	10548	TM9SF1	-0.144531968474679	4.60920708443053	1.70109578741111	0.192144734353987	0.950024740851445
52498	ENSG00000273899	79159	NOL12	-0.13299629389791	4.58543972828859	1.70051112465775	0.192221146721454	0.950024740851445
12343	ENSG00000168389	84879	MFSD2A	-0.236599787554653	2.5199506479346	1.70004130436982	0.192282575489718	0.950024740851445
22521	ENSG00000213782	51202	DDX47	-0.0793390688677602	5.65186084867339	1.69967981239093	0.192329855989008	0.950024740851445
4579	ENSG00000116539	55870	ASH1L	0.150131503164892	6.40370906139017	1.69959931786981	0.192340385929784	0.950024740851445
14581	ENSG00000178982	27335	EIF3K	-0.158388121737367	7.74845336053176	1.69948025241919	0.19235596278499	0.950024740851445
13546	ENSG00000173611	286205	SCAI	0.190039983903624	4.18903373050289	1.69944723686663	0.192360282338126	0.950024740851445
13152	ENSG00000171827	148268	ZNF570	0.146474700158258	3.31878162444266	1.69920561284742	0.192391898396211	0.950024740851445
9347	ENSG00000150995	3708	ITPR1	0.121980557293995	6.21585086492402	1.69919591497622	0.192393167471456	0.950024740851445
6448	ENSG00000131446	4245	MGAT1	-0.158486327123842	8.19936836940818	1.69877338795534	0.192448469364607	0.950024740851445
4640	ENSG00000116898	64960	MRPS15	-0.122571287562778	4.81115543476126	1.69868197110603	0.192460436781074	0.950024740851445
14275	ENSG00000177380	8541	PPFIA3	0.241911008477867	1.0525634349088	1.69856781105473	0.192475382739534	0.950024740851445
2462	ENSG00000101190	10732	TCFL5	-0.147096339728574	2.83485691002199	1.69831556161	0.192508412318619	0.950024740851445
7468	ENSG00000137449	132864	CPEB2	0.161921008230182	4.49305151653707	1.69774040943953	0.192583747583523	0.950024740851445
8344	ENSG00000143226	2212	FCGR2A	-0.228336210250017	7.2906765715649	1.69750233990007	0.192614940765827	0.950024740851445
12253	ENSG00000168003	6520	SLC3A2	-0.124757698038266	6.46199269399119	1.69725985474605	0.192646718572473	0.950024740851445
10895	ENSG00000163029	79677	SMC6	0.134073360734719	5.43150417292474	1.69695694915784	0.192686423111106	0.950024740851445
15682	ENSG00000184232	220323	OAF	-0.238221922947635	4.32186876828402	1.69679051144593	0.19270824365598	0.950024740851445
3789	ENSG00000110536	114971	PTPMT1	-0.125788561863445	4.18298453037116	1.69652732769431	0.192742753823281	0.950024740851445
17153	ENSG00000196584	7516	XRCC2	0.326900428543281	0.286599291057279	1.69652238218131	0.192743402376484	0.950024740851445
10118	ENSG00000157601	4599	MX1	-0.374350648125844	6.71172470080238	1.69633239100511	0.192768319696722	0.950024740851445
3350	ENSG00000106683	3984	LIMK1	-0.147531760586011	5.59142002848376	1.69580707481045	0.192837234440289	0.950024740851445
4981	ENSG00000119922	3433	IFIT2	-0.387036740920209	5.75243805577498	1.6952860745041	0.192905611421942	0.950024740851445
12362	ENSG00000168461	11031	RAB31	-0.177546874502231	7.41867106229216	1.69504960467276	0.192936655476407	0.950024740851445
2239	ENSG00000100263	25807	RHBDD3	-0.17455665516055	2.77381906308794	1.69501647623767	0.192941005084771	0.950024740851445
6443	ENSG00000131401	NA	NA	-0.35800440621349	6.85567898317159	1.69498447792061	0.192945206422689	0.950024740851445
4989	ENSG00000119965	80007	C10orf88	0.126135373672754	3.45059085013772	1.69493935276334	0.192951131479499	0.950024740851445
10775	ENSG00000162620	127255	LRRIQ3	0.339106316853126	0.208379539362011	1.69486723139889	0.192960601653644	0.950024740851445
22286	ENSG00000213337	51239	ANKRD39	0.129899783383733	2.98461821726084	1.69450163651355	0.193008615855041	0.950024740851445
42704	ENSG00000255302	23741	EID1	-0.132256583877027	7.24449341114151	1.69418840282736	0.193049764473362	0.950024740851445
25334	ENSG00000224420	199800	ADM5	-0.423744074839035	-1.13147400137584	1.69408876063949	0.193062856332853	0.950024740851445
4038	ENSG00000112290	8936	WASF1	-0.267089345000004	1.50626921449639	1.69363960329476	0.19312188341949	0.950024740851445
17238	ENSG00000196867	140612	ZFP28	0.234699213128514	2.49831887957492	1.69355833816394	0.193132565323486	0.950024740851445
37040	ENSG00000244115	552891	DNAJC25-GNG10	-0.234814340542183	1.94588222539504	1.69328502240089	0.193168496409436	0.950024740851445
16123	ENSG00000185986	NA	NA	0.209825712921156	2.92995146686019	1.69292178684509	0.193216260767647	0.950024740851445
7808	ENSG00000139324	160418	TMTC3	0.198459763635007	3.46020817520392	1.69227679006896	0.193301109874137	0.950024740851445
12926	ENSG00000170909	126014	OSCAR	-0.226792431339334	5.9323768629838	1.69217978216491	0.193313874997283	0.950024740851445
43806	ENSG00000257595	105369984	LINC02356	-0.485422381921744	-1.29118776234823	1.69200267562171	0.193337182720056	0.950024740851445
13423	ENSG00000172992	79877	DCAKD	-0.121589680236434	3.82372198047697	1.69173456438672	0.193372473167064	0.950024740851445
17603	ENSG00000198003	115948	ODAD3	-0.469521717177777	-0.65047669773055	1.69143021378163	0.193412542785837	0.950024740851445
5866	ENSG00000126858	55288	RHOT1	-0.111028048272001	5.96768343783082	1.6906425743777	0.193516285389915	0.950024740851445
8912	ENSG00000147050	7403	KDM6A	0.171704660553119	5.88204985909199	1.69024945513401	0.193568088762008	0.950024740851445
3303	ENSG00000106397	8985	PLOD3	-0.13203667501998	5.26580167061804	1.68988863524221	0.193615650146228	0.950024740851445
2984	ENSG00000104870	2217	FCGRT	-0.205927422872583	7.78649663515038	1.68803358913328	0.193860388342191	0.950024740851445
1332	ENSG00000075975	23609	MKRN2	-0.0845295928422725	5.3150640857271	1.6874900217442	0.193932170261635	0.950024740851445
38930	ENSG00000250303	283140	LINC02762	0.295991480173699	1.65360098322129	1.68712228514497	0.193980750104112	0.950024740851445
11234	ENSG00000164088	132160	PPM1M	-0.111634859780444	6.83754762357758	1.68703601793823	0.193992148493518	0.950024740851445
8489	ENSG00000143924	27436	EML4	0.140036976073581	7.09193815768999	1.68656039319052	0.194055006321674	0.950024740851445
3163	ENSG00000105671	54555	DDX49	-0.124862333820398	4.97102841604328	1.68643124100406	0.1940720789852	0.950024740851445
60429	ENSG00000288253	NA	NA	0.451822879424355	-0.218921663250735	1.68641636280366	0.194074045851471	0.950024740851445
4780	ENSG00000118162	11133	KPTN	-0.177209828811451	2.46038783612108	1.68571751000262	0.194166458963165	0.950024740851445
12547	ENSG00000169228	53917	RAB24	-0.179798958650486	6.47617932628777	1.6854269734294	0.194204893338758	0.950024740851445
15114	ENSG00000181873	200205	IBA57	0.141871569121505	3.17752122736242	1.68531701143878	0.194219442263413	0.950024740851445
1763	ENSG00000088179	5775	PTPN4	0.177641115229992	6.54106538885887	1.68509883076085	0.194248313232185	0.950024740851445
9265	ENSG00000149923	5531	PPP4C	-0.130195416463903	6.35182060904211	1.6839233471817	0.194403946623249	0.950024740851445
4710	ENSG00000117450	5052	PRDX1	-0.115926040527934	6.74218279688251	1.68359189963127	0.194447856454822	0.950024740851445
24701	ENSG00000223496	118460	EXOSC6	-0.148435074560414	4.90040023119613	1.68302182795246	0.194523406103318	0.950024740851445
14407	ENSG00000178028	55929	DMAP1	0.136172774860011	5.75872064161646	1.68236099561719	0.194611026924903	0.950024740851445
1889	ENSG00000090581	84572	GNPTG	-0.123742959497901	5.51892763028186	1.68173831377652	0.194693631561378	0.950024740851445
47473	ENSG00000263843	100287042	MIF4GD-DT	-0.236509023648659	1.18998325914181	1.68165672307269	0.194704458379159	0.950024740851445
7213	ENSG00000136104	79621	RNASEH2B	0.103061647247432	5.77695748407159	1.68120545154754	0.194764353347791	0.950024740851445
11500	ENSG00000165025	6850	SYK	-0.171418166280669	8.00273922386757	1.68101716423216	0.194789350136121	0.950024740851445
29384	ENSG00000230373	642402	GOLGA6L17P	0.298031516381034	2.31322644065211	1.68096447298217	0.194796346032662	0.950024740851445
29809	ENSG00000230989	3281	HSBP1	-0.141694923663822	6.36370104710117	1.68067461787966	0.194834835787545	0.950024740851445
1181	ENSG00000072135	26469	PTPN18	-0.131103561607988	7.94996211731463	1.6800599332379	0.194916488987317	0.950024740851445
21452	ENSG00000211450	280636	SELENOH	-0.172174860706896	5.59361809083273	1.67988412592345	0.194939850162682	0.950024740851445
60824	ENSG00000288934	NA	NA	-0.252858322344411	0.635335216757796	1.67932927959104	0.195013599314358	0.950024740851445
7806	ENSG00000139318	1848	DUSP6	-0.26882574450409	7.86354308001235	1.67925462690002	0.195023524504043	0.950024740851445
60846	ENSG00000288956	NA	NA	-0.21395254786786	0.868372829437216	1.67919173233511	0.195031886891622	0.950024740851445
37479	ENSG00000247137	100506282	ANKRD42-DT	0.30036256638806	0.0244400539161396	1.67884551150225	0.195077927520451	0.950024740851445
9567	ENSG00000152672	165530	CLEC4F	0.621368821720169	2.65389371216932	1.67860610488323	0.195109771377009	0.950024740851445
13284	ENSG00000172354	2783	GNB2	-0.162265644385577	7.50163949124118	1.6786026034967	0.195110237147151	0.950024740851445
26532	ENSG00000226174	647310	TEX22	0.302490116593162	-0.261647078547549	1.67842476257159	0.195133896056324	0.950024740851445
22127	ENSG00000213062	NA	NA	0.287533422234084	-0.241809276581635	1.67794403980089	0.195197865387619	0.950024740851445
8366	ENSG00000143341	83872	HMCN1	0.528491272379121	-1.7108266650421	1.67739478107053	0.195270984778061	0.950024740851445
4368	ENSG00000115137	51277	DNAJC27	0.157796900665358	3.15845912451658	1.67687046047648	0.195340814218439	0.950024740851445
3914	ENSG00000111639	51258	MRPL51	-0.155347063278263	5.35196075694998	1.67651497135016	0.195388175173629	0.950024740851445
4834	ENSG00000118655	64858	DCLRE1B	-0.152557454764185	3.95226309151862	1.67643217349129	0.195399208061527	0.950024740851445
50362	ENSG00000270127	NA	NA	0.313707761645578	3.31541862279991	1.67533530889946	0.195545435080471	0.950024740851445
5451	ENSG00000124103	200232	FAM209A	-0.412309969803551	-1.13535419834389	1.67407909731723	0.195713062627448	0.950024740851445
38827	ENSG00000250135	NA	NA	-0.677747250075571	-1.74534992141913	1.67403845305144	0.195718488964344	0.950024740851445
3357	ENSG00000106723	10927	SPIN1	0.0785242071897478	5.44902421154062	1.67386528381488	0.195741610426556	0.950024740851445
17146	ENSG00000196565	3048	HBG2	1.0305296943144	2.29798194436773	1.67353103717022	0.195786247901212	0.950024740851445
49636	ENSG00000268027	NA	NA	0.200275204125054	4.10417995092974	1.67335151796969	0.195810226984539	0.950024740851445
19841	ENSG00000204389	3303	HSPA1A	-0.328199417218408	7.26222580559585	1.67331642840129	0.1958149144375	0.950024740851445
15690	ENSG00000184277	80213	TM2D3	-0.112824148847779	4.74799080721084	1.67330402580374	0.195816571274504	0.950024740851445
7135	ENSG00000135720	1783	DYNC1LI2	0.130549840617819	6.3347962822628	1.67241461176562	0.195935429040138	0.950024740851445
802	ENSG00000059588	6894	TARBP1	0.18941348617492	5.37109482902528	1.671479768723	0.196060448834927	0.950024740851445
8317	ENSG00000143127	8515	ITGA10	0.256125730787254	1.23118196463895	1.67098659977707	0.196126439664996	0.950024740851445
9069	ENSG00000148300	57109	REXO4	-0.114986985263836	4.63914931513515	1.67046474068491	0.196196297847407	0.950024740851445
9656	ENSG00000153443	124402	UBALD1	-0.195279916106847	3.39140849493173	1.66859236292453	0.196447181952822	0.950024740851445
10228	ENSG00000158517	653361	NCF1	-0.255927651131792	7.23901752379383	1.66826490382776	0.196491097534068	0.950024740851445
2690	ENSG00000102606	8874	ARHGEF7	0.0872674262218079	5.82763190539144	1.66809687683676	0.196513636120144	0.950024740851445
10814	ENSG00000162736	23385	NCSTN	-0.131615028545262	6.97613730764557	1.66762620771149	0.196576786250316	0.950024740851445
8714	ENSG00000145569	54491	OTULINL	-0.138917440744662	6.34800501352652	1.66750340790679	0.196593266329133	0.950024740851445
919	ENSG00000065243	5586	PKN2	0.174082481922418	5.79086933131911	1.66733134322932	0.196616360615514	0.950024740851445
11820	ENSG00000166333	3611	ILK	-0.140663466427877	7.01898051732044	1.66680320259495	0.196687266786084	0.950024740851445
6084	ENSG00000128915	79664	ICE2	0.08866241731108	5.6603167375982	1.66650681502189	0.196727071789453	0.950024740851445
31029	ENSG00000232811	NA	NA	0.40363440297889	-0.919495670959652	1.66589052098524	0.196809870619802	0.950024740851445
58848	ENSG00000286504	NA	NA	-0.470717604106603	-0.539173379419278	1.6647979682766	0.196956754982545	0.950024740851445
350	ENSG00000014216	823	CAPN1	-0.138068269058027	7.33302465939354	1.66450056531768	0.196996760508536	0.950024740851445
10700	ENSG00000162302	8986	RPS6KA4	-0.206643411610508	6.32274951997666	1.66416083687392	0.197042471153092	0.950024740851445
25325	ENSG00000224411	NA	NA	0.324877461430049	-0.0122654442217243	1.66362409395352	0.197114715539904	0.950024740851445
4665	ENSG00000117091	962	CD48	-0.122698823125378	8.92002172955329	1.66343981876935	0.197139525723133	0.950024740851445
13429	ENSG00000173040	132884	EVC2	0.360902046117979	-0.019842866668499	1.66332870104351	0.197154488004381	0.950024740851445
540	ENSG00000037474	54888	NSUN2	-0.0847423002097955	6.21732246855209	1.663173951273	0.197175327667979	0.950024740851445
12977	ENSG00000171116	100506164	HSFX1	0.796619568554856	-1.12253938738947	1.66269442374778	0.197239920527127	0.950024740851445
11667	ENSG00000165716	138311	DIPK1B	-0.402945687780157	0.802030387030825	1.66234215553811	0.19728738722765	0.950024740851445
5226	ENSG00000122033	219402	MTIF3	-0.111314595385226	4.81549392540047	1.66208979541959	0.197321399954436	0.950024740851445
49330	ENSG00000267481	NA	NA	0.248948831924145	0.735424958053894	1.66140302011262	0.197413997339538	0.950024740851445
9433	ENSG00000151651	101	ADAM8	0.144357075016104	7.16661172047229	1.66125064920179	0.197434548296573	0.950024740851445
49540	ENSG00000267751	NA	NA	-0.425982859181021	-0.253869132184847	1.66116807622996	0.197445686336397	0.950024740851445
5228	ENSG00000122035	387496	RASL11A	-0.294239780970914	1.58484865940062	1.66087061879705	0.197485815654375	0.950024740851445
8511	ENSG00000144040	94097	SFXN5	-0.167800129174261	4.53472004880016	1.66001988750187	0.197600638709956	0.950024740851445
7267	ENSG00000136371	10588	MTHFS	-0.179582808429708	4.03679113109758	1.65976806838761	0.197634641706128	0.950024740851445
2281	ENSG00000100354	23112	TNRC6B	0.139621424922206	6.38144920976571	1.65936799230757	0.197688677869437	0.950024740851445
17247	ENSG00000196912	57730	ANKRD36B	0.241925316964896	3.4583544530003	1.65927137446063	0.197701730128877	0.950024740851445
6826	ENSG00000134056	92259	KGD4	-0.153294066669767	4.09399865165853	1.65885315633253	0.197758239540568	0.950024740851445
11406	ENSG00000164669	NA	NA	0.87104509415998	-1.39382730256351	1.65881168360501	0.197763844345779	0.950024740851445
15042	ENSG00000181450	339500	ZNF678	0.184305102659851	3.52821310913628	1.65812986901406	0.197856014454295	0.950024740851445
17062	ENSG00000196352	1604	CD55	-0.18021151580577	6.861106188998	1.65781298477354	0.197898869135294	0.950024740851445
15063	ENSG00000181610	51649	MRPS23	-0.142468357353943	4.87705031175521	1.65712352851459	0.197992147199088	0.950024740851445
17486	ENSG00000197646	80380	PDCD1LG2	-0.326616359686514	-0.356683882709216	1.65685083625442	0.198029054569966	0.950024740851445
2841	ENSG00000103569	366	AQP9	-0.299005684634849	6.07683528712437	1.65670121976692	0.198049307752483	0.950024740851445
4856	ENSG00000118939	7347	UCHL3	-0.146348273629392	3.60107568498623	1.65567196686634	0.198188700827774	0.950024740851445
9536	ENSG00000152454	10172	ZNF256	0.207807814529542	2.73071914412282	1.65562052607442	0.198195670541221	0.950024740851445
8688	ENSG00000145358	115265	DDIT4L	-0.729169730954519	-1.46080303680277	1.65561893670797	0.198195885889077	0.950024740851445
7496	ENSG00000137575	6386	SDCBP	-0.164732237499323	8.43545461081034	1.65535089096554	0.198232208109121	0.950024740851445
3515	ENSG00000108370	8787	RGS9	0.303413729599058	2.64136713643409	1.65524259354017	0.198246885442108	0.950024740851445
7375	ENSG00000136930	5695	PSMB7	-0.133014510165941	6.03250938014872	1.65516783299374	0.198257018332966	0.950024740851445
5349	ENSG00000123144	79002	TRIR	-0.201501134795406	6.73013328068163	1.6548778744484	0.198296324467419	0.950024740851445
4044	ENSG00000112304	55856	ACOT13	-0.125287574771645	3.24315445872692	1.6545652709255	0.198338710546768	0.950024740851445
56742	ENSG00000283199	100507747	C13orf46	0.331106919648383	1.36089936159048	1.65455249336058	0.198340443289764	0.950024740851445
7334	ENSG00000136807	1025	CDK9	0.0777314598676471	5.88891289534142	1.65338057718121	0.198499440318179	0.950024740851445
3830	ENSG00000110921	4598	MVK	-0.140481479779329	3.13679603385938	1.65333727239377	0.19850531846022	0.950024740851445
32265	ENSG00000234616	8629	JRK	0.164176622100725	4.71334796649622	1.65283088907627	0.198574069511012	0.950024740851445
7269	ENSG00000136379	58489	ABHD17C	0.217818521926426	1.58282873035902	1.65196904659093	0.198691145084355	0.950024740851445
13853	ENSG00000175283	22845	DOLK	-0.207927763343221	2.55983542100374	1.65147322628319	0.198758535685328	0.950024740851445
13863	ENSG00000175322	162655	ZNF519	0.200071948698074	2.26458707219792	1.65103277839447	0.198818422712856	0.950024740851445
17470	ENSG00000197599	645811	CCDC154	0.286595515996336	0.73140247769209	1.65101337733824	0.198821061131833	0.950024740851445
11999	ENSG00000167004	2923	PDIA3	-0.109976006799266	8.22294951058728	1.65062899845282	0.198873342664144	0.950024740851445
16765	ENSG00000188681	NA	NA	0.444539049587496	2.96576522448855	1.65058165307718	0.198879783490918	0.950024740851445
4111	ENSG00000112796	59084	ENPP5	0.246954581583786	2.53793441342545	1.64972190602263	0.198996785392823	0.950024740851445
778	ENSG00000057704	57458	TMCC3	0.168731816832487	4.18765186023114	1.64827582675342	0.199193762821837	0.950024740851445
53634	ENSG00000276168	6029	RN7SL1	-0.37080109527001	4.75514849669553	1.64817999311731	0.199206824869294	0.950024740851445
50203	ENSG00000269821	10984	KCNQ1OT1	0.350965179853892	0.401499031374212	1.64652723663993	0.1994322525619	0.950024740851445
6529	ENSG00000132004	84261	FBXW9	-0.196340570391138	1.90276500084788	1.64634843166796	0.199456658615203	0.950024740851445
616	ENSG00000047188	64848	YTHDC2	0.155276378899897	6.01033807329244	1.64600512527394	0.199503528186226	0.950024740851445
2886	ENSG00000104205	23678	SGK3	-0.111201179275397	5.52946266865973	1.64586261504883	0.199522988054781	0.950024740851445
59444	ENSG00000287115	NA	NA	-0.390131876663632	-0.402199653347416	1.64584050574565	0.199526007294969	0.950024740851445
4483	ENSG00000115762	55041	PLEKHB2	-0.107577121795264	7.36129367044316	1.64529322352929	0.199600761105454	0.950024740851445
2285	ENSG00000100364	23313	KIAA0930	-0.184007596551069	7.43093804717459	1.64504630848216	0.199634498239614	0.950024740851445
11419	ENSG00000164713	25798	BRI3	-0.237308333174174	5.84557124164803	1.64501481005776	0.19963880249532	0.950024740851445
25760	ENSG00000225032	102723566	LOC102723566	0.28511623745058	1.56681264583565	1.64481413493934	0.199666227284277	0.950024740851445
582	ENSG00000042062	140876	RIPOR3	-0.427876958063516	-0.480256306762217	1.64440823377826	0.199721712331639	0.950024740851445
13804	ENSG00000175054	545	ATR	0.1198805084116	6.05106052067653	1.6434164744804	0.199857358021829	0.950024740851445
11175	ENSG00000163931	7086	TKT	-0.19983480709989	9.32049335865364	1.64176710899476	0.20008318608481	0.950024740851445
12409	ENSG00000168675	753	LDLRAD4	0.0980763528122276	5.35405629413014	1.64154110074325	0.200114154064541	0.950024740851445
5187	ENSG00000121716	29990	PILRB	0.184575970995793	6.35888820344157	1.64150044633527	0.20011972518833	0.950024740851445
12078	ENSG00000167378	126298	IRGQ	0.145114521791876	3.67323498259929	1.64098031457982	0.200191018127922	0.950024740851445
13996	ENSG00000176055	153364	MBLAC2	0.167589166400305	3.61631703931618	1.64077467609386	0.200219212625759	0.950024740851445
15872	ENSG00000185033	10509	SEMA4B	-0.193667591511334	5.61149053327732	1.64007138223629	0.200315674486269	0.950024740851445
9001	ENSG00000147642	55638	SYBU	0.419508127618349	-1.09074743752896	1.63989716249715	0.200339578428132	0.950024740851445
6180	ENSG00000129824	6192	RPS4Y1	-1.86414832286299	7.17623020178529	1.63889919271921	0.200476570191282	0.950024740851445
6540	ENSG00000132141	10693	CCT6B	-0.267327982038455	0.752141365351207	1.63889900158124	0.20047659643942	0.950024740851445
31126	ENSG00000232940	414765	HCG25	0.338798097495315	-0.582856989903259	1.63843535158311	0.20054027934906	0.950024740851445
47	ENSG00000004059	381	ARF5	-0.128379246492326	6.87622403590399	1.63739851543407	0.200682776156054	0.950024740851445
19891	ENSG00000204516	4277	MICB	-0.131423623290166	4.91912247885271	1.6370564976215	0.200729807224008	0.950024740851445
25561	ENSG00000224738	NA	NA	-0.305811114672401	-0.617389260706433	1.63703812286236	0.200732334314529	0.950024740851445
14898	ENSG00000180667	55432	YOD1	0.263856397438678	4.87584046434432	1.63621495921099	0.20084558283274	0.950024740851445
16681	ENSG00000188343	137392	CIBAR1	-0.301366604728806	-0.436405031550985	1.63617566944079	0.200850990085663	0.950024740851445
2293	ENSG00000100385	3560	IL2RB	0.226612788821654	8.15557636344062	1.63583976559872	0.200897225824592	0.950024740851445
7194	ENSG00000135999	26122	EPC2	0.0974458215548536	5.75449394512547	1.63564051172857	0.200924658187566	0.950024740851445
51987	ENSG00000272927	NA	NA	0.267109399478617	-0.375050622892357	1.63420138962276	0.201122920783493	0.950024740851445
37513	ENSG00000247679	NA	NA	0.218033789560603	0.652420631064046	1.63419971919052	0.201123151046467	0.950024740851445
9596	ENSG00000152944	9412	MED21	0.135509377450488	4.02497619664012	1.63416370887028	0.201128115012782	0.950024740851445
42598	ENSG00000255182	NA	NA	0.32028255927421	0.404035693475784	1.63291569758645	0.201300240473076	0.950024740851445
37802	ENSG00000248516	NA	NA	-0.707607286134346	-1.80195352386046	1.63254237000451	0.201351763394787	0.950024740851445
2243	ENSG00000100280	162	AP1B1	-0.143605235973121	7.13141538772673	1.63222520834583	0.201395547045968	0.950024740851445
13463	ENSG00000173214	91749	MFSD4B	0.174099532548855	3.92141622540537	1.63198322754728	0.201428959632834	0.950024740851445
50491	ENSG00000270379	256957	HEATR9	0.398607479288687	-0.183211218603553	1.63165400398897	0.201474429126727	0.950024740851445
5369	ENSG00000123342	4327	MMP19	-0.414603990608403	0.225878095329167	1.63163707855689	0.201476767046443	0.950024740851445
1056	ENSG00000068831	10235	RASGRP2	0.1144346852693	8.19136016919195	1.63119869842841	0.20153733186563	0.950024740851445
9214	ENSG00000149489	6094	ROM1	-0.249220366700506	0.0180282344349899	1.63117106160699	0.201541150774265	0.950024740851445
13867	ENSG00000175334	8815	BANF1	-0.1255410380137	5.98226229272862	1.6307558909361	0.201598530094317	0.950024740851445
8644	ENSG00000145012	4026	LPP	0.136703069391299	6.10939526660831	1.63063273990494	0.20161555407307	0.950024740851445
19795	ENSG00000204271	169981	SPIN3	0.229743212937058	4.01103981585876	1.63027042479555	0.201665649086505	0.950024740851445
2111	ENSG00000099783	4670	HNRNPM	-0.104877698758302	7.50917436841818	1.62997799220679	0.201706092566072	0.950024740851445
46856	ENSG00000261794	728498	GOLGA8H	0.337392651821514	1.94300474486108	1.62955527075698	0.201764571886307	0.950024740851445
2979	ENSG00000104853	1209	CLPTM1	-0.130388236752345	5.92517218517327	1.62923702366999	0.201808611376631	0.950024740851445
4705	ENSG00000117410	533	ATP6V0B	-0.17064130285802	7.23023089423004	1.62828152930483	0.201940902034373	0.950024740851445
15486	ENSG00000183474	728340	GTF2H2C	0.161259669323266	5.09256597305457	1.62744203013577	0.20205721707849	0.950024740851445
20299	ENSG00000205885	283314	C1RL-AS1	0.256532162232994	2.85548076410789	1.62712005609906	0.202101848431068	0.950024740851445
6682	ENSG00000132932	51761	ATP8A2	0.29960556384012	1.21793517944844	1.62707321192943	0.202108342836432	0.950024740851445
11676	ENSG00000165775	65991	FUNDC2	-0.12763006496222	5.75313675165139	1.62701414192905	0.202116532562741	0.950024740851445
9245	ENSG00000149646	140894	CNBD2	-0.236330600133095	1.07309123106931	1.62696178779987	0.202123791497419	0.950024740851445
25542	ENSG00000224712	642778	NPIPA3	-0.555659603849738	-0.558139746145478	1.62676390226147	0.202151231230011	0.950024740851445
7440	ENSG00000137265	3662	IRF4	0.170621324067795	5.09865657654574	1.62651693371141	0.20218548319255	0.950024740851445
13265	ENSG00000172296	55304	SPTLC3	0.36746120403222	-0.356762106634831	1.62595856045569	0.202262948923078	0.950024740851445
11803	ENSG00000166263	252983	STXBP4	0.182147134112387	2.44655614065564	1.62575336906691	0.202291424860251	0.950024740851445
2348	ENSG00000100591	10598	AHSA1	-0.100504412697997	5.91338191463899	1.62480271704355	0.202423415513879	0.950024740851445
16594	ENSG00000188000	162998	OR7D2	1.22824961880383	-1.5527533598524	1.62474954946263	0.20243080041265	0.950024740851445
25078	ENSG00000224043	NA	NA	0.156817588015879	1.80774215428721	1.62417393081299	0.202510773304163	0.950024740851445
7450	ENSG00000137309	3159	HMGA1	-0.166302977025285	5.7529538343367	1.62378305883033	0.202565099841318	0.950024740851445
3308	ENSG00000106415	113263	GLCCI1	0.160469531157504	5.05719116391346	1.62370601877501	0.20257580951291	0.950024740851445
4674	ENSG00000117151	1486	CTBS	-0.120238197059738	5.36715100994795	1.62336668864501	0.202622989198507	0.950024740851445
6577	ENSG00000132386	5176	SERPINF1	-0.343186682210409	3.36140652294362	1.62211123183383	0.202797657560461	0.950024740851445
22117	ENSG00000213047	163486	DENND1B	0.160983091196506	4.89651123823922	1.62210961108583	0.202797883165372	0.950024740851445
5723	ENSG00000125818	9491	PSMF1	-0.114366897421969	6.52387465812282	1.62206860944929	0.202803590610281	0.950024740851445
11733	ENSG00000166004	85459	CEP295	0.145441290846838	4.66614675966946	1.62141027553633	0.202895256870802	0.950024740851445
792	ENSG00000058673	9877	ZC3H11A	0.111904481592009	7.84613616790002	1.62092215765146	0.202963253791643	0.950024740851445
11224	ENSG00000164073	256471	MFSD8	0.227519227182204	4.75446375720218	1.62068525240753	0.202996265384306	0.950024740851445
29465	ENSG00000230487	114796	PSMG3-AS1	0.174491019617641	2.84797527720714	1.62056075468445	0.20301361607075	0.950024740851445
3543	ENSG00000108515	2027	ENO3	0.204582795232954	2.56467652556067	1.62048207703346	0.20302458192096	0.950024740851445
45243	ENSG00000259577	NA	NA	0.285870659813601	0.641425246248169	1.62036222219935	0.203041288261768	0.950024740851445
2322	ENSG00000100478	11154	AP4S1	0.120491099045388	3.55810042114194	1.62009726799659	0.203078225477876	0.950024740851445
8935	ENSG00000147162	8473	OGT	0.224980915940557	9.04509885462171	1.6199055982497	0.203104951055153	0.950024740851445
10708	ENSG00000162373	79656	BEND5	0.310926584514578	0.772383924094369	1.61990290981517	0.20310532594797	0.950024740851445
7566	ENSG00000137941	79739	TTLL7	0.337302302997461	-0.104296494313735	1.61974141897019	0.203127846777887	0.950024740851445
49597	ENSG00000267871	105372476	ZNF460-AS1	-0.409071700588784	-1.22832667182558	1.6195016185559	0.203161293755727	0.950024740851445
54035	ENSG00000277007	NA	NA	0.412781172425034	-1.16834990296022	1.61895391377143	0.203237711073856	0.950024740851445
17051	ENSG00000196312	NA	NA	0.137640876223819	5.24718715081411	1.61869019338087	0.203274518163464	0.950024740851445
60818	ENSG00000288928	NA	NA	0.605615261167363	-0.856446797874322	1.61848824781356	0.203302708735331	0.950024740851445
2049	ENSG00000095951	3096	HIVEP1	0.15381015103483	4.90838189975767	1.61826076462114	0.203334469745574	0.950024740851445
14015	ENSG00000176155	284001	CCDC57	0.125410209537017	5.0278150409919	1.61801146313761	0.203369283720463	0.950024740851445
2765	ENSG00000103145	54985	HCFC1R1	-0.182153203980259	3.27739618503047	1.61799071456282	0.203372181494114	0.950024740851445
1602	ENSG00000083642	23047	PDS5B	0.0813252611026033	5.58926952393264	1.61721168903287	0.203481016447898	0.950024740851445
30682	ENSG00000232303	100422581	DFFBP1	0.336066740301285	-1.11786721719212	1.6169898002328	0.203512028317171	0.950024740851445
17275	ENSG00000197006	51108	METTL9	-0.15932126894451	7.37119953057885	1.61692583573972	0.203520969227807	0.950024740851445
31025	ENSG00000232807	NA	NA	-0.393558361447494	-0.770137141444529	1.61599780233891	0.203650741149728	0.950024740851445
17532	ENSG00000197813	NA	NA	0.268694221310357	-0.208731473689339	1.61571948906985	0.203689678200167	0.950024740851445
39810	ENSG00000251595	NA	NA	0.241893728366161	1.62053740388542	1.61449672289594	0.203860851663336	0.950024740851445
51228	ENSG00000271553	NA	NA	0.383104423865094	-0.634233110871814	1.61449268694234	0.203861416931916	0.950024740851445
8973	ENSG00000147454	51312	SLC25A37	0.153649942345863	5.73470260269676	1.61439046425527	0.203875734678074	0.950024740851445
50798	ENSG00000270872	NA	NA	-0.620338589282737	0.46213732840173	1.61419398369969	0.203903257912169	0.950024740851445
17911	ENSG00000198865	100129792	CCDC152	-0.261879114280186	1.8240597859138	1.61415682621048	0.203908463470626	0.950024740851445
31589	ENSG00000233614	NA	NA	-0.737144866735652	3.66517000933159	1.61396833472568	0.203934872496446	0.950024740851445
131	ENSG00000006282	64847	SPATA20	0.308853059916788	4.84358516829507	1.61391661326412	0.203942119753637	0.950024740851445
2300	ENSG00000100410	84844	PHF5A	-0.125311135147005	4.58385256561632	1.6135492507277	0.203993603654821	0.950024740851445
764	ENSG00000056558	7185	TRAF1	0.163048224560236	6.13175376037159	1.61276661866259	0.204103336457973	0.950024740851445
9659	ENSG00000153487	3621	ING1	-0.122800666748518	4.80406599199114	1.61257243601786	0.204130573569551	0.950024740851445
20281	ENSG00000205846	93978	CLEC6A	-0.359075835735229	1.74802703092953	1.61250693290989	0.204139762357376	0.950024740851445
9298	ENSG00000150456	221143	EEF1AKMT1	-0.187206550158993	1.07382425696719	1.61198931645178	0.204212390840593	0.950024740851445
9582	ENSG00000152785	651	BMP3	-0.807577188285217	-1.60618186918864	1.61118799875973	0.204324886476648	0.950024740851445
2257	ENSG00000100304	23170	TTLL12	-0.15984016622452	4.71339976852975	1.61083447021547	0.204374540977835	0.950024740851445
12162	ENSG00000167693	64359	NXN	0.377117132654759	-1.3658477506054	1.61066949401427	0.20439771741528	0.950024740851445
4554	ENSG00000116221	51253	MRPL37	-0.134488242036017	4.77882026581478	1.61027544726471	0.204453087031242	0.950024740851445
4905	ENSG00000119446	92400	RBM18	-0.0765805100176715	5.19345264052382	1.61026890033021	0.204454007125367	0.950024740851445
61374	ENSG00000289485	101927369	LOC101927369	0.309199183300267	0.607118166568554	1.61009490478108	0.204478461928848	0.950024740851445
14739	ENSG00000179833	9792	SERTAD2	0.107753825673989	5.82776600865063	1.60905034548352	0.204625345640532	0.950024740851445
27034	ENSG00000226891	101927084	LINC01359	0.385948327254628	-1.44779940883888	1.60829750115379	0.204731286171014	0.950024740851445
11868	ENSG00000166483	7465	WEE1	0.223377041597588	3.13679064136992	1.60816474136332	0.204749974886075	0.950024740851445
6760	ENSG00000133466	114904	C1QTNF6	0.231668041563389	2.8658439413067	1.60804194015657	0.204767263513689	0.950024740851445
4909	ENSG00000119508	8013	NR4A3	0.602590328975174	0.157426796270219	1.60782843458468	0.204797326098623	0.950024740851445
19655	ENSG00000203799	221262	CCDC162P	0.397373477535804	-0.975283847740127	1.60743323389771	0.204852985943967	0.950024740851445
11191	ENSG00000163975	4241	MELTF	0.304549000857175	-0.235414318935344	1.6065475006655	0.204977796942047	0.950024740851445
45742	ENSG00000260249	NA	NA	-0.564625428189524	-1.65086994233765	1.60633789166977	0.2050073466209	0.950024740851445
5717	ENSG00000125812	64412	GZF1	0.119766199858088	4.00438795560483	1.6063233017362	0.205009403627368	0.950024740851445
5993	ENSG00000128228	23753	SDF2L1	-0.228565504286282	3.49381784285312	1.60556442524559	0.205116429730889	0.950024740851445
32297	ENSG00000234663	NA	NA	0.222468394690223	2.56500862987122	1.60555716923766	0.205117453380532	0.950024740851445
3611	ENSG00000108946	5573	PRKAR1A	-0.102585673103623	8.35897457186558	1.60486231745425	0.205215508323018	0.950024740851445
10625	ENSG00000161671	284361	EMC10	-0.150171180410874	6.5343334027932	1.60438125762208	0.205283426125951	0.950024740851445
4081	ENSG00000112576	896	CCND3	-0.144654952376028	7.98302429147481	1.6043554793229	0.205287066350008	0.950024740851445
14442	ENSG00000178199	340152	ZC3H12D	0.202872329039749	4.67652436295715	1.60409108526483	0.205324406554367	0.950024740851445
37408	ENSG00000246174	100289388	KCTD21-AS1	0.439502546695028	0.00958012938336218	1.60367865114523	0.205382670365027	0.950024740851445
3581	ENSG00000108773	2648	KAT2A	0.164495974272052	5.32107986703845	1.60353999127955	0.205402262971504	0.950024740851445
14478	ENSG00000178409	57673	BEND3	0.207476318163522	1.08290857619374	1.60314508113581	0.205458075769141	0.950024740851445
2315	ENSG00000100445	56948	SDR39U1	0.145330280389386	5.52655380913982	1.6028789627651	0.205495696471147	0.950024740851445
17928	ENSG00000198898	830	CAPZA2	-0.153102147248875	7.48152902770294	1.60239792713915	0.205563720291065	0.950024740851445
45783	ENSG00000260302	NA	NA	-0.326241118377789	0.956085829307015	1.60236395642745	0.20556852513433	0.950024740851445
21722	ENSG00000211933	28385	IGHV6-1	-0.800223951543762	2.25895154253969	1.60167823466237	0.205665542489575	0.950024740851445
41192	ENSG00000253522	107075116	MIR3142HG	0.324928377467193	1.91623808239335	1.6012406226597	0.205727485003502	0.950024740851445
34644	ENSG00000238105	NA	NA	0.242910574080553	3.86246000461418	1.60090619124209	0.205774837495827	0.950024740851445
17580	ENSG00000197951	58491	ZNF71	0.143432097593391	3.3727157775236	1.60088945898453	0.205777206971499	0.950024740851445
28558	ENSG00000229186	NA	NA	0.459324647299413	1.10049111783503	1.60083576574991	0.205784810754306	0.950024740851445
6403	ENSG00000131115	7770	ZNF227	0.110305047310471	4.31355182483514	1.6007695301245	0.205794191188301	0.950024740851445
12386	ENSG00000168556	3622	ING2	-0.150538257370423	2.67213159003062	1.60003431172659	0.205898348328428	0.950024740851445
3485	ENSG00000108021	54906	TASOR2	0.12390042710338	5.98456547499617	1.59984797141846	0.20592475672712	0.950024740851445
2525	ENSG00000101425	671	BPI	-0.456845643222884	2.74606892227469	1.5997489476066	0.205938792141767	0.950024740851445
1495	ENSG00000080503	6595	SMARCA2	0.0865329186119228	7.60786887556764	1.59942708580886	0.20598441991817	0.950024740851445
16729	ENSG00000188554	4077	NBR1	-0.0848153437010746	7.59761579203121	1.59926725857406	0.206007081783415	0.950024740851445
43327	ENSG00000256514	NA	NA	-0.27255200143137	4.06154100352388	1.59916439106341	0.206021668899961	0.950024740851445
297	ENSG00000011405	5286	PIK3C2A	0.109968189719143	5.57473345204326	1.59863183166887	0.206097207931436	0.950024740851445
1708	ENSG00000086730	7462	LAT2	-0.170916394251974	7.16248525110603	1.5985676288728	0.206106316761914	0.950024740851445
5681	ENSG00000125633	54520	CCDC93	0.101814228505863	5.96325454867569	1.59778608659315	0.20621723690946	0.950024740851445
13876	ENSG00000175390	8665	EIF3F	-0.138023390075088	7.81932763059869	1.59760365466767	0.206243138650362	0.950024740851445
12719	ENSG00000169981	7584	ZNF35	0.166425071026594	2.18623195243575	1.59737219318598	0.20627600715215	0.950024740851445
8522	ENSG00000144130	284958	NT5DC4	-0.81745515525848	-1.00517966217183	1.59711411499303	0.206312662632431	0.950024740851445
9514	ENSG00000152256	5163	PDK1	0.152302037007324	4.96223405942211	1.59672586088912	0.206367821809135	0.950024740851445
5220	ENSG00000121988	84083	ZRANB3	0.159769471670428	1.50346895633032	1.59670816919358	0.206370335679347	0.950024740851445
9448	ENSG00000151726	2180	ACSL1	-0.216307165854191	6.99323914315945	1.5965499328863	0.206392821596112	0.950024740851445
15441	ENSG00000183281	5343	PLGLB1	0.248075752893949	2.31653196592533	1.59633576829047	0.206423259721097	0.950024740851445
9969	ENSG00000156313	6103	RPGR	0.130733569516897	3.61954372282828	1.59607322853934	0.206460580394214	0.950024740851445
3876	ENSG00000111276	1027	CDKN1B	0.164602533092916	7.39397199356886	1.59591061939001	0.20648369968229	0.950024740851445
7230	ENSG00000136159	55270	NUDT15	-0.109727802101087	3.02981104790481	1.59579811083619	0.206499697605508	0.950024740851445
15111	ENSG00000181852	10193	RNF41	-0.107357020765272	5.92200825421921	1.59463192709418	0.206665606975605	0.950024740851445
57501	ENSG00000284526	122455342	LOC122455342	0.443388193912092	-0.965663895532435	1.59442253749981	0.206695412859309	0.950024740851445
37472	ENSG00000247081	105369147	LOC105369147	0.309680321445129	-0.902759926009774	1.59404061069495	0.206749791896872	0.950024740851445
1013	ENSG00000067533	51018	RRP15	0.139557153264547	4.01181076700158	1.59317184163466	0.206873550876301	0.950024740851445
37361	ENSG00000245571	101927204	FAM111A-DT	0.151998325935544	2.42928728259667	1.59260070219554	0.206954959231054	0.950024740851445
3202	ENSG00000105835	10135	NAMPT	0.36806580238136	7.72334325735451	1.59197151287054	0.207044685648872	0.950024740851445
11139	ENSG00000163815	7123	CLEC3B	-0.410591455084801	0.517006223370642	1.59145662949274	0.207118145508606	0.950024740851445
2124	ENSG00000099840	113177	IZUMO4	0.260833603862194	2.00437190951954	1.59125252687481	0.207147273927179	0.950024740851445
4412	ENSG00000115350	56655	POLE4	-0.180175871785339	4.76665986963232	1.59110598029906	0.207168191245356	0.950024740851445
1780	ENSG00000088543	51161	C3orf18	0.157853633736758	3.3520669356903	1.59106111164381	0.207174596069723	0.950024740851445
3969	ENSG00000111846	2651	GCNT2	0.238520448714956	3.78495260983157	1.59100089711283	0.207183191825336	0.950024740851445
1925	ENSG00000091409	3655	ITGA6	0.183688894398208	6.25049688002193	1.59070183672341	0.20722588959341	0.950024740851445
867	ENSG00000063761	57143	ADCK1	-0.153751003023396	2.93775869039025	1.59063181550337	0.207235888239927	0.950024740851445
6600	ENSG00000132485	9406	ZRANB2	0.260029935455665	6.73054532132229	1.59052485396619	0.207251162861994	0.950024740851445
3354	ENSG00000106692	2218	FKTN	0.188087797762512	4.30296944183312	1.59033077085627	0.207278882261429	0.950024740851445
8822	ENSG00000146263	253714	MMS22L	0.133930365903342	3.45378619035106	1.59001299558551	0.207324277122642	0.950024740851445
9186	ENSG00000149269	5058	PAK1	-0.147795311060415	6.98230161895251	1.5893561130992	0.207418151412191	0.950024740851445
54597	ENSG00000278107	NA	NA	-0.408140437476898	-1.49957991669848	1.58923931672881	0.207434847901719	0.950024740851445
4290	ENSG00000114450	59345	GNB4	-0.148581313593626	6.28487209210293	1.5891089818419	0.20745348164971	0.950024740851445
1461	ENSG00000079335	8556	CDC14A	0.143582801946452	5.63244196375961	1.5890612532867	0.207460305811658	0.950024740851445
1073	ENSG00000069345	10294	DNAJA2	-0.0854783241493324	6.17484852174589	1.58861210389483	0.207524537561777	0.950024740851445
4472	ENSG00000115685	5510	PPP1R7	-0.0914157750827884	5.81152510432996	1.58861022953793	0.207524805658198	0.950024740851445
37249	ENSG00000244607	152206	CCDC13	0.244524688078071	0.243401981159433	1.58810355898622	0.207597291697419	0.950024740851445
6816	ENSG00000134001	1965	EIF2S1	-0.078377788139162	5.87162598640849	1.58710396108768	0.207740385419421	0.950024740851445
3954	ENSG00000111785	55188	RIC8B	0.111976443684403	4.03163635555327	1.5864810046201	0.207829621419279	0.950024740851445
7415	ENSG00000137133	84681	HINT2	-0.141544386413356	3.47902552577326	1.58625116379962	0.207862556634329	0.950024740851445
5268	ENSG00000122483	343099	CCDC18	0.185287526440136	3.29968659409017	1.58598501517776	0.207900702314448	0.950024740851445
10337	ENSG00000159346	51094	ADIPOR1	-0.145382358130409	6.64075392347885	1.58590469308274	0.20791221608321	0.950024740851445
15563	ENSG00000183741	23466	CBX6	0.131156774702019	6.20225518974428	1.58548706573491	0.207972093018662	0.950024740851445
47797	ENSG00000264522	56957	OTUD7B	0.194681478348074	3.06027749801339	1.58522137256701	0.208010197144515	0.950024740851445
11665	ENSG00000165704	3251	HPRT1	-0.127414391100727	4.62456198999634	1.58494512759893	0.208049823300989	0.950024740851445
9572	ENSG00000152705	347732	CATSPER3	-0.374314450020113	-1.39181990965389	1.5849424370161	0.208050209297458	0.950024740851445
16597	ENSG00000188004	284677	SNHG28	0.368671067292813	0.576731794163403	1.58483070897917	0.208066238776006	0.950024740851445
7946	ENSG00000140350	8125	ANP32A	-0.100902829565394	7.55182612680485	1.58465837929332	0.208090965559409	0.950024740851445
6336	ENSG00000130764	57470	LRRC47	-0.114570363340321	5.40887122112022	1.58463132091367	0.208094848355849	0.950024740851445
9647	ENSG00000153310	51571	CYRIB	-0.0981207720269379	7.66169096941791	1.58351640896893	0.208254909408968	0.950024740851445
5461	ENSG00000124151	8202	NCOA3	0.110695385274475	7.15395994120851	1.58314198008931	0.20830869652149	0.950024740851445
2731	ENSG00000102934	51090	PLLP	-0.424878912178435	-0.568027247021444	1.58198771037888	0.208474612051673	0.950024740851445
22484	ENSG00000213719	1192	CLIC1	-0.152160827461099	8.74612003203054	1.58181698449589	0.208499165577716	0.950024740851445
13027	ENSG00000171316	55636	CHD7	0.198661155949911	4.73442042807295	1.58146054738582	0.208550438826593	0.950024740851445
1188	ENSG00000072310	6720	SREBF1	-0.176593057081486	5.09120216697553	1.58145021529204	0.20855192531409	0.950024740851445
11198	ENSG00000164010	114625	ERMAP	-0.130854482194437	4.66756147507378	1.58116415204448	0.20859308646578	0.950024740851445
13918	ENSG00000175606	54968	TMEM70	-0.204842794723873	4.06814789294343	1.58087172249164	0.208635173589419	0.950024740851445
4759	ENSG00000117834	200010	SLC5A9	-0.485969623669806	-1.39473016228338	1.57929393263836	0.208862426110882	0.950024740851445
1947	ENSG00000091947	84336	TMEM101	-0.145998060584505	4.75725860631198	1.57887827164079	0.208922343412714	0.950024740851445
525	ENSG00000035720	26228	STAP1	0.301793268379034	3.15149660117944	1.57877512277251	0.208937215414926	0.950024740851445
12014	ENSG00000167094	158248	TTC16	0.305973060261037	4.48399042590962	1.57764367684565	0.209100429546883	0.950024740851445
16324	ENSG00000186815	53373	TPCN1	-0.151111324135454	6.34044466808027	1.57726485948676	0.20915510869114	0.950024740851445
3964	ENSG00000111832	51389	RWDD1	-0.1151141812526	5.29724436425606	1.57720292122274	0.209164050575665	0.950024740851445
1912	ENSG00000091106	58484	NLRC4	-0.204541217804374	5.74723165296678	1.57718736838876	0.209166295973563	0.950024740851445
2154	ENSG00000099994	56241	SUSD2	0.426454342980141	-0.551942392581165	1.57715220780081	0.20917137229252	0.950024740851445
17078	ENSG00000196381	NA	NA	0.22944407712121	1.4286049947057	1.57681062667176	0.20922069574699	0.950024740851445
9279	ENSG00000150054	143098	MPP7	-0.127509469114719	5.51863302447817	1.57672437915072	0.209233151848649	0.950024740851445
2492	ENSG00000101294	81502	HM13	-0.157389727357755	6.57013313243402	1.57648156515562	0.209268224421453	0.950024740851445
58636	ENSG00000286288	NA	NA	-0.338569997136573	-0.506225002884658	1.57609498021469	0.20932407793896	0.950024740851445
6903	ENSG00000134444	57614	RELCH	0.146395995704273	5.92283376345422	1.57599873190664	0.209337986569818	0.950024740851445
60822	ENSG00000288932	NA	NA	-0.489977058470873	-1.32199716967023	1.57545275100205	0.209416905776706	0.950024740851445
1851	ENSG00000089723	78990	OTUB2	-0.301105993572048	-0.324109982968599	1.57526208145683	0.209444474542869	0.950024740851445
10937	ENSG00000163191	6282	S100A11	-0.185958677537342	8.03782614939106	1.57378536822712	0.209658136980425	0.950024740851445
9134	ENSG00000148803	282969	FUOM	-0.230120919934121	3.15069455733194	1.57306961790142	0.209761790206144	0.950024740851445
4943	ENSG00000119698	57718	PPP4R4	0.457863972367503	-0.676267517932682	1.57295981019618	0.20977769766044	0.950024740851445
12160	ENSG00000167680	10501	SEMA6B	-0.587122585261694	-0.146249381669108	1.57283222771373	0.209796181878227	0.950024740851445
35789	ENSG00000241081	326292	RPL22P2	0.491628478545588	-1.6777049449418	1.57255554193324	0.209836274888969	0.950024740851445
1423	ENSG00000078369	2782	GNB1	-0.0969545704222975	8.56559162871467	1.57227471611358	0.209876977089389	0.950024740851445
43351	ENSG00000256582	NA	NA	0.462596657950537	-1.63814878743147	1.5722689168546	0.209877817718195	0.950024740851445
8437	ENSG00000143622	6016	RIT1	-0.0912878558348258	5.7639224820217	1.57203001085414	0.209912451689287	0.950024740851445
46447	ENSG00000261226	NA	NA	-0.357194081166483	-0.768506753902857	1.57200857196601	0.20991555999507	0.950024740851445
22788	ENSG00000214401	644246	KANSL1-AS1	-0.420756634411785	1.42349956497943	1.57153901072424	0.209983652756698	0.950024740851445
55083	ENSG00000278997	NA	NA	0.223132365745939	0.19543722016053	1.57144074175278	0.209997906403463	0.950024740851445
14068	ENSG00000176393	6051	RNPEP	-0.185472227888956	6.31164384869324	1.57076249755765	0.210096315136022	0.950024740851445
8685	ENSG00000145348	93627	TBCK	0.106984700073417	4.40014377009673	1.57068497674872	0.210107566369386	0.950024740851445
14474	ENSG00000178397	84792	FAM220A	-0.121798731656676	3.741385351337	1.56996301045201	0.210212385569739	0.950024740851445
4484	ENSG00000115806	26003	GORASP2	-0.0891354228837509	6.02906414140567	1.5697817770682	0.210238707796757	0.950024740851445
2406	ENSG00000100908	51016	EMC9	-0.154702770377291	2.27617849461712	1.56954754564575	0.210272733211813	0.950024740851445
23007	ENSG00000215030	388344	RPL13P12	-0.565387855989748	4.33367570189819	1.56913346579958	0.210332900108072	0.950024740851445
50308	ENSG00000270021	NA	NA	0.386550703776707	-1.55953269033362	1.56892303035292	0.21036348475183	0.950024740851445
9970	ENSG00000156345	23552	CDK20	0.191492164487977	2.24876524473321	1.56867338867028	0.210399774455564	0.950024740851445
17648	ENSG00000198131	27300	ZNF544	0.122711615784622	3.95964288099148	1.5685630041316	0.210415823108129	0.950024740851445
7563	ENSG00000137878	145781	GCOM1	-0.533426009919889	1.48651040160534	1.56835833874433	0.21044558295855	0.950024740851445
48791	ENSG00000266714	80022	MYO15B	0.254848853690004	6.88265443384512	1.56819606289544	0.210469182603778	0.950024740851445
11715	ENSG00000165929	123036	TC2N	0.201956376863139	6.86216723952906	1.56813249621915	0.210478427908816	0.950024740851445
36643	ENSG00000243156	57553	MICAL3	0.25162940138455	3.95019137405474	1.56775221137981	0.210533747591222	0.950024740851445
2630	ENSG00000102103	10084	PQBP1	-0.125527050169629	5.64449205585268	1.56714531121158	0.210622068489853	0.950024740851445
3872	ENSG00000111266	80824	DUSP16	0.213228704658498	5.14470831555068	1.56657786272048	0.210704687793284	0.950024740851445
3945	ENSG00000111728	6489	ST8SIA1	0.265365879290255	2.88876731174413	1.56623709514777	0.210754321292233	0.950024740851445
10685	ENSG00000162144	220002	CYB561A3	-0.146137443995856	6.56010854937857	1.56617323964758	0.210763623518946	0.950024740851445
2978	ENSG00000104852	6625	SNRNP70	0.164705416504451	7.79532104762465	1.56548684652147	0.210863645399238	0.950024740851445
3713	ENSG00000109854	10553	HTATIP2	-0.111386636996114	5.29732184773313	1.56527841849309	0.210894028872025	0.950024740851445
37329	ENSG00000245080	105375650	MIR3150BHG	0.446522923570161	-1.51846567384196	1.56518905035503	0.21090705804918	0.950024740851445
28037	ENSG00000228382	100506443	ITPKB-IT1	-0.307790065966993	-0.209691340695587	1.5646859251779	0.210980427584017	0.950024740851445
5253	ENSG00000122359	311	ANXA11	-0.120121616496908	7.67674277086649	1.56455526282798	0.210999486709281	0.950024740851445
19858	ENSG00000204427	7920	ABHD16A	-0.0995571142118801	5.67144999971876	1.56391280098723	0.21109322940554	0.950024740851445
6371	ENSG00000130958	11046	SLC35D2	-0.130199640224786	4.48167159516244	1.563822718073	0.211106377502888	0.950024740851445
390	ENSG00000019169	8685	MARCO	-0.442922972393032	4.47697016538336	1.56345658403598	0.211159826775423	0.950024740851445
4635	ENSG00000116863	54936	ADPRS	-0.147877946478254	4.56789762039362	1.56340072857967	0.211167982121905	0.950024740851445
5694	ENSG00000125703	84938	ATG4C	-0.125875222504192	4.13491186812953	1.56317798025084	0.211200508886431	0.950024740851445
15938	ENSG00000185272	54033	RBM11	0.365568118957087	0.335939312244647	1.56291174696071	0.21123939332428	0.950024740851445
21754	ENSG00000211976	28409	IGHV3-73	0.504553973902431	0.48578275582122	1.56230432436735	0.211328141607989	0.950024740851445
49237	ENSG00000267365	400617	KCNJ2-AS1	-0.352936213820664	-0.592689644423501	1.56222911559821	0.211339133160738	0.950024740851445
17930	ENSG00000198900	7150	TOP1	-0.0830986948402545	6.32868702456231	1.5619429198217	0.211380966077477	0.950024740851445
13895	ENSG00000175513	254187	TSGA10IP	-0.447327770445478	-1.54131269408977	1.5616230514908	0.211427732494895	0.950024740851445
15122	ENSG00000181924	51287	COA4	-0.128197556296257	4.33829927056163	1.56153237277017	0.211440992428742	0.950024740851445
53093	ENSG00000275074	79873	NUDT18	-0.156824648872366	3.62227954440789	1.56044221250018	0.211600483607417	0.950024740851445
10646	ENSG00000161912	NA	NA	0.316067305031161	2.02711710946364	1.56038564117829	0.211608763923303	0.950024740851445
17089	ENSG00000196407	284486	THEM5	-0.718339226753237	-0.91273030894625	1.55991558218371	0.211677581087606	0.950024740851445
3790	ENSG00000110583	79829	NAA40	0.123854341130775	4.91611457070973	1.55980209713077	0.21169419940457	0.950024740851445
52460	ENSG00000273820	389856	USP27X	-0.149166553102744	2.19512470911028	1.55975625650834	0.211700912568739	0.950024740851445
13871	ENSG00000175352	56675	NRIP3	-0.346353668723553	-0.41594696761496	1.55949609257414	0.211739017254106	0.950024740851445
290	ENSG00000011260	51096	UTP18	-0.0956339984481027	5.0935878452688	1.55941220050615	0.211751306167854	0.950024740851445
28758	ENSG00000229474	197135	PATL2	0.283074873592581	4.50703941630393	1.55904756387964	0.211804729726796	0.950024740851445
16061	ENSG00000185787	10933	MORF4L1	-0.0926403590980226	7.77659915257197	1.55846772022063	0.211889716582991	0.950024740851445
849	ENSG00000062725	10513	APPBP2	0.0852437850126861	5.39756109455964	1.55842599711004	0.211895833439747	0.950024740851445
7754	ENSG00000138867	83606	GUCD1	-0.0966073417409625	6.38527034881717	1.5583700639751	0.211904033899458	0.950024740851445
6815	ENSG00000133997	10001	MED6	-0.0884898620259828	4.32611241856125	1.55821974046253	0.211926074971692	0.950024740851445
8456	ENSG00000143756	23219	FBXO28	0.0931998816382799	5.31701910600475	1.55816385606248	0.211934269673444	0.950024740851445
14721	ENSG00000179715	91523	PCED1B	0.197069996089043	5.38037138820498	1.55807433674055	0.211947397271226	0.950024740851445
17538	ENSG00000197837	121504	H4C16	0.273809437814616	0.271379581599345	1.55718918642475	0.212077252448768	0.950024740851445
35490	ENSG00000240344	53938	PPIL3	-0.169147667416767	4.16909727995509	1.55601633501453	0.212249459999214	0.950024740851445
8852	ENSG00000146476	79624	ARMT1	-0.116971874651656	4.95174985991167	1.55592452482792	0.212262947316696	0.950024740851445
11932	ENSG00000166797	84191	CIAO2A	-0.150154030881303	5.68945592202722	1.55586037563	0.212272371717701	0.950024740851445
4598	ENSG00000116685	90231	KIAA2013	-0.132849377198737	6.1064873906635	1.55565932150782	0.212301912555641	0.950024740851445
46194	ENSG00000260879	NA	NA	-0.564467510193076	-0.577483827390856	1.55564821477415	0.212303544607774	0.950024740851445
3442	ENSG00000107736	64072	CDH23	-0.232760527373707	5.73329640648926	1.5550310078403	0.212394261997732	0.950024740851445
5959	ENSG00000127884	1892	ECHS1	-0.127691533854767	5.25061358014582	1.55482602793312	0.212424400225223	0.950024740851445
28068	ENSG00000228427	107985688	LOC107985688	-0.170589952268991	2.48407704539939	1.55480355514511	0.212427704711456	0.950024740851445
16109	ENSG00000185947	10308	ZNF267	0.139882040349101	5.31861593952835	1.55447670247536	0.212475773298092	0.950024740851445
35952	ENSG00000241468	9551	ATP5MF	-0.159370029266846	6.03527110322509	1.55435496885143	0.212493679352547	0.950024740851445
4690	ENSG00000117298	1889	ECE1	-0.13629736602287	6.98588419663695	1.55427737551314	0.212505093654353	0.950024740851445
14005	ENSG00000176105	7525	YES1	0.212878504038939	2.85323555881831	1.55414953718081	0.212523900790409	0.950024740851445
14181	ENSG00000176928	51301	GCNT4	0.230922153842826	4.27129646458077	1.55406080165487	0.21253695641764	0.950024740851445
11699	ENSG00000165868	259217	HSPA12A	0.485987111762586	0.250920744867557	1.55296639364056	0.212698054595663	0.950024740851445
11517	ENSG00000165097	221656	KDM1B	-0.14759691854296	6.20086464251473	1.55285515363896	0.212714437372335	0.950024740851445
42273	ENSG00000254806	767557	SYS1-DBNDD2	-0.489069073335485	-0.703393797533231	1.55281914857952	0.21271974030776	0.950024740851445
8371	ENSG00000143365	6097	RORC	0.311143681746521	2.65001946819445	1.55274521874736	0.212730629411854	0.950024740851445
6893	ENSG00000134369	89796	NAV1	0.179932644259737	3.48696203207931	1.55200105571427	0.212840273839237	0.950024740851445
38341	ENSG00000249353	NA	NA	0.263774851556099	1.36606543943185	1.55162151125487	0.212896221474215	0.950024740851445
25020	ENSG00000223960	101927027	CHROMR	0.172746047805283	3.55453057054081	1.55113289016801	0.212968273516276	0.950024740851445
44100	ENSG00000258168	NA	NA	0.669569986297699	-1.09092719450023	1.55046738909256	0.213066454854486	0.950024740851445
22214	ENSG00000213203	170575	GIMAP1	-0.141665622410241	7.15088287025565	1.55018369125241	0.213108325121654	0.950024740851445
56153	ENSG00000280347	NA	NA	0.20592031120379	2.95383619347245	1.55016660728892	0.213110846813759	0.950024740851445
48704	ENSG00000266524	2662	GDF10	-0.458153083052455	-1.58725763341174	1.55003082125471	0.213130890880194	0.950024740851445
1510	ENSG00000080823	5891	MOK	-0.289645254941105	0.248754169899368	1.54955970742083	0.213200451748747	0.950024740851445
5133	ENSG00000121067	8405	SPOP	-0.0774495667245812	5.95916723531794	1.5484892416414	0.213358608356693	0.950024740851445
13625	ENSG00000174021	2787	GNG5	-0.135993551309956	5.93217710780311	1.54834118317234	0.213380494312335	0.950024740851445
5554	ENSG00000124593	NA	NA	-0.182600353588605	2.9881638740007	1.54830987425093	0.213385122728678	0.950024740851445
16693	ENSG00000188389	5133	PDCD1	-0.309893742513929	2.33712742738914	1.54738938147108	0.213521253030088	0.950024740851445
45029	ENSG00000259319	NA	NA	-0.244021667234069	1.16656854671047	1.54702365500781	0.21357536840659	0.950024740851445
36365	ENSG00000242474	NA	NA	-0.174018639577338	2.15282448459144	1.54656667267862	0.213643009523648	0.950024740851445
16725	ENSG00000188529	10772	SRSF10	0.167656700444931	7.08844452572963	1.54637263399425	0.213671738229868	0.950024740851445
56200	ENSG00000280401	NA	NA	0.302849942927784	-0.221843922647881	1.54616653304574	0.213702257860742	0.950024740851445
1897	ENSG00000090776	1947	EFNB1	-0.169181040922624	3.56883179254597	1.54563570485942	0.213780887272587	0.950024740851445
1956	ENSG00000092067	1053	CEBPE	-0.336662213252057	0.523311640139846	1.54531065311961	0.213829052829858	0.950024740851445
50343	ENSG00000270096	NA	NA	0.351229344899128	0.0107330699381174	1.54504582976266	0.21386830339096	0.950024740851445
5270	ENSG00000122490	80148	SLC66A2	-0.148662153152606	5.36626628677863	1.5449562243376	0.213881586118788	0.950024740851445
9976	ENSG00000156411	9556	ATP5MJ	-0.156792726315566	6.10495712048442	1.54478664887387	0.21390672594886	0.950024740851445
5845	ENSG00000126746	171017	ZNF384	-0.0824074170136826	6.02754320906977	1.54432538221371	0.213975127228385	0.950024740851445
249	ENSG00000010165	51603	METTL13	-0.13692022212794	5.20166158671451	1.54346247386046	0.214103157808861	0.950024740851445
1390	ENSG00000077514	10714	POLD3	-0.104955011230354	4.670231877373	1.54309391696714	0.214157868713293	0.950024740851445
6216	ENSG00000130164	3949	LDLR	-0.240719030653353	4.57465430769483	1.54247019129639	0.214250496339655	0.950024740851445
6583	ENSG00000132424	25957	PNISR	0.261672445997552	7.94907226213371	1.54229025662549	0.214277226747554	0.950024740851445
36638	ENSG00000243147	9553	MRPL33	-0.155222122660004	4.92601006542639	1.54125575687522	0.21443098502315	0.950024740851445
10152	ENSG00000157916	11079	RER1	-0.0801063720863407	6.4579570973667	1.54074860597164	0.214506411057543	0.950024740851445
8574	ENSG00000144535	129563	DIS3L2	0.0955511873434501	4.74690991680977	1.54054470367819	0.214536745323079	0.950024740851445
4461	ENSG00000115604	8809	IL18R1	0.179973966853235	4.28543648860276	1.54046575199386	0.214548492227019	0.950024740851445
133	ENSG00000006327	51330	TNFRSF12A	0.279505016879396	-0.113494709953177	1.5401705015469	0.21459242813302	0.950024740851445
12093	ENSG00000167461	4218	RAB8A	-0.118019593489778	6.71934744274202	1.5397254125162	0.214658681581491	0.950024740851445
46843	ENSG00000261777	100506083	DDX19A-DT	0.380502334466051	-1.1468990689658	1.53865194457525	0.214818572080607	0.950024740851445
6814	ENSG00000133985	23508	TTC9	0.178533551577101	4.68823898845821	1.5386163146225	0.214823881505423	0.950024740851445
1746	ENSG00000087448	57542	KLHL42	0.122985195124055	4.72619678783758	1.53795370981548	0.214922648515007	0.950024740851445
11063	ENSG00000163607	29083	GTPBP8	0.11846144113945	3.46484456601049	1.5375860752566	0.214977470938672	0.950024740851445
45894	ENSG00000260456	100506581	C16orf95	-0.262335799577969	-0.330831001313909	1.53741402196096	0.215003133594503	0.950024740851445
5245	ENSG00000122218	1314	COPA	-0.106953756483484	7.62933238730978	1.53736131770151	0.21501099544161	0.950024740851445
13166	ENSG00000171867	5621	PRNP	-0.100341799347344	6.97564676852157	1.53698617165199	0.215066965521789	0.950024740851445
993	ENSG00000066933	4649	MYO9A	0.122050975289509	5.43382996357424	1.53642943526292	0.215150060001174	0.950024740851445
42611	ENSG00000255197	127138868	SLC39A13-AS1	-0.188074907802262	6.67019663094276	1.53615940475852	0.215190376570878	0.950024740851445
24134	ENSG00000222011	222234	FAM185A	-0.151647606844676	1.7027850866575	1.53552312774306	0.21528541066689	0.950024740851445
2874	ENSG00000104081	90427	BMF	-0.153095772791988	6.02549895813059	1.53550991997264	0.21528738390345	0.950024740851445
1839	ENSG00000089351	57655	GRAMD1A	-0.124556235005871	6.05894261492839	1.53546733245489	0.215293746611157	0.950024740851445
4590	ENSG00000116661	26232	FBXO2	-0.310727845772295	1.236586167375	1.53454777956092	0.215431185261144	0.950024740851445
2429	ENSG00000101040	23613	ZMYND8	0.0997223443462181	5.16657668167744	1.5335020793263	0.215587605087455	0.950024740851445
9126	ENSG00000148719	54788	DNAJB12	-0.115340916793995	5.72150148688072	1.5333537584531	0.215609802431578	0.950024740851445
9404	ENSG00000151461	26019	UPF2	0.0772205145915866	5.92284974133368	1.53267723533818	0.215711083752085	0.950024740851445
12632	ENSG00000169612	83640	RAMAC	-0.12205784286646	4.64372789923343	1.5318929848237	0.215828563664313	0.950024740851445
17619	ENSG00000198053	140885	SIRPA	-0.235484050859701	7.38624586329994	1.53184875411908	0.21583519164619	0.950024740851445
6616	ENSG00000132589	2319	FLOT2	-0.12163231504449	7.68807675033603	1.5315622648552	0.215878127999512	0.950024740851445
2686	ENSG00000102572	8428	STK24	-0.0892289984299435	7.0153391113492	1.53108197602815	0.215950132045702	0.950024740851445
6698	ENSG00000133027	10400	PEMT	-0.18880977917554	2.67516963455675	1.53099662415013	0.215962930838793	0.950024740851445
48939	ENSG00000266998	NA	NA	0.260093040993879	0.099729090757766	1.53041179898666	0.21605065157895	0.950024740851445
11816	ENSG00000166321	25961	NUDT13	-0.232190414905581	1.53173159707488	1.52981234513976	0.21614061057243	0.950024740851445
10150	ENSG00000157895	64897	C12orf43	-0.113571254643878	3.95614011479095	1.52932909758334	0.216213163157879	0.950024740851445
992	ENSG00000066926	2235	FECH	-0.102865583355846	4.49076137160612	1.52897635918255	0.216266140001769	0.950024740851445
9222	ENSG00000149532	79869	CPSF7	-0.0828248900734908	6.97463681957518	1.52890572876422	0.216276749653924	0.950024740851445
22883	ENSG00000214711	440854	CAPN14	0.319526231939295	-0.742849919436867	1.52875190098177	0.216299858829741	0.950024740851445
44288	ENSG00000258465	NA	NA	0.343471287865425	0.291084415007306	1.52860399577021	0.216322081044685	0.950024740851445
15590	ENSG00000183826	114781	BTBD9	0.131956055106881	4.76510109835582	1.52856974812437	0.216327227015338	0.950024740851445
9841	ENSG00000155099	55529	PIP4P2	-0.230633551007759	4.51347340232605	1.52717001051849	0.216537673082934	0.950024740851445
5941	ENSG00000127586	63922	CHTF18	0.197694884628624	3.46230530516364	1.52669475526368	0.216609181627712	0.950024740851445
1234	ENSG00000073614	5927	KDM5A	0.118235056338888	7.21647067347063	1.52558710784281	0.216775951276285	0.950024740851445
3253	ENSG00000106066	54504	CPVL	-0.198096298576475	8.32122422528507	1.52554402725917	0.216782440665927	0.950024740851445
58531	ENSG00000286177	105372401	LOC105372401	-0.222274614200443	1.2415572543543	1.52539524558163	0.216804853986912	0.950024740851445
60723	ENSG00000288833	NA	NA	-0.272415174429981	-0.0735149802817752	1.52539019442796	0.216805614969978	0.950024740851445
30928	ENSG00000232671	100507670	ZNF687-AS1	-0.359652146407199	-1.06528760384467	1.52535934379392	0.216810262850525	0.950024740851445
17162	ENSG00000196605	162993	ZNF846	0.157477839551103	2.51138482962708	1.52513051385502	0.216844741511287	0.950024740851445
2813	ENSG00000103381	55313	CPPED1	-0.168308153442925	7.73331353872948	1.52448624415416	0.216941851121908	0.950024740851445
57510	ENSG00000284543	NA	NA	-0.502725108461908	-0.559156635013381	1.52252245680991	0.217238169078377	0.950024740851445
61025	ENSG00000289135	NA	NA	0.192438847896811	1.22766993579883	1.52238124180495	0.217259495741564	0.950024740851445
45850	ENSG00000260398	NA	NA	0.334868557538888	-0.243009766427788	1.52236778698779	0.217261527853788	0.950024740851445
2726	ENSG00000102908	10725	NFAT5	0.170972017183998	6.05047816119444	1.52166788029946	0.217367267626769	0.950024740851445
13343	ENSG00000172638	30008	EFEMP2	0.235885323332629	1.82266725002215	1.52142866515895	0.217403421585123	0.950024740851445
39047	ENSG00000250462	NA	NA	0.0993779289617113	4.05057817725707	1.52120821974911	0.217436745111976	0.950024740851445
13570	ENSG00000173726	9804	TOMM20	-0.0990067503727459	7.29946139321553	1.52093324020856	0.217478320798767	0.950024740851445
785	ENSG00000058262	29927	SEC61A1	-0.092463105574403	7.63217810303974	1.52049993529937	0.217543853810192	0.950024740851445
807	ENSG00000059804	6515	SLC2A3	0.331556685531424	7.69071278300113	1.52027237995769	0.217578278694436	0.950024740851445
2849	ENSG00000103707	123263	MTFMT	-0.126100125963805	2.93211230744788	1.52002223443086	0.217616128545689	0.950024740851445
7273	ENSG00000136425	10518	CIB2	-0.278619911735636	0.185395471356789	1.51963131923736	0.217675294160444	0.950024740851445
8818	ENSG00000146242	7162	TPBG	0.477450221338122	0.0841931267861954	1.51945931232818	0.217701333745382	0.950024740851445
7682	ENSG00000138593	9728	SECISBP2L	0.0956767164960433	6.21048563861616	1.51900906572092	0.217769512747885	0.950024740851445
50307	ENSG00000270020	NA	NA	0.413976167413387	-1.68562008389323	1.51889333481863	0.217787041517465	0.950024740851445
17445	ENSG00000197548	10533	ATG7	-0.149350320149549	5.59827624164647	1.51834187274848	0.217870589867949	0.950024740851445
9349	ENSG00000151006	339105	PRSS53	0.204509992835757	2.64007719589554	1.51826222824312	0.217882659435086	0.950024740851445
8251	ENSG00000142583	6518	SLC2A5	0.255232770788911	0.905892657021091	1.51813929589643	0.21790129053646	0.950024740851445
20294	ENSG00000205871	146053	RPS3AP47	0.445100099992264	-0.0783611601281357	1.51762833196143	0.217978750407677	0.950024740851445
804	ENSG00000059728	4084	MXD1	0.237060813924437	5.95487770993138	1.51749988834744	0.217998227054978	0.950024740851445
23648	ENSG00000219200	440400	RNASEK	-0.141400611286953	6.74720411408307	1.51700731634371	0.218072937835194	0.950024740851445
6799	ENSG00000133858	196441	ZFC3H1	0.187158157647272	6.61314103526699	1.5169339023149	0.218084075510633	0.950024740851445
905	ENSG00000064933	5378	PMS1	0.162145409418134	4.42473829692992	1.51684177680954	0.218098052872376	0.950024740851445
10448	ENSG00000160216	56894	AGPAT3	-0.151278795159391	6.74258927655305	1.51674654854418	0.218112502110477	0.950024740851445
4868	ENSG00000119013	4709	NDUFB3	-0.129256632374981	4.75031741570881	1.51662564991096	0.218130848026538	0.950024740851445
8761	ENSG00000145868	81545	FBXO38	0.0823341614321188	5.80296647556747	1.51650094416172	0.218149773586398	0.950024740851445
16782	ENSG00000188739	23029	RBM34	-0.104726982425839	5.10328482107571	1.51520725659854	0.218346221427019	0.950024740851445
57619	ENSG00000284685	NA	NA	0.359802873244041	-0.823087565991052	1.5147926727731	0.218409221064363	0.950024740851445
16273	ENSG00000186566	23131	GPATCH8	0.110181114723194	6.68259954410289	1.51478164343908	0.218410897364173	0.950024740851445
2231	ENSG00000100239	9701	PPP6R2	-0.0801836480394096	6.16809327273757	1.51365708482811	0.218581894653912	0.950024740851445
1863	ENSG00000090054	10558	SPTLC1	-0.0822664924246894	6.03960299303409	1.51354822724463	0.218598455715567	0.950024740851445
16476	ENSG00000187566	378884	NHLRC1	-0.230032641665644	0.699308229505311	1.51322186686612	0.218648115563913	0.950024740851445
35478	ENSG00000240303	84129	ACAD11	0.222190666644518	4.54118988543925	1.51310372561096	0.218666095564141	0.950024740851445
10116	ENSG00000157593	347734	SLC35B2	-0.0984421716369982	4.77863578857218	1.51239540863995	0.218773931821893	0.950024740851445
42761	ENSG00000255363	NA	NA	0.407464325912894	-1.2546619288248	1.51235811367701	0.218779611474944	0.950024740851445
8119	ENSG00000141499	55135	WRAP53	-0.113337541578721	3.51894767905257	1.51224117135357	0.218797421772066	0.950024740851445
16084	ENSG00000185869	374899	ZNF829	0.183098004256839	2.31418705214178	1.51193446478089	0.218844141353719	0.950024740851445
2218	ENSG00000100207	6942	TCF20	0.116077402085981	6.17667085326755	1.51174242546809	0.21887340011732	0.950024740851445
52012	ENSG00000272977	NA	NA	-0.411044166681799	0.311522300672301	1.51142052222457	0.218922455186605	0.950024740851445
9262	ENSG00000149809	7108	TM7SF2	0.134350155609968	2.31823432428617	1.51137882546563	0.218928810345793	0.950024740851445
2607	ENSG00000101997	28952	CCDC22	-0.120113704443051	5.11213820347096	1.510669966755	0.219036883851092	0.950024740851445
13258	ENSG00000172270	682	BSG	-0.13363787950311	7.51782962456292	1.51065312537267	0.219039452284009	0.950024740851445
35250	ENSG00000239732	54106	TLR9	-0.265738453469572	2.09519020287187	1.51023595066934	0.219103085925802	0.950024740851445
6090	ENSG00000128951	1854	DUT	-0.107099223501963	5.210429764596	1.51009277915837	0.219124929642747	0.950024740851445
1508	ENSG00000080819	1371	CPOX	-0.0973426846335584	4.63468197165732	1.50974684807251	0.219177719172611	0.950024740851445
28726	ENSG00000229419	26134	RALGAPA1P1	0.298365490301018	0.193171265377299	1.50856136790507	0.219358740162715	0.950024740851445
15628	ENSG00000184009	71	ACTG1	-0.146580965395843	10.885327649765	1.50837660067285	0.219386969907319	0.950024740851445
11006	ENSG00000163462	80128	TRIM46	0.200611359199112	2.22203802188162	1.50795800604848	0.219450941120371	0.950024740851445
3565	ENSG00000108639	9144	SYNGR2	-0.147542365330706	7.17848943257889	1.50781383608856	0.219472978874495	0.950024740851445
29988	ENSG00000231249	100996539	ITPR1-DT	0.345233328348488	-0.597450712241557	1.50732303009643	0.219548023065936	0.950024740851445
3189	ENSG00000105755	23474	ETHE1	-0.149471835258143	4.68171515162107	1.50722396409145	0.21956317396493	0.950024740851445
6626	ENSG00000132635	64773	PCED1A	0.141251863270589	5.12288277158185	1.50677703374991	0.219631541860167	0.950024740851445
16317	ENSG00000186792	8372	HYAL3	-0.234156786507456	1.0922304746472	1.50579126752282	0.219782426529751	0.950024740851445
1174	ENSG00000072062	5566	PRKACA	-0.183812814234701	6.64954685044713	1.50457943883987	0.219968082739284	0.950024740851445
58339	ENSG00000285976	128125822	LOC128125822	-1.02043600411065	-0.103897566124799	1.50442758032104	0.219991361177373	0.950024740851445
639	ENSG00000048162	51491	NOP16	-0.159875425311894	3.42894976418988	1.50427311272311	0.220015042580829	0.950024740851445
53403	ENSG00000275700	26574	AATF	-0.0866262150969931	6.03876020545389	1.50419796028568	0.22002656529046	0.950024740851445
9642	ENSG00000153283	10225	CD96	0.16187042451991	6.83907853525056	1.50392375030926	0.220068614510957	0.950024740851445
7664	ENSG00000138430	29789	OLA1	-0.0997344460998612	5.58792791876717	1.50359617375695	0.220118859908854	0.950024740851445
12825	ENSG00000170458	929	CD14	-0.247922072451586	8.71673477951874	1.50327802895109	0.220167671734854	0.950024740851445
113	ENSG00000005893	3920	LAMP2	-0.106028618624724	7.37819858777723	1.50312566948719	0.220191052284531	0.950024740851445
11149	ENSG00000163848	7707	ZNF148	0.101134174912949	6.03441594010861	1.50292157506645	0.22022237654766	0.950024740851445
1442	ENSG00000078814	57644	MYH7B	0.305298102840792	-1.23007913026021	1.50283668265413	0.220235407341016	0.950024740851445
7118	ENSG00000135624	10574	CCT7	-0.101491483483797	7.09723216196802	1.50237523293859	0.22030625494393	0.950024740851445
4444	ENSG00000115524	23451	SF3B1	0.167774735389124	9.50207201032507	1.50190908619481	0.220377851343173	0.950024740851445
13723	ENSG00000174607	7368	UGT8	0.423292935477478	-0.848607906563142	1.50118955237072	0.220488420550483	0.950024740851445
5326	ENSG00000122952	11130	ZWINT	-0.215132251506245	1.89042793669419	1.50118263934604	0.220489483181498	0.950024740851445
10484	ENSG00000160404	27433	TOR2A	-0.148284198781376	4.7872546171705	1.50109684497922	0.220502671515113	0.950024740851445
5731	ENSG00000125835	6628	SNRPB	-0.11688542843843	7.01477404343137	1.50095510286229	0.220524462217453	0.950024740851445
3251	ENSG00000106049	11112	HIBADH	-0.0988398565436588	4.13533115775291	1.50081486495008	0.220546024203676	0.950024740851445
3822	ENSG00000110880	23603	CORO1C	-0.144020751085126	7.11289650158334	1.50072363756537	0.220560052031507	0.950024740851445
15513	ENSG00000183579	84133	ZNRF3	0.268040029905129	-0.0697474280718954	1.50043508818379	0.220604428635292	0.950024740851445
3620	ENSG00000109016	25979	DHRS7B	-0.151923775949241	3.39536520196357	1.50043134264912	0.220605004738932	0.950024740851445
10467	ENSG00000160305	23181	DIP2A	0.189635149937651	6.73706460098144	1.50026535903936	0.220630536614199	0.950024740851445
542	ENSG00000037749	4238	MFAP3	0.0959850825639812	5.11950216329146	1.49958013153014	0.220735976841199	0.950024740851445
25417	ENSG00000224546	100128771	EIF4BP3	0.241035512187599	0.52317738496668	1.4990996982195	0.220809940026104	0.950024740851445
1920	ENSG00000091157	23335	WDR7	0.114325560484972	5.51512981397769	1.49905402825009	0.220816972504895	0.950024740851445
17531	ENSG00000197808	92283	ZNF461	0.172617658094524	2.74780856312218	1.49884368489539	0.220849365629865	0.950024740851445
13789	ENSG00000174953	170506	DHX36	0.0869084425709074	6.05042649140263	1.49789946389875	0.220994846777454	0.950024740851445
13975	ENSG00000175928	57633	LRRN1	0.419682212661566	-0.224964666074104	1.49736669984856	0.22107698312342	0.950024740851445
41976	ENSG00000254469	100133315	XNDC1N	0.214471319507385	1.05696028825678	1.49713507004815	0.221112704921541	0.950024740851445
4539	ENSG00000116151	79906	MORN1	0.175584971650343	1.24008617567407	1.49697896117964	0.221136783823102	0.950024740851445
13191	ENSG00000171988	221037	JMJD1C	0.119552207438597	7.17748730738859	1.49642418701397	0.221222379942298	0.950024740851445
15324	ENSG00000182796	NA	NA	0.15578652050296	4.18731838507524	1.49639992354093	0.221226124458231	0.950024740851445
10967	ENSG00000163319	51023	MRPS18C	-0.147450347964608	4.03378314324199	1.49585187317399	0.221310723776305	0.950024740851445
9209	ENSG00000149476	26007	TKFC	-0.118328271823486	4.69379547301373	1.4946435552317	0.221497381439807	0.950024740851445
59420	ENSG00000287091	NA	NA	-0.29387684880622	0.777328856490596	1.49445023016946	0.221527263237277	0.950024740851445
13345	ENSG00000172650	729092	AGAP5	0.190293610981	2.58245709629119	1.49371054268362	0.221641639507514	0.950024740851445
5394	ENSG00000123500	1300	COL10A1	-0.826633630328711	-1.56317200350958	1.49363773253191	0.221652901801331	0.950024740851445
11108	ENSG00000163719	64419	MTMR14	-0.122791704310922	6.63144396510472	1.49223789893543	0.221869561594411	0.950024740851445
3273	ENSG00000106244	11333	PDAP1	-0.0911896814116142	5.972515757741	1.49214599917711	0.221883794275697	0.950024740851445
11111	ENSG00000163735	6374	CXCL5	0.53144176300943	4.80108201256221	1.49176074622625	0.221943470983788	0.950024740851445
6058	ENSG00000128654	10651	MTX2	-0.125731644238369	3.53580517153125	1.49174672745919	0.221945642890213	0.950024740851445
8445	ENSG00000143643	79573	TTC13	0.12833806086448	5.55606404264626	1.49172452996588	0.221949081966362	0.950024740851445
1498	ENSG00000080561	11043	MID2	0.201299089729379	3.27626490480625	1.49131025066487	0.222013278304612	0.950024740851445
16553	ENSG00000187840	1978	EIF4EBP1	-0.22687665575184	4.16959160199851	1.49113150766247	0.222040983015824	0.950024740851445
7341	ENSG00000136826	9314	KLF4	-0.247008925293609	6.70145706587997	1.49022622099308	0.22218136370021	0.950024740851445
5103	ENSG00000120833	8835	SOCS2	0.187393568292719	3.68549032372702	1.49021985197612	0.222182351704918	0.950024740851445
16771	ENSG00000188706	51114	ZDHHC9	-0.165080514197638	1.97008958939534	1.48934899664907	0.222317494158409	0.950024740851445
12310	ENSG00000168259	7266	DNAJC7	-0.0887341785494189	6.44339365937547	1.48858950770513	0.222435434695686	0.950024740851445
20112	ENSG00000205138	644096	SDHAF1	-0.180865248305909	3.40864753176535	1.48835782165636	0.222471427975502	0.950024740851445
28254	ENSG00000228716	1719	DHFR	0.146727720812419	4.56090046995583	1.48819595304379	0.222496578996629	0.950024740851445
10780	ENSG00000162630	8707	B3GALT2	0.426343944294337	0.291164554470998	1.48796944723318	0.222531779009938	0.950024740851445
1805	ENSG00000089006	27131	SNX5	-0.0777435135888897	6.59154119601002	1.48781618573853	0.222555600311081	0.950024740851445
11276	ENSG00000164180	153396	TMEM161B	0.163231765987887	4.68398272544002	1.48696441379897	0.22268804612437	0.950024740851445
12989	ENSG00000171155	29071	C1GALT1C1	-0.115557219137782	4.30066391477616	1.48657413963653	0.222748763114335	0.950024740851445
55735	ENSG00000279800	731605	BCLAF1P2	0.326685032292689	-0.433723576643268	1.48632160130776	0.222788062383453	0.950024740851445
2513	ENSG00000101363	63905	MANBAL	-0.134028481732284	3.62835837194977	1.48616604515183	0.222812273704785	0.950024740851445
13278	ENSG00000172345	80765	STARD5	0.16024770559803	2.22566727191539	1.48577070501327	0.222873820049146	0.950024740851445
3589	ENSG00000108799	2145	EZH1	0.11458383264309	6.27936960957539	1.48524114087672	0.222956294214652	0.950024740851445
17269	ENSG00000196976	8270	LAGE3	-0.210099246085234	2.93351344343581	1.48517951855524	0.222965893630712	0.950024740851445
5583	ENSG00000124783	6745	SSR1	-0.0791925711451275	7.50125904273835	1.48484769342853	0.223017593269985	0.950024740851445
56255	ENSG00000280537	NA	NA	0.437898863975248	-1.17762054989358	1.48476512736158	0.223030459613164	0.950024740851445
8701	ENSG00000145428	285533	RNF175	0.39390435465584	-0.381906571873698	1.48461363761285	0.223054068706385	0.950024740851445
8431	ENSG00000143590	1944	EFNA3	-0.223146021231571	0.59591924949922	1.48410873474623	0.223132777485432	0.950024740851445
12417	ENSG00000168724	134218	DNAJC21	0.0697934139991155	5.34870929869461	1.48374241582121	0.223189903380753	0.950024740851445
6527	ENSG00000132002	3337	DNAJB1	-0.334721976479125	7.02025001801609	1.48366092133347	0.223202614485099	0.950024740851445
60077	ENSG00000287769	124902204	LOC124902204	0.348666378504816	-1.43530333592123	1.48347833284099	0.223231096876574	0.950024740851445
42364	ENSG00000254910	NA	NA	-0.355320558828077	-0.621239102462867	1.48302995949096	0.223301058121632	0.950024740851445
35712	ENSG00000240875	730091	LINC00886	-0.309512277102274	0.440107493864639	1.48263773750415	0.223362279412019	0.950024740851445
30437	ENSG00000231940	440732	RPS7P3	-0.525432193395209	-1.52291511214907	1.48221281415671	0.223428627696598	0.950024740851445
7058	ENSG00000135362	79899	PRR5L	0.177475330709754	5.76876189198336	1.48168723595732	0.223510725072291	0.950024740851445
51447	ENSG00000271943	NA	NA	0.21955135765346	0.793030624413432	1.48114565834859	0.223595359428676	0.950024740851445
3903	ENSG00000111490	23329	TBC1D30	0.224458219541101	1.56024679786975	1.48061553703315	0.223678240657225	0.950024740851445
9415	ENSG00000151502	112936	VPS26B	-0.0899650466665203	6.51872480865726	1.48059305214014	0.223681756846552	0.950024740851445
4785	ENSG00000118200	23271	CAMSAP2	0.171991061918184	3.07509964443016	1.4801962216756	0.223743824126247	0.950024740851445
6249	ENSG00000130312	64981	MRPL34	-0.209574979651193	4.32423331030636	1.47997249097914	0.223778826393196	0.950024740851445
1766	ENSG00000088256	2767	GNA11	-0.244499611255712	2.33079286084913	1.47941722509145	0.223865725102622	0.950024740851445
14411	ENSG00000178038	259173	ALS2CL	0.255520756974224	4.48092724825451	1.47938782305468	0.223870327627326	0.950024740851445
46715	ENSG00000261606	NA	NA	0.64058009954983	-1.80423718375909	1.47934699986578	0.223876718179971	0.950024740851445
3505	ENSG00000108256	57532	NUFIP2	0.127604662067121	7.50509996112976	1.47895971110755	0.223937356098851	0.950024740851445
47192	ENSG00000263155	100820829	MYZAP	-0.529788858042936	2.5106075412719	1.47894409299651	0.223939801844118	0.950024740851445
12271	ENSG00000168067	5871	MAP4K2	0.0996500329823379	6.11750740345544	1.4781795144673	0.224059571503961	0.950024740851445
7691	ENSG00000138621	60490	PPCDC	-0.152193505949152	3.73751963393982	1.4779492553461	0.224095656165004	0.950024740851445
8946	ENSG00000147231	55086	RADX	0.222638646756392	2.67473600856988	1.47784927422197	0.224111326703373	0.950024740851445
1874	ENSG00000090372	29888	STRN4	-0.145122662035526	6.21842045458304	1.47739387096745	0.224182720937666	0.950024740851445
56715	ENSG00000283149	NA	NA	0.52408440098186	0.382023134722759	1.47718796744796	0.224215009683415	0.950024740851445
15821	ENSG00000184857	25880	TMEM186	-0.137201119925563	3.02372269622762	1.47707640590534	0.224232506527317	0.950024740851445
22705	ENSG00000214199	NA	NA	0.354979565224808	0.228029538098702	1.47707520929085	0.224232694208181	0.950024740851445
7009	ENSG00000135083	79616	CCNJL	0.286014903717348	1.88251834281623	1.47706620863791	0.224234105905564	0.950024740851445
3744	ENSG00000110077	64231	MS4A6A	-0.202204241942723	8.29242883397307	1.47700611095449	0.224243532132839	0.950024740851445
3345	ENSG00000106636	10652	YKT6	-0.0790777118956738	6.48020333545274	1.47681623056131	0.224273317695961	0.950024740851445
35561	ENSG00000240498	100048912	CDKN2B-AS1	0.237334522112289	0.351315852282567	1.47657523299534	0.224311128578076	0.950024740851445
9037	ENSG00000147955	10280	SIGMAR1	-0.121441676995353	4.83064567624781	1.47653671560896	0.224317172402822	0.950024740851445
3909	ENSG00000111581	57122	NUP107	0.102355310252236	5.26319467215846	1.47614171388344	0.224379164024319	0.950024740851445
43295	ENSG00000256427	NA	NA	-0.396064207659028	0.586054592751741	1.47577539551941	0.224436672432933	0.950024740851445
8779	ENSG00000145982	10667	FARS2	-0.135346573956602	3.69765369012346	1.47525251471066	0.224518790237077	0.950024740851445
10771	ENSG00000162613	8880	FUBP1	0.167620035896867	7.06352523284247	1.47494437298403	0.224567200397246	0.950024740851445
35260	ENSG00000239775	NA	NA	0.330739488320868	0.22333478081317	1.47463278182165	0.224616165204085	0.950024740851445
11767	ENSG00000166147	2200	FBN1	0.283415013681034	-0.184648433112793	1.47439768076786	0.224653118492938	0.950024740851445
9595	ENSG00000152942	5884	RAD17	0.105438228471484	5.07954516632877	1.47427003598028	0.224673184811463	0.950024740851445
12413	ENSG00000168701	29100	TMEM208	-0.155363543367795	4.5362786966517	1.47339573801941	0.224810686071393	0.950024740851445
56366	ENSG00000281195	NA	NA	0.292896835306992	0.631445404214428	1.47273633440123	0.224914457564438	0.950024740851445
1112	ENSG00000070413	9993	DGCR2	-0.138964328761049	6.42127714494991	1.47256662020929	0.224941175077666	0.950024740851445
15849	ENSG00000184979	11274	USP18	-0.374655003582148	2.5469909270074	1.47252084496662	0.22494838196631	0.950024740851445
15814	ENSG00000184828	201501	ZBTB7C	-0.505671770224646	-0.121336668758749	1.47204063514953	0.225024003257419	0.950024740851445
3906	ENSG00000111537	3458	IFNG	-0.523069177823394	1.37938881390898	1.47176984014372	0.225066660289046	0.950024740851445
2176	ENSG00000100060	4242	MFNG	-0.118690341333851	7.0821373848406	1.47169971165613	0.225077708872917	0.950024740851445
52469	ENSG00000273837	NA	NA	-0.521080908651938	1.32104882479643	1.47141580686412	0.225122444077353	0.950024740851445
2782	ENSG00000103222	4363	ABCC1	-0.112262553939525	6.42703566807024	1.47056469929298	0.225256618013194	0.950024740851445
7330	ENSG00000136758	10730	YME1L1	-0.0669258649541571	7.29771666797337	1.47033356463984	0.225293072094222	0.950024740851445
4205	ENSG00000113595	373	TRIM23	0.149087937449502	3.77978137911509	1.47001922751892	0.225342660057114	0.950024740851445
36173	ENSG00000242028	25764	HYPK	-0.111475462262334	4.45611015579396	1.46978220577986	0.22538005986412	0.950024740851445
10586	ENSG00000161203	1173	AP2M1	-0.10232625150308	7.85540381432939	1.46966993898388	0.225397777110866	0.950024740851445
15249	ENSG00000182481	3838	KPNA2	-0.124499274615571	4.52231933235028	1.46959016547457	0.225410367485131	0.950024740851445
9756	ENSG00000154330	5239	PGM5	0.411899247343204	1.46902220465955	1.46923561775704	0.225466334724273	0.950024740851445
17905	ENSG00000198856	58505	OSTC	-0.1210223397325	5.95949599620807	1.46831681553137	0.225611450156561	0.950024740851445
51727	ENSG00000272462	123706533	LINC02980	0.170587970783577	2.04941931299483	1.46829617839943	0.225614710867809	0.950024740851445
3853	ENSG00000111186	81029	WNT5B	-0.344309980647481	0.607524905665661	1.46805243314776	0.225653227421526	0.950024740851445
14871	ENSG00000180488	374986	MIGA1	0.114456550935501	4.58384271557333	1.46794737998752	0.225669830325042	0.950024740851445
8471	ENSG00000143819	2052	EPHX1	-0.24494203421169	2.80676431463226	1.4678042355341	0.225692455646202	0.950024740851445
17050	ENSG00000196305	3376	IARS1	0.094880963189997	6.35891214564703	1.46771667318471	0.225706297037531	0.950024740851445
2249	ENSG00000100292	3162	HMOX1	-0.197832133482359	7.07756386362383	1.46726123015392	0.225778307488895	0.950024740851445
10210	ENSG00000158428	375307	CATIP	-0.405409739432061	-1.26523932006176	1.46719866667898	0.225788201602709	0.950024740851445
43000	ENSG00000255710	NA	NA	0.417447405503534	-1.2735538321697	1.46677927430044	0.225854539938298	0.950024740851445
17265	ENSG00000196968	170384	FUT11	0.144156858132718	4.76879435616464	1.46651191537937	0.225896842251026	0.950024740851445
4961	ENSG00000119778	54454	ATAD2B	0.110479757534857	5.45806379494768	1.46627648096185	0.225934101251242	0.950024740851445
12819	ENSG00000170439	196410	TMT1B	-0.621474457517156	-1.64460083318347	1.4653627462889	0.226078775500053	0.950024740851445
5841	ENSG00000126698	22826	DNAJC8	-0.0956756265424511	6.70879501583331	1.46508348885159	0.226123013326146	0.950024740851445
15489	ENSG00000183479	11219	TREX2	-0.294815161258745	0.381185714139487	1.46467893862622	0.226187117513266	0.950024740851445
36859	ENSG00000243710	149465	CFAP57	-0.62320504427977	-1.73480040175883	1.46438037368367	0.226234441488631	0.950024740851445
8130	ENSG00000141540	94015	TTYH2	-0.135088946838451	5.60912961256057	1.46437536823971	0.226235234976836	0.950024740851445
15850	ENSG00000184983	4700	NDUFA6	-0.180211814281167	5.57964776348934	1.46375674303374	0.226333328299043	0.950024740851445
6630	ENSG00000132661	29107	NXT1	-0.168935272167517	3.2543160336613	1.46363217216657	0.226353087261067	0.950024740851445
11842	ENSG00000166405	79608	RIC3	0.306339020173758	3.13102414845512	1.46357801300384	0.226361678429705	0.950024740851445
12600	ENSG00000169446	93380	MMGT1	-0.0934894303716534	5.47538961923729	1.46272470072718	0.226497089498104	0.950024740851445
909	ENSG00000064999	23294	ANKS1A	-0.135200528830422	4.75344860130596	1.462470205719	0.226537493829742	0.950024740851445
4717	ENSG00000117481	387338	NSUN4	-0.0975455646064261	4.12636970263892	1.46244151568116	0.226542049282511	0.950024740851445
16284	ENSG00000186615	100129075	KTN1-AS1	0.222771622578984	-0.0367445909007425	1.46225455994505	0.226571737125596	0.950024740851445
9030	ENSG00000147883	1030	CDKN2B	-0.302328869321993	2.19580580227127	1.46220866959814	0.226579025048355	0.950024740851445
11016	ENSG00000163485	134	ADORA1	0.444065028749247	-0.321809317749093	1.46197471865896	0.226616183565732	0.950024740851445
22333	ENSG00000213430	NA	NA	0.331099493459871	-1.07729881624388	1.46159694308537	0.226676201260142	0.950024740851445
11899	ENSG00000166598	7184	HSP90B1	-0.100629219628085	8.81552791130069	1.46149469626902	0.226692448627513	0.950024740851445
11055	ENSG00000163590	151742	PPM1L	0.147660462031224	5.32727158465413	1.46095871013809	0.226777641541976	0.950024740851445
8289	ENSG00000142875	5567	PRKACB	0.144148406219995	7.11721784875409	1.46095302489451	0.226778545395505	0.950024740851445
53153	ENSG00000275198	NA	NA	0.356125787287409	-0.778145931227699	1.46089091448547	0.226788420137793	0.950024740851445
7117	ENSG00000135622	10505	SEMA4F	0.15464237517288	2.97081483602118	1.46086100876721	0.226793174939911	0.950024740851445
4601	ENSG00000116691	60672	MIIP	-0.124755162446814	5.41838290922272	1.46051281157708	0.226848544698361	0.950024740851445
15252	ENSG00000182487	NA	NA	-0.210839069880129	5.38506849493517	1.4601977991135	0.226898651468927	0.950024740851445
12690	ENSG00000169877	51327	AHSP	0.853526105527503	-1.13826321409274	1.46015113262094	0.226906075503662	0.950024740851445
10629	ENSG00000161692	80174	DBF4B	-0.167418358448389	2.19104594429312	1.45988792792505	0.226947953428681	0.950024740851445
13828	ENSG00000175166	5708	PSMD2	-0.0949999537290407	7.00645911684073	1.45941944715265	0.227022515361131	0.950024740851445
20136	ENSG00000205268	5150	PDE7A	0.140481174987205	6.94123782609825	1.45940703475715	0.227024491279377	0.950024740851445
11107	ENSG00000163714	23350	U2SURP	0.112758975516999	7.0677173461373	1.45926041595716	0.227047832960147	0.950024740851445
17248	ENSG00000196914	23365	ARHGEF12	0.188822683011383	5.42576552126149	1.45895407437422	0.227096611781257	0.950024740851445
20043	ENSG00000204922	790955	UQCC3	-0.170789278543249	2.7052316634803	1.45864175177131	0.227146355926678	0.950024740851445
17689	ENSG00000198265	9931	HELZ	0.0990381954161936	7.27837716950465	1.45842184360032	0.227181388926475	0.950024740851445
11130	ENSG00000163798	22950	SLC4A1AP	-0.0754537119534303	5.24029420480376	1.45820939425698	0.227215239846983	0.950024740851445
1654	ENSG00000085377	5550	PREP	-0.0836364209274774	5.58338443200949	1.45769277982345	0.227297580645248	0.950024740851445
17592	ENSG00000197978	440295	GOLGA6L9	0.29162610993735	2.8830097476119	1.45752846439358	0.227323777643214	0.950024740851445
9951	ENSG00000156206	161502	CFAP161	-0.556708097215965	0.880040318929583	1.45720545184813	0.227375286484976	0.950024740851445
17525	ENSG00000197782	284323	ZNF780A	0.171111526851129	4.63493533368649	1.45713908210924	0.22738587180004	0.950024740851445
14571	ENSG00000178947	399668	SMIM10L2A	0.310593049673899	0.173210620796945	1.45707433869143	0.227396198303787	0.950024740851445
17009	ENSG00000196187	9725	TMEM63A	0.136551286629298	7.07164650043051	1.45610184859184	0.22755137725315	0.950024740851445
48793	ENSG00000266718	NA	NA	-0.414641132676823	-0.774147040436108	1.45585016535286	0.227591558747056	0.950024740851445
12533	ENSG00000169188	27301	APEX2	-0.0967806672295021	4.59632565804522	1.45582921473056	0.227594903920525	0.950024740851445
8521	ENSG00000144120	80775	TMEM177	-0.189469850779862	1.49995560842247	1.45572294941901	0.227611872150289	0.950024740851445
4277	ENSG00000114353	2771	GNAI2	-0.133526877638554	9.46180308326861	1.45552735491123	0.227643108261543	0.950024740851445
14838	ENSG00000180329	124808	CCDC43	-0.0953375634453127	4.07352544029648	1.4553830593681	0.227666155318692	0.950024740851445
4282	ENSG00000114388	10641	NPRL2	0.131733494385776	5.23833259707494	1.45437606596452	0.227827071643218	0.950024740851445
37382	ENSG00000245849	100505648	RAD51-AS1	0.202767693735848	4.12420059494812	1.45379870189412	0.227919395408647	0.950024740851445
6606	ENSG00000132522	2874	GPS2	-0.0783575622775496	5.70142626385289	1.45370107550261	0.227935010864917	0.950024740851445
3098	ENSG00000105393	29086	BABAM1	-0.0862926347026204	5.87030463988051	1.45361785899694	0.227948322458764	0.950024740851445
36936	ENSG00000243896	401427	OR2A7	0.376350732465773	0.0153091020186981	1.45327815702247	0.228002672035175	0.950024740851445
35596	ENSG00000240583	358	AQP1	0.430861633190945	-0.803691694050004	1.45262952287554	0.228106491564356	0.950024740851445
36996	ENSG00000244026	692099	FAM86DP	0.202140342439017	1.69659767223919	1.45226399696882	0.228165022209841	0.950024740851445
11706	ENSG00000165898	122961	ISCA2	-0.124961460179391	4.0373534544919	1.45225691509229	0.228166156389383	0.950024740851445
6747	ENSG00000133317	85329	LGALS12	-0.329477132844933	3.24804491772323	1.4520264889466	0.228203063390623	0.950024740851445
5788	ENSG00000126067	5690	PSMB2	-0.0988114450199836	6.16117877158691	1.4518498563864	0.228231359218194	0.950024740851445
2338	ENSG00000100558	26499	PLEK2	-0.406464193156522	-1.36820328200359	1.45182744071839	0.228234950420061	0.950024740851445
17552	ENSG00000197879	4641	MYO1C	0.136640465603937	4.3115333711317	1.45040862510142	0.228462396477892	0.950024740851445
39452	ENSG00000251079	NA	NA	0.461045733854056	-0.00529001670806376	1.45029372957787	0.228480826965785	0.950024740851445
22545	ENSG00000213859	147040	KCTD11	-0.128354751293236	3.96568895501713	1.4499201816934	0.228540760461185	0.950024740851445
1140	ENSG00000070950	56852	RAD18	0.10600370912033	3.80998915985074	1.44968223931031	0.228578946737599	0.950024740851445
9850	ENSG00000155254	83742	MARVELD1	-0.246759118607067	4.35647522125533	1.44958635799516	0.228594336458083	0.950024740851445
8290	ENSG00000142892	10026	PIGK	0.125351698388144	5.16684136353129	1.44938009491312	0.228627447564183	0.950024740851445
6700	ENSG00000133030	23164	MPRIP	0.115548060016294	7.44726151980067	1.44911817027285	0.228669502255344	0.950024740851445
9610	ENSG00000153046	9425	CDYL	-0.0837625948432061	4.63670705255165	1.44852880852885	0.22876416438074	0.950024740851445
13407	ENSG00000172936	4615	MYD88	-0.144369179929186	8.08952395852515	1.4484524420629	0.228776433663395	0.950024740851445
3983	ENSG00000111911	135114	HINT3	-0.111689819484302	4.85166109470214	1.44839146621328	0.22878623080862	0.950024740851445
32952	ENSG00000235618	NA	NA	-0.434507985225843	-1.47775727834663	1.44821656612655	0.228814335252918	0.950024740851445
15576	ENSG00000183779	80139	ZNF703	-0.295269469059921	4.38639397834403	1.44741675301654	0.228942909034525	0.950024740851445
10546	ENSG00000160883	3101	HK3	-0.189995697490466	7.97332464255685	1.44721618052516	0.228975165658116	0.950024740851445
6339	ENSG00000130770	93974	ATP5IF1	-0.120662824131282	5.35763374557997	1.44669512333699	0.229058989087393	0.950024740851445
9485	ENSG00000152078	148534	TLCD4	0.533773210069688	-0.672182673312015	1.44669198238094	0.22905949449077	0.950024740851445
16026	ENSG00000185650	677	ZFP36L1	0.152961837093021	7.64135430383443	1.44636970139103	0.229111359054178	0.950024740851445
1362	ENSG00000076944	6813	STXBP2	-0.139056202896101	7.65539900643325	1.44621960708442	0.229135518501823	0.950024740851445
35890	ENSG00000241316	101927111	SUCLG2-DT	0.274459549993949	0.107723922399783	1.44585243129147	0.229194632702593	0.950024740851445
19825	ENSG00000204356	7936	NELFE	-0.104949757692987	5.63477912999705	1.44578345810821	0.22920573922643	0.950024740851445
2830	ENSG00000103507	10295	BCKDK	-0.177654466262362	5.19570324007987	1.44560691831636	0.229234169797775	0.950024740851445
2215	ENSG00000100197	1565	CYP2D6	0.411581992147845	0.172351751792048	1.44522573801365	0.229295570858393	0.950024740851445
47106	ENSG00000262766	NA	NA	0.33146042391553	-1.03898402820531	1.44478253909804	0.229366986863202	0.950024740851445
8691	ENSG00000145375	166378	AFG2A	0.156058760801193	2.98829047834389	1.44420805132553	0.229459598301128	0.950024740851445
1137	ENSG00000070882	26031	OSBPL3	0.135797342181733	5.43790619854004	1.44375074969354	0.229533350704804	0.950024740851445
5003	ENSG00000120063	10672	GNA13	0.103402607789177	7.64296518085092	1.44365734660343	0.229548418019967	0.950024740851445
1878	ENSG00000090432	79594	MUL1	-0.124114724348739	4.59067130466601	1.44311238648416	0.229636351989199	0.950024740851445
11238	ENSG00000164096	401152	C4orf3	-0.101902459199539	7.16798460881605	1.44304887415709	0.229646602884912	0.950024740851445
15730	ENSG00000184436	80764	THAP7	-0.109816016407356	4.37584191459457	1.4429091649946	0.229669153896814	0.950024740851445
10111	ENSG00000157551	3772	KCNJ15	-0.383482520840398	2.37841263114696	1.4427401114427	0.229696445069782	0.950024740851445
13338	ENSG00000172586	118487	CHCHD1	-0.143388973466991	4.24877625011136	1.4425879011206	0.229721020496324	0.950024740851445
6423	ENSG00000131238	5538	PPT1	-0.169572907592753	8.44821332116745	1.44190818416718	0.229830804234269	0.950024740851445
44788	ENSG00000259040	100526836	BLOC1S5-TXNDC5	1.9096110363046	0.098502072130327	1.44154516148281	0.229889463334371	0.950024740851445
10730	ENSG00000162434	3716	JAK1	0.0955429051478178	8.83594199068279	1.44129966358428	0.22992914238847	0.950024740851445
270	ENSG00000010671	695	BTK	-0.127406730196711	6.94155656033068	1.44106678978963	0.229966788673488	0.950024740851445
8724	ENSG00000145685	10184	LHFPL2	-0.227351341010109	4.36183759608427	1.440947827098	0.229986023000482	0.950024740851445
39119	ENSG00000250571	2738	GLI4	-0.145441405042047	3.54814745540316	1.44058161119689	0.230045246306787	0.950024740851445
7581	ENSG00000137996	8634	RTCA	-0.0864149296813015	4.88330385852695	1.44012071999264	0.230119806326424	0.950024740851445
19814	ENSG00000204316	64978	MRPL38	-0.105218921195399	5.13747083085024	1.43976793280112	0.230176897647019	0.950024740851445
5745	ENSG00000125870	6629	SNRPB2	-0.118877388907599	5.57638623455426	1.43952774266955	0.230215777224471	0.950024740851445
56331	ENSG00000280987	9782	MATR3	-0.54018172757806	2.6469889403308	1.4386167306285	0.230363314695341	0.950024740851445
27796	ENSG00000228037	100996583	LOC100996583	0.303399097733613	-0.642957201417279	1.43854910492725	0.230374271151025	0.950024740851445
9464	ENSG00000151849	55835	CENPJ	0.156079859965896	2.97164604857917	1.43824462173441	0.230423610125523	0.950024740851445
25029	ENSG00000223972	NA	NA	-0.544109645627737	1.8569570782555	1.43818957445431	0.230432531439672	0.950024740851445
710	ENSG00000053371	8574	AKR7A2	-0.14106943555973	4.61145441985169	1.43754163957463	0.230537571203201	0.950024740851445
49883	ENSG00000268804	107984811	LINC02132	0.311926760316713	-0.797085054517858	1.43691921468488	0.230638529775476	0.950024740851445
38096	ENSG00000248971	100418744	KRT8P46	-0.359679205150616	0.0878854389337705	1.43674443685248	0.230666888675337	0.950024740851445
3069	ENSG00000105278	23217	ZFR2	0.336665710519684	-0.947124181884574	1.43649119881999	0.230707985737553	0.950024740851445
55453	ENSG00000279457	NA	NA	-0.169520145508429	3.52874316665338	1.43613152652418	0.230766370794412	0.950024740851445
10248	ENSG00000158711	2005	ELK4	0.13063753856589	6.76100195855858	1.4355425217082	0.230862021525878	0.950024740851445
15561	ENSG00000183734	430	ASCL2	-0.397127998173762	2.54425166116265	1.43498914986503	0.230951929236421	0.950024740851445
10038	ENSG00000156966	93010	B3GNT7	0.315965687091985	1.97190732877515	1.43485379577025	0.230973926981188	0.950024740851445
58429	ENSG00000286070	NA	NA	-0.195440530197107	4.26867130578109	1.43475961584929	0.230989234590565	0.950024740851445
14900	ENSG00000180694	169200	TMEM64	0.163022705043211	4.25694912826121	1.43466843265065	0.231004056290786	0.950024740851445
9581	ENSG00000152784	56978	PRDM8	0.193410229044046	2.80624694270799	1.43451296983891	0.231029329195855	0.950024740851445
9468	ENSG00000151883	79668	PARP8	0.130533279559352	7.34460010762809	1.43443130013543	0.231042607215908	0.950024740851445
9425	ENSG00000151612	152485	ZNF827	0.177302661673229	3.4899901948173	1.43443082336954	0.23104268473214	0.950024740851445
871	ENSG00000064042	22998	LIMCH1	0.36078650726505	-0.726957465581141	1.43415173877622	0.231088065815125	0.950024740851445
8184	ENSG00000141971	93343	MVB12A	-0.161092733000359	3.98804888294555	1.43392966399817	0.231124184388064	0.950024740851445
34551	ENSG00000237976	NA	NA	-0.300343986470766	-0.764323928977335	1.43341309044372	0.231208227020686	0.950024740851445
41891	ENSG00000254363	101929719	LOC101929719	0.294567759234318	0.357373368939747	1.43336812654448	0.231215544052421	0.950024740851445
7835	ENSG00000139537	85478	CCDC65	0.21145192015083	3.20104356482089	1.43334093029759	0.231219969867339	0.950024740851445
15340	ENSG00000182871	80781	COL18A1	0.280512420620231	3.97988606801534	1.43317162855867	0.231247523693361	0.950024740851445
11570	ENSG00000165309	219681	ARMC3	-0.556036739844401	-0.556956171542766	1.43295492481649	0.231282797965209	0.950024740851445
6884	ENSG00000134324	23175	LPIN1	0.131874416705235	5.93599059116822	1.43268154618218	0.231327306834344	0.950024740851445
9450	ENSG00000151743	196394	AMN1	0.182005704004402	2.78907120046021	1.4325519841866	0.231348404475548	0.950024740851445
3545	ENSG00000108518	5216	PFN1	-0.171559259019495	9.5918452913561	1.4323889282572	0.23137495950689	0.950024740851445
4583	ENSG00000116580	54856	GON4L	0.0997388059839518	6.54779806108968	1.43223586435447	0.231399890598146	0.950024740851445
9355	ENSG00000151062	93589	CACNA2D4	-0.163858625061993	4.30027681202526	1.43218815342436	0.231407662430203	0.950024740851445
13197	ENSG00000172006	115196	ZNF554	0.137575907916253	2.50041457810382	1.43182930289865	0.231466127177656	0.950024740851445
11508	ENSG00000165061	79698	ZMAT4	0.619759526070399	-0.693090686107859	1.43109464709676	0.231585874569101	0.950024740851445
17184	ENSG00000196678	112479	ERI2	-0.158943102112474	2.85525032290433	1.43076339732384	0.231639892049336	0.950024740851445
3912	ENSG00000111605	11052	CPSF6	0.161159905464049	6.3105366515353	1.43057129700762	0.23167122514802	0.950024740851445
7650	ENSG00000138376	580	BARD1	0.163007668928875	2.83905641440278	1.43047516828724	0.231686906431156	0.950024740851445
14504	ENSG00000178585	56998	CTNNBIP1	-0.127829705955757	4.6523524442414	1.43034365166865	0.231708362544975	0.950024740851445
3659	ENSG00000109321	374	AREG	0.860607109541188	0.708206921971441	1.43000832930944	0.23176307914066	0.950024740851445
19788	ENSG00000204253	NA	NA	0.280861942894389	0.669536052623419	1.42964536961945	0.23182232306028	0.950024740851445
37007	ENSG00000244045	147007	TMEM199	-0.0917542733239105	4.81460336545985	1.42956384808419	0.231835631886358	0.950024740851445
10936	ENSG00000163171	10602	CDC42EP3	-0.118678806404112	7.53204987873924	1.42867211998677	0.23198127148094	0.950024740851445
13958	ENSG00000175826	23399	CTDNEP1	-0.127376469022944	6.62599948942062	1.42825087010443	0.232050109619785	0.950024740851445
2742	ENSG00000103005	79650	USB1	-0.105973167483058	5.73137274917593	1.42818145490706	0.23206145540239	0.950024740851445
16644	ENSG00000188186	389541	LAMTOR4	-0.169089410925736	6.69433106600122	1.42801948098044	0.23208793233803	0.950024740851445
971	ENSG00000066336	6688	SPI1	-0.206348193745925	7.80377964419164	1.42773010620502	0.232135243825585	0.950024740851445
14422	ENSG00000178096	51027	BOLA1	-0.176813754403635	2.61044988578053	1.42746334437645	0.232178868509287	0.950024740851445
11038	ENSG00000163534	115350	FCRL1	0.345487964727409	4.92916141795962	1.42743206027603	0.232183985178061	0.950024740851445
5505	ENSG00000124299	5184	PEPD	-0.138566252412082	5.62323618911446	1.42740056927197	0.232189135824406	0.950024740851445
16134	ENSG00000186026	342909	ZNF284	0.173460098753167	2.19784488329413	1.42719258953949	0.232223156305836	0.950024740851445
5810	ENSG00000126262	2867	FFAR2	-0.341284118376183	2.57253249775708	1.42717068533182	0.232226739657528	0.950024740851445
6062	ENSG00000128692	NA	NA	0.296273376246486	-0.556341484338424	1.42692192132313	0.232267440126515	0.950024740851445
17791	ENSG00000198624	26112	CCDC69	-0.116563810787244	7.90259386811899	1.42682045165556	0.232284044128559	0.950024740851445
5805	ENSG00000126249	84306	PDCD2L	-0.17209705632639	1.73779859674919	1.42677087540186	0.232292157066229	0.950024740851445
10285	ENSG00000158987	51735	RAPGEF6	0.148143795559036	6.49835718104782	1.42640357229524	0.232352275273995	0.950024740851445
50888	ENSG00000271011	NA	NA	-0.434437503482858	-1.55666071371626	1.42630566871534	0.232368302778632	0.950024740851445
6610	ENSG00000132549	157680	VPS13B	0.127862272271343	6.39623763471936	1.42622679289013	0.232381216276796	0.950024740851445
5434	ENSG00000123975	1164	CKS2	-0.228823679058272	2.35880697984919	1.42605377146194	0.232409546265929	0.950024740851445
14276	ENSG00000177383	64110	MAGEF1	0.144716411379795	3.80424196487185	1.42519534088777	0.232550164692211	0.950024740851445
35631	ENSG00000240671	28942	IGKV1-8	-0.503461170817622	0.349994072382385	1.4251810284517	0.232552510064754	0.950024740851445
4901	ENSG00000119414	5537	PPP6C	-0.0800661023757289	6.62136335738098	1.42476803034831	0.232620200185339	0.950024740851445
11880	ENSG00000166529	7589	ZSCAN21	-0.12657057261491	3.10106021138364	1.42456533044145	0.232653431272009	0.950024740851445
56421	ENSG00000281649	100506710	EBLN3P	0.150189935009894	6.73875992182013	1.42374729618642	0.232787599944822	0.950024740851445
6979	ENSG00000134899	2073	ERCC5	0.0914615536273292	6.97687849327214	1.42358512232002	0.232814209747812	0.950024740851445
17045	ENSG00000196290	60491	NIF3L1	-0.090825909458876	4.15512490735205	1.42345411341989	0.232835708625105	0.950024740851445
17882	ENSG00000198824	283489	CHAMP1	-0.111852279107238	4.47824239751471	1.42277480122625	0.232947223856756	0.950024740851445
1274	ENSG00000074706	26034	IPCEF1	0.109851631680086	6.24518801713064	1.42256420830734	0.232981807684693	0.950024740851445
28535	ENSG00000229152	NA	NA	0.319750583549275	1.54625228256483	1.42229782875174	0.233025561746794	0.950024740851445
717	ENSG00000053770	55745	AP5M1	0.105586581293568	5.7739496483925	1.42211071700287	0.233056301643297	0.950024740851445
6766	ENSG00000133574	55303	GIMAP4	-0.13754328438716	8.3265315206992	1.42184390134892	0.233100144272486	0.950024740851445
14074	ENSG00000176407	56888	KCMF1	-0.088497145347217	5.67516886617615	1.42160372242033	0.233139618528023	0.950024740851445
6199	ENSG00000130021	8226	PUDP	-0.165268084047389	4.3616802180444	1.42092537923135	0.233251150249313	0.950024740851445
16503	ENSG00000187676	145173	B3GLCT	0.157815651478814	3.10728455213554	1.42082150122252	0.233268235337977	0.950024740851445
22568	ENSG00000213901	151295	SLC23A3	0.310476257355947	0.0267698270277065	1.42069867341081	0.233288439101356	0.950024740851445
7931	ENSG00000140265	146050	ZSCAN29	0.0868789075796496	5.17388807192093	1.42062772975501	0.233300109480621	0.950024740851445
12282	ENSG00000168116	57691	KIAA1586	0.143495512883727	2.99442390680458	1.41995666996627	0.233410535115798	0.950024740851445
42572	ENSG00000255154	109703458	HTD2	-0.156795292749361	3.03018804291476	1.41967041928193	0.233457658052684	0.950024740851445
436	ENSG00000023839	1244	ABCC2	0.217879356721566	1.54638692557106	1.41929834265446	0.233518926945498	0.950024740851445
23850	ENSG00000220848	NA	NA	-0.224392067844538	-0.152243705049034	1.41850403472257	0.233649788604498	0.950024740851445
12241	ENSG00000167978	23524	SRRM2	0.160552241884241	9.69856905517078	1.41819819013639	0.233700199911479	0.950024740851445
30733	ENSG00000232388	388789	SMIM26	-0.159743808726784	4.86893711582746	1.41693293953375	0.233908886537804	0.950024740851445
14230	ENSG00000177173	NA	NA	0.374633363308089	-0.700726818599027	1.41685446723554	0.233921836939641	0.950024740851445
6103	ENSG00000129084	5682	PSMA1	-0.101244803124272	6.66025811045471	1.41669549155664	0.233948075592723	0.950024740851445
1648	ENSG00000085224	546	ATRX	0.104418828856542	7.02054425670868	1.41657549076741	0.233967883866096	0.950024740851445
14000	ENSG00000176087	113829	SLC35A4	-0.118025365650325	6.29952801107915	1.41650097634562	0.23398018482258	0.950024740851445
342	ENSG00000013583	50865	HEBP1	-0.161973331854973	4.29173869538614	1.4163075609099	0.234012117791954	0.950024740851445
6945	ENSG00000134716	1573	CYP2J2	0.450929322161129	-1.47186385061735	1.41606703398165	0.234051836239049	0.950024740851445
1195	ENSG00000072506	3028	HSD17B10	-0.129266620024268	5.52902012234212	1.41597805921587	0.234066530794296	0.950024740851445
5974	ENSG00000127989	7978	MTERF1	0.118749318569227	4.01682630242223	1.41596676866661	0.234068395555549	0.950024740851445
2926	ENSG00000104447	7227	TRPS1	0.149421503469378	5.51613783716148	1.41579242108112	0.234097193301402	0.950024740851445
2094	ENSG00000099337	9424	KCNK6	-0.139478712035526	5.49839460727475	1.41573426387737	0.234106800331421	0.950024740851445
14941	ENSG00000180881	84698	CAPS2	0.23800613413897	0.730008152836443	1.41516057832651	0.234201593406146	0.950024740851445
928	ENSG00000065413	91526	ANKRD44	0.101078261085674	7.66916455204895	1.41509534257879	0.234212375589733	0.950024740851445
15728	ENSG00000184432	9276	COPB2	-0.0799095507759213	7.09712085617101	1.41459729828647	0.234294712284256	0.950024740851445
3978	ENSG00000111885	4121	MAN1A1	-0.125145581164005	6.22970729062673	1.41447450931349	0.234315017138516	0.950024740851445
22606	ENSG00000213967	730087	ZNF726	0.231130051877355	0.291109885473288	1.41422786489325	0.23435580963401	0.950024740851445
13594	ENSG00000173868	162466	PHOSPHO1	0.532081814498119	-1.32056922717975	1.41398704944223	0.234395646363469	0.950024740851445
60758	ENSG00000288868	NA	NA	-0.292373704196531	-1.06723868333343	1.41373083556471	0.234438039359074	0.950024740851445
6767	ENSG00000133597	90956	ADCK2	-0.133045953601479	4.42016402935253	1.41327189685181	0.23451399826921	0.950024740851445
49631	ENSG00000268001	100505812	CARD8-AS1	-0.131633890989265	4.939501827268	1.41326773409469	0.234514687383024	0.950024740851445
30340	ENSG00000231793	NA	NA	-0.316908232243582	1.63386692337616	1.41309148199976	0.234543866867865	0.950024740851445
26976	ENSG00000226816	NA	NA	-0.575272221765974	1.30330914464822	1.41283368843825	0.234586553891594	0.950024740851445
11516	ENSG00000165092	216	ALDH1A1	-0.23889538998942	5.78721237390169	1.41269238468465	0.23460995581252	0.950024740851445
13548	ENSG00000173614	64802	NMNAT1	-0.127298125517214	3.75517951266413	1.41249283966737	0.234643008128858	0.950024740851445
7525	ENSG00000137760	91801	ALKBH8	0.10330757937596	4.05197850863622	1.41249196401474	0.234643153182966	0.950024740851445
16869	ENSG00000189060	3005	H1-0	-0.265530760601795	5.6699006768349	1.41209015595966	0.234709725166247	0.950024740851445
15786	ENSG00000184677	9923	ZBTB40	0.149857519325393	6.37762210951063	1.41195620492894	0.234731923392568	0.950024740851445
17629	ENSG00000198081	7541	ZBTB14	0.0994029366457488	5.32796945869737	1.41107867250084	0.234877409998508	0.950024740851445
8769	ENSG00000145912	55651	NHP2	-0.124714279761161	4.95053467646674	1.41035241233898	0.234997899604413	0.950024740851445
2496	ENSG00000101310	10483	SEC23B	-0.105281246759161	6.03296448545599	1.41026709558193	0.235012058920552	0.950024740851445
14577	ENSG00000178971	80169	CTC1	0.143193973895975	6.96592005845487	1.40981055854309	0.235087844139628	0.950024740851445
3602	ENSG00000108848	51747	LUC7L3	0.286353697849548	7.80103500900458	1.40951602926408	0.235136751739563	0.950024740851445
2080	ENSG00000099204	3983	ABLIM1	0.175343698455946	7.15112863915678	1.40948895879609	0.235141247501724	0.950024740851445
5649	ENSG00000125445	51081	MRPS7	-0.113579535301746	5.1937567418105	1.40933699850845	0.235166486429467	0.950024740851445
3478	ENSG00000107959	10531	PITRM1	0.080334224392921	5.92782679802784	1.40923142684258	0.235184022648797	0.950024740851445
37523	ENSG00000247796	257396	MOCS2-DT	0.223336244143515	0.583119726405994	1.4091512408008	0.235197343189378	0.950024740851445
17841	ENSG00000198742	57154	SMURF1	0.110596871907967	4.69020002865629	1.40881545703206	0.235253133655497	0.950024740851445
1634	ENSG00000084652	200081	TXLNA	-0.0872371407016497	5.99537171469232	1.4085820332716	0.235291926445758	0.950024740851445
56461	ENSG00000281912	400752	LINC01144	0.261045330797174	-0.604505392244897	1.40797851538633	0.235392261223528	0.950024740851445
60147	ENSG00000287839	NA	NA	-0.162090283249949	4.04482066511041	1.40797234550165	0.235393287233531	0.950024740851445
5530	ENSG00000124469	1088	CEACAM8	-0.961321501181233	-1.82181529494516	1.40772207648843	0.235434909837636	0.950024740851445
17395	ENSG00000197375	6584	SLC22A5	0.183542378902089	3.29445756240532	1.40765420842389	0.23544619860979	0.950024740851445
3929	ENSG00000111674	2026	ENO2	0.172860109022706	5.23339242253158	1.40752519033157	0.235467660522421	0.950024740851445
17349	ENSG00000197223	10438	C1D	-0.141288558920334	4.46601107105293	1.40682756091466	0.235583750873475	0.950024740851445
1182	ENSG00000072163	55679	LIMS2	-0.270076863479122	1.81423844013606	1.40677785378764	0.235592025126628	0.950024740851445
3807	ENSG00000110723	23086	EXPH5	0.217442469136623	1.28305648665539	1.40596244722484	0.235727808021086	0.950024740851445
2199	ENSG00000100129	51386	EIF3L	-0.115305539902519	8.90526753257221	1.40489828466481	0.235905156745276	0.950024740851445
14319	ENSG00000177576	497661	C18orf32	-0.12003357204244	4.70878154151223	1.40428687644683	0.236007124476354	0.950024740851445
4364	ENSG00000115109	57669	EPB41L5	0.165343746226283	2.29749367065863	1.40422059211112	0.236018182266825	0.950024740851445
10520	ENSG00000160741	200186	CRTC2	-0.092765437900982	6.22603503166537	1.40413650843811	0.236032210309398	0.950024740851445
44511	ENSG00000258727	102724814	AP1G2-AS1	0.244212040014592	3.905128964868	1.40388915160896	0.236073483773549	0.950024740851445
61486	ENSG00000289598	NA	NA	0.492327805249774	-1.11007216436387	1.40366519321506	0.236110860562064	0.950024740851445
1041	ENSG00000068366	2182	ACSL4	-0.0931250856298824	6.79810144585743	1.403657660034	0.236112117911765	0.950024740851445
16044	ENSG00000185710	100507526	SMG1P4	0.262008016832934	2.71375903786922	1.40338062888154	0.236158362316722	0.950024740851445
4244	ENSG00000113971	27031	NPHP3	0.198669384302738	5.22774901022	1.40306365946638	0.236211287015422	0.950024740851445
7820	ENSG00000139405	84934	RITA1	-0.164295185189791	3.47310685779379	1.40252561937184	0.236301157002024	0.950024740851445
6977	ENSG00000134884	55082	ARGLU1	0.237933031444056	8.04208326690215	1.40246731971041	0.236310897406047	0.950024740851445
12439	ENSG00000168811	3592	IL12A	-0.281202123782735	-0.270926605610236	1.40193396124279	0.236400030746799	0.950024740851445
58760	ENSG00000286416	NA	NA	0.296096660862902	-0.760595521700282	1.40191462613932	0.236403262738918	0.950024740851445
12212	ENSG00000167851	11314	CD300A	-0.141936817656702	7.32204869517694	1.4017831136287	0.236425247356855	0.950024740851445
9650	ENSG00000153347	153643	FAM81B	-0.709298673131844	-0.272319838906928	1.40158848059707	0.236457788220412	0.950024740851445
8360	ENSG00000143321	3068	HDGF	-0.102267135304915	7.31377645354748	1.40087278284958	0.236577493015733	0.950024740851445
11692	ENSG00000165821	6297	SALL2	0.214650801779556	1.63326987619957	1.40057301826586	0.236627652280347	0.950024740851445
7958	ENSG00000140400	4123	MAN2C1	0.165892347068139	7.0363571676866	1.40036075573802	0.236663177719536	0.950024740851445
4535	ENSG00000116133	1718	DHCR24	-0.244780261741681	3.60336062483686	1.39992797123966	0.236735630969698	0.950024740851445
45708	ENSG00000260197	NA	NA	-1.89112575497138	0.943724334466659	1.39936123140576	0.236830550582938	0.950024740851445
7088	ENSG00000135469	93058	COQ10A	0.154930478333326	3.22416197794915	1.39918380002995	0.236860276904296	0.950024740851445
44779	ENSG00000259030	100526835	FPGT-TNNI3K	0.331505154737271	0.44745164133302	1.39871526495062	0.23693879560907	0.950024740851445
3951	ENSG00000111775	1337	COX6A1	-0.130643465173721	6.39142409990445	1.39870173097229	0.236941064148043	0.950024740851445
11004	ENSG00000163449	92691	TMEM169	0.188063188877448	1.38101791800941	1.39832129268108	0.237004843242928	0.950024740851445
9869	ENSG00000155438	84365	NIFK	-0.0932762151821191	4.97743232799477	1.39807722422273	0.237045771389662	0.950024740851445
14264	ENSG00000177337	NA	NA	0.17129419621049	1.93543737967174	1.3980741573434	0.237046285733017	0.950024740851445
39097	ENSG00000250539	100418737	KRT8P33	0.248303497588615	-0.200903613297692	1.39780703361906	0.237091089984537	0.950024740851445
13393	ENSG00000172869	1657	DMXL1	0.110075677311964	6.25360981832562	1.39725222352295	0.237184180237802	0.950024740851445
2859	ENSG00000103876	2184	FAH	-0.1678991991922	3.35620294415833	1.39672511238014	0.23727266400233	0.950024740851445
26265	ENSG00000225793	100506804	TMEM30A-DT	0.238898379741642	0.0122017609759724	1.39553561135041	0.23747248727687	0.950024740851445
7645	ENSG00000138346	1763	DNA2	0.192614315028874	1.83938701382245	1.39537328753154	0.237499771739316	0.950024740851445
9689	ENSG00000153896	148103	ZNF599	0.158770874683933	1.91018636813094	1.39529719336771	0.237512563459064	0.950024740851445
15591	ENSG00000183828	256281	NUDT14	-0.208966803835024	2.42992715811925	1.39509043379992	0.237547324752203	0.950024740851445
1516	ENSG00000080947	114819	CROCCP3	0.202204322079476	2.13109023504162	1.39480762722241	0.237594881382062	0.950024740851445
219	ENSG00000008394	4257	MGST1	-0.24053698098208	4.51644617764842	1.39476500834202	0.237602049155383	0.950024740851445
4226	ENSG00000113749	3274	HRH2	-0.195714627639545	6.23488053258534	1.39472458938845	0.237608847180602	0.950024740851445
52238	ENSG00000273373	NA	NA	0.295807557628548	2.40149800239001	1.39465151018335	0.237621138901172	0.950024740851445
4567	ENSG00000116353	51102	MECR	-0.12636455004269	2.57146812082692	1.3944664023245	0.23765227698292	0.950024740851445
13459	ENSG00000173209	NA	NA	0.249679236139834	6.99706553995284	1.39443837351496	0.237656992305239	0.950024740851445
21702	ENSG00000211899	3507	IGHM	-0.369048175829115	8.52119267548682	1.39431719058911	0.237677380369076	0.950024740851445
28299	ENSG00000228784	400946	LINC00954	0.249828491554716	2.56834840259047	1.39398061482105	0.23773401769561	0.950024740851445
3571	ENSG00000108671	5717	PSMD11	-0.0672001511068738	5.75143263770698	1.39342177674588	0.237828092398168	0.950024740851445
32376	ENSG00000234771	NA	NA	0.178228312354409	3.85155069766106	1.39325030997036	0.237856966137663	0.950024740851445
13538	ENSG00000173578	2829	XCR1	0.366410916480375	0.709344860732786	1.39292419134205	0.237911893843848	0.950024740851445
15957	ENSG00000185339	6948	TCN2	-0.318827331519085	4.41476307688878	1.39281280895432	0.237930657349375	0.950024740851445
17317	ENSG00000197124	91120	ZNF682	0.235783012054253	1.84700815786139	1.39265037278935	0.237958024605589	0.950024740851445
32075	ENSG00000234332	NA	NA	0.356779193740559	-0.861180778088592	1.39259054543821	0.237968105284103	0.950024740851445
8443	ENSG00000143633	128061	C1orf131	-0.109318105636725	4.03361488431265	1.39258113242785	0.237969691387308	0.950024740851445
10690	ENSG00000162194	79081	LBHD1	0.145363940614187	3.45902101743865	1.39218346724738	0.238036710151123	0.950024740851445
11190	ENSG00000163964	54965	PIGX	-0.0974535594707622	4.24024711554104	1.39203896217111	0.238061069355225	0.950024740851445
2398	ENSG00000100883	6729	SRP54	-0.0761632764678777	5.57442704856075	1.3912726345058	0.23819029968337	0.950024740851445
25960	ENSG00000225339	NA	NA	0.2889763456143	0.000586790103414976	1.39057317919882	0.238308327247164	0.950024740851445
36676	ENSG00000243264	28882	IGKV2D-29	-0.58253083622879	1.01987202663181	1.39037657603527	0.238341515257121	0.950024740851445
15635	ENSG00000184047	56616	DIABLO	-0.0905467402580655	5.03966805736063	1.39016365118064	0.238377464811656	0.950024740851445
7008	ENSG00000135077	84868	HAVCR2	-0.173089731674056	5.32932697396131	1.38994435263804	0.238414497358826	0.950024740851445
10070	ENSG00000157193	7804	LRP8	0.131020705489628	3.8465506467657	1.38952182953946	0.238485867756946	0.950024740851445
21599	ENSG00000211786	28684	TRAV8-2	0.279448034963079	1.58320891784317	1.38909431139007	0.238558108288357	0.950024740851445
37332	ENSG00000245146	124900193	LOC124900193	0.209686295142961	1.45784853381601	1.38891126209744	0.238589047442774	0.950024740851445
2229	ENSG00000100228	9609	RAB36	0.20760197694872	0.491863678431205	1.38810537674047	0.238725316844282	0.950024740851445
3376	ENSG00000106952	944	TNFSF8	-0.110370375908299	6.0575730872753	1.38693047866198	0.238924152970245	0.950024740851445
48880	ENSG00000266918	NA	NA	0.363967638283753	0.60705904759689	1.38669234645701	0.238964478234749	0.950024740851445
9358	ENSG00000151079	3742	KCNA6	0.376395867889327	0.346787147204152	1.38581515647583	0.23911309273927	0.950024740851445
46219	ENSG00000260912	NA	NA	0.250834405426609	1.13195197006373	1.38544880244753	0.239175194073244	0.950024740851445
1848	ENSG00000089685	332	BIRC5	-0.285310412548717	0.529581254914168	1.385104621425	0.239233554667557	0.950024740851445
7374	ENSG00000136929	55363	HEMGN	-0.372757700541265	2.55522790914085	1.3842649758561	0.239376000626481	0.950024740851445
10413	ENSG00000160062	653121	ZBTB8A	-0.347946184255712	-1.23709565455449	1.38426307288336	0.239376323582999	0.950024740851445
16880	ENSG00000189114	388552	BLOC1S3	-0.129111776100655	3.74079570323599	1.3841578478028	0.239394182321872	0.950024740851445
20026	ENSG00000204872	NA	NA	-0.59138030903445	1.2823911803033	1.38403389915514	0.239415220889666	0.950024740851445
8874	ENSG00000146707	22932	POMZP3	-0.255405123154258	2.74180700333914	1.38388102881591	0.239441171607738	0.950024740851445
2781	ENSG00000103202	4833	NME4	0.199144680810575	3.89813926296731	1.38383539773127	0.239448918438476	0.950024740851445
3682	ENSG00000109606	1665	DHX15	0.0893631608281358	7.10453390990533	1.383417883682	0.239519814318498	0.950024740851445
3742	ENSG00000110075	55291	PPP6R3	0.0685557340802974	6.80619993280374	1.38321344952424	0.23955453751514	0.950024740851445
50167	ENSG00000269711	NA	NA	-1.89262743975269	0.714988114422137	1.38310441329325	0.239573059849026	0.950024740851445
448	ENSG00000025434	10062	NR1H3	-0.178340265528971	2.64591636822267	1.38223187117977	0.239721344065473	0.950024740851445
46480	ENSG00000261270	NA	NA	0.409015612543501	-0.823972919762603	1.38218662806604	0.23972903594954	0.950024740851445
13254	ENSG00000172260	257194	NEGR1	-0.345434913603283	1.05802096104508	1.38137824595033	0.239866521385949	0.950024740851445
13148	ENSG00000171817	163255	ZNF540	0.269567526127221	2.30443671523939	1.380893219011	0.239949058244773	0.950024740851445
9197	ENSG00000149328	89944	GLB1L2	0.413009950830933	1.27244081500306	1.38011930083513	0.2400808271105	0.950024740851445
14043	ENSG00000176261	339487	ZBTB8OS	-0.111628313228258	4.19403638463547	1.37915871474533	0.240244500787596	0.950024740851445
4756	ENSG00000117751	5511	PPP1R8	-0.0712840483349103	5.95772038720667	1.37905113464425	0.24026283974028	0.950024740851445
7821	ENSG00000139410	113675	SDSL	-0.301098487249097	1.46319677279268	1.37871141179787	0.240320762750173	0.950024740851445
10928	ENSG00000163155	388695	LYSMD1	0.25237203858708	0.391356936140488	1.37859968385615	0.240339816160894	0.950024740851445
26027	ENSG00000225434	100507540	LINC01504	0.168518460257612	2.32410434557889	1.37816447976509	0.240414050759228	0.950024740851445
9874	ENSG00000155508	9337	CNOT8	-0.0796035971088756	6.97884125076764	1.37814012177175	0.240418206428684	0.950024740851445
7182	ENSG00000135940	1329	COX5B	-0.144322544320304	6.17589450902766	1.37794683300805	0.240451186141978	0.950024740851445
11316	ENSG00000164308	64167	ERAP2	-0.464596554028669	7.03892540829575	1.3774702362994	0.240532528512978	0.950024740851445
9997	ENSG00000156531	84295	PHF6	0.142004181856121	5.07966249019006	1.37727253791377	0.240566280182854	0.950024740851445
49147	ENSG00000267254	284408	ZNF790-AS1	0.182951663339628	0.619403862993888	1.37719305572959	0.240579851246238	0.950024740851445
49483	ENSG00000267680	7767	ZNF224	0.153811331693257	5.54448283118233	1.37696942037773	0.240618040515797	0.950024740851445
55157	ENSG00000279086	NA	NA	-0.206334460460867	1.14277197374735	1.37640089964219	0.240715157610389	0.950024740851445
45639	ENSG00000260101	101927402	AFTPH-DT	-0.215875111300707	1.152303241569	1.37626253709684	0.240738800492375	0.950024740851445
15166	ENSG00000182141	7562	ZNF708	0.154276573568494	4.28533946663432	1.37619113674175	0.24075100222673	0.950024740851445
2463	ENSG00000101191	11083	DIDO1	0.0959035373613605	6.6730361607158	1.37616910261691	0.240754767829594	0.950024740851445
13391	ENSG00000172845	6670	SP3	0.0927835858618585	7.38335932130544	1.37610552278223	0.240765633941025	0.950024740851445
2144	ENSG00000099957	9127	P2RX6	0.415352905576096	-1.74181066967072	1.37517656611426	0.240924465324235	0.950024740851445
30090	ENSG00000231412	128193286	LINC03078	-0.756320355657552	0.508914394919753	1.37410487403416	0.2411078597225	0.950024740851445
8612	ENSG00000144747	7110	TMF1	0.0737892827088407	6.40385804418497	1.37406397455432	0.241114862051316	0.950024740851445
14371	ENSG00000177807	3766	KCNJ10	-0.717026991687166	-1.69704355329956	1.37397532496952	0.241130040441893	0.950024740851445
2825	ENSG00000103490	29108	PYCARD	-0.268257409544527	5.82178020310523	1.37331902942969	0.241242446115603	0.950024740851445
22528	ENSG00000213793	388559	ZNF888	0.124800231591604	3.22222168401489	1.37313343127688	0.241274245622358	0.950024740851445
13595	ENSG00000173875	163049	ZNF791	0.0997434119496887	5.06781069133125	1.37311470611556	0.241277454185874	0.950024740851445
15082	ENSG00000181722	26137	ZBTB20	0.308869454519366	3.10576533303247	1.37308137670608	0.241283165321316	0.950024740851445
16119	ENSG00000185973	55217	TMLHE	-0.118618382282081	4.12739401194466	1.37281308929695	0.241329143496632	0.950024740851445
8903	ENSG00000146955	401409	RAB19	0.283711565195313	-0.553680981201839	1.37189144149113	0.241487173578488	0.950024740851445
17271	ENSG00000196981	54554	WDR5B	0.183049496464355	3.8208446844999	1.37166868001826	0.241525388207613	0.950024740851445
5392	ENSG00000123485	55355	HJURP	-0.303429266881148	0.109275158466627	1.37155908177903	0.241544192436869	0.950024740851445
51719	ENSG00000272449	NA	NA	-0.260613033638047	2.48274107504629	1.37133270622448	0.241583038280951	0.950024740851445
17961	ENSG00000198954	26128	KIFBP	0.126019478428004	3.35048517277421	1.37120326314901	0.24160525401467	0.950024740851445
8226	ENSG00000142405	91662	NLRP12	-0.241988593866648	5.69801688726519	1.37043674797707	0.24173685854302	0.950024740851445
11203	ENSG00000164031	79982	DNAJB14	0.177103465117901	6.31705925040284	1.37037247687228	0.241747897342508	0.950024740851445
7228	ENSG00000136156	9445	ITM2B	-0.117253440298031	9.24838102303364	1.37020981852447	0.241775837255856	0.950024740851445
6725	ENSG00000133131	79710	MORC4	0.151441984637908	2.74182190327638	1.36985117138629	0.24183745616121	0.950024740851445
13784	ENSG00000174945	155185	AMZ1	0.393504133993105	-0.972004743088404	1.36984731664512	0.241838118545337	0.950024740851445
666	ENSG00000049541	5982	RFC2	-0.114245911811643	4.30105233895558	1.36978052211902	0.241849596614522	0.950024740851445
17816	ENSG00000198692	9086	EIF1AY	-1.9325595496874	3.7422555662768	1.36974952464772	0.241854923490685	0.950024740851445
8050	ENSG00000140995	54849	DEF8	-0.128291151423749	6.32082803453334	1.36941168229143	0.241912990534626	0.950024740851445
951	ENSG00000065883	8621	CDK13	0.0845430396450462	6.32267975323003	1.36934619216714	0.241924248689031	0.950024740851445
6176	ENSG00000129749	57053	CHRNA10	-0.253227352984687	-0.45575467109132	1.36891130350884	0.241999024903629	0.950024740851445
7605	ENSG00000138085	51374	ATRAID	-0.102963951422914	6.02553599048859	1.36881988639956	0.242014747047242	0.950024740851445
859	ENSG00000063244	11338	U2AF2	-0.0748846482067604	7.3494605766822	1.36866356427134	0.242041634600444	0.950024740851445
6699	ENSG00000133028	6341	SCO1	0.0922267941330854	5.21352469137268	1.36863561151129	0.242046442884818	0.950024740851445
1039	ENSG00000068323	7030	TFE3	-0.119205155702627	6.17482046083797	1.36786923804587	0.242178315671596	0.950024740851445
4840	ENSG00000118707	60436	TGIF2	-0.102978874259184	4.91330184413308	1.36768230515163	0.242210495195044	0.950024740851445
305	ENSG00000011523	23177	CEP68	0.120943341108344	5.12619147497973	1.36749160332947	0.242243328885593	0.950024740851445
14145	ENSG00000176788	10409	BASP1	-0.204197079651555	4.54999395803857	1.36720492715693	0.242292696960188	0.950024740851445
36293	ENSG00000242288	113939925	BMS1P4-AGAP5	0.347608855461641	1.66545519139734	1.36717443567447	0.242297948573644	0.950024740851445
33614	ENSG00000236603	NA	NA	-0.312701133741213	-0.984119643936918	1.36648562115806	0.24241662152422	0.950024740851445
674	ENSG00000050030	340533	NEXMIF	0.284316871102845	0.931612315362516	1.36627360811201	0.242453162606139	0.950024740851445
48498	ENSG00000266086	NA	NA	0.336579214088101	4.19182266809637	1.36480449197241	0.242706553577472	0.950024740851445
15559	ENSG00000183726	23585	TMEM50A	-0.094994215430742	7.10712313436423	1.36458947855159	0.242743665831677	0.950024740851445
6972	ENSG00000134864	87769	GGACT	0.175581367939422	2.39239581991157	1.36453606715209	0.242752885944234	0.950024740851445
3278	ENSG00000106263	8662	EIF3B	-0.0751003447722578	6.95278502196555	1.36451520922698	0.242756486647577	0.950024740851445
10366	ENSG00000159596	51249	TMEM69	-0.0964387713912617	4.58062685257126	1.36443315103052	0.242770652984575	0.950024740851445
10178	ENSG00000158113	254050	LRRC43	0.365204400391867	-0.562515665648664	1.36413414615549	0.242822281016449	0.950024740851445
13352	ENSG00000172687	148203	ZNF738	0.188381867372688	3.68620178790884	1.36402570632598	0.242841008213955	0.950024740851445
8182	ENSG00000141965	55527	FEM1A	-0.128151489668686	5.1892619817966	1.36389881004882	0.242862925013194	0.950024740851445
5442	ENSG00000124019	79843	FAM124B	-0.238906055558154	1.26533534876852	1.36333354472777	0.242960583693453	0.950024740851445
915	ENSG00000065135	2773	GNAI3	-0.0824518317179455	6.9661781114056	1.36315211561674	0.242991938635946	0.950024740851445
341	ENSG00000013573	1663	DDX11	-0.379664050251117	4.39479160258955	1.36297787783388	0.243022055400696	0.950024740851445
9147	ENSG00000148925	84280	BTBD10	-0.099636932090176	4.52660731430658	1.36289375846523	0.243036596947833	0.950024740851445
15499	ENSG00000183527	8624	PSMG1	-0.106095873641348	3.36460055040582	1.36277043849618	0.243057916941245	0.950024740851445
3927	ENSG00000111670	79158	GNPTAB	0.119825757722113	7.00488352680168	1.36237589696924	0.243126141992336	0.950024740851445
16825	ENSG00000188886	431705	ASTL	-0.353320146653807	-1.05455519554522	1.36227506727904	0.243143581444539	0.950024740851445
1529	ENSG00000081177	55218	EXD2	0.103899773915926	3.4904698511333	1.3617929213812	0.243226994234722	0.950024740851445
14856	ENSG00000180423	283254	HARBI1	-0.137010971832957	2.14785211847703	1.3612866859127	0.243314612138297	0.950024740851445
32245	ENSG00000234585	NA	NA	0.196316341995145	3.06614246232783	1.36093757827331	0.243375057185891	0.950024740851445
22716	ENSG00000214226	339210	C17orf67	0.223842597031527	0.636477389089198	1.3603996311046	0.243468234048227	0.950024740851445
23013	ENSG00000215041	84461	NEURL4	0.0948390828552761	5.35627984435513	1.36019136282154	0.243504319501024	0.950024740851445
14913	ENSG00000180767	166012	CHST13	-0.508295860727678	1.93117713619281	1.36014804643889	0.243511825501714	0.950024740851445
1491	ENSG00000080298	5991	RFX3	0.165106316941656	4.2932574578815	1.35994362729356	0.24354725170913	0.950024740851445
4829	ENSG00000118579	80306	MED28	0.090302806394131	6.48723259172413	1.35937157275845	0.243646423197465	0.950024740851445
17095	ENSG00000196419	2547	XRCC6	-0.0894721366589972	8.0869960466466	1.35936770395615	0.243647094061412	0.950024740851445
10346	ENSG00000159399	3099	HK2	-0.199840000973282	6.29917773233961	1.35878006680979	0.243749018572067	0.950024740851445
5635	ENSG00000125355	55026	TMEM255A	0.378645824948339	0.627101597337981	1.35871522230084	0.243760268909989	0.950024740851445
12993	ENSG00000171163	55657	ZNF692	0.163411327736469	4.66356486798401	1.35847776729871	0.243801472083228	0.950024740851445
4112	ENSG00000112799	9450	LY86	-0.192665519926638	5.86784473318917	1.35811320888966	0.243864746760959	0.950024740851445
44375	ENSG00000258568	NA	NA	0.310153447744877	-1.44210742268576	1.35775529482538	0.243926887696159	0.950024740851445
2186	ENSG00000100095	23544	SEZ6L	-0.214203028285569	2.62168518859615	1.35774326577449	0.24392897651188	0.950024740851445
23218	ENSG00000215769	109286553	ARHGAP27P1-BPTFP1-KPNA2P3	0.194864427695342	4.36328614988599	1.35608735156758	0.244216730374702	0.950024740851445
7127	ENSG00000135677	2799	GNS	-0.160831061812134	8.29197600801091	1.35576042124613	0.244273591111465	0.950024740851445
7597	ENSG00000138073	10113	PREB	-0.0879287962465402	5.8001822695446	1.35553946452563	0.244312029737637	0.950024740851445
9704	ENSG00000153989	116150	NUS1	-0.0845328016135163	6.35925801880328	1.35540994544601	0.244334564890826	0.950024740851445
4481	ENSG00000115760	57448	BIRC6	0.136918203001407	7.77809704612936	1.35501698439823	0.244402952095607	0.950024740851445
17876	ENSG00000198814	2710	GK	-0.146814818733252	4.64502485217255	1.35480026800029	0.244440677349088	0.950024740851445
6895	ENSG00000134375	10440	TIMM17A	-0.0942761406015911	5.15667278075055	1.35447606348465	0.244497127035476	0.950024740851445
2948	ENSG00000104689	8797	TNFRSF10A	0.129835660497119	4.2554450207728	1.35422088057362	0.244541570039805	0.950024740851445
1433	ENSG00000078668	7419	VDAC3	-0.10638756657743	6.39229802576614	1.35339012316921	0.244686324192822	0.950024740851445
15168	ENSG00000182150	375748	ERCC6L2	0.096412136157707	5.15141236482649	1.35268848138537	0.244808662245038	0.950024740851445
4063	ENSG00000112406	51696	HECA	0.109849331013212	7.5336397608358	1.35242824558367	0.244854055861838	0.950024740851445
1817	ENSG00000089094	84678	KDM2B	0.0756374900053381	6.24593106499929	1.3523824185478	0.244862050656424	0.950024740851445
16187	ENSG00000186205	64757	MTARC1	-0.262893651346688	4.27328726791556	1.35220131070129	0.244893649098297	0.950024740851445
7129	ENSG00000135679	4193	MDM2	0.0974153905069702	6.18236994573202	1.35212729719055	0.244906563895459	0.950024740851445
10069	ENSG00000157191	55707	NECAP2	-0.117393996222082	7.18226405685114	1.35030674448166	0.245224498487835	0.950024740851445
52181	ENSG00000273271	NA	NA	0.265003261068846	-0.0408954499623187	1.34937293223692	0.245387771546671	0.950024740851445
8187	ENSG00000141985	6455	SH3GL1	-0.107155847857742	5.27187110630933	1.34880913824468	0.245486412779438	0.950024740851445
1267	ENSG00000074590	9891	NUAK1	0.438416552493892	1.49150924369356	1.34857496462743	0.245527397962051	0.950024740851445
16472	ENSG00000187554	7100	TLR5	-0.191707585288077	4.85101806159678	1.34803175378036	0.24562250317935	0.950024740851445
16872	ENSG00000189068	284415	VSTM1	-0.360811154167574	3.98723400610793	1.34801853176504	0.24562481864736	0.950024740851445
21620	ENSG00000211807	28657	TRAV26-1	0.274448731627895	1.20788846818588	1.34774962113306	0.245671916646872	0.950024740851445
47088	ENSG00000262664	124641	OVCA2	-0.171852364646954	4.12875504381285	1.34739599877037	0.245733868164849	0.950024740851445
5924	ENSG00000127483	50809	HP1BP3	0.0818730141973287	7.8225128529551	1.34723510344786	0.245762061922937	0.950024740851445
10789	ENSG00000162654	115361	GBP4	-0.184921953687991	7.00996963053531	1.34721025543968	0.245766416402602	0.950024740851445
8047	ENSG00000140990	4716	NDUFB10	-0.143040811271896	5.04524841929349	1.3470734863085	0.245790386143881	0.950024740851445
51570	ENSG00000272163	NA	NA	0.288965365414488	-0.702301435243044	1.3468680629789	0.245826393377545	0.950024740851445
3850	ENSG00000111144	4048	LTA4H	-0.187071921965206	8.77373274605582	1.34673023567113	0.245850555784969	0.950024740851445
48967	ENSG00000267040	100505549	ATP8B1-AS1	0.114300558547409	3.06933135858817	1.34662422017752	0.245869143260215	0.950024740851445
6944	ENSG00000134709	51361	HOOK1	0.224354273256082	3.11078549381143	1.34656679648002	0.245879211954138	0.950024740851445
2247	ENSG00000100288	1120	CHKB	0.153588926215742	6.34266924047601	1.34598911245273	0.2459805313336	0.950024740851445
20014	ENSG00000204839	642475	MROH6	-0.278427878259921	3.06068897103779	1.34565051167297	0.246039941874198	0.950024740851445
55724	ENSG00000279789	NA	NA	0.238870808667842	1.33996870966003	1.34545233535339	0.246074721819611	0.950024740851445
2451	ENSG00000101158	51497	NELFCD	0.0715166201037278	6.00155138560793	1.344664704938	0.246213010368557	0.950024740851445
16392	ENSG00000187091	5333	PLCD1	0.115525211191313	4.32169802650661	1.3446628680861	0.246213332985611	0.950024740851445
10151	ENSG00000157911	5192	PEX10	-0.126563823068847	3.24094123206286	1.34464026838269	0.246217302346133	0.950024740851445
8579	ENSG00000144566	5868	RAB5A	-0.0781498091539476	5.64960080555365	1.34409458198358	0.246313169212848	0.950024740851445
2708	ENSG00000102805	1203	CLN5	-0.101291104878477	4.62305414188981	1.34344042343025	0.246428152739691	0.950024740851445
38610	ENSG00000249806	NA	NA	0.288143486251895	-0.435455591454941	1.34328499727903	0.246455482134117	0.950024740851445
11397	ENSG00000164631	7559	ZNF12	0.14392093548471	5.23214717050325	1.34279501543239	0.246541662464326	0.950024740851445
32357	ENSG00000234745	3106	HLA-B	-0.140697258821271	11.9066282191456	1.34265999695504	0.246565416628625	0.950024740851445
12653	ENSG00000169714	7555	CNBP	-0.0912255463371141	8.79877462686359	1.34200705405453	0.24668033012478	0.950024740851445
13044	ENSG00000171425	51545	ZNF581	-0.15863199686041	4.27231474207176	1.3419304097846	0.246693823287313	0.950024740851445
2970	ENSG00000104823	1891	ECH1	-0.115662899625282	6.60879042420155	1.34152403332874	0.24676538061732	0.950024740851445
13483	ENSG00000173276	49854	ZBTB21	0.106786533149355	4.43189678325966	1.34093199158055	0.246869676492961	0.950024740851445
10790	ENSG00000162664	284695	ZNF326	0.143962941126808	4.92228782406853	1.34047709997114	0.246949848205747	0.950024740851445
4828	ENSG00000118564	26234	FBXL5	-0.123692099786631	8.11636433815003	1.34020026749027	0.246998653730751	0.950024740851445
17034	ENSG00000196262	5478	PPIA	-0.102253685291502	9.42376117389403	1.34005384978883	0.247024471919387	0.950024740851445
10108	ENSG00000157538	10311	VPS26C	-0.0768623575401202	6.36185703175149	1.339503698768	0.247121510890648	0.950024740851445
6722	ENSG00000133119	5983	RFC3	-0.125675961368285	2.9627324521223	1.33924371498728	0.24716738462893	0.950024740851445
2528	ENSG00000101439	1471	CST3	-0.246089787046133	8.44839568474923	1.33895353047885	0.247218599541806	0.950024740851445
37426	ENSG00000246363	728084	LINC02458	-0.509104884074159	-1.51752940801103	1.33871034294575	0.247261529916725	0.950024740851445
9170	ENSG00000149136	6749	SSRP1	-0.0743448616813283	6.62073986404784	1.33841502384992	0.24731367544208	0.950024740851445
6521	ENSG00000131966	55860	ACTR10	-0.100021933018854	5.67524816887243	1.33814630753503	0.247361135312293	0.950024740851445
29843	ENSG00000231043	644456	LOC644456	0.277053438989069	-0.569780296588483	1.33768517114031	0.247442605811382	0.950024740851445
1011	ENSG00000067369	7158	TP53BP1	0.105064743271126	5.27211285572166	1.33743778895682	0.247486325174208	0.950024740851445
9334	ENSG00000150782	3606	IL18	-0.220462019020102	3.60244671018233	1.33736686024366	0.24749886200848	0.950024740851445
10909	ENSG00000163082	130367	SGPP2	0.247009478919299	2.28091015074459	1.33715014570957	0.247537171679879	0.950024740851445
45769	ENSG00000260280	100526831	SLX1B-SULT1A4	0.199982453727667	3.11969790749128	1.33696675154378	0.247569596817846	0.950024740851445
7134	ENSG00000135709	9764	KIAA0513	-0.145721297041257	6.89427719211241	1.33682896848468	0.247593961070434	0.950024740851445
14012	ENSG00000176142	55254	TMEM39A	-0.095231914916731	4.65912888138329	1.33667870272295	0.247620535991106	0.950024740851445
19801	ENSG00000204287	3122	HLA-DRA	-0.153672901063178	11.1060346281141	1.33653511284007	0.247645933525351	0.950024740851445
8937	ENSG00000147166	26548	ITGB1BP2	0.298741844310606	-0.565406315457924	1.3363962187909	0.247670503514815	0.950024740851445
577	ENSG00000041515	23026	MYO16	-0.692345580026972	-0.9850598331795	1.33568536605618	0.247796298197177	0.950024740851445
6991	ENSG00000134982	324	APC	0.102690354971087	5.81686584284199	1.33562006251293	0.247807858434091	0.950024740851445
6044	ENSG00000128594	64101	LRRC4	-0.253408782132609	2.19427027890377	1.33538113453	0.247850159836909	0.950024740851445
2684	ENSG00000102547	81617	CAB39L	-0.126834868816842	2.62662410732895	1.33535812135699	0.247854234709091	0.950024740851445
2413	ENSG00000100941	5411	PNN	0.199109783766229	7.1795822713361	1.3352332821262	0.247876341039008	0.950024740851445
58489	ENSG00000286132	NA	NA	0.594919329111839	0.261122715828034	1.33494796182335	0.24792687416051	0.950024740851445
36951	ENSG00000243927	64968	MRPS6	-0.0922564815867844	5.10535240301411	1.3336313829066	0.248160217071549	0.950024740851445
994	ENSG00000067048	8653	DDX3Y	-1.51721750679513	5.9830197648379	1.33223084427539	0.248408735746325	0.950024740851445
5589	ENSG00000124789	9972	NUP153	0.107352611791188	6.23060156304517	1.33220994227096	0.248412447011442	0.950024740851445
46142	ENSG00000260805	NA	NA	-0.263216915478398	0.0141554962987872	1.33217272829351	0.248419054724583	0.950024740851445
42093	ENSG00000254598	283106	CSNK2A3	0.261561857021498	-0.292636696905489	1.33206822140205	0.248437612117298	0.950024740851445
8652	ENSG00000145050	7873	MANF	-0.118404817912775	4.67519985158348	1.33206620543	0.248437970112152	0.950024740851445
2194	ENSG00000100109	24144	TFIP11	-0.0997885909599838	5.50850090792917	1.33205666805695	0.248439663760498	0.950024740851445
61045	ENSG00000289155	NA	NA	-0.366919414161906	-1.30724180199825	1.33202551594634	0.248445195856178	0.950024740851445
2268	ENSG00000100330	8897	MTMR3	-0.108885491832639	7.01684210509362	1.33195859284717	0.24845708079345	0.950024740851445
4723	ENSG00000117523	23215	PRRC2C	0.1045050754331	8.11383950071698	1.3318182966281	0.248481998393272	0.950024740851445
43216	ENSG00000256229	90649	ZNF486	0.161752054892029	2.89537241304359	1.33121514585213	0.248589157101331	0.950024740851445
50801	ENSG00000270878	319140	GCATP1	0.300326356733903	-0.972453438706817	1.33115963881201	0.24859902159658	0.950024740851445
5568	ENSG00000124688	9587	MAD2L1BP	-0.116435444065928	4.05776740760041	1.33076286541025	0.248669548586717	0.950024740851445
54645	ENSG00000278212	NA	NA	0.419830119998877	0.311491177229468	1.3302472355944	0.248761239084072	0.950024740851445
12127	ENSG00000167595	148137	PROSER3	0.174107043592783	3.11158594230338	1.32957620688258	0.248880625003829	0.950024740851445
27663	ENSG00000227827	283955	PKD1P2	-0.868403935079654	2.65437513427225	1.32954419478716	0.248886322182452	0.950024740851445
11878	ENSG00000166526	7551	ZNF3	-0.076060137431253	4.74926724657625	1.32918606601584	0.248950069097024	0.950024740851445
23268	ENSG00000215912	100287898	TTC34	0.272625144316025	0.247054396321517	1.3285813176382	0.249057759715617	0.950024740851445
316	ENSG00000012211	4007	PRICKLE3	-0.191732587383638	3.02856685787995	1.32845855751599	0.249079627203826	0.950024740851445
7674	ENSG00000138463	84925	SLC49A4	-0.179834144200151	3.53709241586807	1.32792080977099	0.249175444937084	0.950024740851445
7571	ENSG00000137955	5876	RABGGTB	0.159824067023978	6.13274674021626	1.3277217085483	0.249210932931971	0.950024740851445
6095	ENSG00000129007	91860	CALML4	-0.161193920771769	4.45764199597994	1.32769222550498	0.249216188544685	0.950024740851445
35636	ENSG00000240682	57461	ISY1	-0.0791186401701645	5.19333621759329	1.3272545106277	0.249294231065619	0.950024740851445
699	ENSG00000052126	54477	PLEKHA5	0.211343737650668	2.55689173740606	1.3272032187834	0.249303378122632	0.950024740851445
17783	ENSG00000198590	339883	APRG1	0.258565906266055	0.429413125409999	1.32711384364572	0.249319317691661	0.950024740851445
12322	ENSG00000168288	27249	MMADHC	-0.0898731132553607	5.92478123236854	1.32671694714981	0.249390117111664	0.950024740851445
17029	ENSG00000196242	81472	OR2C3	0.647812723576493	-1.2723652279234	1.32656780610004	0.249416727646121	0.950024740851445
53064	ENSG00000275023	4302	MLLT6	0.126870646271533	8.69699666371388	1.32586205994721	0.249542697818672	0.950024740851445
1637	ENSG00000084693	60509	AGBL5	0.123631064088683	3.3306578607972	1.32558109191184	0.249592870121785	0.950024740851445
42571	ENSG00000255153	255512	TOLLIP-DT	-0.283610795764973	-0.104567111696666	1.32479426903663	0.249733438460357	0.950024740851445
14376	ENSG00000177853	9849	ZNF518A	0.146098032999232	5.87308561546735	1.3247450032105	0.249742243181009	0.950024740851445
14003	ENSG00000176101	8636	SSNA1	-0.13065020236234	5.4086315578991	1.32402736077948	0.249870542413554	0.950024740851445
16184	ENSG00000186197	128178	EDARADD	0.28607856822746	1.66488196026956	1.32378280539588	0.249914282187461	0.950024740851445
15966	ENSG00000185379	5892	RAD51D	0.0868499851477974	4.29891067024036	1.3231522984819	0.250027094356722	0.950024740851445
7168	ENSG00000135905	55619	DOCK10	0.116835374103254	7.38681335341934	1.32285719199982	0.250079917140549	0.950024740851445
2282	ENSG00000100359	27352	SGSM3	0.0975877471456782	6.19346743394488	1.32271644488252	0.250105115086358	0.950024740851445
9375	ENSG00000151233	283464	GXYLT1	0.110735708583048	4.79888630459993	1.32211083421808	0.250213573051947	0.950024740851445
10339	ENSG00000159352	5710	PSMD4	-0.110138019502621	6.86343482947686	1.32138440021608	0.250343745215571	0.950024740851445
10510	ENSG00000160683	643	CXCR5	0.26665513108696	3.92142531379612	1.32114131022843	0.250387323882598	0.950024740851445
5934	ENSG00000127540	10975	UQCR11	-0.155354962477803	6.21028263936469	1.32061182368807	0.250482276988707	0.950024740851445
31456	ENSG00000233429	100506311	HOTAIRM1	-0.185503355853075	3.36176585153876	1.32011497309217	0.250571417655453	0.950024740851445
16715	ENSG00000188493	284325	ACTMAP	-0.139315823328053	3.62405884659686	1.32002878338604	0.250586885033842	0.950024740851445
5073	ENSG00000120662	9617	MTRF1	0.158888099402094	3.41977648300357	1.31978368408409	0.250630876314419	0.950024740851445
2131	ENSG00000099889	421	ARVCF	0.24054204805996	2.68733762375925	1.31938298708961	0.250702815225889	0.950024740851445
4087	ENSG00000112624	23506	BICRAL	0.105835890943879	6.13837029627705	1.3192465668662	0.250727313136489	0.950024740851445
14712	ENSG00000179632	84232	MAF1	-0.109343570314549	6.59640728346679	1.3189999820228	0.250771601514438	0.950024740851445
1810	ENSG00000089048	51575	ESF1	0.110946734757933	4.0124762812931	1.31827548260382	0.250901782280436	0.950024740851445
10205	ENSG00000158406	8365	H4C8	-0.553954136864587	2.8847245905735	1.31826131101589	0.250904329511346	0.950024740851445
13028	ENSG00000171320	157570	ESCO2	-0.285319160966566	-0.398748626204396	1.31810487482115	0.250932449789965	0.950024740851445
7158	ENSG00000135838	80896	NPL	-0.172826271567797	5.46925652039154	1.31810374568465	0.250932652772609	0.950024740851445
7745	ENSG00000138801	9061	PAPSS1	-0.114072919227398	5.63201118075459	1.31796881872108	0.250956909778199	0.950024740851445
37336	ENSG00000245164	100130231	LINC00861	0.216494635512506	6.82006874055126	1.31786332982227	0.250975876449072	0.950024740851445
15928	ENSG00000185246	55015	PRPF39	0.174830489910498	5.628486884341	1.31776038526282	0.250994387349769	0.950024740851445
6994	ENSG00000134996	26578	OSTF1	-0.0993771315423372	6.66997273520457	1.31746771970687	0.251047021948371	0.950024740851445
25622	ENSG00000224831	653659	TMEM183BP	-0.267158295936643	-0.400049167554433	1.3174384786914	0.25105228155942	0.950024740851445
10734	ENSG00000162444	116362	RBP7	-0.282232583049133	4.3752838064091	1.31731901174687	0.251073771604997	0.950024740851445
12703	ENSG00000169914	23252	OTUD3	0.1532952999733	4.34347313539571	1.3168523676229	0.251157734486063	0.950024740851445
60	ENSG00000004777	115703	ARHGAP33	0.194723687409234	2.66517244257123	1.31664225738376	0.251195550697496	0.950024740851445
7783	ENSG00000139190	6843	VAMP1	0.251303626736691	5.30502476316601	1.31653774049286	0.251214364534907	0.950024740851445
6173	ENSG00000129691	9070	ASH2L	-0.0832970440791246	5.6322710298996	1.31646460635005	0.251227530267156	0.950024740851445
8134	ENSG00000141552	51529	ANAPC11	-0.13910553912981	4.8733905139293	1.31619671372626	0.251275763986664	0.950024740851445
10513	ENSG00000160691	6464	SHC1	-0.0909861586086115	6.21943670931423	1.31578942781533	0.251349117072789	0.950024740851445
8742	ENSG00000145779	25816	TNFAIP8	0.114868659182135	7.4578973903855	1.31569053680194	0.251366931528195	0.950024740851445
7575	ENSG00000137965	10561	IFI44	-0.31929877267424	5.48605215937666	1.31549924677185	0.251401395356005	0.950024740851445
45773	ENSG00000260285	NA	NA	0.201643324870907	0.753481258980695	1.31464166992561	0.251555972291925	0.950024740851445
60131	ENSG00000287823	NA	NA	0.40107075492758	-1.10606318512757	1.31409813469688	0.251654004135168	0.950024740851445
16337	ENSG00000186866	23275	POFUT2	0.0977222219669926	4.74253429887093	1.31398805645615	0.251673863525372	0.950024740851445
35446	ENSG00000240219	NA	NA	0.24799323130293	1.63375607590345	1.31397581631302	0.251676071907952	0.950024740851445
17197	ENSG00000196730	1612	DAPK1	-0.169532666741622	6.319931080858	1.3137043639817	0.251725053809115	0.950024740851445
17230	ENSG00000196843	10865	ARID5A	-0.114919362616827	5.71484176378862	1.31315598094361	0.25182404187811	0.950024740851445
229	ENSG00000008853	23221	RHOBTB2	0.181277600102501	4.51014184399123	1.31233147899232	0.251972961906851	0.950024740851445
16348	ENSG00000186908	23390	ZDHHC17	0.161326210211925	5.89434308734981	1.31191250391399	0.252048677875476	0.950024740851445
13567	ENSG00000173706	57493	HEG1	0.163347966742899	5.57747325524264	1.31190180494282	0.252050611728721	0.950024740851445
1314	ENSG00000075539	285527	FRYL	0.112581232534514	6.83524460070101	1.31177282623142	0.25207392623677	0.950024740851445
60581	ENSG00000288686	NA	NA	-1.63805155797448	-1.13089928961861	1.31168197704511	0.252090349948976	0.950024740851445
20214	ENSG00000205581	3150	HMGN1	0.131849237106353	7.20080916792499	1.31140073094581	0.252141201943824	0.950024740851445
10552	ENSG00000160948	51160	VPS28	-0.0995522991035404	6.71204698283205	1.31128493458489	0.252162142700754	0.950024740851445
1468	ENSG00000079459	2222	FDFT1	-0.099588752308436	6.40159729923055	1.31123576597817	0.252171035058697	0.950024740851445
7416	ENSG00000137135	84904	ARHGEF39	0.260204486626908	-0.596115468848147	1.31093918385184	0.25222468140885	0.950024740851445
13854	ENSG00000175287	254295	PHYHD1	0.332155331712915	-0.640142563423987	1.31040016026022	0.252322216954232	0.950024740851445
19645	ENSG00000203780	92565	FANK1	0.371476071074252	-1.1361535777271	1.31007329266383	0.252381385754422	0.950024740851445
15055	ENSG00000181544	2187	FANCB	0.193596208547403	0.619783862593727	1.30952634509907	0.252480431057377	0.950024740851445
1554	ENSG00000082014	6604	SMARCD3	-0.217240994440528	5.22522882063471	1.30934325973249	0.252513596179904	0.950024740851445
10978	ENSG00000163354	127579	DCST2	0.348006527778955	-1.02059185726212	1.30927801022668	0.252525417140046	0.950024740851445
920	ENSG00000065268	57418	WDR18	-0.179500426320338	3.98399140082394	1.30869953545428	0.252630246572588	0.950024740851445
20133	ENSG00000205250	1874	E2F4	-0.0738113872680635	6.49054458566955	1.30868247380875	0.252633339244009	0.950024740851445
6881	ENSG00000134318	9475	ROCK2	0.0920766898328243	5.30261902816427	1.30810914572859	0.252737290363951	0.950024740851445
6603	ENSG00000132514	10462	CLEC10A	-0.214876287634572	5.4739862159343	1.30760092986651	0.252829479844695	0.950024740851445
9531	ENSG00000152422	7518	XRCC4	-0.136267670943502	3.70499691974755	1.30746943209215	0.252853340046911	0.950024740851445
13447	ENSG00000173153	2101	ESRRA	-0.15207741546803	5.35381943612311	1.30710627131407	0.25291924976339	0.950024740851445
14	ENSG00000001561	22875	ENPP4	0.209592421624285	5.07040037735559	1.30691317092706	0.252954303978471	0.950024740851445
9056	ENSG00000148200	2649	NR6A1	-0.231863145739362	1.07906693792611	1.30622207945252	0.25307980929091	0.950024740851445
3025	ENSG00000104998	9466	IL27RA	-0.105791425333041	6.60922952115053	1.30587331439934	0.25314317566499	0.950024740851445
55701	ENSG00000279759	NA	NA	0.240824952434567	1.9240033333219	1.3053185094995	0.253244017193267	0.950024740851445
4065	ENSG00000112419	9749	PHACTR2	0.096355878360466	5.23617758728873	1.30514049007442	0.253276384535177	0.950024740851445
8314	ENSG00000143119	963	CD53	-0.0958372631631032	9.04914446526577	1.30494961388136	0.253311095137234	0.950024740851445
5787	ENSG00000126062	11070	TMEM115	-0.136948437574678	4.49706982964927	1.30411343756683	0.253463221762121	0.950024740851445
15615	ENSG00000183935	NA	NA	-0.156752116482539	2.44729536176619	1.30391154435907	0.253499969294787	0.950024740851445
1718	ENSG00000087077	7205	TRIP6	-0.168260576557212	2.36393280643372	1.3037775248237	0.253524366440799	0.950024740851445
21540	ENSG00000211685	28834	IGLC7	0.533630299399502	-0.691109534766859	1.30340830813439	0.25359159422404	0.950024740851445
41677	ENSG00000254087	4067	LYN	-0.143119081453991	8.53484633718595	1.30310176289113	0.253647427319719	0.950024740851445
54949	ENSG00000278828	8357	H3C10	-0.46907930390803	5.09095288241255	1.30309760391852	0.253648184924673	0.950024740851445
12677	ENSG00000169814	686	BTD	0.0853344253077581	4.74523142181815	1.30295576679533	0.253674023863618	0.950024740851445
17601	ENSG00000198000	55035	NOL8	0.103425562673456	5.79457784277445	1.30285591856698	0.253692215489025	0.950024740851445
17909	ENSG00000198862	26046	LTN1	0.108866629110988	6.03664239846555	1.30239428383381	0.253776342872051	0.950024740851445
26783	ENSG00000226530	NA	NA	0.271213948347981	0.973318311425315	1.30232388102931	0.253789175954146	0.950024740851445
17173	ENSG00000196652	23660	ZKSCAN5	-0.0920326221292706	4.11679830184907	1.30201417591907	0.253845638745751	0.950024740851445
12120	ENSG00000167555	84436	ZNF528	0.152412115156022	3.80555828316597	1.30102979237405	0.254025205845436	0.950024740851445
7865	ENSG00000139684	2098	ESD	-0.102596103051094	6.03944666382176	1.30073479624616	0.254079048241778	0.950024740851445
2982	ENSG00000104863	64130	LIN7B	-0.183802684561915	0.81035471286954	1.30066466959265	0.254091849754633	0.950024740851445
11991	ENSG00000166965	91433	RCCD1	0.16287735677448	2.29457881255756	1.30001200051652	0.25421103158347	0.950024740851445
11131	ENSG00000163803	151056	PLB1	-0.227089463664256	4.20167549061787	1.29968456231008	0.254270849959788	0.950024740851445
14850	ENSG00000180385	NA	NA	0.212594347368931	0.911972937161406	1.29967996741463	0.254271689506152	0.950024740851445
60777	ENSG00000288887	105374981	LOC105374981	0.279717514383312	0.304110219184877	1.29926503994358	0.254347516151396	0.950024740851445
1469	ENSG00000079462	5050	PAFAH1B3	-0.1398538225887	2.98849644346078	1.29904230098332	0.254388232456251	0.950024740851445
24957	ENSG00000223865	3115	HLA-DPB1	-0.159789697149158	9.12086864829365	1.29878290055409	0.254435660532026	0.950024740851445
54535	ENSG00000277991	NA	NA	0.837011010546755	-0.924696698224943	1.29839849251255	0.254505964688604	0.950024740851445
56766	ENSG00000283228	NA	NA	-1.19138250457852	0.606637609233717	1.29806900033759	0.254566244356348	0.950024740851445
6671	ENSG00000132849	10207	PATJ	0.170525692066135	4.45398064660458	1.29753803232822	0.254663420464312	0.950024740851445
12526	ENSG00000169155	23099	ZBTB43	0.133393789096419	4.82488392316964	1.29716029301161	0.25473258094924	0.950024740851445
23145	ENSG00000215417	407975	MIR17HG	0.402704977934469	-0.824353413613748	1.29689466403097	0.25478122894986	0.950024740851445
11749	ENSG00000166086	83700	JAM3	0.221983908659022	3.06040772985186	1.29676594983559	0.254804806127382	0.950024740851445
2539	ENSG00000101457	116092	DNTTIP1	-0.154295122268383	4.94195834778475	1.29670973752839	0.254815103640152	0.950024740851445
2175	ENSG00000100058	NA	NA	-0.162750790646032	3.14504078322691	1.29639470391544	0.254872824024927	0.950024740851445
56260	ENSG00000280571	NA	NA	-0.288760762906817	0.948364136893326	1.2961955059522	0.254909329341091	0.950024740851445
15700	ENSG00000184319	NA	NA	-0.142218151224638	3.62682846197384	1.29569005527598	0.255001987899718	0.950024740851445
10680	ENSG00000162086	7627	ZNF75A	0.124278053983436	4.67297966932402	1.29561614457441	0.255015540590373	0.950024740851445
35830	ENSG00000241170	100271479	RPL31P46	0.279341693647574	0.388433239444039	1.29553626608813	0.255030188566119	0.950024740851445
7084	ENSG00000135451	10024	TROAP	-0.298855504084273	-0.413786245037037	1.29547287990169	0.255041812950728	0.950024740851445
7396	ENSG00000137040	26953	RANBP6	0.149253086502354	5.86680160219219	1.29532015820566	0.255069823244377	0.950024740851445
8880	ENSG00000146757	168374	ZNF92	0.163304193309177	4.6410414416234	1.29525737600403	0.255081339065905	0.950024740851445
6840	ENSG00000134146	89978	DPH6	-0.131236844871257	2.71482814843763	1.29524466042048	0.255083671499056	0.950024740851445
23374	ENSG00000216863	285780	LY86-AS1	0.316758379491941	0.179156500022888	1.29517658009722	0.255096159992899	0.950024740851445
3330	ENSG00000106571	2737	GLI3	0.448655672605292	-0.692760205937284	1.29509424530993	0.255111264298469	0.950024740851445
16428	ENSG00000187240	79659	DYNC2H1	0.203858494354254	2.45163663215957	1.29465376453187	0.255192089157736	0.950024740851445
16512	ENSG00000187713	94107	TMEM203	-0.107206006589111	5.05555181517573	1.29460039090377	0.255201884954137	0.950024740851445
44065	ENSG00000258102	643246	MAP1LC3B2	0.288705705058789	-0.445017873825791	1.29437650386778	0.255242980554493	0.950024740851445
213	ENSG00000008294	9043	SPAG9	0.0722916462908748	6.13487559408356	1.29408418067054	0.25529665023512	0.950024740851445
14532	ENSG00000178726	7056	THBD	-0.28664114112708	3.37796414647838	1.29362378724736	0.255381205318955	0.950024740851445
14796	ENSG00000180098	54952	TRNAU1AP	-0.0893164755295567	4.48559370222373	1.29354813240973	0.255395103261142	0.950024740851445
14061	ENSG00000176371	54993	ZSCAN2	0.111110478186659	3.14452867535529	1.29327732260675	0.255444859194583	0.950024740851445
14202	ENSG00000177030	10522	DEAF1	-0.11522644620892	4.40860435565835	1.29282377070676	0.255528217130213	0.950024740851445
23042	ENSG00000215126	644019	ZNG1F	0.207514304480232	3.60231733303011	1.29251907211848	0.255584236265836	0.950024740851445
7732	ENSG00000138768	8615	USO1	-0.0707327868596797	6.35280028448921	1.29248746165214	0.2555900487479	0.950024740851445
10121	ENSG00000157625	257397	TAB3	0.100758009126651	5.65202370214862	1.29238213870316	0.255609416539526	0.950024740851445
12731	ENSG00000170043	58485	TRAPPC1	-0.129429308748663	6.36332086767683	1.29220646541104	0.255641725051001	0.950024740851445
51372	ENSG00000271793	10492	SYNCRIP	-0.645349000308176	1.16543211923295	1.29212754762753	0.255656240655307	0.950024740851445
11413	ENSG00000164691	117289	TAGAP	0.164725435113164	7.8382090725453	1.29150756710301	0.255770311041205	0.950024740851445
1511	ENSG00000080824	3320	HSP90AA1	-0.0937338380094695	9.05461796453132	1.2903118785032	0.255990483383134	0.950024740851445
861	ENSG00000063322	55588	MED29	-0.0826746096156824	5.93901589428984	1.29011458166949	0.256026835791934	0.950024740851445
7041	ENSG00000135297	25821	MTO1	0.073903603145986	5.47726162251349	1.2896525681648	0.256111987786368	0.950024740851445
12486	ENSG00000168995	27036	SIGLEC7	-0.184103608264498	4.85544870413222	1.28875996755256	0.256276598642507	0.950024740851445
12844	ENSG00000170522	79071	ELOVL6	0.232771499342168	3.16407425464147	1.28833688469228	0.256354667961889	0.950024740851445
17172	ENSG00000196646	7695	ZNF136	0.103230346239404	4.42387249315805	1.28811111515736	0.256396340065565	0.950024740851445
2336	ENSG00000100554	51382	ATP6V1D	-0.116203594993559	5.19010073265926	1.28798603137072	0.256419431386209	0.950024740851445
42812	ENSG00000255423	55096	EBLN2	0.243947216737811	1.56295204633054	1.28795854414219	0.256424506060009	0.950024740851445
12243	ENSG00000167984	197358	NLRC3	0.133973617924761	6.89366868868524	1.28781778690266	0.256450494509474	0.950024740851445
2688	ENSG00000102580	5611	DNAJC3	-0.0772701139013417	6.1445969333051	1.28720538576843	0.256563601877856	0.950024740851445
3900	ENSG00000111450	2054	STX2	0.147224219181161	4.63163036544714	1.2870281848441	0.256596341466143	0.950024740851445
24126	ENSG00000221995	NA	NA	0.181748451475266	1.72897139646306	1.28700516052663	0.256600595810352	0.950024740851445
43570	ENSG00000257122	NA	NA	0.110168769078968	2.98201528781542	1.28689495973339	0.256620959491329	0.950024740851445
8923	ENSG00000147121	55634	KRBOX4	-0.0862258941322347	4.11047068741814	1.28650043826054	0.256693878305475	0.950024740851445
4285	ENSG00000114405	57415	CEP15	-0.262169473016389	1.57651589075651	1.28544447198786	0.256889176816089	0.950024740851445
4878	ENSG00000119203	51692	CPSF3	-0.0905570592408765	5.08204518990835	1.28512628235411	0.256948061200306	0.950024740851445
9174	ENSG00000149182	84364	ARFGAP2	-0.0825729353680163	6.83694748354001	1.28503151408859	0.256965602297899	0.950024740851445
53440	ENSG00000275778	100533464	PRH1-PRR4	0.212963847344863	0.625392298774886	1.28451962744654	0.257060375327095	0.950024740851445
8803	ENSG00000146112	170954	PPP1R18	-0.116322172501053	7.87088022826252	1.28421945921404	0.257115969912216	0.950024740851445
11047	ENSG00000163564	149628	PYHIN1	0.177010270099128	5.64059490462295	1.28382329768544	0.25718936627535	0.950024740851445
1880	ENSG00000090470	10081	PDCD7	-0.0932626123729568	4.83248664085184	1.28319860796609	0.257305154336182	0.950024740851445
24738	ENSG00000223547	284391	ZNF844	0.158095559254264	3.67264452520689	1.28286255462415	0.25736746942695	0.950024740851445
1252	ENSG00000074071	65993	MRPS34	-0.168635725859623	4.85446184923947	1.28257996335158	0.25741988535553	0.950024740851445
9161	ENSG00000149084	51144	HSD17B12	-0.156148353662854	4.83529680556915	1.28245027077755	0.257443945559816	0.950024740851445
29068	ENSG00000229931	NA	NA	0.224952681423881	0.635823209646407	1.28243578635053	0.257446632842661	0.950024740851445
17621	ENSG00000198055	2870	GRK6	-0.104097744423321	7.54249932766981	1.28200263231791	0.257527011533519	0.950024740851445
4655	ENSG00000117000	6018	RLF	0.100493248601375	5.43253430378522	1.28149535808316	0.257621183822052	0.950024740851445
8557	ENSG00000144401	151194	METTL21A	-0.106462742297255	4.01287002538463	1.28138207120051	0.257642220632354	0.950024740851445
6070	ENSG00000128731	8924	HERC2	0.141535572173297	6.04741744056424	1.28135475224886	0.257647293943207	0.950024740851445
2629	ENSG00000102100	7355	SLC35A2	-0.0994570222756166	3.94337639913763	1.28133286773219	0.257651358132381	0.950024740851445
7695	ENSG00000138639	83478	ARHGAP24	-0.204459884988467	4.23817039947805	1.2807702154694	0.257755875877689	0.950024740851445
18	ENSG00000001630	1595	CYP51A1	-0.147239125631673	3.97714421171288	1.28065436808313	0.257777402077955	0.950024740851445
12454	ENSG00000168883	10713	USP39	-0.0825414783769956	5.66725165943242	1.28050644016538	0.257804892555419	0.950024740851445
12331	ENSG00000168310	3660	IRF2	-0.101292545154888	6.40192307845713	1.28024828931024	0.257852875205362	0.950024740851445
1175	ENSG00000072071	22859	ADGRL1	0.168633579422637	4.0445640213291	1.28004759478672	0.257890186035646	0.950024740851445
949	ENSG00000065833	4199	ME1	-0.291970594469712	1.35368668945053	1.27931357316174	0.258026703757683	0.950024740851445
51530	ENSG00000272097	118597831	TMEM14B-DT	-0.370026808726948	-1.35108425495444	1.27908266115094	0.2580696686119	0.950024740851445
6990	ENSG00000134970	51014	TMED7	-0.120197747029404	6.18954614488485	1.27901857435448	0.258081594547233	0.950024740851445
61358	ENSG00000289469	105374101	LOC105374101	-0.294555264324047	-1.27117599954993	1.2788719481533	0.258108882831832	0.950024740851445
8355	ENSG00000143314	79590	MRPL24	-0.141643375789079	4.5287119316296	1.27885773903483	0.258111527449556	0.950024740851445
37324	ENSG00000245017	643770	LINC02453	0.267247742193363	-0.786678857853612	1.27877277396215	0.258127341946811	0.950024740851445
16990	ENSG00000196139	8644	AKR1C3	0.238532592907696	3.64117727472347	1.27847777153536	0.258182259864759	0.950024740851445
21628	ENSG00000211816	28644	TRAV38-1	-0.490830399056948	-1.078219305715	1.27788032474174	0.25829352533474	0.950024740851445
12218	ENSG00000167880	2125	EVPL	0.547796115636211	-1.28240931125844	1.27752388225161	0.258359935604743	0.950024740851445
1418	ENSG00000078269	8871	SYNJ2	0.152863657886947	4.5045730529386	1.27744736693194	0.258374194240449	0.950024740851445
8928	ENSG00000147133	6872	TAF1	0.0939838532536608	6.42425023863837	1.27677652268056	0.258499247771383	0.950024740851445
7237	ENSG00000136205	64759	TNS3	-0.199949869770361	5.64482386997623	1.27667081958275	0.258518958936838	0.950024740851445
6502	ENSG00000131828	5160	PDHA1	-0.0619517087415884	5.46308475492634	1.27630395758709	0.2585873845683	0.950024740851445
15115	ENSG00000181885	1366	CLDN7	0.221025503704046	0.780592181791019	1.27603326303131	0.258637887788057	0.950024740851445
1029	ENSG00000068001	8692	HYAL2	-0.18310947872356	3.34972332379767	1.2758018802449	0.258681066315193	0.950024740851445
28655	ENSG00000229314	5004	ORM1	-0.832873364394188	-1.31403583764457	1.27547359013218	0.258742344088757	0.950024740851445
5685	ENSG00000125651	2962	GTF2F1	-0.0903942365146663	5.94722138848398	1.2753965033905	0.258756735499898	0.950024740851445
3638	ENSG00000109113	83871	RAB34	-0.18161888004085	4.36570595922536	1.27516979518705	0.258799065646667	0.950024740851445
35705	ENSG00000240864	28938	IGKV1-16	0.429006083168166	2.09343901239919	1.27514338145374	0.258803998081544	0.950024740851445
55836	ENSG00000279942	NA	NA	0.524077606804542	0.379263405992799	1.2748754053676	0.258854045841376	0.950024740851445
7572	ENSG00000137959	10964	IFI44L	-0.484330031564203	5.56504810192976	1.27460557510763	0.258904451982186	0.950024740851445
6016	ENSG00000128335	23780	APOL2	-0.110482583363121	5.69023499032395	1.27433904659976	0.258954253248631	0.950024740851445
5829	ENSG00000126522	435	ASL	-0.112850130035476	4.63030388141515	1.27424996418416	0.258970901077763	0.950024740851445
54475	ENSG00000277879	NA	NA	0.280136600517713	0.115514746814188	1.27394822019949	0.259027301191924	0.950024740851445
3474	ENSG00000107949	56647	BCCIP	-0.0930673455437848	5.19889051188724	1.27381927776725	0.25905140694392	0.950024740851445
6123	ENSG00000129235	84817	TXNDC17	-0.135957402099712	4.13963131150172	1.27371469299382	0.259070961076043	0.950024740851445
17711	ENSG00000198356	439	GET3	-0.118035545998149	5.78372381221922	1.27352466188509	0.259106495713561	0.950024740851445
24125	ENSG00000221994	57232	ZNF630	-0.194016003907122	1.43713696798293	1.27351426055213	0.259108440872236	0.950024740851445
6908	ENSG00000134463	79746	ECHDC3	-0.304501383044588	1.8221727494863	1.27300085419901	0.259204475711255	0.950024740851445
51887	ENSG00000272755	NA	NA	-0.330997203404029	-0.789475351819803	1.27267403711994	0.259265631166149	0.950024740851445
12324	ENSG00000168297	54899	PXK	-0.105470821102329	5.40671382592526	1.27244071885174	0.259309301629606	0.950024740851445
12283	ENSG00000168118	5867	RAB4A	-0.131662766295119	5.07821642401464	1.27186308772305	0.25941745670392	0.950024740851445
58268	ENSG00000285897	NA	NA	0.521203728147782	-1.43677683555053	1.27171276839928	0.259445611493819	0.950024740851445
51171	ENSG00000271447	79148	MMP28	0.412723137828924	-0.187221544058159	1.27125464655725	0.259531440975432	0.950024740851445
55648	ENSG00000279700	NA	NA	0.428259451536139	-0.368603325427681	1.27094731365248	0.25958903972176	0.950024740851445
8909	ENSG00000147036	347404	LANCL3	0.257814287288174	1.1279636056495	1.27082630270927	0.25961172330776	0.950024740851445
7436	ENSG00000137225	11131	CAPN11	0.571716001006031	-1.57885554533754	1.27049583193515	0.259673682781317	0.950024740851445
5120	ENSG00000120948	23435	TARDBP	0.113970075926938	7.2121597408234	1.27013623809194	0.259741123284746	0.950024740851445
10221	ENSG00000158482	NA	NA	0.454222657807776	-1.31099058602774	1.27011956913407	0.259744250012123	0.950024740851445
9949	ENSG00000156172	157657	CFAP418	0.181028888869154	1.23627092004425	1.27009449867771	0.25974895276228	0.950024740851445
51550	ENSG00000272140	NA	NA	0.229791437752241	0.262922174701585	1.26938973549501	0.25988119631982	0.950024740851445
2003	ENSG00000094631	10013	HDAC6	0.101160738070401	5.88878024354508	1.26868227706956	0.26001402943549	0.950024740851445
5804	ENSG00000126247	826	CAPNS1	-0.125355638573723	8.27158124746332	1.26836509716368	0.260073610742291	0.950024740851445
1931	ENSG00000091513	7018	TF	0.320873975516623	-0.803483716871809	1.26827635581493	0.260090283567602	0.950024740851445
55533	ENSG00000279561	100132249	LOC100132249	0.344818938668225	1.13656724384806	1.26824142977738	0.260096845874016	0.950024740851445
13985	ENSG00000176014	84617	TUBB6	-0.232217071668725	3.38194373180369	1.26819704052434	0.260105186534192	0.950024740851445
2138	ENSG00000099940	9342	SNAP29	-0.104826380646102	5.81013282632697	1.2681817725319	0.260108055438818	0.950024740851445
10286	ENSG00000159023	2035	EPB41	0.0961549033056083	7.76773537973223	1.26787550086078	0.260165613140667	0.950024740851445
43976	ENSG00000257923	1523	CUX1	-0.135662389129875	6.80363973910689	1.26754524797161	0.260227695306755	0.950024740851445
24060	ENSG00000221821	441150	C6orf226	-0.223871421932106	2.03938247480759	1.26716365807744	0.260299450834507	0.950024740851445
13025	ENSG00000171311	51013	EXOSC1	-0.104262298348623	4.64034430161089	1.26714084243122	0.260303741946263	0.950024740851445
5944	ENSG00000127603	23499	MACF1	0.161378057718902	8.90525397394646	1.2669415630789	0.260341225650232	0.950024740851445
39064	ENSG00000250486	152756	FAM218A	0.402857659856568	-1.37701568790053	1.26674013278033	0.260379120731181	0.950024740851445
4352	ENSG00000114999	150465	TTL	-0.0805454757949699	5.38250723864564	1.26660479423697	0.260404585806716	0.950024740851445
9880	ENSG00000155592	342357	ZKSCAN2	0.132178635168397	2.67419294050853	1.26636375482531	0.260449947019652	0.950024740851445
12476	ENSG00000168952	29091	STXBP6	0.444213539664812	-1.58536728672246	1.26636087204899	0.260450489588606	0.950024740851445
4592	ENSG00000116667	81563	C1orf21	0.237107565555403	4.94612887185606	1.26560353663626	0.260593076610683	0.950024740851445
57807	ENSG00000285171	NA	NA	0.21040757492178	2.90294178451783	1.26504948118252	0.260697452416756	0.950024740851445
21589	ENSG00000211776	28691	TRAV2	0.282494947315545	0.495421048404046	1.26441258558232	0.260817498053809	0.950024740851445
36370	ENSG00000242485	55052	MRPL20	-0.0893750034637875	5.30777723264097	1.26417493078078	0.260862310098646	0.950024740851445
9210	ENSG00000149480	9219	MTA2	-0.0757826259933419	7.2961667658445	1.26394223441549	0.260906196425381	0.950024740851445
13821	ENSG00000175130	65108	MARCKSL1	-0.141070171214776	5.25957928294823	1.26360203668496	0.260970373875829	0.950024740851445
12777	ENSG00000170275	10491	CRTAP	-0.141513386230123	7.37618971875703	1.26347136896588	0.260995029212465	0.950024740851445
3262	ENSG00000106105	2617	GARS1	-0.0839980942155148	5.87268841333108	1.26323650699462	0.261039351934824	0.950024740851445
13942	ENSG00000175756	54998	AURKAIP1	-0.175406217923298	4.9152280968411	1.2630133093876	0.261081482022453	0.950024740851445
61183	ENSG00000289294	NA	NA	-0.261641251962812	0.729630498392689	1.26246737812737	0.261184565823715	0.950024740851445
12443	ENSG00000168826	166793	ZBTB49	0.12495414031398	3.47871657389666	1.26236672224748	0.261203577368656	0.950024740851445
17768	ENSG00000198553	283518	KCNRG	0.302563107265038	-0.711565265554403	1.2620736651577	0.261258938773927	0.950024740851445
61289	ENSG00000289400	124902559	LOC124902559	-0.395370204063095	1.90213449403445	1.26201386324975	0.261270237736681	0.950024740851445
3144	ENSG00000105612	1777	DNASE2	-0.124639115132619	5.55213317683516	1.26196802271741	0.261278899249407	0.950024740851445
398	ENSG00000020129	23154	NCDN	-0.121073202807991	4.44624807173899	1.26179835272538	0.261310961283836	0.950024740851445
28193	ENSG00000228623	169834	ZNF883	0.266960095793747	0.22285745486276	1.26137359884636	0.261391247147393	0.950024740851445
9122	ENSG00000148690	118924	FRA10AC1	0.138567744848796	4.26314645391313	1.26136548437414	0.261392781221211	0.950024740851445
41219	ENSG00000253552	NA	NA	0.323757104373445	-1.28965657099158	1.26048247279925	0.261559784832833	0.950024740851445
13722	ENSG00000174606	90806	ANGEL2	0.107221384725254	5.58261675639756	1.25986203906687	0.261677206323679	0.950024740851445
44857	ENSG00000259112	100532726	NDUFC2-KCTD14	-0.310913796190164	1.64473294965194	1.25964555599153	0.261718192661576	0.950024740851445
6220	ENSG00000130175	5589	PRKCSH	-0.0995988900071615	7.81486913314801	1.25948483738537	0.261748626364037	0.950024740851445
9698	ENSG00000153936	9653	HS2ST1	0.0813233283837636	5.11762210346676	1.25933111598388	0.26177773917996	0.950024740851445
37466	ENSG00000246982	NA	NA	0.310854958309674	-0.308138988776399	1.25903051210017	0.261834681212657	0.950024740851445
44083	ENSG00000258130	NA	NA	0.21879799548429	0.828824010103849	1.25841405667865	0.261951501620538	0.950024740851445
13864	ENSG00000175324	27257	LSM1	-0.13801240358894	4.69828343722164	1.25828860468451	0.261975283115902	0.950024740851445
3942	ENSG00000111725	5564	PRKAB1	-0.0861484743618605	4.88848658672367	1.25809870921192	0.262011286029668	0.950024740851445
6074	ENSG00000128805	58504	ARHGAP22	-0.311932249821134	1.54495789063069	1.25807187363458	0.262016374370766	0.950024740851445
17835	ENSG00000198732	64093	SMOC1	-0.423883495621496	-1.24997092783643	1.25728448082599	0.262165727873895	0.950024740851445
4947	ENSG00000119707	58517	RBM25	0.164413198918885	7.71416930259899	1.25723741078944	0.262174659512519	0.950024740851445
10401	ENSG00000159917	9310	ZNF235	0.133455347720829	3.14698542611989	1.25703562550302	0.262212952973046	0.950024740851445
7202	ENSG00000136040	10154	PLXNC1	-0.147251415416914	7.46496410742369	1.25672310670504	0.262272274391659	0.950024740851445
37506	ENSG00000247572	100131067	CKMT2-AS1	0.166466754403039	2.38790653890974	1.25622517986355	0.262366823826586	0.950024740851445
6093	ENSG00000128989	10776	ARPP19	0.0963696239983787	7.00752524363084	1.25618540267961	0.262374378788464	0.950024740851445
34417	ENSG00000237772	114515520	LINC02631	-0.440416173286061	-1.55098384630923	1.25616990931856	0.262377321547237	0.950024740851445
2403	ENSG00000100897	80344	DCAF11	-0.0685806640890691	6.65239380444998	1.25607740205807	0.262394892928518	0.950024740851445
7248	ENSG00000136250	313	AOAH	-0.168887396170485	7.81386987836464	1.25605974185588	0.262398247578689	0.950024740851445
15954	ENSG00000185324	8558	CDK10	0.136371423104146	5.44601576900755	1.25599533405055	0.262410482637798	0.950024740851445
1331	ENSG00000075945	22920	KIFAP3	0.111619198714181	4.23996184716344	1.25566666788899	0.262472927861248	0.950024740851445
16041	ENSG00000185697	4603	MYBL1	0.222826760593938	6.03690567670946	1.25560429719447	0.26248478011867	0.950024740851445
12047	ENSG00000167208	124460	SNX20	-0.0929196380307003	6.86727067488975	1.25552104164188	0.26250060214514	0.950024740851445
7884	ENSG00000139835	79774	GRTP1	-0.423502253606299	-1.32504138948649	1.25550265183013	0.262504097135712	0.950024740851445
13663	ENSG00000174306	23051	ZHX3	0.112809261698108	3.67560480222522	1.25539369089853	0.262524806385812	0.950024740851445
9639	ENSG00000153250	5937	RBMS1	0.0735798266628375	6.95909438470792	1.25512250553853	0.262576357013658	0.950024740851445
8886	ENSG00000146830	64599	GIGYF1	0.0928286634834065	6.65948169286373	1.25506074941299	0.262588098219635	0.950024740851445
37526	ENSG00000247828	100505894	TMEM161B-DT	0.216825367779111	4.51496656861514	1.25477948109639	0.262641581791098	0.950024740851445
9978	ENSG00000156414	122402	TDRD9	-0.28840564007623	3.01153770036614	1.25470182329141	0.262656350914584	0.950024740851445
6596	ENSG00000132471	23558	WBP2	-0.102169448711527	6.81843937555099	1.25464909606343	0.262666379276283	0.950024740851445
634	ENSG00000047932	57120	GOPC	0.100354790402478	5.83877096945699	1.25431157746887	0.262730584283474	0.950024740851445
2794	ENSG00000103266	10273	STUB1	-0.108504172628858	5.61212312655277	1.25373732576857	0.262839866981919	0.950024740851445
7752	ENSG00000138834	23162	MAPK8IP3	0.13565466278148	6.9450875806515	1.25372688687493	0.262841854072646	0.950024740851445
61158	ENSG00000289269	NA	NA	0.325943660969803	-1.50526130346501	1.25340960370998	0.262902259257813	0.950024740851445
9892	ENSG00000155744	285172	HYCC2	0.122480129929573	5.76707636852665	1.25329827032701	0.262923459277179	0.950024740851445
17680	ENSG00000198225	642489	FKBP1C	-0.279071169636358	0.370602151535166	1.25329300000591	0.262924462900371	0.950024740851445
8419	ENSG00000143543	10899	JTB	-0.120948254925622	6.40809482739382	1.25284562980706	0.263009672598843	0.950024740851445
41021	ENSG00000253320	NA	NA	-0.238101257955166	0.828172174365728	1.25279901231872	0.263018553709577	0.950024740851445
10492	ENSG00000160469	84446	BRSK1	0.256612359159695	-0.026115442913524	1.25274028094989	0.263029743168988	0.950024740851445
12230	ENSG00000167930	83986	FAM234A	-0.111810048075995	4.90236091926369	1.25198748666693	0.263173217351923	0.950024740851445
352	ENSG00000014641	4190	MDH1	-0.0920992306342317	6.43322569428682	1.25153743659028	0.263259038275367	0.950024740851445
7843	ENSG00000139579	79035	NABP2	-0.113759653362516	3.68917350068559	1.25145669583151	0.263274438563256	0.950024740851445
842	ENSG00000062370	7771	ZNF112	0.301369895302372	-0.793251797364322	1.25138856683985	0.263287434184731	0.950024740851445
5192	ENSG00000121753	576	ADGRB2	0.237861719848174	1.16146444569482	1.2506599390273	0.263426469937284	0.950024740851445
5807	ENSG00000126254	79171	RBM42	-0.17536910128009	5.23223890297143	1.25028908943126	0.263497269954915	0.950024740851445
14087	ENSG00000176490	148252	DIRAS1	0.376038536308037	-0.289108220934486	1.25024463260982	0.263505758927184	0.950024740851445
351	ENSG00000014257	55	ACP3	-0.177778525002102	4.45015852131874	1.24996300614625	0.263559543025589	0.950024740851445
51911	ENSG00000272800	NA	NA	-0.366705098333667	-1.12279751212764	1.24979628641059	0.26359138903835	0.950024740851445
7070	ENSG00000135407	10677	AVIL	0.226071196310202	1.1623010367132	1.24959812881362	0.26362924637815	0.950024740851445
42971	ENSG00000255639	NA	NA	-0.242441495825185	2.62490504530987	1.24938883759155	0.263669238092382	0.950024740851445
3129	ENSG00000105520	64748	PLPPR2	-0.190476923180013	5.05803024350227	1.24927898555127	0.263690231818028	0.950024740851445
5477	ENSG00000124203	128611	ZNF831	0.156780209649885	5.82792549739266	1.24915331677518	0.263714250812141	0.950024740851445
38752	ENSG00000250021	100526783	ARPIN-AP3S2	-0.511469207304839	2.65100298043488	1.2488573151376	0.263770836158643	0.950024740851445
48110	ENSG00000265241	9939	RBM8A	-0.0642295625637322	6.83726438870281	1.24682266689598	0.264160199470194	0.950024740851445
29939	ENSG00000231177	84657	LINC00852	0.203583100740035	1.82812139315781	1.2466385603513	0.264195466498703	0.950024740851445
17667	ENSG00000198185	55713	ZNF334	0.414408247255299	-1.06572257464645	1.24650425996076	0.264221196465057	0.950024740851445
4650	ENSG00000116984	4548	MTR	0.0999172050103691	5.98490228121002	1.24615870936898	0.264287413157388	0.950024740851445
9437	ENSG00000151687	150709	ANKAR	0.158431100253539	1.57616477558746	1.24598220732678	0.264321243604624	0.950024740851445
15225	ENSG00000182359	143879	KBTBD3	0.144315812385506	2.46392270427929	1.24562022405024	0.264390642395418	0.950024740851445
46132	ENSG00000260792	101929634	LINC02280	-0.516237283880216	-1.6560064097257	1.24551603785017	0.264410620985566	0.950024740851445
4222	ENSG00000113732	8992	ATP6V0E1	-0.119687740105261	7.53704859299405	1.24540471545853	0.264431970074775	0.950024740851445
518	ENSG00000035115	26751	SH3YL1	0.17158247617961	4.67530912005587	1.24497545966163	0.264514311583281	0.950024740851445
49187	ENSG00000267303	NA	NA	-0.181918341517231	3.73821192580862	1.24443253799429	0.264618502573252	0.950024740851445
10167	ENSG00000158042	63875	MRPL17	-0.128429299804344	3.83226903025484	1.24368331901893	0.264762367456324	0.950024740851445
3747	ENSG00000110090	1374	CPT1A	0.119938755670958	7.11846527166071	1.24323388525704	0.264848714305303	0.950024740851445
4588	ENSG00000116649	6723	SRM	-0.141185581949154	4.43146029787675	1.24319384158109	0.264856409340694	0.950024740851445
889	ENSG00000064547	9170	LPAR2	0.120827039963743	4.7617037371887	1.24305818571347	0.26488247986037	0.950024740851445
3668	ENSG00000109452	8821	INPP4B	0.180797318265256	6.19649607601117	1.24256566276959	0.264977160384048	0.950024740851445
7320	ENSG00000136710	84317	CCDC115	-0.0779576454302005	5.92067062532338	1.24213965312937	0.265059088618846	0.950024740851445
14768	ENSG00000179950	22827	PUF60	-0.113316495731358	6.49357717162851	1.24139982069126	0.265201444704654	0.950024740851445
36890	ENSG00000243789	100137047	JMJD7	-0.184771213127393	2.784261899898	1.24111441103322	0.265256387695795	0.950024740851445
3146	ENSG00000105617	79165	LENG1	-0.130194348665656	3.45692262339841	1.24095751305268	0.265286597485479	0.950024740851445
19740	ENSG00000204110	NA	NA	0.497761288997147	0.71906068990439	1.2404136050386	0.265391356938001	0.950024740851445
45049	ENSG00000259343	NA	NA	0.279341171379098	-0.29531535418097	1.24038984441941	0.265395934527317	0.950024740851445
8637	ENSG00000144895	83939	EIF2A	-0.0811628348273492	6.7733008690506	1.23962943736009	0.265542482229972	0.950024740851445
49159	ENSG00000267270	100130522	PARD6G-AS1	0.339053064746349	-1.2046613462238	1.2390952920363	0.265645484366317	0.950024740851445
15587	ENSG00000183813	1233	CCR4	0.238708991394633	4.85605837383481	1.23839516715977	0.265780568542535	0.950024740851445
12176	ENSG00000167740	124936	CYB5D2	-0.141631436317755	3.24965424390931	1.23837490334218	0.26578447957654	0.950024740851445
17871	ENSG00000198799	9860	LRIG2	0.106285127291076	4.91278636761119	1.23776489726416	0.265902247818026	0.950024740851445
1703	ENSG00000086619	56605	ERO1B	0.151834877919626	4.199662686726	1.2377247006366	0.265910010490463	0.950024740851445
2084	ENSG00000099251	NA	NA	-0.214688092124919	1.71685124064677	1.23736036659271	0.26598038263871	0.950024740851445
1162	ENSG00000071655	53615	MBD3	-0.144040447550693	5.671694939237	1.23732805743727	0.265986624362184	0.950024740851445
1618	ENSG00000084070	64744	SMAP2	-0.157333453382865	8.49126709241585	1.23712366057254	0.266026115497612	0.950024740851445
38685	ENSG00000249915	10016	PDCD6	-0.0714562268916063	6.11516783699909	1.23699979155877	0.266050051549634	0.950024740851445
54669	ENSG00000278259	80179	MYO19	0.129972445871902	4.59424318894688	1.23643471463102	0.266159279226941	0.950024740851445
56393	ENSG00000281398	724102	SNHG4	0.198597832453434	2.2857769796984	1.23642294765354	0.266161554341749	0.950024740851445
53588	ENSG00000276085	6349	CCL3L1	-0.981807942473594	3.46753414425773	1.23628936938523	0.266187383053662	0.950024740851445
424	ENSG00000023171	57476	GRAMD1B	-0.146238959805341	4.29465363131783	1.23617603396184	0.266209300053443	0.950024740851445
4892	ENSG00000119383	5524	PTPA	-0.105553062093695	6.62363670411468	1.2352589185532	0.266386736094307	0.950024740851445
466	ENSG00000027697	3459	IFNGR1	-0.151304760795464	7.7193893408906	1.23523482120891	0.266391400237958	0.950024740851445
57892	ENSG00000285476	NA	NA	0.424473683034871	2.21390610535122	1.23523320619371	0.266391712834666	0.950024740851445
60396	ENSG00000288093	NA	NA	-0.257327603210671	-0.596908251864399	1.23516333143453	0.266405237986735	0.950024740851445
887	ENSG00000064490	8625	RFXANK	-0.106162296764451	4.97645040018217	1.23500686342189	0.266435527470447	0.950024740851445
61333	ENSG00000289444	NA	NA	0.258649273751256	1.75192773098084	1.23494431207064	0.266447637523168	0.950024740851445
11795	ENSG00000166228	5092	PCBD1	-0.148679011409583	2.7749837403293	1.23481770259183	0.266472151441106	0.950024740851445
3558	ENSG00000108590	51003	MED31	-0.134049148222963	2.63377786932671	1.23468276438595	0.266498281045397	0.950024740851445
11998	ENSG00000166997	245812	CNPY4	-0.111555615021187	4.03298487650412	1.23443419935651	0.266546421844279	0.950024740851445
7492	ENSG00000137563	8836	GGH	-0.196456957948227	1.42881650515141	1.23437981775493	0.266556955637627	0.950024740851445
43046	ENSG00000255837	259295	TAS2R20	0.272706009283471	0.0560642885197361	1.23290148187638	0.266843510135195	0.950024740851445
5396	ENSG00000123545	29078	NDUFAF4	-0.126955546966752	3.31608045759046	1.23280909607045	0.26686143055346	0.950024740851445
11599	ENSG00000165475	51084	CRYL1	-0.1381367354496	4.65906376166354	1.23274250640912	0.266874348127446	0.950024740851445
5150	ENSG00000121310	55268	ECHDC2	0.168214126351644	4.92527725336016	1.23247023137583	0.266927174235005	0.950024740851445
9810	ENSG00000154839	220134	SKA1	0.260017411680068	-0.477490984190445	1.23221778801812	0.266976164290834	0.950024740851445
1083	ENSG00000069702	7049	TGFBR3	0.227416088589306	6.24210546184306	1.23218292905406	0.266982930025608	0.950024740851445
8617	ENSG00000144792	285349	ZNF660	0.221304093650609	0.563102880645857	1.23213388886086	0.266992448539911	0.950024740851445
34046	ENSG00000237254	28557	TRBV30	0.340533164655976	0.693563556721091	1.23205781148296	0.267007215705329	0.950024740851445
11141	ENSG00000163818	54585	LZTFL1	0.128617980582974	3.81491539497758	1.23194428970736	0.267029252989572	0.950024740851445
37201	ENSG00000244482	79168	LILRA6	-0.246027227578979	5.97806063265039	1.23191101998978	0.267035711864673	0.950024740851445
8359	ENSG00000143320	1382	CRABP2	-0.343548396293054	-1.20192827357241	1.2316927483994	0.267078091231819	0.950024740851445
14780	ENSG00000180015	NA	NA	-0.421841536872189	-1.48578090008284	1.23168241070319	0.26708009859517	0.950024740851445
7329	ENSG00000136754	10006	ABI1	-0.0716585224853213	6.78630755958609	1.23130444248244	0.26715350499184	0.950024740851445
30582	ENSG00000232150	NA	NA	-0.361581124307244	-1.38338422333333	1.23113132536594	0.267187135006148	0.950024740851445
7656	ENSG00000138385	6741	SSB	-0.0964807795393225	6.38779858978481	1.2309409519109	0.267224123355959	0.950024740851445
28297	ENSG00000228782	NA	NA	-0.173550014725439	1.0574667672098	1.23092914338362	0.26722641788778	0.950024740851445
1967	ENSG00000092203	9878	TOX4	-0.0651375008993103	6.44178752797017	1.23058415835758	0.267293463260073	0.950024740851445
12750	ENSG00000170153	57484	RNF150	-1.72509865263728	-0.373072963932309	1.2295811251462	0.267488514719043	0.950024740851445
52122	ENSG00000273173	8926	SNURF	0.235363373114208	0.549954986886057	1.22940568224034	0.267522649858108	0.950024740851445
12969	ENSG00000171097	883	KYAT1	-0.129803908585142	2.62984191399214	1.22931266741298	0.267540749538413	0.950024740851445
470	ENSG00000028137	7133	TNFRSF1B	-0.15643241396111	9.40863412474243	1.22852974985557	0.2676931573551	0.950024740851445
16200	ENSG00000186272	7565	ZNF17	0.122079608964166	3.28698984736667	1.22848702496141	0.26770147757475	0.950024740851445
28307	ENSG00000228794	643837	LINC01128	0.117327606065509	3.93447948899256	1.22833190541979	0.267731688169544	0.950024740851445
10023	ENSG00000156853	115509	ZNF689	-0.125437163201451	3.84033427971564	1.22826936845971	0.267743868873818	0.950024740851445
5699	ENSG00000125734	56927	GPR108	-0.100735231698782	5.96039937572083	1.22826482778059	0.267744753316427	0.950024740851445
7596	ENSG00000138071	10097	ACTR2	-0.0903550886111567	9.74035454991501	1.22822321775211	0.267752858371096	0.950024740851445
3085	ENSG00000105364	51073	MRPL4	-0.135322144704115	4.37153429328744	1.22809963501662	0.267776932372329	0.950024740851445
4422	ENSG00000115392	55120	FANCL	-0.184492527400692	2.12265246558949	1.22781391290434	0.267832601569032	0.950024740851445
7189	ENSG00000135968	9648	GCC2	0.144329950982235	6.29804182307594	1.22750699343952	0.26789241686924	0.950024740851445
45778	ENSG00000260290	NA	NA	-0.304724436362333	-0.655900469264647	1.22727698457979	0.267937254040522	0.950024740851445
16807	ENSG00000188820	441168	CALHM6	-0.27709848242175	4.58922263219035	1.22709311781807	0.267973103153777	0.950024740851445
1627	ENSG00000084234	334	APLP2	-0.160963051886911	9.47932533117413	1.22656974808423	0.268075179041961	0.950024740851445
1583	ENSG00000082996	11342	RNF13	-0.107574260585609	6.59599332100407	1.22621133270974	0.268145110886124	0.950024740851445
7848	ENSG00000139620	54934	KANSL2	0.0806575173216754	5.08523201569234	1.22620492729237	0.268146360879441	0.950024740851445
15627	ENSG00000184007	8073	PTP4A2	-0.0871500588734693	8.77868304877756	1.22619859433793	0.268147596739033	0.950024740851445
2947	ENSG00000104687	2936	GSR	-0.0998326919737156	6.12445411758483	1.22613152743064	0.268160685107636	0.950024740851445
36406	ENSG00000242574	3109	HLA-DMB	-0.121834928841699	7.94753165879097	1.22588048218674	0.268209684641114	0.950024740851445
6684	ENSG00000132950	9205	ZMYM5	0.103667031882906	4.65396119090811	1.22570120135585	0.26824468388301	0.950024740851445
15556	ENSG00000183718	84851	TRIM52	0.131701690651826	5.83117196031227	1.22449779593109	0.268479760484763	0.950024740851445
23222	ENSG00000215788	8718	TNFRSF25	0.199807694948424	6.05825083003523	1.22449319584811	0.268480659570931	0.950024740851445
7841	ENSG00000139572	53831	GPR84	-0.275652371381244	0.42088739843233	1.22353511999712	0.268667997390333	0.950024740851445
42437	ENSG00000254999	55845	BRK1	-0.111760040564175	7.16045639308596	1.22345155239225	0.268684345555418	0.950024740851445
17571	ENSG00000197928	342926	ZNF677	0.20920582999036	2.60008737213517	1.22337378216375	0.268699560706504	0.950024740851445
17232	ENSG00000196850	160760	PPTC7	0.090129982997073	6.55827212833426	1.2233096744876	0.268712103692122	0.950024740851445
22652	ENSG00000214063	7106	TSPAN4	-0.200257451096388	4.37079927613841	1.2232519929712	0.268723389992157	0.950024740851445
1777	ENSG00000088448	55608	ANKRD10	0.0881465860771287	6.02737697860839	1.22322158180579	0.268729340655339	0.950024740851445
6441	ENSG00000131398	3748	KCNC3	0.189957666531144	3.28481672965687	1.22283362435803	0.268805268131389	0.950024740851445
895	ENSG00000064666	1265	CNN2	-0.118446771651773	7.90475653707849	1.222388492915	0.268892418166194	0.950024740851445
53429	ENSG00000275764	NA	NA	0.247452296892641	2.84949377478435	1.22230441229344	0.26890888384584	0.950024740851445
12077	ENSG00000167377	7571	ZNF23	0.12060718052638	3.79232354358133	1.22200548083295	0.268967434396252	0.950024740851445
7516	ENSG00000137714	2230	FDX1	-0.106015850423677	4.32361999272577	1.22195804280494	0.268976727362567	0.950024740851445
13052	ENSG00000171448	57684	ZBTB26	0.188009846480337	3.87759525374225	1.22114048131874	0.269136948186056	0.950024740851445
1836	ENSG00000089289	3476	IGBP1	-0.0990201064948597	6.5662856308523	1.22106398047977	0.269151946459639	0.950024740851445
38242	ENSG00000249203	NA	NA	-1.95090933482862	-1.10147114902932	1.22077015961723	0.26920956083276	0.950024740851445
1068	ENSG00000069188	54549	SDK2	0.303729967949533	2.05364125852039	1.22071263829498	0.269220841803255	0.950024740851445
8562	ENSG00000144445	151050	KANSL1L	0.140633864974123	3.2522405278304	1.22045838738148	0.26927071207184	0.950024740851445
6556	ENSG00000132275	23378	RRP8	0.0817741990008152	4.48874753691106	1.22004805199566	0.269351221999957	0.950024740851445
5261	ENSG00000122417	57489	ODF2L	0.180371275598153	4.99221890848651	1.22003198893053	0.269354374267885	0.950024740851445
4558	ENSG00000116260	5768	QSOX1	-0.158644004048089	6.46562156806544	1.21985649039638	0.269388817670142	0.950024740851445
20395	ENSG00000206557	131405	TRIM71	0.325426472451542	-0.359088297268876	1.21819898457089	0.269714391796286	0.950024740851445
38107	ENSG00000248991	127898556	LOC127898556	-0.457416131119315	-1.06951650541522	1.2171138232716	0.269927809911644	0.950024740851445
1842	ENSG00000089486	29965	CDIP1	-0.108849453155064	5.13252209867331	1.21707307867194	0.269935827240043	0.950024740851445
15978	ENSG00000185442	400451	FAM174B	0.278715974478418	-0.26511231595045	1.21700451891944	0.269949318436858	0.950024740851445
2193	ENSG00000100106	11078	TRIOBP	-0.151065435025032	5.72536196696535	1.21694887118885	0.269960269423802	0.950024740851445
11566	ENSG00000165283	30968	STOML2	-0.104555805705094	5.03422283761584	1.21682094135993	0.269985447000821	0.950024740851445
11324	ENSG00000164330	1879	EBF1	0.359360756378552	1.32941749807575	1.21662215869954	0.270024574783495	0.950024740851445
1847	ENSG00000089682	55285	RBM41	0.115348893824233	4.61342811518095	1.21638665677477	0.270070939446637	0.950024740851445
4075	ENSG00000112531	9444	QKI	-0.103220550378707	7.60535548030629	1.21637390072068	0.270073451090803	0.950024740851445
31172	ENSG00000233006	553103	MIR3936HG	0.298887253287091	0.423124138508333	1.21602968325777	0.270141237914497	0.950024740851445
13468	ENSG00000173230	2804	GOLGB1	0.111766245072933	6.64717999504577	1.21597142301547	0.270152713221178	0.950024740851445
28043	ENSG00000228393	NA	NA	0.217288185534759	1.63868392678399	1.2158373177391	0.270179129761722	0.950024740851445
7193	ENSG00000135976	375248	ANKRD36	0.208697069610025	3.91647250548187	1.21503278771331	0.270337676783962	0.950024740851445
14501	ENSG00000178567	9852	EPM2AIP1	0.199217019550365	5.60407719292718	1.21502286973808	0.270339632023776	0.950024740851445
12278	ENSG00000168090	10980	COPS6	-0.078226606531614	5.72824641585817	1.21484411293439	0.270374875354017	0.950024740851445
1450	ENSG00000079134	9984	THOC1	0.138313463178753	4.91112697931852	1.21440037042147	0.270462387558703	0.950024740851445
28202	ENSG00000228638	NA	NA	-0.216685550420059	0.614570966787111	1.21419550980794	0.270502800872146	0.950024740851445
17478	ENSG00000197620	91966	EOLA1	-0.0930513884809321	4.22166857573354	1.21414987303231	0.27051180476956	0.950024740851445
39856	ENSG00000251661	NA	NA	0.306208228709326	1.82527217673533	1.21408623654078	0.270524360542378	0.950024740851445
17338	ENSG00000197180	158960	ATP6AP1-DT	-0.222425510799145	-0.0905324902463681	1.21358241387384	0.270623792798059	0.950024740851445
61472	ENSG00000289584	NA	NA	0.328010662542013	-0.715512611285088	1.21352731366956	0.270634669906964	0.950024740851445
60850	ENSG00000288960	NA	NA	0.394537224528608	-0.864640724743579	1.21336480738962	0.270666752799226	0.950024740851445
2757	ENSG00000103064	9057	SLC7A6	0.135434524449002	6.87206755666798	1.21301795771677	0.270735245696548	0.950024740851445
53086	ENSG00000275066	11276	SYNRG	0.108003951952648	7.1445838810729	1.21298359566688	0.270742032399149	0.950024740851445
33465	ENSG00000236397	NA	NA	-0.448163944040477	1.48196923597486	1.21277767503642	0.270782707366337	0.950024740851445
35160	ENSG00000239523	100506826	MYLK-AS1	0.234571975266243	-0.256036031818561	1.21253359112674	0.27083093052448	0.950024740851445
4707	ENSG00000117419	79033	ERI3	-0.0958768431135446	4.31657001867304	1.2125022981097	0.270837113798438	0.950024740851445
10605	ENSG00000161542	5635	PRPSAP1	-0.0863135976541269	4.78183387121598	1.21210244990425	0.270916136455238	0.950024740851445
2771	ENSG00000103168	9013	TAF1C	0.119846431624472	5.88872235297887	1.21169833382785	0.270996031879569	0.950024740851445
2569	ENSG00000101752	57534	MIB1	0.0959056224051057	5.98730030685412	1.21135622969584	0.271063690319928	0.950024740851445
5938	ENSG00000127578	117166	WFIKKN1	-0.416734153540619	-0.555701589289828	1.21102722979548	0.271128777048572	0.950024740851445
15085	ENSG00000181744	205428	DIPK2A	-0.115275953763626	4.94904888216557	1.21066150227173	0.271201152625419	0.950024740851445
22896	ENSG00000214756	751071	CSKMT	-0.248259189488975	1.31828452298619	1.2103132770073	0.271270087059348	0.950024740851445
24106	ENSG00000221946	53822	FXYD7	0.245489641993242	1.12208749547841	1.2091738454963	0.271495801415737	0.950024740851445
11358	ENSG00000164465	285761	DCBLD1	0.155028125452276	2.75653790901316	1.20855149734042	0.271619183983334	0.950024740851445
3473	ENSG00000107938	26098	EDRF1	0.111848193689143	4.98753133505172	1.20853724484058	0.271622010410085	0.950024740851445
13931	ENSG00000175701	205251	MTLN	-0.202513027141957	2.96218444833317	1.2078710088247	0.271754173392859	0.950024740851445
16687	ENSG00000188375	440093	H3-5	0.323225257253291	-0.849253312981345	1.2077524490203	0.271777700846934	0.950024740851445
5194	ENSG00000121766	51538	ZCCHC17	-0.108101315866801	5.11906623200595	1.20767574907504	0.271792922831152	0.950024740851445
982	ENSG00000066651	60487	TRMT11	0.18793309810355	3.37197681298561	1.20666632178921	0.271993354740916	0.950024740851445
17482	ENSG00000197632	5055	SERPINB2	-0.371742446329661	2.52470779145014	1.20610951746154	0.272103993010955	0.950024740851445
12448	ENSG00000168852	NA	NA	0.311663507434538	-1.14530642232228	1.20603535434958	0.272118733639862	0.950024740851445
14261	ENSG00000177311	253461	ZBTB38	0.150937856351264	6.65374189487434	1.20590284364761	0.272145073900524	0.950024740851445
15464	ENSG00000183354	158358	BRD10	0.108819709145495	5.94291083913329	1.20586988316498	0.272151626227166	0.950024740851445
8766	ENSG00000145907	10146	G3BP1	0.0829871599288501	7.30769348884899	1.20576155301336	0.272173162938667	0.950024740851445
51874	ENSG00000272732	NA	NA	0.448933452394711	-1.44440769259181	1.20531066824326	0.272262824579855	0.950024740851445
5578	ENSG00000124766	6659	SOX4	-0.151556258056703	4.41299869005188	1.20475756660942	0.272372863294394	0.950024740851445
3897	ENSG00000111424	7421	VDR	-0.183362197519414	4.36808365023748	1.20466850919338	0.272390586335246	0.950024740851445
4213	ENSG00000113648	9555	MACROH2A1	-0.110501932573684	8.22048454184157	1.20463056234703	0.272398138458562	0.950024740851445
3604	ENSG00000108852	4355	MPP2	-0.322097956154214	-0.0233084499481692	1.20452143609084	0.272419858060649	0.950024740851445
37985	ENSG00000248791	100422687	LOC100422687	-0.417633234848301	-1.60377610055126	1.20410720583772	0.272502322825764	0.950024740851445
5953	ENSG00000127824	7277	TUBA4A	-0.159742244003864	6.84678321870943	1.20401698932018	0.27252028723416	0.950024740851445
8510	ENSG00000144036	23233	EXOC6B	0.101125958703323	3.51985966504883	1.20401592736502	0.272520498705337	0.950024740851445
2788	ENSG00000103249	1186	CLCN7	-0.137707721621501	6.71051297701274	1.2038871698534	0.272546140202494	0.950024740851445
3552	ENSG00000108561	708	C1QBP	-0.119264213102667	5.49369717185728	1.20373406785446	0.272576633731488	0.950024740851445
5776	ENSG00000125991	51614	ERGIC3	-0.10327701289181	6.94197613830365	1.20372592019842	0.272578256630754	0.950024740851445
34209	ENSG00000237471	102723446	LOC102723446	0.35183488781474	-0.701624615079169	1.20336440094586	0.272650278401128	0.950024740851445
13290	ENSG00000172375	9854	C2CD2L	-0.106699189343397	5.59649151581511	1.20306131264074	0.272710677945547	0.950024740851445
26397	ENSG00000225981	107986756	MICALL2-DT	-0.529864294372298	-1.38081238586743	1.20303409535347	0.272716102636347	0.950024740851445
22990	ENSG00000214999	NA	NA	-0.225143764738753	0.28803539652573	1.20251738423126	0.272819114232875	0.950024740851445
4176	ENSG00000113369	57561	ARRDC3	0.176621351658089	6.91455185747746	1.20227522064431	0.272867408774924	0.950024740851445
3222	ENSG00000105948	79989	IFT56	0.193098984205362	0.565023427595439	1.20214247606155	0.272893886494511	0.950024740851445
10009	ENSG00000156675	80223	RAB11FIP1	0.126608212300825	7.30661045571663	1.2020075661414	0.272920799418875	0.950024740851445
16544	ENSG00000187808	347454	SOWAHD	-0.256189710121844	2.51774621285512	1.20193363711448	0.272935548791009	0.950024740851445
4012	ENSG00000112159	23195	MDN1	0.139206181336491	6.68743671070353	1.20139014134324	0.273044010772384	0.950024740851445
12959	ENSG00000171049	2358	FPR2	-0.234407190822571	5.45573393123139	1.20090721507803	0.273140430609127	0.950024740851445
17350	ENSG00000197226	23061	TBC1D9B	0.107475578675033	6.97521213130586	1.20087161742666	0.273147539634746	0.950024740851445
12718	ENSG00000169976	83443	SF3B5	-0.135583777169282	5.86609338795037	1.20076674688174	0.273168484145015	0.950024740851445
327	ENSG00000013275	5704	PSMC4	-0.0920096055712594	5.78804743316102	1.19947059458197	0.273427515049707	0.950024740851445
26428	ENSG00000226029	107984921	LINC01772	0.209988305000599	1.08825723818856	1.1994194804447	0.27343773631697	0.950024740851445
15823	ENSG00000184863	155435	RBM33	0.0943796219449462	6.97668820228383	1.19902596548792	0.273516443339391	0.950024740851445
4477	ENSG00000115738	3398	ID2	-0.15802045295881	7.05130483180867	1.19895343150444	0.273530953979275	0.950024740851445
11284	ENSG00000164199	84059	ADGRV1	0.327231088107437	-1.15303469340578	1.19821072983272	0.273679589222113	0.950024740851445
17203	ENSG00000196747	8329	H2AC13	-0.63828723697011	-1.17672997709153	1.19802736431438	0.273716301345591	0.950024740851445
15098	ENSG00000181789	22820	COPG1	-0.0831583102747804	6.43838853007847	1.19789089108579	0.273743629041245	0.950024740851445
6006	ENSG00000128283	11135	CDC42EP1	0.338698093769044	2.58939500104384	1.1975208407674	0.273817745939903	0.950024740851445
27122	ENSG00000227014	NA	NA	-0.251573844725764	-0.178466606852313	1.19741480058048	0.273838989230571	0.950024740851445
6041	ENSG00000128585	4289	MKLN1	0.0872821732358958	6.34562620329545	1.19733187057159	0.273855604242996	0.950024740851445
11217	ENSG00000164054	51246	SHISA5	-0.112218742900153	7.60379459383585	1.19732021212613	0.273857940111821	0.950024740851445
55673	ENSG00000279727	105377031	LINC02033	0.318725183902586	-1.62620737001093	1.19664195016094	0.27399387870066	0.950024740851445
6635	ENSG00000132676	7818	DAP3	-0.0775712993532237	6.55180337922952	1.19564440044527	0.274193963392534	0.950024740851445
12691	ENSG00000169884	7480	WNT10B	0.26968678061129	2.38329177381228	1.19548481844888	0.274225988742074	0.950024740851445
19730	ENSG00000204070	90196	SYS1	-0.0884485235077384	5.14977587661389	1.19474404389661	0.274374710868277	0.950024740851445
56970	ENSG00000283528	NA	NA	0.684513139987984	-0.969486992411835	1.19460332383574	0.274402974068663	0.950024740851445
24951	ENSG00000223855	441307	PDGFA-DT	-0.423204316749444	2.67769422603681	1.19340342898269	0.274644117796876	0.950024740851445
12193	ENSG00000167774	NA	NA	-0.311377895536458	1.82499561900149	1.19335828228449	0.274653196151974	0.950024740851445
2855	ENSG00000103811	1512	CTSH	-0.167069094950934	7.72244174976324	1.19329915389474	0.274665086594911	0.950024740851445
528	ENSG00000036054	55773	TBC1D23	-0.0852157423230609	5.33760899367804	1.19276910504823	0.274771705805371	0.950024740851445
14484	ENSG00000178449	84987	COX14	-0.143574309169826	4.39422614640824	1.19245415201414	0.274835083147186	0.950024740851445
4327	ENSG00000114784	10289	EIF1B	-0.103570102338745	5.13385486766664	1.19216738797338	0.274892804038855	0.950024740851445
15935	ENSG00000185267	441549	CDNF	0.226878372244015	-0.249090195120131	1.19206482184575	0.274913452610958	0.950024740851445
3061	ENSG00000105246	10148	EBI3	-0.359169724641391	-0.86019024070822	1.19171805835198	0.274983277322508	0.950024740851445
50967	ENSG00000271141	NA	NA	0.352450839731903	-1.13506494875456	1.19160663104195	0.275005719185878	0.950024740851445
8481	ENSG00000143869	151449	GDF7	0.458400693805069	1.48441494283548	1.19155123516697	0.275016876971334	0.950024740851445
8795	ENSG00000146067	54540	FAM193B	0.123047421594076	6.28738611063439	1.19128589434261	0.275070329555465	0.950024740851445
2161	ENSG00000100023	23759	PPIL2	0.0839385168313488	6.27584119760634	1.19106920295231	0.275113991447872	0.950024740851445
10660	ENSG00000161980	51728	POLR3K	-0.131447698232488	3.22774659904158	1.19063242181764	0.275202026433	0.950024740851445
11444	ENSG00000164818	54919	DNAAF5	-0.103100017464824	3.64809282535764	1.19048127837352	0.275232498237712	0.950024740851445
12320	ENSG00000168283	648	BMI1	0.136718823704677	5.99876147834045	1.19026749713773	0.275275605590035	0.950024740851445
48560	ENSG00000266208	NA	NA	-0.233408494497039	0.416817585329538	1.19014356727486	0.275300598982307	0.950024740851445
7270	ENSG00000136381	3658	IREB2	0.0702832945815175	6.82321889130713	1.1897459682904	0.27538080347767	0.950024740851445
2113	ENSG00000099795	4713	NDUFB7	-0.16388234803048	5.3485832275135	1.18969364324613	0.275391360779819	0.950024740851445
1086	ENSG00000069849	483	ATP1B3	-0.115564783525942	6.22720588697149	1.18908361797178	0.275514479346784	0.950024740851445
13552	ENSG00000173638	6573	SLC19A1	-0.222055890255728	4.25807928742473	1.18908071421741	0.275515065563363	0.950024740851445
6444	ENSG00000131408	7376	NR1H2	-0.118784615181423	5.79185864535459	1.18897693183384	0.275536018417394	0.950024740851445
15907	ENSG00000185164	283820	NOMO2	0.126085061680879	6.62589851192376	1.18897133354214	0.275537148725738	0.950024740851445
16183	ENSG00000186193	89958	SAPCD2	-0.370197616939242	1.79188226383622	1.18895220103715	0.275541011667751	0.950024740851445
16969	ENSG00000196083	3556	IL1RAP	-0.110619045634158	4.10688202181773	1.18809852641174	0.275713441824773	0.950024740851445
2928	ENSG00000104472	54108	CHRAC1	-0.0965506027640466	4.91407002502111	1.18806814975424	0.275719579975924	0.950024740851445
8418	ENSG00000143537	8751	ADAM15	-0.155474830812117	6.30672179314957	1.18785432475215	0.275762792030084	0.950024740851445
52293	ENSG00000273486	NA	NA	-0.260736262336514	0.135126314560244	1.1878472314979	0.275764225656948	0.950024740851445
2116	ENSG00000099804	997	CDC34	-0.139459464666826	4.55558326384966	1.18765349928921	0.275803384747344	0.950024740851445
9233	ENSG00000149577	51092	SIDT2	-0.19357924125709	6.92319659019711	1.18762757941359	0.275808624461628	0.950024740851445
10416	ENSG00000160087	118424	UBE2J2	-0.140889774556038	5.17947597752277	1.18749899182845	0.27583462034826	0.950024740851445
16918	ENSG00000189266	55629	PNRC2	-0.0897987974382762	7.41804195660923	1.18736169416334	0.275862380505634	0.950024740851445
46222	ENSG00000260916	9236	CCPG1	-0.0908767737990307	6.76006053169733	1.18695037643349	0.275945565681609	0.950024740851445
16072	ENSG00000185825	10134	BCAP31	-0.099934111860917	6.99066698265047	1.18688596632262	0.275958594880602	0.950024740851445
8225	ENSG00000142396	105372481	ERVK3-1	0.0959130907281851	5.59567771060718	1.18680847827336	0.275974270574888	0.950024740851445
50681	ENSG00000270696	NA	NA	-0.261098745081817	0.719809943401388	1.18679918321155	0.275976151024502	0.950024740851445
7292	ENSG00000136522	57129	MRPL47	-0.114650748315514	4.31799608704111	1.18672720512527	0.275990713190384	0.950024740851445
6247	ENSG00000130309	79709	COLGALT1	-0.109979362971528	7.23060758358964	1.18632083544445	0.276072945536807	0.950024740851445
12316	ENSG00000168273	440957	UQCC5	-0.180054727022943	2.0670501393785	1.18628598754989	0.276079998736946	0.950024740851445
262	ENSG00000010327	23166	STAB1	-0.230885077365486	7.44128422202504	1.18628369515747	0.27608046272421	0.950024740851445
1804	ENSG00000088992	54997	TESC	-0.183314965353372	4.20176908259929	1.18626786558588	0.276083666704846	0.950024740851445
5823	ENSG00000126458	6237	RRAS	-0.180437293402292	4.59381273251816	1.18587411606158	0.276163378525017	0.950024740851445
17763	ENSG00000198538	7576	ZNF28	0.138659064941356	4.13973573185514	1.18574034170722	0.276190466785376	0.950024740851445
1693	ENSG00000086289	54749	EPDR1	0.262126035082579	0.547487108393253	1.1857341934024	0.276191711849288	0.950024740851445
719	ENSG00000053918	3784	KCNQ1	-0.16351288371971	5.44881322822437	1.18531803722148	0.276276002058405	0.950024740851445
34324	ENSG00000237638	400958	LINC02245	0.16364242333344	1.41070999153788	1.18521348753931	0.276297183119996	0.950024740851445
58256	ENSG00000285884	105378268	LOC105378268	-0.398873404344513	-0.259171513365818	1.18509196806845	0.276321804712016	0.950024740851445
8972	ENSG00000147443	9046	DOK2	-0.146854631076642	7.55812257729716	1.18479297820727	0.276382396100858	0.950024740851445
61039	ENSG00000289149	NA	NA	0.194094318832085	0.181856929057584	1.18436305400181	0.2764695510964	0.950024740851445
3648	ENSG00000109184	23142	DCUN1D4	0.166888792715212	4.4773347668966	1.18431756495684	0.276478774737564	0.950024740851445
1060	ENSG00000068912	27248	ERLEC1	-0.0771326749341265	5.52224410721016	1.18404044828836	0.276534972992991	0.950024740851445
103	ENSG00000005486	57414	RHBDD2	-0.114149104232812	5.10849679346648	1.18380953287281	0.27658181277385	0.950024740851445
4562	ENSG00000116288	11315	PARK7	-0.119121802328319	6.93026714874626	1.1837226286892	0.2765994433403	0.950024740851445
106	ENSG00000005801	7748	ZNF195	0.111700705385918	4.77294393028812	1.18351038053389	0.276642508833639	0.950024740851445
7357	ENSG00000136869	7099	TLR4	-0.177879168754467	7.70438223769846	1.18340232841348	0.276664436022379	0.950024740851445
45294	ENSG00000259642	NA	NA	-0.197749344415153	2.12268903900053	1.18312792347902	0.276720131277082	0.950024740851445
54810	ENSG00000278558	728229	TMEM191B	-0.501626782153287	-0.163165230990322	1.18296013459319	0.276754193897571	0.950024740851445
39855	ENSG00000251660	NA	NA	0.405465582959715	0.073698798212434	1.18232494709657	0.276883190330754	0.950024740851445
46718	ENSG00000261609	8139	GAN	0.0974457823025381	3.8979839620869	1.18223543542693	0.276901374800256	0.950024740851445
6580	ENSG00000132405	57533	TBC1D14	-0.0954103048680721	6.86458051725714	1.18211259586874	0.276926332340579	0.950024740851445
28827	ENSG00000229590	NA	NA	-0.307610689648707	0.393519199415878	1.18177549749278	0.27699483578063	0.950024740851445
11804	ENSG00000166265	116159	CYYR1	-0.369322745575107	-0.596599886221367	1.18138444274678	0.277074330675545	0.950024740851445
10968	ENSG00000163320	8545	CGGBP1	0.116274775127453	7.54668096465241	1.1812396458137	0.277103772753781	0.950024740851445
9054	ENSG00000148180	2934	GSN	-0.171809013413021	6.4404045832144	1.18068201230511	0.277217195146152	0.950024740851445
5834	ENSG00000126561	6776	STAT5A	-0.107273424185036	7.0846316622594	1.18055261420633	0.277243523008311	0.950024740851445
1395	ENSG00000077684	79960	JADE1	0.0793482377751303	5.7785879636959	1.18046804073025	0.277260732371145	0.950024740851445
10818	ENSG00000162746	127943	FCRLB	0.219365300048901	0.848747298969292	1.18040512075875	0.27727353646081	0.950024740851445
2645	ENSG00000102218	6102	RP2	-0.0988643167040211	6.20241857026359	1.17992017146199	0.277372247655955	0.950024740851445
60474	ENSG00000288550	NA	NA	-1.1290501790801	-1.72257102725165	1.17976769866935	0.277403292557268	0.950024740851445
51409	ENSG00000271870	NA	NA	0.326866994459749	-0.210690618121191	1.17972042001072	0.277412919827119	0.950024740851445
1993	ENSG00000093000	10762	NUP50	-0.0690628273036769	6.8769380201199	1.179570760647	0.277443397471778	0.950024740851445
6570	ENSG00000132356	5562	PRKAA1	0.0931245414104088	6.78401080573962	1.17949430483991	0.277458969075618	0.950024740851445
55223	ENSG00000279162	NA	NA	0.397796411304465	-1.02108600754771	1.1791990124016	0.277519121035222	0.950024740851445
4626	ENSG00000116793	10745	PHTF1	0.100389732657345	3.6649545273496	1.17909893797109	0.277539510222164	0.950024740851445
9123	ENSG00000148700	120	ADD3	0.105734123315032	8.45666495560334	1.17888423232952	0.27758326076041	0.950024740851445
761	ENSG00000056277	55609	ZNF280C	0.14898292583452	2.18009019274998	1.17882962354793	0.27759438976889	0.950024740851445
17866	ENSG00000198794	192683	SCAMP5	-0.296653373893022	2.88917656467143	1.17869159153236	0.277622522537571	0.950024740851445
621	ENSG00000047365	116984	ARAP2	0.120521832996252	6.76740651335671	1.17866712368715	0.277627509785755	0.950024740851445
9714	ENSG00000154079	135154	SDHAF4	-0.130208737274808	2.64947192622805	1.17863743033239	0.277633562294047	0.950024740851445
1622	ENSG00000084092	84273	NOA1	-0.113342032710718	4.96550660610239	1.1785547386613	0.277650418524088	0.950024740851445
61450	ENSG00000289562	NA	NA	-0.223209608963117	-0.264311223773535	1.17791618595236	0.277780627283665	0.950024740851445
60716	ENSG00000288826	NA	NA	-0.403673229887492	-0.347725524244295	1.17764541633176	0.277835863753768	0.950024740851445
17649	ENSG00000198133	161145	TMEM229B	-0.132218910635801	5.22528663047602	1.17736436447208	0.277893212408253	0.950024740851445
9009	ENSG00000147677	8667	EIF3H	-0.0889884562610253	8.15955538998066	1.17731399485855	0.277903491906851	0.950024740851445
13457	ENSG00000173207	1163	CKS1B	-0.150297147150074	3.15956357508948	1.17709564074978	0.27794805944467	0.950024740851445
22834	ENSG00000214558	441155	ZC3H11C	0.281392433782465	-0.586950314320772	1.177082982115	0.277950643432904	0.950024740851445
13385	ENSG00000172819	5916	RARG	0.128846753394353	4.12499363925053	1.17676742029317	0.278015068374166	0.950024740851445
22691	ENSG00000214174	NA	NA	-0.152980190003669	3.44734662671312	1.17670946991674	0.278026901537233	0.950024740851445
19739	ENSG00000204104	26146	TRAF3IP1	0.0941959207921012	3.21486649493095	1.17656903761724	0.278055579707544	0.950024740851445
1599	ENSG00000083544	81550	TDRD3	-0.0851789328974658	4.18550760561258	1.17655781106659	0.278057872481462	0.950024740851445
59090	ENSG00000286753	101929200	LOC101929200	0.230423572845424	-0.448593990430873	1.17654116561359	0.278061271989794	0.950024740851445
10665	ENSG00000162004	124093	CCDC78	0.244157396888298	0.593560850520561	1.17599648182154	0.278172541890824	0.950024740851445
3560	ENSG00000108592	117246	FTSJ3	-0.0815642132749199	5.71340151220698	1.17568818369827	0.278235546958844	0.950024740851445
5860	ENSG00000126804	22890	ZBTB1	0.102679355375334	6.61479100044859	1.17486023130107	0.278404839683487	0.950024740851445
13704	ENSG00000174501	400986	ANKRD36C	0.272540589346979	2.86916998711801	1.17482833462267	0.278411364242699	0.950024740851445
13490	ENSG00000173334	10221	TRIB1	-0.241012550630454	4.7310180000771	1.17470340429337	0.2784369209632	0.950024740851445
4135	ENSG00000113068	5201	PFDN1	-0.0871704783611471	5.32053354659035	1.17450797807017	0.278476904800373	0.950024740851445
22241	ENSG00000213246	6827	SUPT4H1	-0.110065454972582	6.62136698933511	1.17434728472114	0.278509787776584	0.950024740851445
45348	ENSG00000259704	105370969	LOC105370969	-0.284541537407143	-0.218614960641912	1.17415636304864	0.278548862789601	0.950024740851445
3447	ENSG00000107771	54462	CCSER2	0.129241056911991	6.34571085855008	1.17406487887877	0.278567588858949	0.950024740851445
3466	ENSG00000107874	79004	CUEDC2	-0.103594726268027	4.86784097352348	1.17377376886866	0.278627187277927	0.950024740851445
12971	ENSG00000171101	NA	NA	0.258990498916789	3.42833677351919	1.17362108182071	0.278658453040908	0.950024740851445
15713	ENSG00000184368	256714	MAP7D2	0.595758292005914	-1.49338106148478	1.17345759599372	0.278691934973609	0.950024740851445
12372	ENSG00000168496	2237	FEN1	-0.108229306366132	3.49933653770933	1.17243434899923	0.278901611387753	0.950024740851445
46133	ENSG00000260793	101926967	ATXN7L3-AS1	0.211340511926683	1.48159220595915	1.17237312265961	0.278914163751872	0.950024740851445
11181	ENSG00000163945	57654	UVSSA	0.174759861745435	5.63451480659023	1.1722637411074	0.278936590465552	0.950024740851445
33561	ENSG00000236525	NA	NA	0.378996587714841	-0.450169834378533	1.17223993562919	0.278941471650488	0.950024740851445
52191	ENSG00000273295	NA	NA	-0.667946292157755	0.562395711725819	1.17197088641531	0.278996646226349	0.950024740851445
52854	ENSG00000274602	NA	NA	-0.374932442534778	4.40200387091245	1.17190702159321	0.27900974516075	0.950024740851445
10805	ENSG00000162714	84838	ZNF496	-0.106255413935115	4.36835088222205	1.17148012733765	0.279097322819253	0.950024740851445
10983	ENSG00000163374	55249	YY1AP1	-0.0741037979146075	6.43004365381125	1.17059599784701	0.279278812848275	0.950024740851445
1581	ENSG00000082898	7514	XPO1	0.0845360204407348	7.81404625694614	1.17056617797782	0.279284936727185	0.950024740851445
7888	ENSG00000139880	64403	CDH24	0.229040750691656	0.192079345654463	1.17032440269158	0.279334594524159	0.950024740851445
16092	ENSG00000185896	3916	LAMP1	-0.102907774503383	7.43717106027878	1.16981734142449	0.279438775102313	0.950024740851445
17880	ENSG00000198821	919	CD247	0.150064105490894	7.91868695313272	1.16981443974245	0.279439371421572	0.950024740851445
10074	ENSG00000157216	23648	SSBP3	0.127982850759453	5.79279897229184	1.16962704922294	0.279477885095882	0.950024740851445
12831	ENSG00000170473	84305	PYM1	-0.108148827930057	4.30328446857437	1.16947417814599	0.279509309076045	0.950024740851445
6861	ENSG00000134248	10542	LAMTOR5	-0.117096520072553	5.65017542636291	1.16939490769791	0.279525605560834	0.950024740851445
9590	ENSG00000152926	51351	ZNF117	0.235089095867899	4.3524824324927	1.16878071759135	0.279651911895155	0.950024740851445
10311	ENSG00000159202	65264	UBE2Z	-0.0813022852195196	6.71915180279587	1.16873421709063	0.279661477513223	0.950024740851445
12874	ENSG00000170653	11016	ATF7	0.0867265293169662	5.77412035399332	1.16861903947458	0.279685172477949	0.950024740851445
5606	ENSG00000124942	79026	AHNAK	0.14514751302992	11.5994832752072	1.16849255071824	0.279711197349528	0.950024740851445
11794	ENSG00000166226	10576	CCT2	-0.0753963282092475	6.23637814048764	1.16840426656528	0.279729363491407	0.950024740851445
39832	ENSG00000251623	NA	NA	0.417201690998306	0.624309535670829	1.16808205405221	0.279795677467403	0.950024740851445
52058	ENSG00000273058	NA	NA	0.263231228847993	-0.690397278764967	1.1680531269357	0.279801631875122	0.950024740851445
28867	ENSG00000229644	646309	NAMPTP1	0.313507145243709	2.01315252557277	1.16786108855717	0.279841165440781	0.950024740851445
8494	ENSG00000143952	51542	VPS54	-0.0709186408681376	5.28355303272032	1.16779365912225	0.279855048327135	0.950024740851445
60715	ENSG00000288825	8337	H2AC18	-0.449625783397744	4.09449884914286	1.1676507271319	0.279884479128535	0.950024740851445
19733	ENSG00000204084	3633	INPP5B	-0.102958318230837	5.29970899407615	1.16737653320388	0.279940948708503	0.950024740851445
752	ENSG00000055609	58508	KMT2C	0.122777177222333	7.45443117997578	1.16735728036593	0.27994491432424	0.950024740851445
784	ENSG00000058091	5218	CDK14	0.245074080788494	3.40141890380066	1.16717415787517	0.27998263664099	0.950024740851445
10578	ENSG00000161091	126321	MFSD12	-0.132629816928559	5.45464502684932	1.16682276165797	0.280055040466552	0.950024740851445
782	ENSG00000058063	23200	ATP11B	0.0852784193499936	7.13952674813969	1.1666928313618	0.280081818082125	0.950024740851445
2723	ENSG00000102900	9688	NUP93	-0.0888156376693816	5.63943565690139	1.16638669257804	0.280144923661211	0.950024740851445
37023	ENSG00000244073	391777	RPS4XP6	0.35188596449039	-1.37779247739835	1.16636067970951	0.28015028662207	0.950024740851445
11877	ENSG00000166523	26253	CLEC4E	-0.256501213872406	5.43340733122429	1.16635796948225	0.280150845385383	0.950024740851445
22603	ENSG00000213963	100130691	LOC100130691	-0.166815054219833	1.31690539189633	1.16635048045352	0.280152389394027	0.950024740851445
3283	ENSG00000106299	8976	WASL	0.114781462352734	3.4605540674819	1.16613313777822	0.280197203483922	0.950024740851445
43348	ENSG00000256576	100996246	LINC02361	-0.164762544230044	2.7954436711208	1.16575995744837	0.280274170990384	0.950024740851445
5165	ENSG00000121413	65982	ZSCAN18	0.184149311344491	4.02594243078422	1.16571672427561	0.280283089448346	0.950024740851445
3691	ENSG00000109684	116449	CLNK	0.421814564019282	0.424961200782155	1.16569319584676	0.280287943216806	0.950024740851445
35807	ENSG00000241127	57002	YAE1	-0.147810335225328	2.15259448773181	1.16548864037421	0.280330146208674	0.950024740851445
17573	ENSG00000197933	55552	ZNF823	0.142752837410827	1.8502004810339	1.16522080209101	0.280385417560609	0.950024740851445
42542	ENSG00000255121	NA	NA	0.21134432032538	-0.167799643670535	1.16508112655025	0.280414246589344	0.950024740851445
57825	ENSG00000285230	101926888	RALY-AS1	0.158423549798072	1.46192630810407	1.16460519616273	0.280512506711539	0.950024740851445
8706	ENSG00000145491	83853	ROPN1L	0.269095788533942	-0.574443566944494	1.16459921733124	0.280513741371652	0.950024740851445
45036	ENSG00000259330	100505573	INAFM2	-0.139450135668108	5.23221642657775	1.16449693758403	0.280534863739357	0.950024740851445
423	ENSG00000023041	64429	ZDHHC6	0.0975168193175014	5.80762436313445	1.16425675376993	0.280584473348389	0.950024740851445
2130	ENSG00000099875	2872	MKNK2	-0.116189968424826	6.95785090973734	1.16405006010599	0.280627174483854	0.950024740851445
2570	ENSG00000101773	5932	RBBP8	-0.149851282192824	4.20051412907618	1.16397084408075	0.280643542008939	0.950024740851445
13886	ENSG00000175467	9092	SART1	-0.0980540865456907	6.10657019081171	1.16334101049461	0.280773720407171	0.950024740851445
14872	ENSG00000180509	3753	KCNE1	-0.264992964483251	2.13314827811806	1.16312311516519	0.280818774284569	0.950024740851445
10189	ENSG00000158201	171586	ABHD3	0.123905969795302	5.41861879490639	1.16279683015708	0.280886256798779	0.950024740851445
7157	ENSG00000135837	9857	CEP350	0.109812109564001	7.07210503994521	1.1622024798647	0.281009233416806	0.950024740851445
2689	ENSG00000102595	55757	UGGT2	-0.201092451252622	2.32451584216788	1.16179744591599	0.281093077679972	0.950024740851445
4548	ENSG00000116199	9917	FAM20B	0.0665262333827985	5.67910311010779	1.16158677189428	0.281136700857523	0.950024740851445
8991	ENSG00000147576	137872	ADHFE1	0.218456666725175	3.45668478428826	1.16041546104734	0.281379394138951	0.950024740851445
27927	ENSG00000228218	NA	NA	0.350531849517971	-1.023405797129	1.1599945660406	0.281466667390495	0.950024740851445
33018	ENSG00000235720	NA	NA	0.301040773587193	-1.4824968364641	1.15998555846166	0.281468535500158	0.950024740851445
4644	ENSG00000116922	54955	AIRIM	-0.101804193017713	3.57307253779494	1.1597871570147	0.281509686563256	0.950024740851445
46551	ENSG00000261371	5175	PECAM1	-0.142018689495097	9.11749806029819	1.15960259458033	0.28154797405928	0.950024740851445
4180	ENSG00000113391	83989	ARB2A	0.0938696668057463	4.96366492001275	1.15952089487551	0.281564924772655	0.950024740851445
3588	ENSG00000108798	51225	ABI3	-0.174798769646518	6.20218033247046	1.15939113323364	0.281591849826779	0.950024740851445
6440	ENSG00000131389	6533	SLC6A6	-0.107380211537621	7.11361105353229	1.15914609263619	0.281642703706351	0.950024740851445
11827	ENSG00000166348	159195	USP54	0.151751429233673	2.02459429132177	1.15894502792084	0.281684439831952	0.950024740851445
15461	ENSG00000183340	8690	JRKL	0.129129571537682	4.06613890711433	1.15888822482117	0.281696232184553	0.950024740851445
11642	ENSG00000165637	7417	VDAC2	-0.0888529126575767	6.29764192042732	1.15879549363423	0.281715484567215	0.950024740851445
6498	ENSG00000131788	10401	PIAS3	0.0892945952915257	4.59806436442703	1.15857809779286	0.281760625718299	0.950024740851445
5967	ENSG00000127948	5447	POR	-0.120117805623978	5.86873116557865	1.15852827581999	0.281770972287592	0.950024740851445
46076	ENSG00000260708	119863861	TBC1D22A-DT	-0.23772198468312	1.73117803300182	1.15816222961958	0.281847004124802	0.950024740851445
48910	ENSG00000266962	108783654	HSD17B1-AS1	-0.169161769906679	3.55121606607057	1.15809198038814	0.281861598631649	0.950024740851445
4093	ENSG00000112667	10591	DNPH1	-0.219114578373938	2.86405078953742	1.1574898171279	0.281986739211629	0.950024740851445
58203	ENSG00000285827	NA	NA	-0.282004712667975	1.35293669053778	1.15715758521564	0.282055813169597	0.950024740851445
2343	ENSG00000100575	26520	TIMM9	-0.113309636876952	4.03426178088446	1.15696658135293	0.28209553424946	0.950024740851445
10801	ENSG00000162702	23528	ZNF281	0.0934772687638727	5.05963066740275	1.15692419156156	0.282104350570922	0.950024740851445
4243	ENSG00000113966	84100	ARL6	0.18439781021357	1.73475264771308	1.15691524568784	0.282106211197809	0.950024740851445
12820	ENSG00000170442	3892	KRT86	0.448665821032888	-1.46846926559996	1.15636364213475	0.282220967637099	0.950024740851445
1426	ENSG00000078403	8028	MLLT10	0.0715383078957703	5.73138096837327	1.15598501179549	0.282299772633529	0.950024740851445
3698	ENSG00000109743	683	BST1	-0.209987313580676	6.05525980789598	1.1557476627668	0.282349186692811	0.950024740851445
14046	ENSG00000176273	159371	SLC35G1	0.180015401348037	1.6600636619895	1.15541476773247	0.282418511053946	0.950024740851445
8109	ENSG00000141447	114876	OSBPL1A	-0.14415606223878	3.37700605210605	1.15523465042307	0.282456028901424	0.950024740851445
37521	ENSG00000247774	100233209	PCED1B-AS1	0.150025129355893	6.95786761907218	1.15510969077424	0.282482061292128	0.950024740851445
3252	ENSG00000106052	8887	TAX1BP1	-0.0731727346579965	7.23734807558437	1.15492994951925	0.282519511458438	0.950024740851445
8024	ENSG00000140848	221184	CPNE2	-0.169445899253286	4.51034486750863	1.15463000196843	0.282582021311796	0.950024740851445
35232	ENSG00000239697	8742	TNFSF12	-0.159177251345318	5.35057385159702	1.15457674450101	0.282593122136083	0.950024740851445
1716	ENSG00000087074	23645	PPP1R15A	-0.331857827255191	6.83987162318508	1.15438098408619	0.282633930581423	0.950024740851445
21734	ENSG00000211949	28442	IGHV3-23	-0.371948750751877	4.63422608403423	1.15430631691876	0.282649497750564	0.950024740851445
23033	ENSG00000215105	NA	NA	0.235105199727301	1.13550922595271	1.15427383544086	0.282656270070409	0.950024740851445
6595	ENSG00000132470	3691	ITGB4	0.30194823282545	-1.17911108193281	1.15384768009498	0.282745141581467	0.950024740851445
2553	ENSG00000101574	64863	METTL4	0.111179369486921	4.12355959409916	1.15384385012278	0.282745940453804	0.950024740851445
15237	ENSG00000182397	NA	NA	0.294538691124831	-0.826761354251521	1.15374967442428	0.282765584930968	0.950024740851445
7756	ENSG00000138942	91445	RNF185	-0.0762267175952064	5.38581132322548	1.15364249779756	0.28278794342347	0.950024740851445
2210	ENSG00000100167	55964	SEPTIN3	0.292779652358046	-0.601207218700753	1.1528811597844	0.282946833220478	0.950024740851445
3469	ENSG00000107897	91452	ACBD5	0.0793953127466919	5.46555842496582	1.1528773603813	0.282947626431929	0.950024740851445
16201	ENSG00000186280	55693	KDM4D	-0.259315196370596	-0.797489002738709	1.15282163320242	0.282959261066018	0.950024740851445
1415	ENSG00000078177	55728	N4BP2	0.109153084119877	5.00646585943758	1.15269685116866	0.282985315061323	0.950024740851445
9904	ENSG00000155850	1836	SLC26A2	0.109163502329719	4.87972416111112	1.15266305972229	0.282992371104092	0.950024740851445
9280	ENSG00000150093	3688	ITGB1	0.108649434704448	9.1238504254063	1.1526118313577	0.283003068600621	0.950024740851445
26143	ENSG00000225611	729083	CCDC13-AS2	-0.264534258457555	-0.871407387922756	1.15225177597395	0.283078269731887	0.950024740851445
4447	ENSG00000115539	79031	PDCL3	-0.106518812770155	4.2745305693268	1.15161110720078	0.283212142295846	0.950024740851445
14404	ENSG00000178015	285601	GPR150	0.273843451530388	-0.56778296486307	1.15144624498865	0.283246604459123	0.950024740851445
7242	ENSG00000136237	9771	RAPGEF5	0.469468503296486	-1.404684767431	1.15119772663201	0.283298563813804	0.950024740851445
13288	ENSG00000172366	84331	MCRIP2	-0.138377042040105	3.59324628078649	1.15116516530045	0.283305372517845	0.950024740851445
10004	ENSG00000156603	219541	MED19	-0.15076832460431	2.54813798834688	1.15112295107423	0.283314199988954	0.950024740851445
11230	ENSG00000164081	51368	TEX264	-0.0988542482993428	5.67591932352058	1.15045052973963	0.283454857837442	0.950024740851445
32690	ENSG00000235217	128854	TSPY26P	0.159105351132734	2.0918637765477	1.14991663760385	0.283566600964823	0.950024740851445
7834	ENSG00000139531	6821	SUOX	-0.149185049017216	3.48151914313664	1.14978494609534	0.283594172450433	0.950024740851445
38782	ENSG00000250067	374887	YJEFN3	0.237815837033499	1.76264757418789	1.14969576673985	0.283612845341399	0.950024740851445
2234	ENSG00000100243	1727	CYB5R3	-0.136335338904593	6.28892222180532	1.14963905374948	0.28362472104629	0.950024740851445
579	ENSG00000041880	10039	PARP3	-0.11273158781712	3.61165731973871	1.14963308322493	0.283625971311262	0.950024740851445
48644	ENSG00000266401	105371967	DLGAP1-AS6	-0.455102554120755	1.11272081276389	1.14962481262722	0.283627703237384	0.950024740851445
1797	ENSG00000088882	56265	CPXM1	0.289799947540492	-0.65295025664451	1.14951202477289	0.283651323209379	0.950024740851445
4958	ENSG00000119771	114818	KLHL29	0.306736906683418	0.241237451229685	1.14939932392227	0.283674927449148	0.950024740851445
58421	ENSG00000286061	100750325	RCAN3AS	-0.339978108222958	-0.732382020019345	1.1493230933029	0.28369089471776	0.950024740851445
8479	ENSG00000143862	127829	ARL8A	-0.131982279026589	5.02480919754943	1.14874882678269	0.283811217197059	0.950024740851445
2387	ENSG00000100804	5693	PSMB5	-0.123285744163281	4.44869401036472	1.14866391127488	0.283829014497989	0.950024740851445
4433	ENSG00000115464	9736	USP34	0.105090379495875	7.82175548715729	1.14854243030103	0.283854477952145	0.950024740851445
20251	ENSG00000205726	6453	ITSN1	-0.185406433126086	3.74567512369158	1.14844953714328	0.283873951107014	0.950024740851445
3508	ENSG00000108306	84961	FBXL20	0.0875149528838865	5.09081146088075	1.14821057207857	0.283924053032022	0.950024740851445
4109	ENSG00000112782	53405	CLIC5	0.194528425471551	2.17565293949271	1.14800296947877	0.283967588528149	0.950024740851445
6586	ENSG00000132434	55915	LANCL2	-0.0962418027932657	3.63754553017624	1.14771469992904	0.284028054385881	0.950024740851445
1696	ENSG00000086504	10573	MRPL28	-0.106278816550552	5.23057621192504	1.14761694439619	0.284048562759575	0.950024740851445
9414	ENSG00000151500	29087	THYN1	-0.0904037662879757	4.82028394236482	1.1475603442469	0.284060437901634	0.950024740851445
2259	ENSG00000100311	5155	PDGFB	-0.268337226917997	2.21592446555767	1.14730436488033	0.284114152175801	0.950024740851445
11172	ENSG00000163918	5984	RFC4	0.117863904907568	3.34351864676362	1.1468958289332	0.284199905322707	0.950024740851445
7937	ENSG00000140287	3067	HDC	0.37724032198234	1.12205376241268	1.14669428708727	0.284242221751534	0.950024740851445
6617	ENSG00000132591	26284	ERAL1	-0.0880203481330358	4.78092813023505	1.14659127739257	0.284263853109223	0.950024740851445
35455	ENSG00000240240	NA	NA	0.574973175754214	-1.60056394651898	1.14658330194258	0.28426552798821	0.950024740851445
31033	ENSG00000232815	NA	NA	0.325250821455686	-0.962490939904641	1.14643714231487	0.284296224356542	0.950024740851445
55286	ENSG00000279245	100132967	FAM223A	0.288253729891798	-1.14308984414736	1.14610436345497	0.284366130068107	0.950024740851445
56302	ENSG00000280789	79447	PAGR1	-0.10319423124328	5.1503106088853	1.14609572946138	0.284367944071352	0.950024740851445
17652	ENSG00000198146	54989	ZNF770	0.104681372251297	6.09579539019382	1.14604161739938	0.284379313357004	0.950024740851445
8765	ENSG00000145901	10318	TNIP1	-0.119722956515691	7.17779742840485	1.14602082853209	0.284383681382348	0.950024740851445
16417	ENSG00000187186	730098	LOC730098	-0.343489782558653	-1.36532019152427	1.14594275174316	0.284400087142857	0.950024740851445
5977	ENSG00000127995	64921	CASD1	0.123201518706791	4.70643814665303	1.14581263175538	0.284427431062466	0.950024740851445
59583	ENSG00000287255	101929667	LOC101929667	-0.278695543407616	0.316284663599132	1.14536999675069	0.284520473049571	0.950024740851445
9588	ENSG00000152904	9453	GGPS1	-0.0812908680514121	5.01549471774779	1.14505216324008	0.284587305526338	0.950024740851445
11079	ENSG00000163635	6314	ATXN7	0.111704545256488	6.11545819205587	1.14502972028295	0.284592025473715	0.950024740851445
695	ENSG00000051523	1535	CYBA	-0.139283350090021	8.6223251783165	1.14456882174591	0.284688978356091	0.950024740851445
8785	ENSG00000146007	153527	ZMAT2	-0.0832489168346547	6.46349521365802	1.14405828685561	0.284796421435479	0.950024740851445
54725	ENSG00000278390	101929140	KBTBD6-DT	0.279190678559496	-1.39839907623135	1.1437312927839	0.284865264993681	0.950024740851445
19874	ENSG00000204463	7917	BAG6	-0.0844487137009792	7.63862007875111	1.14371064329447	0.284869613133387	0.950024740851445
17341	ENSG00000197183	140688	NOL4L	0.115579709046509	5.93658113882615	1.14362897443498	0.284886810877584	0.950024740851445
8100	ENSG00000141425	55197	RPRD1A	0.0927730678009548	5.12974554297766	1.14344427859992	0.284925708791037	0.950024740851445
11957	ENSG00000166866	4640	MYO1A	-0.239794133355522	0.321882773747194	1.14327188863274	0.284962021100163	0.950024740851445
17182	ENSG00000196668	100287569	LINC00173	0.259375643360805	0.700573622831815	1.14313867464841	0.284990085379876	0.950024740851445
36874	ENSG00000243749	100506144	TMEM35B	-0.115645915374265	4.6721660180532	1.14294071676956	0.285031795773244	0.950024740851445
17188	ENSG00000196693	7582	ZNF33B	0.130407909979515	5.35269974159104	1.14106918074117	0.285426517581013	0.950024740851445
957	ENSG00000066027	5525	PPP2R5A	-0.0705365023476921	6.76122034072771	1.14089261264444	0.285463792976672	0.950024740851445
7603	ENSG00000138081	80204	FBXO11	0.0836939668730631	6.57033032599201	1.14057538029994	0.285530779601587	0.950024740851445
12097	ENSG00000167483	199786	NIBAN3	0.263713868230076	5.01918986132821	1.14055446811354	0.285535196109114	0.950024740851445
9772	ENSG00000154511	388650	DIPK1A	0.135504462091623	3.61892727373135	1.14011040026696	0.285629000597365	0.950024740851445
10403	ENSG00000159958	115650	TNFRSF13C	0.279250542626331	4.13663530423606	1.14009361109161	0.285632547894524	0.950024740851445
9479	ENSG00000151967	29970	SCHIP1	0.432959840752604	-1.38526349473185	1.13966920694992	0.285722236597829	0.950024740851445
3137	ENSG00000105568	5518	PPP2R1A	-0.106195602453454	7.16938596082761	1.13937099005899	0.285785279713128	0.950024740851445
1795	ENSG00000088876	79175	ZNF343	0.103060441332388	3.40984105001669	1.13930880865188	0.285798427099998	0.950024740851445
7532	ENSG00000137802	23005	MAPKBP1	0.0950645179462103	4.82422448987679	1.1392267240382	0.285815783916315	0.950024740851445
16647	ENSG00000188211	374383	NCR3LG1	0.231923280581432	1.90866034991279	1.13921292240929	0.285818702406277	0.950024740851445
9545	ENSG00000152492	152137	CCDC50	0.182316101307307	5.90535981080084	1.1390796587194	0.285846884267773	0.950024740851445
8891	ENSG00000146856	340351	AGBL3	0.300666200894915	-0.587338541657598	1.13897515863525	0.285868985829351	0.950024740851445
2767	ENSG00000103150	23417	MLYCD	0.155157977629679	2.85060808399861	1.13876184466903	0.2859141080447	0.950024740851445
60378	ENSG00000288075	NA	NA	0.313198588844324	-0.412521797438625	1.13867772908223	0.285931903465065	0.950024740851445
7852	ENSG00000139629	11226	GALNT6	-0.108345532333698	4.92567239919176	1.13848617029062	0.285972434722666	0.950024740851445
5691	ENSG00000125686	5469	MED1	0.0923449449313809	6.57469577498645	1.13846336688725	0.285977260101062	0.950024740851445
2056	ENSG00000096080	55168	MRPS18A	-0.112915672159907	4.01535715918304	1.13841319926088	0.285987876326717	0.950024740851445
5443	ENSG00000124067	6560	SLC12A4	0.0988340477507515	4.91154480909925	1.13787132944779	0.286102576032063	0.950024740851445
22780	ENSG00000214367	79441	HAUS3	0.120847565757626	5.08109053757243	1.13777522159677	0.286122925653796	0.950024740851445
9475	ENSG00000151948	144423	GLT1D1	-0.229045830710572	5.29831028992831	1.13772136424905	0.286134330069228	0.950024740851445
34574	ENSG00000238005	101927851	LNCATV	-0.332682833657961	-0.771364129912778	1.13762365704704	0.286155021263758	0.950024740851445
22681	ENSG00000214135	NA	NA	0.189059225925736	3.75913528216994	1.13747984169657	0.286185480113966	0.950024740851445
32876	ENSG00000235505	NA	NA	0.179880463528334	3.50030629766712	1.13742065182957	0.286198017212599	0.950024740851445
9213	ENSG00000149488	117532	TMC2	0.457504844366571	-1.11213059117823	1.13733413233447	0.286216344297175	0.950024740851445
13018	ENSG00000171291	90594	ZNF439	0.167894760198159	3.56524462289261	1.1365242677971	0.286387966990786	0.950024740851445
2169	ENSG00000100034	9647	PPM1F	-0.136418028055394	7.26960093855109	1.13621903556438	0.286452684276893	0.950024740851445
9505	ENSG00000152217	26040	SETBP1	0.193617037397948	4.22774925256395	1.13606125474405	0.286486145254504	0.950024740851445
55762	ENSG00000279838	NA	NA	0.243061908657454	1.35895087765376	1.13527849992839	0.286652219464138	0.950024740851445
3564	ENSG00000108622	3384	ICAM2	-0.120082629514079	6.59095305655653	1.13515826962845	0.286677739116187	0.950024740851445
54220	ENSG00000277406	NA	NA	0.191575965105339	2.17229340693213	1.13475150889313	0.286764098089498	0.950024740851445
16034	ENSG00000185669	333929	SNAI3	-0.164665644668289	3.36164082158484	1.13473474653131	0.286767657599001	0.950024740851445
48648	ENSG00000266412	8031	NCOA4	-0.116262424895831	9.19354812297512	1.13472993041078	0.286768680318886	0.950024740851445
1871	ENSG00000090273	10726	NUDC	-0.0853302601024097	5.59739207336713	1.134685591504	0.286778096057086	0.950024740851445
17489	ENSG00000197653	196385	DNAH10	0.433673503303966	-0.647148277832204	1.13445226564664	0.286827651228417	0.950024740851445
10522	ENSG00000160752	2224	FDPS	-0.0804895434897913	6.02792192813512	1.13428956115115	0.286862213841045	0.950024740851445
23265	ENSG00000215908	NA	NA	0.159043512745172	5.20289322422667	1.13397810440971	0.286928390009436	0.950024740851445
7114	ENSG00000135604	8676	STX11	-0.171165854202198	6.97186495428826	1.13385169002254	0.286955255195199	0.950024740851445
7542	ENSG00000137818	6176	RPLP1	-0.128785007823114	10.2117883950528	1.13383085092021	0.286959684162146	0.950024740851445
14334	ENSG00000177663	23765	IL17RA	-0.150523626309937	7.99486449338985	1.13344210368396	0.287042321143519	0.950024740851445
47525	ENSG00000263961	440712	RHEX	0.420853938074787	-1.37720162474979	1.13334855610934	0.287062211300923	0.950024740851445
10272	ENSG00000158859	9507	ADAMTS4	0.209843915558248	-0.0240052299567874	1.13314307279948	0.287105907469229	0.950024740851445
4334	ENSG00000114850	6747	SSR3	-0.0804141555342345	6.85189739553291	1.13224321930834	0.287297361521358	0.950024740851445
2597	ENSG00000101945	6839	SUV39H1	-0.110225389875165	3.33448596731772	1.13157902504381	0.287438780486931	0.950024740851445
60074	ENSG00000287766	NA	NA	0.285758946730507	-1.4498950228204	1.13139985373468	0.287476944450368	0.950024740851445
6959	ENSG00000134780	747	DAGLA	0.200859318875479	2.9052924856272	1.13124185852365	0.287510603193165	0.950024740851445
2534	ENSG00000101445	26051	PPP1R16B	0.139021596002438	6.49397148277018	1.13106184132796	0.287548959527911	0.950024740851445
8139	ENSG00000141568	3607	FOXK2	-0.0783274069018368	5.48457990115559	1.13087363608996	0.287589067447954	0.950024740851445
33727	ENSG00000236778	100507398	INTS6-AS1	0.173283518984066	2.14628424770324	1.13081681468206	0.28760117790549	0.950024740851445
14847	ENSG00000180370	5062	PAK2	-0.0769493345013156	7.78931657075014	1.13065465299771	0.287635743307297	0.950024740851445
12080	ENSG00000167384	7733	ZNF180	0.0859564116924928	3.97794319780748	1.13034649799114	0.28770144231669	0.950024740851445
3537	ENSG00000108474	9487	PIGL	0.170392231400448	3.48092418162983	1.1301782276589	0.287737325803093	0.950024740851445
6013	ENSG00000128311	7263	TST	-0.170308347821123	3.69700143822952	1.12998091577428	0.287779409621531	0.950024740851445
10889	ENSG00000163006	165055	CCDC138	0.158798415909011	1.71843959093067	1.12995281641157	0.287785403452541	0.950024740851445
53942	ENSG00000276814	NA	NA	0.225462836090086	-0.513180418396064	1.12955979397151	0.287869255093388	0.950024740851445
3608	ENSG00000108883	9343	EFTUD2	-0.0887441378733527	7.03465693455438	1.12926744934317	0.28793164719629	0.950024740851445
8297	ENSG00000142961	148932	MOB3C	-0.0810497597780967	4.9305793044824	1.12923631919652	0.287938291995919	0.950024740851445
7186	ENSG00000135956	55654	TMEM127	-0.116684938431667	7.22987762537841	1.12917747092889	0.287950853823442	0.950024740851445
44812	ENSG00000259065	NA	NA	0.296051483726448	0.360456141743598	1.12908285035984	0.287971053114099	0.950024740851445
651	ENSG00000048828	23196	FAM120A	-0.0698423590338154	7.73914542091043	1.12862677723283	0.288068439399526	0.950024740851445
5358	ENSG00000123200	23091	ZC3H13	0.0745142592139664	6.61256295280389	1.12832682236717	0.288132512248929	0.950024740851445
3818	ENSG00000110851	11108	PRDM4	0.0760360271044412	5.57625952615661	1.12812734427433	0.288175132461886	0.950024740851445
49071	ENSG00000267160	NA	NA	0.328525516954109	-1.21085960516838	1.12796755996338	0.288209277541072	0.950024740851445
10596	ENSG00000161298	84911	ZNF382	0.168238483688991	2.54804553946256	1.12766449557836	0.288274054969158	0.950024740851445
16764	ENSG00000188677	29780	PARVB	-0.164600949520939	5.03455142353553	1.12761755038048	0.288284090761571	0.950024740851445
17737	ENSG00000198453	374900	ZNF568	0.119328191088761	3.11900895850488	1.12705665879896	0.28840403073609	0.950024740851445
45610	ENSG00000260063	NA	NA	0.232263138072345	-1.17072332126227	1.12697155074521	0.288422235625546	0.950024740851445
1488	ENSG00000080200	131544	CRYBG3	0.129637577346769	5.20625506602497	1.1269000498791	0.2884375310235	0.950024740851445
4575	ENSG00000116497	64766	S100PBP	0.0893344746239527	5.38682058539629	1.12652875031684	0.288516975674308	0.950024740851445
7956	ENSG00000140396	10499	NCOA2	0.0827095552595252	6.53404633069743	1.12611057615078	0.288606483133471	0.950024740851445
5106	ENSG00000120868	317	APAF1	-0.117583864784444	6.99181130585987	1.12540710992431	0.288757135243497	0.950024740851445
3568	ENSG00000108654	1655	DDX5	0.128019450834966	10.6129784620061	1.12540057934669	0.288758534280253	0.950024740851445
49971	ENSG00000269069	NA	NA	0.238152317087069	-0.204192050433977	1.1253219969838	0.288775369549436	0.950024740851445
3883	ENSG00000111328	8099	CDK2AP1	-0.164920471373472	4.87743232104595	1.12508757518431	0.288825598853654	0.950024740851445
2341	ENSG00000100567	5684	PSMA3	-0.0961230811279279	5.73117407576438	1.12460806508687	0.288928377606128	0.950024740851445
4508	ENSG00000115956	5341	PLEK	-0.103227473991422	8.70163453788695	1.12449763189016	0.28895205458173	0.950024740851445
485	ENSG00000030110	578	BAK1	-0.1178920994593	5.695044954218	1.12422930504768	0.289009594388535	0.950024740851445
36778	ENSG00000243509	8771	TNFRSF6B	-0.813330431682304	-1.15595107035322	1.12415089383717	0.289026411583845	0.950024740851445
10860	ENSG00000162910	128308	MRPL55	-0.117974984510404	4.13238979925365	1.12354745118799	0.289155876267208	0.950024740851445
4045	ENSG00000112305	60682	SMAP1	-0.0823677585184564	5.30992585870771	1.12290364994496	0.289294081049157	0.950024740851445
15437	ENSG00000183258	51428	DDX41	-0.0747294837866834	6.04430266715574	1.12251692718462	0.289377139248089	0.950024740851445
2749	ENSG00000103037	79918	SETD6	0.126842382672906	3.89605944813069	1.12211458069251	0.289463585265463	0.950024740851445
13298	ENSG00000172409	10978	CLP1	-0.131015790876586	3.80598842859875	1.12178525410249	0.289534367097813	0.950024740851445
5503	ENSG00000124275	4552	MTRR	0.0783120120102783	5.20597067082923	1.12159216287384	0.289575878254067	0.950024740851445
13884	ENSG00000175455	64770	CCDC14	0.20926356780481	5.40725956657004	1.12151017113395	0.289593507302911	0.950024740851445
6072	ENSG00000128789	56984	PSMG2	-0.0845354518403823	5.48432282370365	1.1211739871175	0.289665804545136	0.950024740851445
3538	ENSG00000108479	2584	GALK1	-0.176966901187588	4.23695071260474	1.12107583322096	0.289686917131006	0.950024740851445
39863	ENSG00000251669	NA	NA	-0.231022530656192	-0.0476219477390459	1.12104712526963	0.28969309248908	0.950024740851445
6201	ENSG00000130024	55274	PHF10	0.102883839688969	5.95303533968504	1.12075526070446	0.289755884901979	0.950024740851445
15558	ENSG00000183723	146223	CMTM4	0.207660033060887	2.99485503423024	1.12056860675706	0.289796051152113	0.950024740851445
49896	ENSG00000268849	NA	NA	-0.28508283141873	1.26364243228245	1.12037937823045	0.289836778670481	0.950024740851445
15899	ENSG00000185129	5813	PURA	0.106649725618782	5.24012979611298	1.12018392465512	0.289878853658861	0.950024740851445
1103	ENSG00000070190	27071	DAPP1	-0.122396933631895	6.60451529229789	1.11997855409348	0.289923071847213	0.950024740851445
24057	ENSG00000221817	101929145	PPP3CB-AS1	0.112230043855455	4.19216107668189	1.11951697751194	0.290022484942732	0.950024740851445
2392	ENSG00000100823	328	APEX1	-0.088096026884265	6.80288239387545	1.11892552206444	0.290149934499707	0.950024740851445
12770	ENSG00000170260	7988	ZNF212	-0.0985829309620318	3.99128750050674	1.11849705604514	0.290242306931003	0.950024740851445
10386	ENSG00000159784	9715	FAM131B	0.273951885076074	1.76934695380353	1.11842196253676	0.290258500103097	0.950024740851445
46927	ENSG00000261997	NA	NA	0.289895713376983	0.665411211796286	1.11839953410713	0.290263336795384	0.950024740851445
11639	ENSG00000165630	8559	PRPF18	-0.104695397936052	4.82425296692246	1.11823053972292	0.290299783748863	0.950024740851445
11837	ENSG00000166394	51700	CYB5R2	-0.492325270984578	-0.467246419830181	1.11822970759442	0.290299963228126	0.950024740851445
17671	ENSG00000198205	7789	ZXDA	0.153469706185581	3.02572419865835	1.11811618612559	0.290324449654486	0.950024740851445
49641	ENSG00000268043	149013	NBPF12	0.110288312056775	6.04707336344181	1.11748475666074	0.290460696195859	0.950024740851445
5097	ENSG00000120798	7181	NR2C1	0.193894290426631	4.84908404898533	1.11748300098817	0.290461075139318	0.950024740851445
8430	ENSG00000143578	148327	CREB3L4	-0.110209884747936	2.46154707302031	1.11703637564258	0.290557495002825	0.950024740851445
1854	ENSG00000089818	25977	NECAP1	0.111785544199888	5.47283238405535	1.1168725622716	0.290592870137151	0.950024740851445
6965	ENSG00000134824	9415	FADS2	0.313572109267735	4.43198132227077	1.1167622155356	0.290616702365929	0.950024740851445
51218	ENSG00000271533	NA	NA	0.260380139842726	2.75941100339506	1.11664122343217	0.290642836601613	0.950024740851445
17756	ENSG00000198517	7975	MAFK	0.17253850061194	4.85098673602305	1.11634525967962	0.290706777261914	0.950024740851445
17290	ENSG00000197050	147923	ZNF420	0.108612246303804	3.59237879905022	1.11560043949406	0.290867769255098	0.950024740851445
16786	ENSG00000188761	440603	BCL2L15	0.204416140075887	0.966564920451882	1.11559290668536	0.290869398043466	0.950024740851445
12216	ENSG00000167863	10476	ATP5PD	-0.122714262447694	6.29342979029334	1.11500790880764	0.290995925281393	0.950024740851445
53446	ENSG00000275793	85376	RIMBP3	-0.23635588408334	1.72844543507625	1.11437983650087	0.291131847111669	0.950024740851445
19894	ENSG00000204520	100507436	MICA	0.128699389240559	3.85738841655503	1.1141853977869	0.291173942229833	0.950024740851445
17394	ENSG00000197372	171392	ZNF675	0.109091307472856	4.08107291817281	1.11345972978452	0.291331114725629	0.950024740851445
7382	ENSG00000136938	10541	ANP32B	-0.086364673650015	7.10103938879479	1.11334163913273	0.291356702231607	0.950024740851445
50350	ENSG00000270108	NA	NA	0.29384668628841	-0.836701158386165	1.11326506589391	0.291373295409645	0.950024740851445
1123	ENSG00000070669	440	ASNS	0.186352149690549	4.26481491464511	1.11303681540586	0.29142276372236	0.950024740851445
12296	ENSG00000168159	149603	RNF187	-0.115439171909616	6.03825849563811	1.11293204032042	0.291445475025183	0.950024740851445
6737	ENSG00000133246	84106	PRAM1	-0.175637776591396	6.58045620945924	1.1128972535459	0.291453015990685	0.950024740851445
989	ENSG00000066827	57623	ZFAT	-0.121494569134052	3.94537790395783	1.1120577555794	0.291635075216365	0.950024740851445
52424	ENSG00000273749	23191	CYFIP1	-0.173898372551791	6.11490722075583	1.11199548552857	0.291648585304484	0.950024740851445
36700	ENSG00000243317	647087	STMP1	-0.121565828064734	5.852938534531	1.11172390512046	0.291707516634844	0.950024740851445
4784	ENSG00000118197	83479	DDX59	-0.080282610939488	4.64542605113324	1.11126815684256	0.291806445460201	0.950024740851445
22105	ENSG00000213024	23636	NUP62	-0.094635251294358	6.4813943026415	1.11108728314291	0.291845719407221	0.950024740851445
24642	ENSG00000223396	NA	NA	0.166535386060083	1.31981117598288	1.11090359246137	0.291885611926198	0.950024740851445
3070	ENSG00000105281	6510	SLC1A5	-0.147343345811818	5.82766804752269	1.11072678609275	0.291924015939597	0.950024740851445
12433	ENSG00000168792	116236	ABHD15	-0.10562533410251	4.82284486061836	1.11052877812543	0.291967032799703	0.950024740851445
3426	ENSG00000107554	23268	DNMBP	0.132636422192262	4.17711651301291	1.11026007555309	0.292025420876253	0.950024740851445
650	ENSG00000048740	10659	CELF2	0.0852738563021034	8.174125671028	1.11021836634112	0.29203448547082	0.950024740851445
17664	ENSG00000198178	170482	CLEC4C	-0.276522259927776	1.88129085395918	1.10927675521735	0.292239219930525	0.950024740851445
5216	ENSG00000121940	23155	CLCC1	0.0956487883089649	4.99609830577615	1.10904138096072	0.292290425981009	0.950024740851445
1435	ENSG00000078687	57690	TNRC6C	0.145937265771254	5.32063903260591	1.10901483113889	0.292296202656974	0.950024740851445
52558	ENSG00000274015	105370532	LOC105370532	-0.282072070398944	-0.251899349133822	1.1090106712459	0.292297107774338	0.950024740851445
43369	ENSG00000256628	100009676	ZBTB11-AS1	-0.164255473175761	1.59657838829985	1.10874924542559	0.292353996480461	0.950024740851445
12109	ENSG00000167528	121274	ZNF641	0.0901020899781164	6.34639758360767	1.10850335147371	0.292407518215506	0.950024740851445
4369	ENSG00000115138	5443	POMC	-0.363895686038201	1.08132284528502	1.10824385529517	0.292464014212486	0.950024740851445
8347	ENSG00000143252	6391	SDHC	-0.0899188242263454	6.41991496861063	1.10821390633595	0.292470535423068	0.950024740851445
34412	ENSG00000237765	285550	FAM200B	-0.130429055058178	4.7203717158655	1.10820521743729	0.292472427414662	0.950024740851445
8415	ENSG00000143515	57198	ATP8B2	0.131173961855408	7.37468191768927	1.10813198541352	0.29248837417353	0.950024740851445
53753	ENSG00000276449	NA	NA	0.295221827208134	-0.65600519485771	1.10801315127927	0.292514253458327	0.950024740851445
28174	ENSG00000228594	643988	FNDC10	-0.1869629575302	2.20192215662845	1.10800577649491	0.292515859609646	0.950024740851445
17292	ENSG00000197056	79830	ZMYM1	0.133652594834295	3.95238622574536	1.10686247057843	0.292764996094557	0.950024740851445
1028	ENSG00000067992	5165	PDK3	0.0827609784814707	6.05156598185547	1.10669422697734	0.292801680748769	0.950024740851445
19809	ENSG00000204308	6048	RNF5	-0.103446570046091	5.16089965301392	1.10572561797866	0.293012995288494	0.950024740851445
11621	ENSG00000165548	57156	TMEM63C	0.257259140785588	2.85646283041158	1.10544667795638	0.293073885800081	0.950024740851445
10292	ENSG00000159086	94104	PAXBP1	0.141944969017249	5.8438274523854	1.10497668751015	0.29317651777828	0.950024740851445
28410	ENSG00000228956	NA	NA	0.171926890654497	2.78693265310377	1.10473737377406	0.293228794458029	0.950024740851445
12450	ENSG00000168874	84913	ATOH8	-0.460475358842813	1.61449345422194	1.10460816748461	0.293257023767312	0.950024740851445
15107	ENSG00000181827	64864	RFX7	0.085975782485573	5.66536875131905	1.10455411322587	0.293268834706219	0.950024740851445
6929	ENSG00000134590	8933	RTL8C	-0.140820403949471	4.20672479419353	1.10452176036672	0.293275904146806	0.950024740851445
43132	ENSG00000256029	NA	NA	0.335278509513803	0.644182637066893	1.10422111850858	0.293341607982012	0.950024740851445
1852	ENSG00000089737	57062	DDX24	0.0831444825112595	7.31882707239619	1.10397780738542	0.293394796241552	0.950024740851445
10369	ENSG00000159640	1636	ACE	0.228964061099619	2.2646245302525	1.10381919653152	0.293429475506495	0.950024740851445
20210	ENSG00000205571	6606	SMN1	-0.437752725782471	4.15777086452652	1.10345004749429	0.293510207920351	0.950024740851445
10604	ENSG00000161533	51	ACOX1	-0.0914181823778346	5.516072439247	1.10337029470324	0.293527653483408	0.950024740851445
2698	ENSG00000102755	2321	FLT1	0.268559190711566	-0.334458293524928	1.10328445838904	0.29354643127151	0.950024740851445
4212	ENSG00000113645	23286	WWC1	0.330112314104594	-0.254633781303434	1.10294529910477	0.293620641719805	0.950024740851445
14492	ENSG00000178498	196403	DTX3	0.13098645348607	4.28613173297598	1.10266925660255	0.293681059484531	0.950024740851445
23207	ENSG00000215630	118126072	GUSBP9	-0.253360949324666	0.847993795084813	1.10250274580731	0.293717511598233	0.950024740851445
711	ENSG00000053372	51154	MRTO4	-0.102120432626102	4.14808341807907	1.1023256831532	0.293756280047462	0.950024740851445
11738	ENSG00000166016	25841	ABTB2	-0.281367815665679	0.870576786114315	1.10215984820607	0.293792596090251	0.950024740851445
50157	ENSG00000269680	NA	NA	0.272887713100728	-0.734870789962214	1.10151081709344	0.293934782059267	0.950024740851445
248	ENSG00000010072	83932	SPRTN	-0.0891467856530034	3.6671275990866	1.10106582256917	0.2940323197571	0.950024740851445
31119	ENSG00000232931	NA	NA	0.209005297676908	4.98197454120195	1.10102505761712	0.294041257037851	0.950024740851445
37041	ENSG00000244116	28921	IGKV2-28	-0.427844113144581	3.77370997152988	1.10087497758705	0.294074163478898	0.950024740851445
16045	ENSG00000185716	730094	MOSMO	0.13872220245505	3.94804514386662	1.10024937769418	0.294211382844993	0.950024740851445
54901	ENSG00000278730	NA	NA	0.0826767315512106	4.99839383042556	1.09988957623624	0.294290338979569	0.950024740851445
1823	ENSG00000089157	6175	RPLP0	-0.125699706013204	10.388593877668	1.09983897208983	0.294301445911982	0.950024740851445
35218	ENSG00000239665	NA	NA	0.146947239588066	3.74583743396192	1.09975910219042	0.294318977376997	0.950024740851445
9155	ENSG00000148985	27315	PGAP2	-0.102581962357934	3.20243378618373	1.0992577203023	0.294429061380987	0.950024740851445
9900	ENSG00000155827	56254	RNF20	-0.0715994754079216	5.89870941695938	1.09868238659249	0.294555447288289	0.950024740851445
17579	ENSG00000197948	89848	FCHSD1	0.114624507749627	6.01386034156208	1.09739045218562	0.294839505022819	0.950024740851445
1184	ENSG00000072195	10290	SPEG	0.234984338191402	1.27813761275741	1.09723918330768	0.294872787461827	0.950024740851445
6193	ENSG00000129968	81926	ABHD17A	0.156025221778576	7.35352841562974	1.09718283926074	0.294885185605951	0.950024740851445
43590	ENSG00000257167	100128191	TMPO-AS1	-0.138021905856151	1.43347079533755	1.09717039830345	0.294887923248342	0.950024740851445
13999	ENSG00000176083	257101	ZNF683	-0.46122277102354	3.70326873026219	1.09695945425422	0.294934346607028	0.950024740851445
15974	ENSG00000185432	25840	TMT1A	-0.119216802798998	6.88658746534805	1.09668767166806	0.294994172762886	0.950024740851445
11229	ENSG00000164080	23132	RAD54L2	0.103719247849912	5.42647518459344	1.09663436528069	0.295005908657452	0.950024740851445
46383	ENSG00000261136	105370941	LOC105370941	0.400826718368178	-1.42719363230265	1.09639295885036	0.295059064004926	0.950024740851445
15989	ENSG00000185495	NA	NA	-0.194910513902379	2.65027450718334	1.09589823100302	0.29516803660553	0.950024740851445
6906	ENSG00000134460	3559	IL2RA	0.177074070242454	3.62070849422529	1.09574769583087	0.295201204883037	0.950024740851445
54241	ENSG00000277449	101927559	CEBPB-AS1	-0.221998613540072	-0.448171606425165	1.09549539589239	0.295256806283949	0.950024740851445
2319	ENSG00000100461	55147	RBM23	-0.0735477504001116	6.70406031503392	1.09498682918149	0.295368924078618	0.950024740851445
8170	ENSG00000141759	10907	TXNL4A	-0.108507209804306	4.93510581712526	1.09478246580122	0.295413993063983	0.950024740851445
3440	ENSG00000107719	27143	PALD1	-0.263868597967729	0.984284720067774	1.09406489595546	0.295572311115016	0.950024740851445
17104	ENSG00000196436	440348	NPIPB15	0.407404435250176	1.77065748220166	1.09392255679674	0.295603728448786	0.950024740851445
7558	ENSG00000137871	54816	ZNF280D	0.100988557055974	5.34269324733448	1.09341061233314	0.295716761062451	0.950024740851445
41569	ENSG00000253958	137075	CLDN23	-0.342859290848549	0.310274290683484	1.09322906254992	0.295756858886062	0.950024740851445
9946	ENSG00000156162	286148	DPY19L4	0.15501522182339	4.10719940600669	1.09315236900046	0.295773799829355	0.950024740851445
11401	ENSG00000164649	55536	CDCA7L	0.20758164288278	3.84793516805615	1.09291355676318	0.295826559359916	0.950024740851445
11094	ENSG00000163683	201895	SMIM14	-0.0838094643067695	6.10073118000113	1.0927014601092	0.295873426873464	0.950024740851445
1589	ENSG00000083168	7994	KAT6A	0.119889623138577	7.13819116974611	1.09269261671571	0.295875381226353	0.950024740851445
3516	ENSG00000108375	54894	RNF43	0.225690220765819	0.215848367466798	1.09246401686723	0.295925906578561	0.950024740851445
8410	ENSG00000143499	56950	SMYD2	0.0910460429184273	4.88098190722715	1.09232887789162	0.295955780323912	0.950024740851445
37481	ENSG00000247157	338817	LINC01252	0.315509897430725	-0.243756068849967	1.09211748535878	0.296002518392753	0.950024740851445
1297	ENSG00000075240	23151	GRAMD4	-0.135310363537585	5.40238909613077	1.091271329469	0.29618969496665	0.950024740851445
4182	ENSG00000113407	6897	TARS1	-0.0684950887613847	5.68755152934014	1.09099253244045	0.296251400383067	0.950024740851445
5790	ENSG00000126088	7389	UROD	-0.106316890726339	5.35091842785387	1.09050466024107	0.296359419534973	0.950024740851445
7310	ENSG00000136682	150472	ZNG1B	0.13522763570018	5.41193373702867	1.09036123194569	0.296391185416746	0.950024740851445
3810	ENSG00000110777	5450	POU2AF1	0.26276064937714	4.48047889516644	1.0900618281898	0.296457510148297	0.950024740851445
44465	ENSG00000258674	NA	NA	-0.268667055233165	-0.354639709115119	1.08969290974458	0.296539260147635	0.950024740851445
10505	ENSG00000160613	9159	PCSK7	0.0957309035698468	7.49093544973015	1.08965367376041	0.296547956295477	0.950024740851445
358	ENSG00000015171	10771	ZMYND11	0.0971525017760116	6.06271950901487	1.08955924260891	0.296568887078763	0.950024740851445
37471	ENSG00000247077	192111	PGAM5	-0.104734930887177	4.38442827194601	1.08939181336436	0.296606002640633	0.950024740851445
37540	ENSG00000248015	NA	NA	0.2682876751551	-0.203908880506414	1.08922919979628	0.296642056372822	0.950024740851445
17697	ENSG00000198298	220992	ZNF485	0.131436570750849	1.90613609958698	1.08921187339556	0.296645898212835	0.950024740851445
8561	ENSG00000144426	65065	NBEAL1	0.118206089121409	4.9937990099154	1.0890328855651	0.296685589511574	0.950024740851445
45753	ENSG00000260261	NA	NA	0.236536869214209	0.72350898866205	1.08876295162766	0.296745461377698	0.950024740851445
13386	ENSG00000172824	283848	CES4A	0.189061975879881	2.84311184131703	1.08875292121701	0.296747686440793	0.950024740851445
30961	ENSG00000232721	NA	NA	0.218560912135642	-0.143778987521472	1.08861664514069	0.296777918916585	0.950024740851445
15181	ENSG00000182180	51021	MRPS16	-0.0659573984841959	5.53597866780829	1.08854919453556	0.296792884111603	0.950024740851445
9529	ENSG00000152409	133746	JMY	0.100799034313716	5.20461090869358	1.08818547016901	0.296873599948291	0.950024740851445
29975	ENSG00000231233	100505869	CFAP58-DT	-0.423826171027942	-0.68824037876671	1.08807059536791	0.29689909822554	0.950024740851445
12596	ENSG00000169435	166824	RASSF6	0.412114981506765	0.526194921212627	1.08796492336482	0.296922556278329	0.950024740851445
59241	ENSG00000286909	NA	NA	0.348890726470322	-1.45975232238919	1.0874346405926	0.297040309300783	0.950024740851445
12649	ENSG00000169692	10555	AGPAT2	-0.178648011013917	4.86145461792363	1.08718793580356	0.297095112265407	0.950024740851445
6217	ENSG00000130165	84337	ELOF1	-0.109039634202668	5.21798994912634	1.0868366408358	0.297173171277634	0.950024740851445
4257	ENSG00000114120	55186	SLC25A36	0.156447782654708	6.10458830493231	1.08678273268191	0.297185152194374	0.950024740851445
15411	ENSG00000183150	2842	GPR19	-0.280968388153443	-0.428310302602642	1.0866636947104	0.297211610203635	0.950024740851445
22971	ENSG00000214941	125150	ZSWIM7	-0.103351719691644	4.12045721797214	1.08589566349055	0.297382389606783	0.950024740851445
52956	ENSG00000274810	100532724	NPHP3-ACAD11	-0.520412515503302	-0.276792335255637	1.08579459206491	0.297404873226987	0.950024740851445
47239	ENSG00000263327	202020	TAPT1-AS1	0.185626593081342	1.46231787766378	1.08447916760824	0.297697692244216	0.950024740851445
7020	ENSG00000135124	5025	P2RX4	-0.110597381919778	5.21349650702201	1.08445230473302	0.297703675890331	0.950024740851445
9274	ENSG00000149970	22866	CNKSR2	0.225438771306754	1.69815280115772	1.0843055320193	0.297736371916122	0.950024740851445
321	ENSG00000012779	240	ALOX5	-0.154912532528058	7.35447653765866	1.08273345911762	0.298086866389175	0.950024740851445
10022	ENSG00000156831	286053	NSMCE2	-0.11279090855512	4.0119855840416	1.0818895283047	0.298275239902178	0.950024740851445
46639	ENSG00000261490	NA	NA	0.207890616007158	3.8662618800541	1.08170156425193	0.298317216124794	0.950024740851445
48876	ENSG00000266910	NA	NA	-0.291165026023545	-0.673394409334199	1.08119137204677	0.298431190773201	0.950024740851445
35289	ENSG00000239839	1668	DEFA3	-1.00416179296384	1.86006993624601	1.08104757680064	0.298463324096134	0.950024740851445
13812	ENSG00000175087	149420	PDIK1L	0.111015520300444	4.02512451513651	1.08094193090068	0.298486935178256	0.950024740851445
12201	ENSG00000167797	10263	CDK2AP2	-0.144792901476968	5.23925374221332	1.08092251676577	0.298491274355868	0.950024740851445
253	ENSG00000010270	83930	STARD3NL	-0.105304924992991	5.17780344991299	1.08082462737113	0.298513154468119	0.950024740851445
6098	ENSG00000129038	4016	LOXL1	0.313619053231477	-0.741747869007772	1.08045536212933	0.29859571072386	0.950024740851445
2965	ENSG00000104805	4924	NUCB1	-0.115168781454024	7.38093838004507	1.08040063909287	0.298607947594766	0.950024740851445
76	ENSG00000005020	8935	SKAP2	-0.106975615041101	6.7822261628461	1.08032106381374	0.29862574294088	0.950024740851445
17424	ENSG00000197465	2996	GYPE	0.327451914053435	-0.155052389052158	1.08021949858085	0.298648457860768	0.950024740851445
46391	ENSG00000261150	83481	EPPK1	-0.441553782224459	1.49313268692231	1.07979786820948	0.298742778650347	0.950024740851445
14470	ENSG00000178385	389072	PLEKHM3	0.102799428584723	4.8187984089472	1.07973519263412	0.298756802754927	0.950024740851445
568	ENSG00000040341	27067	STAU2	0.077018619813896	4.7313817436441	1.07959569817928	0.298788018667564	0.950024740851445
11220	ENSG00000164062	327	APEH	-0.083350561797826	6.41043059057159	1.07945030978711	0.298820557982671	0.950024740851445
37444	ENSG00000246596	NA	NA	0.235391230683842	1.74314488972517	1.07923999414541	0.298867636702614	0.950024740851445
4985	ENSG00000119943	84795	PYROXD2	0.176725247925755	2.77475609023508	1.07903667511766	0.298913158313162	0.950024740851445
10444	ENSG00000160209	8566	PDXK	-0.11502748490614	6.21476615798929	1.07877076536101	0.298972706978036	0.950024740851445
16927	ENSG00000189306	27341	RRP7A	-0.123773433286377	5.87304813323621	1.07842848312823	0.299049381196899	0.950024740851445
7731	ENSG00000138767	246175	CNOT6L	0.0932393004306781	7.41148184368878	1.07834641405766	0.299067769146711	0.950024740851445
46727	ENSG00000261618	NA	NA	0.397602697220907	-1.68818442420257	1.07833400401792	0.299070549799334	0.950024740851445
22258	ENSG00000213281	4893	NRAS	-0.0665181527757789	6.38936466109309	1.07809381726089	0.29912437373919	0.950024740851445
17019	ENSG00000196218	6261	RYR1	-0.167199514458203	2.36304737863774	1.07803691338003	0.299137127271469	0.950024740851445
8794	ENSG00000146066	192286	HIGD2A	-0.120378786937802	6.32872906720433	1.07791160949868	0.299165213359808	0.950024740851445
19758	ENSG00000204161	170371	TMEM273	0.215543726070683	4.24174416918635	1.07774365313978	0.299202865057645	0.950024740851445
7898	ENSG00000139970	6252	RTN1	-0.208524766196055	5.4345116427663	1.07751952205275	0.299253119248178	0.950024740851445
46850	ENSG00000261786	NA	NA	0.508255237271834	-1.68197405505705	1.07705644898492	0.299356982896229	0.950024740851445
11848	ENSG00000166428	122618	PLD4	-0.187621486987076	4.90098196529354	1.07691512587508	0.299388689795548	0.950024740851445
6750	ENSG00000133328	54979	PLAAT2	0.48347352268073	-0.836943704202481	1.07672432109544	0.299431505134198	0.950024740851445
4284	ENSG00000114395	11068	CYB561D2	-0.0955162634724735	5.17750832968538	1.07666369596537	0.29944511066431	0.950024740851445
7012	ENSG00000135094	10993	SDS	-0.304441555241374	-0.593178101670477	1.07666197729266	0.299445496381523	0.950024740851445
16757	ENSG00000188659	283726	SAXO2	-0.624660901821492	0.121227120944038	1.07613427792225	0.299563956809767	0.950024740851445
14493	ENSG00000178502	55175	KLHL11	0.187724516915112	3.51564402446327	1.07610687070482	0.299570110957678	0.950024740851445
3694	ENSG00000109689	57620	STIM2	0.0834004572718797	5.77006418666707	1.07581925651915	0.299634703038913	0.950024740851445
10367	ENSG00000159618	221188	ADGRG5	0.171367236263258	4.93826465607355	1.07576470150133	0.299646956967835	0.950024740851445
7780	ENSG00000139180	4704	NDUFA9	-0.085570979927997	5.62208106644685	1.07565503741341	0.299671591226097	0.950024740851445
11233	ENSG00000164087	25886	POC1A	0.155452236281077	1.01180278326875	1.0754999328074	0.299706437410188	0.950024740851445
20087	ENSG00000205038	93035	PKHD1L1	0.314826025985469	2.5383262492554	1.07470615686091	0.299884850744639	0.950024740851445
24099	ENSG00000221930	NA	NA	0.255104488560642	-0.0390443096377305	1.07450126628319	0.299930925247153	0.950024740851445
5615	ENSG00000125148	4502	MT2A	-0.210647816976725	4.66120484219517	1.0741528971341	0.300009285230152	0.950024740851445
11078	ENSG00000163634	80145	THOC7	-0.107364669082273	4.89242859063401	1.07394677620823	0.300055661196912	0.950024740851445
291	ENSG00000011275	54476	RNF216	0.0767236784574769	6.51317403972593	1.07380305160487	0.300088003829099	0.950024740851445
28160	ENSG00000228570	283008	NUTM2E	0.22917836958715	1.54626863759985	1.07376109785854	0.300097445610126	0.950024740851445
8911	ENSG00000147044	8573	CASK	0.112034932822	4.41843949274008	1.07355983717159	0.300142745080874	0.950024740851445
58547	ENSG00000286194	NA	NA	-0.26313272850709	-0.487561164983818	1.07330718296339	0.300199624598436	0.950024740851445
4020	ENSG00000112200	26036	ZNF451	0.0870508711782145	5.95208879842797	1.07262248435424	0.30035383917499	0.950024740851445
14291	ENSG00000177455	930	CD19	0.291705310794749	4.29973302141724	1.0724559403229	0.300391365291198	0.950024740851445
27091	ENSG00000226976	NA	NA	0.354541768837843	-0.388676593030275	1.07209096092924	0.3004736244789	0.950024740851445
70	ENSG00000004939	6521	SLC4A1	0.604317870284975	0.867628122303936	1.07202651478161	0.300488152388884	0.950024740851445
12051	ENSG00000167232	7644	ZNF91	0.125256672230208	4.68452163585946	1.07195315327539	0.300504691163819	0.950024740851445
20189	ENSG00000205464	NA	NA	0.299807212453155	0.586483183682286	1.07139740644962	0.300630018014815	0.950024740851445
6381	ENSG00000131018	23345	SYNE1	0.156403194576845	8.05397419583914	1.07128099304383	0.300656279011934	0.950024740851445
6712	ENSG00000133104	23111	SPART	-0.0776108410581455	5.51516748042264	1.07109206281289	0.300698904932573	0.950024740851445
58711	ENSG00000286366	NA	NA	-0.319217900928343	-1.31364069452838	1.07068689159718	0.30079034480964	0.950024740851445
9428	ENSG00000151623	4306	NR3C2	0.177917961296167	4.03029275388528	1.07058189314493	0.300814046922617	0.950024740851445
442	ENSG00000024526	55635	DEPDC1	0.333520772752363	-1.08590926079161	1.07023450075805	0.300892483650075	0.950024740851445
58988	ENSG00000286646	NA	NA	-0.175285811140812	3.33123556288694	1.07016200587523	0.300908855384882	0.950024740851445
17536	ENSG00000197822	100506658	OCLN	0.370872256825328	2.22509033855239	1.06991219950169	0.300965278694789	0.950024740851445
23065	ENSG00000215193	55670	PEX26	0.0881926749164747	5.61313859516741	1.0698960287491	0.300968931623048	0.950024740851445
49544	ENSG00000267757	100287177	EML2-AS1	-0.358971293878671	0.180275709745666	1.06983149293133	0.300983510654778	0.950024740851445
20	ENSG00000002016	5893	RAD52	0.107945999286043	3.28403574542686	1.06981374745006	0.300987519625916	0.950024740851445
1373	ENSG00000077157	4660	PPP1R12B	0.100921955720136	4.7481849603347	1.06940628155766	0.301079591235909	0.950024740851445
7116	ENSG00000135617	84279	PRADC1	-0.151327355229737	3.02358691046537	1.06911257691029	0.301145979697849	0.950024740851445
1922	ENSG00000091181	3568	IL5RA	0.375837371914451	0.528440412846213	1.06876165027926	0.301225327257223	0.950024740851445
22152	ENSG00000213096	9534	ZNF254	0.12528183733495	3.88590002153397	1.06837424893544	0.301312953368438	0.950024740851445
53585	ENSG00000276077	102724951	LINC03105	-0.613653676698943	-0.836316951464738	1.06836907798747	0.301314123204741	0.950024740851445
1681	ENSG00000085999	8438	RAD54L	-0.293567829917696	-0.598930087230311	1.06807719024452	0.301380167183709	0.950024740851445
5258	ENSG00000122386	7755	ZNF205	-0.291785205369852	0.485895870185245	1.06799212944532	0.301399416977073	0.950024740851445
2301	ENSG00000100412	50	ACO2	-0.0926665690466884	6.58231642217702	1.06797442348707	0.301403424146023	0.950024740851445
53659	ENSG00000276216	NA	NA	-0.592139321938065	-1.17475971385573	1.06792614954992	0.301414349733789	0.950024740851445
7541	ENSG00000137817	56965	PARP6	0.0942746568233488	5.92794596266055	1.06767160331336	0.301471968298826	0.950024740851445
32073	ENSG00000234327	101928000	ZNF232-AS1	-0.183969995231168	1.11687530738051	1.06761766223697	0.301484180114137	0.950024740851445
51562	ENSG00000272155	NA	NA	0.312867912729617	-0.295517160913759	1.06747469277269	0.301516550309031	0.950024740851445
1655	ENSG00000085382	57531	HACE1	0.106193543778357	3.6075233737095	1.06710114522372	0.301601147615734	0.950024740851445
16985	ENSG00000196123	653319	MATCAP1	0.186848336566551	3.02503226775763	1.06667360005716	0.301698011333657	0.950024740851445
39682	ENSG00000251417	NA	NA	0.215485659357794	-0.853433061568145	1.0665164802993	0.301733618131386	0.950024740851445
10027	ENSG00000156873	5261	PHKG2	-0.0755568164916159	5.27702488089965	1.06588773517234	0.301876159883705	0.950024740851445
13609	ENSG00000173933	5936	RBM4	-0.065945863095453	6.47675958709844	1.06489052402292	0.302102414149179	0.950024740851445
15315	ENSG00000182768	51335	NGRN	-0.0998913591848169	5.11743684996287	1.06459161498124	0.302170275348637	0.950024740851445
2958	ENSG00000104756	54793	KCTD9	0.0885534618999139	4.51281548538583	1.0644238713802	0.302208366727748	0.950024740851445
2582	ENSG00000101868	5422	POLA1	0.0970874082173	3.80044297412823	1.06417179043996	0.302265621165135	0.950024740851445
55905	ENSG00000280027	NA	NA	0.353960125840908	-0.0588002451006181	1.06392601001673	0.302321458062537	0.950024740851445
168	ENSG00000007080	115098	CCDC124	-0.147069085985106	4.35031937363779	1.06379239235305	0.302351819181445	0.950024740851445
13458	ENSG00000173208	225	ABCD2	0.179279162442156	4.38572398622001	1.06330804629822	0.30246190714595	0.950024740851445
45664	ENSG00000260136	NA	NA	-0.248067537059798	-0.0835367581335407	1.06319921777349	0.302486650113068	0.950024740851445
8815	ENSG00000146223	285855	RPL7L1	-0.0678312542733017	6.72142909869746	1.06311490278944	0.302505821542354	0.950024740851445
17398	ENSG00000197381	104	ADARB1	0.117254757696378	5.04083535662797	1.06283218801352	0.302570116301591	0.950024740851445
8554	ENSG00000144369	165215	FAM171B	-0.250464341463548	-0.421136830124621	1.06264955632739	0.3026116596268	0.950024740851445
17130	ENSG00000196511	27010	TPK1	-0.0913941095842379	4.44180694456799	1.06255373470435	0.302633459166882	0.950024740851445
3684	ENSG00000109618	51091	SEPSECS	0.136859304006753	4.76370635719049	1.0625294955466	0.302638973927133	0.950024740851445
9027	ENSG00000147872	123	PLIN2	-0.157325820690641	5.95004452888654	1.06228455982212	0.302694707640245	0.950024740851445
13908	ENSG00000175573	83638	C11orf68	-0.11344334667344	4.93129027126897	1.06221215148778	0.30271118627735	0.950024740851445
1316	ENSG00000075618	6624	FSCN1	-0.245465691926475	2.45309585338976	1.06187943084161	0.302786921496245	0.950024740851445
13137	ENSG00000171791	596	BCL2	0.147153217756721	7.07778181264424	1.06174916836923	0.302816579031316	0.950024740851445
5376	ENSG00000123374	1017	CDK2	0.104762468166362	4.06851117649819	1.0613325453108	0.302911458959583	0.950024740851445
43811	ENSG00000257605	NA	NA	-0.333496363154721	-1.16615343879993	1.0610087967092	0.302985214570924	0.950024740851445
12128	ENSG00000167600	29785	CYP2S1	0.198615977184598	3.16361153548647	1.06100789087631	0.302985420968085	0.950024740851445
13103	ENSG00000171612	84275	SLC25A33	-0.108876174340515	2.76455794699728	1.06069628435196	0.303056432370381	0.950024740851445
10216	ENSG00000158470	9334	B4GALT5	-0.111083586456054	5.96943115921492	1.05989155119697	0.303239920909433	0.950024740851445
2066	ENSG00000096696	1832	DSP	0.791334562806167	0.660109937330534	1.05982914425937	0.303254156414003	0.950024740851445
1165	ENSG00000071859	9130	FAM50A	-0.0856361874587417	5.58773789861419	1.05979232194933	0.303262556272361	0.950024740851445
12094	ENSG00000167468	2879	GPX4	-0.125491923204127	6.82060313952182	1.05947026834808	0.303336035541508	0.950024740851445
395	ENSG00000019582	972	CD74	-0.143179231738528	11.5806776525941	1.05942645721873	0.303346033200704	0.950024740851445
7790	ENSG00000139211	347902	AMIGO2	0.14138361482284	4.19470218767068	1.05884408987954	0.303478969341368	0.950024740851445
6333	ENSG00000130755	9535	GMFG	-0.137720784493659	7.90160615798252	1.05861107238535	0.303532180989198	0.950024740851445
59702	ENSG00000287377	NA	NA	-0.380496509435051	-1.37341686661546	1.05804972629242	0.303660418953807	0.950024740851445
1790	ENSG00000088827	6614	SIGLEC1	-0.502293435447595	4.96384660568362	1.0579121572555	0.30369185690233	0.950024740851445
27873	ENSG00000228144	NA	NA	-0.851539170004322	-1.3062395323733	1.05747643079023	0.303791459010599	0.950024740851445
13439	ENSG00000173110	3310	HSPA6	-0.237606214941122	4.89046787918801	1.05683029686345	0.303939235616446	0.950024740851445
52646	ENSG00000274211	30837	SOCS7	0.0901987070600579	4.55395119756243	1.0567214398605	0.30396414133244	0.950024740851445
8095	ENSG00000141385	10939	AFG3L2	-0.070439424093477	5.57349101935266	1.05615532900113	0.30409370606206	0.950024740851445
1398	ENSG00000077782	2260	FGFR1	-0.234861585373118	2.97517517214116	1.05557346020176	0.304226951709708	0.950024740851445
35372	ENSG00000240038	280	AMY2B	0.245542593054151	4.91426679245774	1.05500072997731	0.304358178401944	0.950024740851445
7027	ENSG00000135205	57639	CCDC146	0.17310013594799	3.07755614239647	1.05499787539176	0.304358832641584	0.950024740851445
5285	ENSG00000122591	84668	HYCC1	0.107865352406687	5.52973200275202	1.05485450906927	0.304391692967145	0.950024740851445
37341	ENSG00000245275	386627	SAP30L-AS1	0.210555867913691	0.82588402253122	1.05477413503769	0.304410117131131	0.950024740851445
2028	ENSG00000095383	55357	TBC1D2	-0.170947096106176	5.24806322464211	1.05432411712897	0.30451330152725	0.950024740851445
13369	ENSG00000172766	79612	NAA16	0.109540773543537	5.03539079457935	1.05422756087667	0.304535446760062	0.950024740851445
30072	ENSG00000231389	3113	HLA-DPA1	-0.135956707275995	9.68347088741943	1.05420193366049	0.30454132472689	0.950024740851445
12066	ENSG00000167315	10449	ACAA2	-0.0885992218286969	6.03846033802164	1.05413929326131	0.304555692811924	0.950024740851445
5772	ENSG00000125970	22913	RALY	-0.0907874859117145	7.18094321521466	1.05399471119466	0.304588859541086	0.950024740851445
5696	ENSG00000125730	718	C3	-0.240201954388276	2.89042384917006	1.05397715256659	0.304592887760344	0.950024740851445
3663	ENSG00000109381	1998	ELF2	0.0886633453809801	5.59998321603672	1.0538286848986	0.304626951281471	0.950024740851445
2417	ENSG00000100982	63935	PCIF1	-0.0951531968420612	5.73936695238231	1.053644529308	0.30466920967115	0.950024740851445
4374	ENSG00000115165	9595	CYTIP	0.133144570161757	7.36982394606023	1.05320931700192	0.304769108473313	0.950024740851445
22576	ENSG00000213918	1773	DNASE1	0.123805240851374	4.939553419151	1.05312330096221	0.304788857644402	0.950024740851445
51677	ENSG00000272382	NA	NA	0.236689185348539	-0.639401813992173	1.05301437326926	0.304813869677723	0.950024740851445
45861	ENSG00000260412	NA	NA	0.456943897338565	-0.745025848686911	1.05297512977634	0.304822881439712	0.950024740851445
3467	ENSG00000107882	51684	SUFU	-0.123636551837415	4.93879926442837	1.05229721638698	0.304978609940767	0.950024740851445
16749	ENSG00000188636	84247	RTL6	0.136942827372275	5.10126120076191	1.05215697991659	0.305010837549811	0.950024740851445
7853	ENSG00000139631	51380	CSAD	0.224459324778308	3.94071481552677	1.0518445121123	0.305082661330269	0.950024740851445
7764	ENSG00000139116	55605	KIF21A	0.202381403777424	3.99992830134747	1.05135446767065	0.305195346932038	0.950024740851445
43174	ENSG00000256128	NA	NA	0.285948728961691	1.43747934260447	1.05132558743483	0.305201989616371	0.950024740851445
11090	ENSG00000163666	8820	HESX1	-0.435639416442335	-1.11265981167782	1.05067718828741	0.305351175872471	0.950024740851445
5348	ENSG00000123143	5585	PKN1	-0.110118796397958	7.86139681779022	1.05049858189314	0.305392286926799	0.950024740851445
33585	ENSG00000236552	728658	RPL13AP5	0.237460900776247	5.94196994845146	1.04997943978748	0.305511822109709	0.950024740851445
791	ENSG00000058668	493	ATP2B4	0.128562343994705	7.81528205402583	1.04997715867199	0.305512347482148	0.950024740851445
21749	ENSG00000211968	28464	IGHV1-58	-0.567952437084011	-0.927072462274805	1.04975145505955	0.305564335930323	0.950024740851445
10876	ENSG00000162972	79568	MAIP1	-0.119746418610132	2.64801718800383	1.04959075770462	0.305601357854649	0.950024740851445
50380	ENSG00000270170	152217	NCBP2AS2	-0.139091126686633	3.34630720680181	1.04946544809546	0.305630231078225	0.950024740851445
4335	ENSG00000114853	92999	ZBTB47	-0.175122508964777	3.62676397598053	1.04908027033083	0.305719003966868	0.950024740851445
6207	ENSG00000130052	9754	STARD8	-0.183035341258257	3.67726986251748	1.04896441981801	0.305745710858811	0.950024740851445
14914	ENSG00000180769	404201	WDFY3-AS2	-0.279522067857638	-1.07321830155826	1.04891595239833	0.3057568848966	0.950024740851445
10951	ENSG00000163249	151195	CCNYL1	-0.0837625664292587	4.33029096850977	1.04872525559608	0.305800854684596	0.950024740851445
1857	ENSG00000089876	55760	DHX32	-0.097594703058255	3.98967549383675	1.04858664750532	0.305832819292991	0.950024740851445
52472	ENSG00000273841	6880	TAF9	-0.0797235849511724	5.45954912392811	1.04671020242759	0.306265975224579	0.950024740851445
3016	ENSG00000104969	6449	SGTA	-0.0958022241152634	5.45464380072021	1.04669657072202	0.306269124855721	0.950024740851445
10600	ENSG00000161405	22806	IKZF3	0.156503596788133	7.52477612166569	1.04650703459264	0.30631292188374	0.950024740851445
50324	ENSG00000270062	NA	NA	-0.224747109855469	-0.229486534071049	1.04631698864952	0.30635684486708	0.950024740851445
2702	ENSG00000102781	84056	KATNAL1	0.132322090810357	3.42152157556073	1.04631244646946	0.306357894745216	0.950024740851445
10486	ENSG00000160410	92799	SHKBP1	-0.124812701183975	7.25624632526768	1.04629382106427	0.306362199864543	0.950024740851445
629	ENSG00000047634	6322	SCML1	0.244425363592437	3.31114145469361	1.04614055046385	0.306397630164158	0.950024740851445
11523	ENSG00000165119	3190	HNRNPK	-0.0642858990345605	9.30573938340705	1.04608554873132	0.306410345755542	0.950024740851445
10342	ENSG00000159377	5692	PSMB4	-0.0912572111804414	7.38944854118485	1.04508045894822	0.306642828234576	0.950024740851445
13716	ENSG00000174574	79647	AKIRIN1	-0.0652840828705089	6.32228582839379	1.04499877932146	0.306661731200993	0.950024740851445
9300	ENSG00000150459	10284	SAP18	-0.0983749036492659	6.59204370903684	1.04495142165437	0.306672691791056	0.950024740851445
27151	ENSG00000227057	9277	WDR46	-0.0818431820972371	5.50596568050055	1.04493569258165	0.306676332283716	0.950024740851445
56308	ENSG00000280832	NA	NA	-0.178030066348662	0.782311915998197	1.04474572487162	0.30672030472064	0.950024740851445
12733	ENSG00000170049	9196	KCNAB3	0.196023965983192	1.88553341415925	1.0444611692585	0.306786187018933	0.950024740851445
20312	ENSG00000205930	NA	NA	0.187292578598134	1.67656527184965	1.04414826059042	0.306858654998858	0.950024740851445
6810	ENSG00000133961	8650	NUMB	-0.103514201789548	7.27594634327744	1.04396608538059	0.306900856030698	0.950024740851445
4037	ENSG00000112282	9439	MED23	0.0853721414710587	5.94208379786603	1.04390669889695	0.306914614583367	0.950024740851445
12257	ENSG00000168014	26005	C2CD3	0.0924106478913961	5.02520190080637	1.04387808349635	0.30692124443298	0.950024740851445
54061	ENSG00000277053	NA	NA	0.0800463841990259	6.38828758260897	1.04387556691202	0.306921827504668	0.950024740851445
10796	ENSG00000162688	178	AGL	0.113024293763801	5.09007836415586	1.04387323818878	0.30692236705178	0.950024740851445
6824	ENSG00000134046	8932	MBD2	-0.0923381002878031	7.15607458018532	1.0438691616455	0.3069233115582	0.950024740851445
6572	ENSG00000132359	23108	RAP1GAP2	0.110160403374373	7.05351714114028	1.04373004477421	0.306955546218705	0.950024740851445
6550	ENSG00000132205	84034	EMILIN2	-0.168019734314303	7.54106162365464	1.04332266640297	0.307049964797153	0.950024740851445
2727	ENSG00000102910	83752	LONP2	0.0846397230517691	6.47879077713786	1.04324425829576	0.307068141861684	0.950024740851445
19846	ENSG00000204396	80737	VWA7	0.219366445323412	0.621296049828902	1.04310166074426	0.307101203307685	0.950024740851445
4172	ENSG00000113356	10622	POLR3G	0.230239062327952	0.107421556492243	1.04309225648946	0.307103383859881	0.950024740851445
60835	ENSG00000288945	NA	NA	0.310320688301218	-1.40412635804625	1.0429428376206	0.307138032111192	0.950024740851445
781	ENSG00000058056	8975	USP13	0.119133943028115	3.46172254819767	1.04291768757986	0.307143864570197	0.950024740851445
7464	ENSG00000137414	51439	FAM8A1	0.115743909026788	5.75306791703137	1.04280056187085	0.307171028681087	0.950024740851445
12939	ENSG00000170949	90338	ZNF160	0.0963461894037552	5.42282482341579	1.04266266655597	0.307203013729589	0.950024740851445
2705	ENSG00000102796	79758	DHRS12	-0.110445854651232	2.98225374175616	1.04228835173303	0.307289858462531	0.950024740851445
46141	ENSG00000260804	150967	LINC01963	0.141577741593787	3.01866854597689	1.04222999283651	0.307303401172287	0.950024740851445
21592	ENSG00000211779	28688	TRAV5	0.372927428884343	-1.07965676518666	1.04212830781876	0.307326999950439	0.950024740851445
34255	ENSG00000237541	3117	HLA-DQA1	0.634347586556792	5.39956644890107	1.04206274133803	0.307342217685057	0.950024740851445
39	ENSG00000003393	57679	ALS2	0.0922998761599592	4.33253027799334	1.04176797207484	0.307410644606188	0.950024740851445
13138	ENSG00000171792	83695	RHNO1	-0.0863221287413481	4.4427140794497	1.04160937571081	0.307447468906221	0.950024740851445
1924	ENSG00000091317	54918	CMTM6	-0.100911291459827	8.06469328595344	1.04150813376448	0.307470979145813	0.950024740851445
10103	ENSG00000157483	4643	MYO1E	0.156262338853159	4.00244749699424	1.041127060037	0.307559492384288	0.950024740851445
23105	ENSG00000215301	1654	DDX3X	0.0965351026551604	9.05011983017728	1.04104569904571	0.307578394650707	0.950024740851445
15630	ENSG00000184014	23258	DENND5A	-0.102159439405223	7.49130388448509	1.04088703143977	0.30761526158396	0.950024740851445
6376	ENSG00000131002	NA	NA	-1.36014365798496	5.28202824692166	1.0403641936729	0.307736785229101	0.950024740851445
1019	ENSG00000067704	55699	IARS2	-0.0675083408787014	6.54198979029553	1.04031566976126	0.307748066844472	0.950024740851445
9165	ENSG00000149100	10480	EIF3M	-0.0892104100365986	7.33898282408108	1.04029165109763	0.307753651286321	0.950024740851445
13626	ENSG00000174028	NA	NA	0.280772089528213	-1.32699788771681	1.04015291099908	0.307785911526076	0.950024740851445
552	ENSG00000038382	7204	TRIO	0.129421450910483	5.92285003174656	1.03985934714839	0.307854186294049	0.950024740851445
8487	ENSG00000143919	79823	CAMKMT	-0.119995065097299	1.73330759344422	1.03975352478759	0.30787880244593	0.950024740851445
10617	ENSG00000161642	25946	ZNF385A	-0.190260008659852	6.66670181711555	1.03950098650282	0.307937557641387	0.950024740851445
49001	ENSG00000267080	339201	ASB16-AS1	0.11271451843254	3.23048411272957	1.03898826522125	0.308056891427532	0.950024740851445
6579	ENSG00000132394	60678	EEFSEC	-0.104440358206387	4.20471935896112	1.03843745694182	0.308185156717392	0.950024740851445
11671	ENSG00000165732	9188	DDX21	-0.0641065070229702	7.23636773727542	1.03829361390963	0.308218664489427	0.950024740851445
5710	ENSG00000125779	80025	PANK2	-0.070079554811843	5.83386084560518	1.03805463430706	0.30827434448026	0.950024740851445
4469	ENSG00000115661	8576	STK16	-0.0837670399848145	4.86371560925357	1.0378490076038	0.308322264016667	0.950024740851445
33008	ENSG00000235703	100272228	EOLA2-DT	0.246703618887189	2.39583265973149	1.0373395748971	0.308441024613729	0.950024740851445
6129	ENSG00000129295	23639	DNAAF11	-0.389518533681011	1.00149159553382	1.03708936806252	0.308499375397179	0.950024740851445
49022	ENSG00000267106	284385	ZNF561-AS1	-0.115008033192358	1.69558472806983	1.03704787549861	0.308509053272004	0.950024740851445
48864	ENSG00000266896	NA	NA	0.250415252904117	-0.00355870498264321	1.03696145688983	0.308529211125249	0.950024740851445
30170	ENSG00000231535	100873962	LINC00278	-1.56159513399277	0.675981382385712	1.03694380491535	0.308533328804319	0.950024740851445
52561	ENSG00000274020	388685	LINC01138	0.125828830904876	3.01616224867147	1.03692510466533	0.30853769109268	0.950024740851445
13987	ENSG00000176020	386724	AMIGO3	-0.262089941782665	1.08420604686819	1.036861999365	0.308552412530977	0.950024740851445
5793	ENSG00000126107	79654	HECTD3	-0.0735616296121987	5.42430147820034	1.03685919249435	0.308553067349359	0.950024740851445
39079	ENSG00000250508	NA	NA	-0.392001685777578	-0.853238192850391	1.0363422612208	0.308673693685669	0.950024740851445
46797	ENSG00000261716	337873	H2BC20P	0.187909218277298	3.02243113494436	1.03612317921561	0.308724835136854	0.950024740851445
31060	ENSG00000232855	NA	NA	0.259736125768044	-0.547946445148765	1.03610567054365	0.30872892275222	0.950024740851445
4742	ENSG00000117620	23443	SLC35A3	0.138357950612639	5.24999487848782	1.0360655288071	0.308738294601035	0.950024740851445
29412	ENSG00000230409	NA	NA	0.229630979124305	-0.493203138341452	1.03596332928311	0.308762156684598	0.950024740851445
15848	ENSG00000184967	79050	NOC4L	-0.15946844855944	3.46149672319602	1.03536255060935	0.308902478118881	0.950024740851445
4993	ENSG00000119979	404636	DENND10	-0.100015797083122	5.95055622754392	1.03445252527301	0.309115186929657	0.950024740851445
10850	ENSG00000162882	23498	HAAO	-0.190544958790499	2.41399005512363	1.03420937224949	0.309172053609144	0.950024740851445
33108	ENSG00000235863	8705	B3GALT4	-0.134209570296942	3.89433977039661	1.03414296810337	0.309187586042443	0.950024740851445
36955	ENSG00000243943	84450	ZNF512	0.0945306684986928	5.48486028756269	1.03409961186333	0.309197727943128	0.950024740851445
7402	ENSG00000137075	152006	RNF38	0.0711562352077088	6.42517942387189	1.03379610179397	0.309268737193692	0.950024740851445
36394	ENSG00000242550	5273	SERPINB10	-0.506591630999798	1.15513569929648	1.03375520302414	0.309278307495432	0.950024740851445
2303	ENSG00000100416	55687	TRMU	0.0977525418859104	4.99202055784276	1.03374269708424	0.309281233959056	0.950024740851445
16958	ENSG00000189430	9437	NCR1	0.217565656888085	3.46318869090795	1.03344960157466	0.309349830345675	0.950024740851445
12148	ENSG00000167645	90522	YIF1B	-0.111475560083354	5.05751233709136	1.0331697493849	0.309415345713597	0.950024740851445
2932	ENSG00000104517	51366	UBR5	0.0853285581137896	7.31947541420026	1.03290422788881	0.309477522845659	0.950024740851445
5972	ENSG00000127957	NA	NA	0.131290394209018	2.29604486097385	1.03237061748771	0.309602527465107	0.950024740851445
27000	ENSG00000226849	NA	NA	0.28066377884227	-0.859009746054938	1.03221155015684	0.309639803594568	0.950024740851445
44379	ENSG00000258572	101929107	SYNE3-AS1	-0.298313041343317	-0.879180867035496	1.03212838484036	0.309659295030767	0.950024740851445
22444	ENSG00000213648	445329	SULT1A4	-0.644272978088478	3.74258233690022	1.03155127078615	0.309794597091071	0.950024740851445
5612	ENSG00000125122	NA	NA	-0.164193780699512	1.10706674293143	1.03126056166941	0.309862781795387	0.950024740851445
7344	ENSG00000136830	64855	NIBAN2	-0.164526102375867	5.96382682147006	1.0309135499126	0.309944197630364	0.950024740851445
17836	ENSG00000198734	2153	F5	-0.19977664392952	5.70507372145745	1.03079457160243	0.309972118706601	0.950024740851445
25962	ENSG00000225342	107985190	LINC01779	-0.221099202643565	1.3109503168727	1.03065381074225	0.310005155799884	0.950024740851445
22579	ENSG00000213923	1454	CSNK1E	0.0789193870651641	5.24091499430168	1.03045088989147	0.310052790135564	0.950024740851445
12156	ENSG00000167670	10036	CHAF1A	-0.105345668318351	3.75916106292463	1.03042625803795	0.310058572949405	0.950024740851445
7463	ENSG00000137413	129685	TAF8	0.0836144686861069	5.15078652082371	1.030152686386	0.31012280873108	0.950024740851445
15971	ENSG00000185414	51263	MRPL30	-0.0767283360088064	5.12197184439672	1.02958733116338	0.310255611413158	0.950024740851445
1453	ENSG00000079215	6507	SLC1A3	-0.289123654318592	0.706044241832336	1.0295534450801	0.310263573649216	0.950024740851445
29077	ENSG00000229944	NA	NA	-0.292916380812356	-0.88958259710886	1.02924973377851	0.310334948775397	0.950024740851445
14973	ENSG00000181019	1728	NQO1	-0.169163798456511	1.51694649036602	1.02913098312675	0.310362862151473	0.950024740851445
10398	ENSG00000159904	NA	NA	0.459807700393386	-0.324760976118549	1.0287774199118	0.310445989619968	0.950024740851445
17057	ENSG00000196338	54413	NLGN3	0.183313670843123	1.2784954437467	1.02861662960947	0.310483803170329	0.950024740851445
47099	ENSG00000262712	NA	NA	0.227937930280976	-0.964411163717326	1.02833506206022	0.310550034721737	0.950024740851445
16938	ENSG00000189343	125208	RPS2P46	0.225818409128501	3.14366603365688	1.02832210053232	0.310553084031872	0.950024740851445
15723	ENSG00000184402	26039	SS18L1	0.130391776428647	4.46030655303275	1.0282214473373	0.310576764882332	0.950024740851445
7844	ENSG00000139597	90634	N4BP2L1	-0.082214198991667	5.6932610534464	1.02801009244324	0.310626498363858	0.950024740851445
10572	ENSG00000161036	222229	LRWD1	0.111366845849521	3.69453321812912	1.0276354394326	0.310714682669991	0.950024740851445
12103	ENSG00000167515	51693	TRAPPC2L	-0.101344086289368	4.75320004976958	1.02743623318531	0.310761584302615	0.950024740851445
5280	ENSG00000122565	11335	CBX3	-0.0932876908723358	7.40251081895088	1.02697124097493	0.310871099148491	0.950024740851445
104	ENSG00000005513	30812	SOX8	0.258802551099925	0.566444156197513	1.02650452284884	0.310981071028226	0.950024740851445
496	ENSG00000032444	10908	PNPLA6	-0.124701495589548	6.82506698486431	1.02630150279856	0.311028924059818	0.950024740851445
12358	ENSG00000168439	10963	STIP1	-0.0827508197562059	6.12752198277861	1.02621941690671	0.311048274914941	0.950024740851445
1745	ENSG00000087365	10992	SF3B2	-0.0726390803667185	7.81140736643579	1.02609395404944	0.311077854447565	0.950024740851445
1457	ENSG00000079277	8569	MKNK1	-0.090141258126707	5.59387005821709	1.02597775830696	0.311105252403148	0.950024740851445
1366	ENSG00000077063	83992	CTTNBP2	-0.377351418355644	-0.728132444119314	1.0257422080532	0.311160802770364	0.950024740851445
28556	ENSG00000229183	643847	PGA4	-0.542411955759398	0.514165901557228	1.02538710578908	0.311244571793685	0.950024740851445
10569	ENSG00000161016	6132	RPL8	-0.135360263293411	9.96297095378059	1.02537570631283	0.31124726142964	0.950024740851445
32280	ENSG00000234636	NA	NA	-0.246717135527078	-0.119338397556207	1.02529382148199	0.311266582539323	0.950024740851445
14521	ENSG00000178685	84875	PARP10	-0.117806437400052	7.04732584931444	1.02516047493106	0.311298049627547	0.950024740851445
17211	ENSG00000196776	961	CD47	0.0961175412365125	7.75308374785836	1.02484338518529	0.311372893040488	0.950024740851445
8468	ENSG00000143811	29920	PYCR2	-0.0788145141425753	6.25808709775265	1.02445717017126	0.311464083921356	0.950024740851445
14163	ENSG00000176890	7298	TYMS	-0.200437110085042	1.84826868805698	1.02436059573013	0.311486891965206	0.950024740851445
5863	ENSG00000126822	26030	PLEKHG3	0.149507700620196	6.25303272796609	1.02430432843033	0.311500181650729	0.950024740851445
7410	ENSG00000137100	11258	DCTN3	-0.0972524381366031	5.36036300102198	1.02388746634735	0.311598662674097	0.950024740851445
841	ENSG00000062282	84649	DGAT2	-0.222546181539217	3.85606733890043	1.02368829698678	0.311645729497671	0.950024740851445
15446	ENSG00000183298	730029	RPSAP19	0.335196025323943	0.37932960588534	1.02281324319284	0.311852628176035	0.950024740851445
7453	ENSG00000137331	8870	IER3	-0.388646059284127	4.36182575977376	1.02280474852881	0.31185463754112	0.950024740851445
6365	ENSG00000130940	54897	CASZ1	0.155334855485071	3.03283740383169	1.02252431421218	0.311920982181844	0.950024740851445
1248	ENSG00000073921	8301	PICALM	-0.0944623545376101	8.24309861706457	1.02248380983778	0.311930566153876	0.950024740851445
13584	ENSG00000173818	284131	ENDOV	-0.106641524842589	2.63538964466435	1.02210956250645	0.312019137123752	0.950024740851445
9684	ENSG00000153823	55022	PID1	-0.192558615755342	5.21510398314238	1.02206682516031	0.312029253612411	0.950024740851445
12627	ENSG00000169599	27247	NFU1	-0.0969387269347365	3.83711241950529	1.02126645963773	0.312218789631834	0.950024740851445
8736	ENSG00000145736	2966	GTF2H2	0.279665702999096	4.13186642656605	1.02090324336245	0.312304853070615	0.950024740851445
16663	ENSG00000188283	163087	ZNF383	0.0881265409274941	3.98801777918308	1.02064053212505	0.312367121307383	0.950024740851445
682	ENSG00000050438	9498	SLC4A8	0.144409969334141	3.39118246836696	1.0204369037284	0.312415396776059	0.950024740851445
1261	ENSG00000074356	55421	NCBP3	0.0714340157247869	6.06995944972794	1.02029978288094	0.31244791036392	0.950024740851445
9886	ENSG00000155659	11326	VSIG4	-0.382151760984138	3.79194478841438	1.0198527377014	0.312553942722418	0.950024740851445
44550	ENSG00000258768	NA	NA	0.178124649811306	1.18780311726258	1.01977056205085	0.312573438651949	0.950024740851445
10340	ENSG00000159363	23400	ATP13A2	-0.112243667625323	5.47766160702439	1.0194871455078	0.312640690560482	0.950024740851445
10081	ENSG00000157306	NA	NA	0.274204125903262	2.50230895883017	1.01921925252138	0.312704276242165	0.950024740851445
22632	ENSG00000214021	26140	TTLL3	0.169686825133673	5.92333022793836	1.01918438842851	0.312712552642259	0.950024740851445
13561	ENSG00000173681	256643	BCLAF3	0.135593387591564	3.88369740523599	1.01906424619388	0.312741075442202	0.950024740851445
661	ENSG00000049249	3604	TNFRSF9	0.210432808706177	1.8222437442599	1.01897616466057	0.312761988912716	0.950024740851445
1354	ENSG00000076685	22978	NT5C2	-0.073867063675633	6.75265982504496	1.01886434996469	0.312788540050238	0.950024740851445
6248	ENSG00000130311	79016	DDA1	-0.0729246122630372	5.0398906915499	1.01865192688486	0.312838989415178	0.950024740851445
36828	ENSG00000243649	629	CFB	-0.371092402592994	-0.901399575574471	1.01831587712213	0.312918821157557	0.950024740851445
5234	ENSG00000122122	54440	SASH3	-0.0850104897406941	8.3918651786241	1.01809481739879	0.312971350446332	0.950024740851445
2255	ENSG00000100300	706	TSPO	-0.236902062216899	7.41835631449335	1.01794574340988	0.313006780632047	0.950024740851445
4330	ENSG00000114796	54800	KLHL24	0.0961966740670589	5.98858126909972	1.01786879779368	0.313025070226865	0.950024740851445
274	ENSG00000010818	3097	HIVEP2	0.150326560337007	6.62015953801757	1.01780166179368	0.313041029263689	0.950024740851445
37541	ENSG00000248019	285512	FAM13A-AS1	0.164508328970349	4.79167549105884	1.01762657708184	0.313082654008055	0.950024740851445
4398	ENSG00000115275	7841	MOGS	0.0670325714840472	6.25058970053504	1.01747777332511	0.313118036382249	0.950024740851445
13234	ENSG00000172175	10892	MALT1	0.0740685084825495	6.77603262542523	1.01722815695561	0.313177401579178	0.950024740851445
8272	ENSG00000142687	79932	KIAA0319L	-0.0879787674876657	6.22583639691582	1.01673393489273	0.313294983660616	0.950024740851445
1826	ENSG00000089169	22895	RPH3A	-0.33506838673597	3.76914386175422	1.01633193160507	0.313390668168263	0.950024740851445
11691	ENSG00000165819	56339	METTL3	0.135524486988779	5.73181232386526	1.01632777646212	0.313391657371365	0.950024740851445
35098	ENSG00000239382	84964	ALKBH6	0.108496823624486	3.83398467929717	1.01630814020834	0.313396332173802	0.950024740851445
10289	ENSG00000159069	54461	FBXW5	-0.134399096291469	6.69457949109968	1.01604156923418	0.313459803728865	0.950024740851445
51969	ENSG00000272902	100506286	TBC1D8-AS1	-0.254180619651271	-0.373141510475951	1.01568001782275	0.313545917312407	0.950024740851445
2902	ENSG00000104325	1666	DECR1	-0.0836937173263526	6.06217937327159	1.01553428568279	0.313580636235232	0.950024740851445
5771	ENSG00000125968	3397	ID1	-0.526458615601603	-1.55811046028686	1.01489659956425	0.313732616326096	0.950024740851445
569	ENSG00000040487	54896	SLC66A1	-0.128613592958027	3.01582645278116	1.014736533722	0.313770780014297	0.950024740851445
14444	ENSG00000178202	143888	POGLUT3	0.118201521150736	3.90260606055244	1.01413654722248	0.313913885741751	0.950024740851445
53781	ENSG00000276509	NA	NA	-0.305677023006668	-0.661058564251598	1.01398781744514	0.313949373200094	0.950024740851445
49290	ENSG00000267426	NA	NA	0.378234774682663	-0.64940054224754	1.01372879330867	0.314011189803259	0.950024740851445
8208	ENSG00000142192	351	APP	-0.114124170260287	7.39699028179854	1.01328246627328	0.3141177439195	0.950024740851445
9135	ENSG00000148814	80313	LRRC27	-0.108919829059486	2.76977850403099	1.013245871878	0.314126482397141	0.950024740851445
47587	ENSG00000264070	NA	NA	0.399481063921677	-1.67270979288694	1.01312383353249	0.314155626570254	0.950024740851445
13430	ENSG00000173041	340252	ZNF680	0.145959060114717	3.37655023265955	1.0130458151137	0.314174260125734	0.950024740851445
9066	ENSG00000148291	6835	SURF2	-0.126089635254542	2.96987340989604	1.01270929163346	0.314254650379755	0.950024740851445
12418	ENSG00000168734	11142	PKIG	0.248321665736094	2.97109444007567	1.01197174146145	0.314430933768101	0.950024740851445
16130	ENSG00000186010	51079	NDUFA13	-0.141573067676534	6.45223501929422	1.01167612058654	0.314501627013169	0.950024740851445
31187	ENSG00000233024	105376752	NPIPA9	0.153633664942499	5.20288620721827	1.01127187480873	0.314598329894306	0.950024740851445
8306	ENSG00000143061	3321	IGSF3	0.310064627380232	-0.627687123323573	1.01110105661689	0.314639204371592	0.950024740851445
50929	ENSG00000271079	441294	CTAGE15	-0.751881514620494	-1.81206592275961	1.01093831059974	0.314678153746771	0.950024740851445
60632	ENSG00000288742	NA	NA	-0.419211378188533	-1.43935006938261	1.0108638818446	0.314695968594047	0.950024740851445
15835	ENSG00000184916	3714	JAG2	0.240978368103395	1.09661959126651	1.01074668073733	0.314724023863991	0.950024740851445
4730	ENSG00000117586	7292	TNFSF4	-0.283334026470099	2.96955143286739	1.01025782516193	0.314841080011201	0.950024740851445
7185	ENSG00000135953	84804	MFSD9	0.0784026908025139	3.90883652693815	1.0101076778223	0.314877044122769	0.950024740851445
53054	ENSG00000275004	140883	ZNF280B	0.163048926000134	1.54257161008253	1.01001623836744	0.314898948833361	0.950024740851445
16772	ENSG00000188707	NA	NA	0.111450188476822	4.41279460386443	1.01000925700082	0.314900621331342	0.950024740851445
4094	ENSG00000112679	56940	DUSP22	0.0779954720897842	6.34441994799939	1.0096810774581	0.314979255099313	0.950024740851445
4079	ENSG00000112561	7942	TFEB	-0.143561067240988	5.66530458078087	1.00916184878143	0.315103717848669	0.950024740851445
12775	ENSG00000170270	84520	GON7	-0.118446898092238	3.0880255915795	1.00899969454704	0.315142600537498	0.950024740851445
55059	ENSG00000278970	643836	ZFP62	-0.147679868121555	5.23597866452561	1.00876781203445	0.315198214159049	0.950024740851445
2355	ENSG00000100603	22938	SNW1	-0.0646954491938492	6.28471309661514	1.00860538045279	0.31523717864073	0.950024740851445
53682	ENSG00000276278	NA	NA	-0.160979302326964	1.25289586768117	1.00857029965101	0.315245594736056	0.950024740851445
4457	ENSG00000115594	3554	IL1R1	0.209839176036379	2.11220030870168	1.00851336915579	0.315259253329936	0.950024740851445
47041	ENSG00000262468	NA	NA	0.141494193772737	1.20348544828757	1.00846050342267	0.315271937411643	0.950024740851445
11348	ENSG00000164414	10559	SLC35A1	-0.102152191601737	5.59432686249635	1.00834576846124	0.315299468082081	0.950024740851445
13972	ENSG00000175899	2	A2M	0.238613999751948	-0.252806506673639	1.00809021972989	0.315360798343949	0.950024740851445
29216	ENSG00000230138	NA	NA	-0.206096704578995	0.561112640947859	1.00755780916795	0.315488624044182	0.950024740851445
7033	ENSG00000135241	50640	PNPLA8	-0.0741714720290944	5.85725338731726	1.00713042809332	0.315591282430623	0.950024740851445
544	ENSG00000037897	4234	METTL1	-0.135382555092007	1.66508503693825	1.00712285875282	0.315593101005944	0.950024740851445
5600	ENSG00000124882	2069	EREG	0.49296206045857	2.68773402336756	1.00704403440675	0.31561203980002	0.950024740851445
44429	ENSG00000258634	NA	NA	0.118443589062898	3.03811697381615	1.00691149336744	0.315643888231956	0.950024740851445
4768	ENSG00000117984	1509	CTSD	-0.185423540153456	8.9025449059159	1.00653597266449	0.315734145362084	0.950024740851445
15876	ENSG00000185043	10519	CIB1	-0.125048858229464	6.69435163654344	1.00623117064039	0.315807429963438	0.950024740851445
8744	ENSG00000145781	51397	COMMD10	-0.120052008578991	4.6459547236116	1.00575976776977	0.315920814842644	0.950024740851445
9120	ENSG00000148680	3363	HTR7	0.189941822811177	1.03504689960938	1.00559602192315	0.315960212529798	0.950024740851445
15787	ENSG00000184678	8349	H2BC21	-0.354255223603437	5.61888214732938	1.0051453909919	0.316068668754064	0.950024740851445
54868	ENSG00000278662	643707	GOLGA6L4	0.366769350577416	0.426579735727063	1.00478656579541	0.316155064375209	0.950024740851445
6424	ENSG00000131242	84440	RAB11FIP4	0.0839894771048274	6.29292337031112	1.0043776605204	0.316253555665887	0.950024740851445
28140	ENSG00000228541	NA	NA	-0.640673944169097	-1.0982871289309	1.00433455862128	0.316263939779976	0.950024740851445
49119	ENSG00000267221	110806298	C17orf113	0.172010010044779	0.758865541429519	1.00413527621659	0.316311956724553	0.950024740851445
13700	ENSG00000174485	10260	DENND4A	0.0913335153876369	6.11167495741728	1.0040860768251	0.316323812750517	0.950024740851445
49759	ENSG00000268433	100418832	MTDHP3	-0.593852781440883	-1.48526393007489	1.00342692570875	0.316482710566904	0.950024740851445
4462	ENSG00000115607	8807	IL18RAP	0.209019702334273	5.29234115862491	1.00337965059283	0.31649411092919	0.950024740851445
4499	ENSG00000115902	6509	SLC1A4	0.162445970011173	4.16914512152527	1.00335023730823	0.316501204194436	0.950024740851445
689	ENSG00000051009	84067	FHIP1B	-0.101728118153423	6.31889174839824	1.00312675926067	0.316555104641702	0.950024740851445
481	ENSG00000029639	51106	TFB1M	-0.101303350233968	3.01042117598551	1.00301806181627	0.31658132561755	0.950024740851445
9115	ENSG00000148655	83938	LRMDA	-0.219448063827211	2.35837906309098	1.00285097371071	0.316621637664294	0.950024740851445
19988	ENSG00000204713	5987	TRIM27	-0.0800933213717244	6.2180498314441	1.00271183333827	0.316655212111982	0.950024740851445
2313	ENSG00000100441	23351	KHNYN	0.087496284956151	7.22711915990775	1.0026224982976	0.316676771036906	0.950024740851445
10995	ENSG00000163412	317649	EIF4E3	-0.113845222045769	6.61749459504873	1.00233178691036	0.316746940754142	0.950024740851445
16283	ENSG00000186603	84842	HPDL	-0.382102512515541	-1.58057123319568	1.001619732501	0.31691889716844	0.950024740851445
15327	ENSG00000182810	55794	DDX28	-0.101009322658326	4.42144779265863	1.00136507395148	0.316980425223477	0.950024740851445
15825	ENSG00000184887	90135	BTBD6	0.0842843913751264	5.13453584509871	1.00136030147	0.316981578452251	0.950024740851445
15977	ENSG00000185437	6450	SH3BGR	0.29112151917646	-1.0743406541285	1.000765718709	0.317125297261731	0.950024740851445
26867	ENSG00000226659	101929574	TSPAN14-AS1	0.325390690960662	-0.966169481510684	0.999698122344	0.317383564445127	0.950024740851445
22503	ENSG00000213753	100271626	RPL23AP79	-0.0947994683503163	4.71655397486111	0.999642300915326	0.317397076052274	0.950024740851445
1249	ENSG00000073969	4905	NSF	-0.0987884388542392	5.98688078957774	0.999418940077021	0.317451148213703	0.950024740851445
2768	ENSG00000103152	4350	MPG	-0.138875750344706	4.65804931786671	0.999398070386292	0.317456201056177	0.950024740851445
6801	ENSG00000133872	51669	SARAF	-0.0871448480335698	8.9103943561922	0.999104474137226	0.317527295974439	0.950024740851445
1037	ENSG00000068305	4205	MEF2A	-0.0832051666360601	6.4332973981738	0.999074121422566	0.317534647135992	0.950024740851445
11280	ENSG00000164187	92255	LMBRD2	0.113534756715078	4.8758284158174	0.998918742566062	0.317572282030235	0.950024740851445
17845	ENSG00000198752	9578	CDC42BPB	-0.153447667517163	4.81440057998269	0.998785591536034	0.317604537694971	0.950024740851445
1983	ENSG00000092841	4637	MYL6	-0.158622230865769	9.67064748572163	0.998726420292741	0.317618873231364	0.950024740851445
22614	ENSG00000213983	8906	AP1G2	0.0996763309354328	7.01828335112318	0.998363276475544	0.31770687140877	0.950024740851445
312	ENSG00000012061	2067	ERCC1	-0.0845441624081914	5.75896332126635	0.998323861492324	0.317716424498303	0.950024740851445
9212	ENSG00000149485	3992	FADS1	-0.168053632625267	4.37371686605743	0.998230576054951	0.317739035780708	0.950024740851445
22459	ENSG00000213672	51517	NCKIPSD	-0.106364807918441	3.61886317039615	0.998037901080338	0.317785744590893	0.950024740851445
42879	ENSG00000255495	NA	NA	-0.316779310675802	-0.977247303423569	0.997928469460149	0.31781227732398	0.950024740851445
1806	ENSG00000089009	6128	RPL6	-0.105072540028191	10.3763950165836	0.997697749688712	0.317868227043482	0.950024740851445
684	ENSG00000050628	5733	PTGER3	0.350911427283	-1.07646673118638	0.997570289341084	0.317899141816696	0.950024740851445
43749	ENSG00000257495	100127967	KRT73-AS1	0.328545905662864	-0.556798586093945	0.997556282691704	0.317902539289425	0.950024740851445
1384	ENSG00000077380	1781	DYNC1I2	-0.0675120610129342	6.34080518420128	0.997547626274645	0.31790463902604	0.950024740851445
19919	ENSG00000204577	11025	LILRB3	-0.191639336731591	6.97268414978154	0.997159775888051	0.317998736310925	0.950024740851445
5706	ENSG00000125753	7408	VASP	-0.127104264453797	7.99624484351475	0.99680904468299	0.318083859498661	0.950024740851445
37449	ENSG00000246705	55766	H2AJ	-0.134670064324506	4.476199619959	0.996774211732884	0.318092315160005	0.950024740851445
60569	ENSG00000288670	NA	NA	0.158979741329668	0.959852754653731	0.996580352042699	0.318139379782518	0.950024740851445
5610	ENSG00000125089	54436	SH3TC1	-0.161629872185296	6.37827567573423	0.996494143205013	0.31816031221861	0.950024740851445
42712	ENSG00000255310	NA	NA	0.172575191063598	2.41162088850019	0.996421000715841	0.318178073421843	0.950024740851445
51848	ENSG00000272686	116435299	WASL-DT	-0.175126373861822	1.68753444427654	0.996303850583416	0.318206523720365	0.950024740851445
12090	ENSG00000167447	55181	SMG8	-0.118706225156781	4.47695142197873	0.996269528509117	0.318214859582496	0.950024740851445
48102	ENSG00000265218	NA	NA	0.483339930491427	-1.30903076378406	0.99623467931255	0.318223323761014	0.950024740851445
4195	ENSG00000113552	10007	GNPDA1	-0.0945443325108873	5.02969753353564	0.996016936412701	0.318276215884442	0.950024740851445
3366	ENSG00000106804	727	C5	-0.153298924857407	2.76614141135453	0.995937135993216	0.318295603165763	0.950024740851445
45010	ENSG00000259295	728121	CSPG4P12	0.346051188916322	-1.38388438306456	0.995862585519575	0.318313716388604	0.950024740851445
17246	ENSG00000196911	3841	KPNA5	0.17216294352288	4.60899475311613	0.995426518931751	0.318419692810971	0.950024740851445
6125	ENSG00000129245	9513	FXR2	-0.0838710821912167	4.91945464498918	0.995424406953092	0.318420206193784	0.950024740851445
9693	ENSG00000153914	140890	SREK1	0.154990939797598	6.45568189674794	0.995172687660244	0.3184814022665	0.950024740851445
318	ENSG00000012232	2137	EXTL3	-0.107141267639239	5.87160275898025	0.994847110020942	0.318560577122772	0.950024740851445
45781	ENSG00000260296	NA	NA	-0.230755005910088	0.919507186150386	0.994515604589594	0.318641220074483	0.950024740851445
1202	ENSG00000072736	4775	NFATC3	0.0909816858130166	7.34805969006452	0.994353948716238	0.318680554665129	0.950024740851445
572	ENSG00000040633	79142	PHF23	-0.103912532449139	5.17353962469138	0.994117256112048	0.318738158922495	0.950024740851445
39404	ENSG00000251002	105370401	TRD-AS1	0.186474569191535	0.611852978432312	0.994074085744586	0.318748666838383	0.950024740851445
1540	ENSG00000081665	440515	ZNF506	0.106415589358266	4.93960759412099	0.993979807408962	0.318771616309705	0.950024740851445
45466	ENSG00000259865	NA	NA	0.314448626638521	3.91105237406367	0.993890023469262	0.318793473761347	0.950024740851445
6748	ENSG00000133318	10313	RTN3	-0.128063873446447	7.38097733084999	0.993669761220374	0.318847103844692	0.950024740851445
16445	ENSG00000187446	11261	CHP1	-0.121244394540475	6.57276414130564	0.993651185714725	0.318851627203856	0.950024740851445
44489	ENSG00000258701	196872	VESTAR	-0.27552454520231	-0.328631739958252	0.993426123358887	0.318906439294332	0.950024740851445
3339	ENSG00000106617	51422	PRKAG2	-0.0624844920392741	5.44474122369087	0.993360820914653	0.318922345485598	0.950024740851445
1999	ENSG00000093144	55862	ECHDC1	-0.0965917945724624	6.24649830319934	0.993337625779603	0.318927995544168	0.950024740851445
4555	ENSG00000116237	23463	ICMT	-0.08515652387975	5.47650749052992	0.993318817727669	0.318932577058096	0.950024740851445
12303	ENSG00000168229	5729	PTGDR	0.183700332981473	4.1636197646109	0.992799174849466	0.319059192742426	0.950024740851445
15890	ENSG00000185090	149175	MANEAL	-0.206510456708741	1.17890012239304	0.992686172342374	0.319086735566442	0.950024740851445
14813	ENSG00000180198	1104	RCC1	-0.0919290267399001	4.58793467261627	0.992359566708956	0.319166358812013	0.950024740851445
2701	ENSG00000102780	160851	DGKH	0.140026836200087	4.30550235958636	0.991697922959375	0.319327741096493	0.950024740851445
6319	ENSG00000130713	23404	EXOSC2	0.0759026413246458	4.95006813054598	0.991606716413315	0.31934999579906	0.950024740851445
9074	ENSG00000148335	28989	NTMT1	-0.106616553278415	4.14545874443727	0.99156234709524	0.319360822798217	0.950024740851445
4016	ENSG00000112182	60468	BACH2	0.198056149020666	5.09626273979675	0.99040201371939	0.319644138678712	0.950024740851445
4750	ENSG00000117691	29937	NENF	-0.143662987825177	3.84222730884314	0.990356346174337	0.319655295972643	0.950024740851445
8414	ENSG00000143514	7159	TP53BP2	-0.0820655704354958	5.61127915968363	0.990086170106139	0.319721314678711	0.950024740851445
4388	ENSG00000115241	5496	PPM1G	-0.0737286855311022	6.51860076748268	0.990077415858366	0.319723454117342	0.950024740851445
13630	ENSG00000174080	8722	CTSF	0.144134146059859	3.4988665476472	0.989525518038903	0.319858369679775	0.950024740851445
11615	ENSG00000165516	23588	KLHDC2	0.0815127086849671	5.28529653907737	0.989435960394715	0.319880269776958	0.950024740851445
26346	ENSG00000225914	414764	HCG23	0.351129172161565	-0.415861485853155	0.98910656615729	0.319960835599189	0.950024740851445
54964	ENSG00000278857	28903	IGKV1D-12	-0.78335563190755	-1.56249472603173	0.988912751075389	0.320008252880599	0.950024740851445
3198	ENSG00000105819	9512	PMPCB	-0.0633298542474477	6.08173219140225	0.98864369311476	0.3200740938179	0.950024740851445
599	ENSG00000043462	3937	LCP2	-0.0710975515482413	7.82715072888611	0.988556273829495	0.320095489949439	0.950024740851445
7699	ENSG00000138646	51191	HERC5	-0.233369440022813	4.58155964255656	0.988452215537848	0.32012096098013	0.950024740851445
1003	ENSG00000067182	7132	TNFRSF1A	-0.151748363312487	6.92771563662312	0.988422730848782	0.320128178625621	0.950024740851445
46094	ENSG00000260735	100505915	LOC100505915	0.361199763757837	-1.6310082531281	0.988401441055018	0.32013339035119	0.950024740851445
47047	ENSG00000262484	643669	CCER2	0.282796239300229	-1.0291651525323	0.988089325173874	0.320209808898955	0.950024740851445
16190	ENSG00000186222	55330	BLOC1S4	-0.132455547499322	3.73183992072571	0.987536374546139	0.320345252427407	0.950024740851445
7829	ENSG00000139505	9107	MTMR6	-0.0744449702897957	6.01288622212977	0.98725417765813	0.320414404723648	0.950024740851445
6706	ENSG00000133065	254428	SLC41A1	0.120243486906731	4.33073144020957	0.986870516960451	0.320508452216823	0.950024740851445
10758	ENSG00000162572	6339	SCNN1D	0.184026061448609	1.86226563708764	0.986792269249648	0.320527637689967	0.950024740851445
3419	ENSG00000107443	54619	CCNJ	0.117529138949065	3.88748006405199	0.986561575234717	0.320584210107514	0.950024740851445
45485	ENSG00000259891	NA	NA	0.213996914442679	0.265331539322207	0.986548425693897	0.320587435126724	0.950024740851445
3849	ENSG00000111142	10988	METAP2	-0.0624218641439466	6.04180016210122	0.986038270327917	0.320712587359132	0.950024740851445
3147	ENSG00000105618	26121	PRPF31	-0.0712960828171556	5.56303775712487	0.985971065777136	0.320729078893709	0.950024740851445
12153	ENSG00000167657	1613	DAPK3	-0.116718198804806	4.50811825186256	0.985833322135349	0.320762883724747	0.950024740851445
3119	ENSG00000105492	946	SIGLEC6	0.253602935738787	2.49675410420384	0.985649527039968	0.320807997736697	0.950024740851445
3541	ENSG00000108510	9969	MED13	0.0727686672505611	6.85745228938439	0.985637109074801	0.3208110461292	0.950024740851445
17822	ENSG00000198711	619518	SSBP3-AS1	0.368642751275477	-1.6794488304505	0.985551609648738	0.320832035772827	0.950024740851445
10310	ENSG00000159200	1827	RCAN1	-0.0920179860626713	4.33899658466524	0.984983326773801	0.320971592076997	0.950024740851445
9162	ENSG00000149089	51074	APIP	-0.10719449690987	4.09060296273484	0.98482943436845	0.321009398020032	0.950024740851445
1714	ENSG00000087008	8310	ACOX3	-0.110456070793081	3.69216552346611	0.98480084314447	0.321016422522434	0.950024740851445
4930	ENSG00000119650	112752	IFT43	0.122169290613286	2.36570160198862	0.984795107554859	0.321017831708689	0.950024740851445
14027	ENSG00000176208	79915	ATAD5	0.125362198422624	2.6207101090702	0.984504896207341	0.321089144836255	0.950024740851445
1884	ENSG00000090530	55214	P3H2	-0.280021157099029	0.439752391353091	0.983920656101986	0.321232772419614	0.950024740851445
5431	ENSG00000123908	27161	AGO2	0.0933997124557338	6.20083584414643	0.983908245525171	0.32123582431087	0.950024740851445
41292	ENSG00000253636	NA	NA	0.231949330182505	-0.402224766649059	0.983656179532872	0.321297818252188	0.950024740851445
61133	ENSG00000289244	NA	NA	-0.371872103128762	-1.36339544798792	0.983646337742215	0.321300239094247	0.950024740851445
9146	ENSG00000148908	6001	RGS10	-0.179103587483888	6.36289080117107	0.983513702834472	0.32133286641175	0.950024740851445
13093	ENSG00000171570	NA	NA	0.263155281772558	2.16108902107554	0.983377111932327	0.321366471439213	0.950024740851445
33234	ENSG00000236056	NA	NA	-0.540394140332854	-1.622226409136	0.983309653767066	0.321383069665787	0.950024740851445
9718	ENSG00000154102	404550	C16orf74	-0.184903563263945	2.15860763245035	0.983196288029561	0.321410966092686	0.950024740851445
9896	ENSG00000155760	8324	FZD7	-0.342698104476182	-1.22308929747378	0.983099664102355	0.321434745303436	0.950024740851445
3258	ENSG00000106080	55033	FKBP14	0.158261695086054	2.37683219923766	0.983098980734965	0.321434913488844	0.950024740851445
5777	ENSG00000125995	140823	ROMO1	-0.142569230728207	4.34412254769468	0.982795545328429	0.321509604257463	0.950024740851445
12830	ENSG00000170471	57148	RALGAPB	0.0765525805927985	6.69432176178285	0.982743767450032	0.321522351690177	0.950024740851445
4355	ENSG00000115020	200576	PIKFYVE	0.0962059628455235	6.76212171777344	0.982553451870658	0.321569212075115	0.950024740851445
2324	ENSG00000100483	79609	VCPKMT	0.13514542537453	3.82680784823589	0.98239777712854	0.321607549722852	0.950024740851445
9859	ENSG00000155324	65983	GRAMD2B	-0.126694612181539	2.45697890225754	0.982170894650011	0.321663434314579	0.950024740851445
35413	ENSG00000240137	101928085	ERICH6-AS1	0.162906311099859	0.954607999201604	0.981962413765146	0.321714797596039	0.950024740851445
1936	ENSG00000091592	22861	NLRP1	0.123239616068851	8.25504219113664	0.981837030838193	0.321745693299346	0.950024740851445
15588	ENSG00000183814	286826	LIN9	0.119910254051057	2.21380321916209	0.981821640651212	0.321749485876536	0.950024740851445
9351	ENSG00000151014	25819	NOCT	0.266747852354792	1.01254111827553	0.981750238130914	0.321767082246941	0.950024740851445
42785	ENSG00000255389	NA	NA	0.225996173039835	1.01432695670815	0.981453801707687	0.321840149325063	0.950024740851445
14375	ENSG00000177842	253639	ZNF620	0.136475371537372	1.13364066761494	0.981436362373451	0.321844448537188	0.950024740851445
22980	ENSG00000214967	101059938	NPIPA7	0.231439687753083	0.941265825575959	0.981315836802736	0.321874163036171	0.950024740851445
35337	ENSG00000239961	23547	LILRA4	-0.250858970401741	3.69794719501482	0.981315836659348	0.321874163071524	0.950024740851445
27147	ENSG00000227053	102724094	MUC12-AS1	-0.287603665566262	-0.918889227257715	0.981293858702983	0.321879581929396	0.950024740851445
31594	ENSG00000233621	728431	LITATS1	-0.175783905368953	1.74776909115077	0.98099902760994	0.321952286747254	0.950024740851445
20314	ENSG00000205937	10921	RNPS1	-0.0746417793048489	6.79508450306514	0.98046965529231	0.322082883341969	0.950024740851445
8971	ENSG00000147439	55909	BIN3	-0.0703198806487781	4.93373478818501	0.980407777204704	0.322098153275987	0.950024740851445
12265	ENSG00000168056	4054	LTBP3	0.166905638462123	5.66229205745996	0.980018927962035	0.322194133198574	0.950024740851445
2613	ENSG00000102024	5358	PLS3	0.318338188120185	-0.421436113368519	0.979953186523574	0.322210363928508	0.950024740851445
7017	ENSG00000135114	8638	OASL	-0.245893362617427	4.491078647212	0.979916106270593	0.322219519049604	0.950024740851445
60897	ENSG00000289007	101928092	LINC03112	-0.197307572388283	1.15820687462701	0.979900492078656	0.322223374299002	0.950024740851445
22830	ENSG00000214548	55384	MEG3	0.522811632709392	3.3677013439403	0.979460148109482	0.322332123244254	0.950024740851445
35885	ENSG00000241294	28923	IGKV2-24	-0.490350273550299	2.05647857896808	0.979401392845674	0.322346637316649	0.950024740851445
10050	ENSG00000157036	9941	EXOG	0.11532750875444	3.44975811855561	0.978944673630565	0.322459488186391	0.950024740851445
21494	ENSG00000211637	28784	IGLV4-69	-0.421633285352355	1.95498113521156	0.978928489118204	0.322463488177518	0.950024740851445
16245	ENSG00000186462	4674	NAP1L2	0.200866987616911	3.06651325501957	0.978845743543161	0.322483939712137	0.950024740851445
15854	ENSG00000184988	113277	TMEM106A	-0.134734483563448	3.93933544691213	0.978808193440287	0.322493221222592	0.950024740851445
5792	ENSG00000126106	79639	TMEM53	-0.15908793444207	1.78184862793904	0.97823744649213	0.322634339953838	0.950024740851445
995	ENSG00000067057	5214	PFKP	-0.107157584178644	5.41802371209753	0.977779334719941	0.322747668263137	0.950024740851445
9680	ENSG00000153814	221895	JAZF1	0.127327452423285	5.76619830222533	0.977688274660949	0.322770201079629	0.950024740851445
9065	ENSG00000148290	6834	SURF1	-0.104926077644364	5.20995259467945	0.977613654440731	0.32278866740427	0.950024740851445
44223	ENSG00000258388	100532746	PPT2-EGFL8	0.255018799630348	0.578281532633885	0.9774598247093	0.322826740167496	0.950024740851445
44212	ENSG00000258376	NA	NA	-0.250091815772643	0.557157570919404	0.977183545670187	0.322895133935326	0.950024740851445
13267	ENSG00000172301	55352	COPRS	-0.159490493674518	2.40452640775429	0.976278360275188	0.323119349480642	0.950024740851445
4096	ENSG00000112695	1347	COX7A2	-0.117268423991079	6.18492360526177	0.976192806067473	0.323140551989814	0.950024740851445
5196	ENSG00000121774	10657	KHDRBS1	-0.0689242730652834	7.2601891258135	0.975939977283261	0.323203220126258	0.950024740851445
42426	ENSG00000254986	10072	DPP3	-0.0853383226347162	5.11268540021999	0.975688603755543	0.323265543454771	0.950024740851445
16102	ENSG00000185920	5727	PTCH1	0.188586375426838	4.83459460124207	0.975637179326242	0.323278295127203	0.950024740851445
37459	ENSG00000246859	100505678	STARD4-AS1	-0.34924294913085	-1.54282627741752	0.975545695277901	0.323300981990905	0.950024740851445
12861	ENSG00000170606	3308	HSPA4	-0.0674346533889182	6.32078417655534	0.975325326609727	0.323355639206439	0.950024740851445
10674	ENSG00000162066	51005	AMDHD2	0.0905992064562902	4.76844063133691	0.974988681334963	0.323439159625916	0.950024740851445
10952	ENSG00000163251	7855	FZD5	-0.221296249180345	0.526640866994547	0.974903902137598	0.323460197513176	0.950024740851445
2438	ENSG00000101096	4773	NFATC2	0.143665874328823	6.55061086111155	0.974519914022679	0.323555506469727	0.950024740851445
2810	ENSG00000103363	6923	ELOB	-0.155667701503746	6.40388722692719	0.974490093703949	0.323562909665553	0.950024740851445
27869	ENSG00000228140	101927441	EFHD2-AS1	0.271955962426613	0.527732173990594	0.974436048488315	0.323576327507128	0.950024740851445
3855	ENSG00000111199	59341	TRPV4	-0.3472872182238	0.43441502925873	0.974193728600625	0.323636497459415	0.950024740851445
28366	ENSG00000228878	NA	NA	0.170090270485904	1.51375854524961	0.97397316249716	0.323691278619406	0.950024740851445
17020	ENSG00000196220	9901	SRGAP3	-0.15871850046005	1.40781443589195	0.973920092241656	0.323704461303426	0.950024740851445
1895	ENSG00000090674	57192	MCOLN1	-0.143775503091617	4.51732183893373	0.973766238912617	0.323742682572011	0.950024740851445
1217	ENSG00000073050	7515	XRCC1	-0.0862520224903697	4.8111701199554	0.973717613330322	0.323754763702451	0.950024740851445
17320	ENSG00000197134	113835	ZNF257	0.211917275692036	1.71547204096049	0.973676368312681	0.323765011582434	0.950024740851445
9258	ENSG00000149782	5331	PLCB3	-0.129455876106446	4.3232163282379	0.973667615131717	0.323767186483208	0.950024740851445
2441	ENSG00000101109	6789	STK4	0.0778688498771003	8.21462899886916	0.973644893798479	0.323772832137473	0.950024740851445
31381	ENSG00000233325	NA	NA	0.253081197240479	-0.766588223963121	0.973627913411008	0.323777051402457	0.950024740851445
9521	ENSG00000152332	127933	UHMK1	0.0936722101570209	7.87013267257324	0.973582271043284	0.3237883929196	0.950024740851445
664	ENSG00000049449	5954	RCN1	-0.101710347257414	4.54663920038362	0.973564047105413	0.323792921470678	0.950024740851445
4918	ENSG00000119559	148223	C19orf25	-0.109930906192403	4.39799504408587	0.973436905033537	0.323824517923119	0.950024740851445
21579	ENSG00000211753	28559	TRBV28	-0.443453267155966	2.76162842391686	0.973329339986051	0.323851252411298	0.950024740851445
4516	ENSG00000116005	51449	PCYOX1	0.0767828561622589	5.14457565744238	0.973150972957612	0.323895590627742	0.950024740851445
59455	ENSG00000287126	124907726	LOC124907726	0.204754079052341	-0.112041020919108	0.972942443222195	0.323947436813005	0.950024740851445
17133	ENSG00000196531	4666	NACA	-0.104922271111671	9.67571133876676	0.972733300575982	0.323999446395974	0.950024740851445
41282	ENSG00000253626	143244	EIF5AL1	0.28871471128501	0.453790941852002	0.972607227250506	0.324030803633167	0.950024740851445
4716	ENSG00000117480	2166	FAAH	0.197090143922366	3.29522698919057	0.972599803220902	0.324032650279268	0.950024740851445
55107	ENSG00000279026	NA	NA	0.256889259146451	-0.537661895459601	0.972598533330441	0.324032966152013	0.950024740851445
890	ENSG00000064601	5476	CTSA	-0.13022455754268	7.42301587220503	0.972528390297924	0.324050414172268	0.950024740851445
49194	ENSG00000267312	NA	NA	0.335495458532797	-1.23658657536601	0.972422522616029	0.324076751019402	0.950024740851445
59319	ENSG00000286989	NA	NA	0.185936663080789	0.583931575912937	0.972124532591437	0.324150897586718	0.950024740851445
11609	ENSG00000165502	6166	RPL36AL	-0.125997520744615	7.46775203957642	0.972010928126011	0.324179170813706	0.950024740851445
54608	ENSG00000278129	7554	ZNF8	0.111671485570615	3.7656029562649	0.971938933192448	0.324197090186101	0.950024740851445
6321	ENSG00000130717	83549	UCK1	-0.079012542140375	4.62925103204919	0.971689252939797	0.324259245164128	0.950024740851445
15538	ENSG00000183662	407738	TAFA1	0.252428491576013	0.6113897024136	0.97144434304326	0.324320227916295	0.950024740851445
1702	ENSG00000086598	10959	TMED2	-0.074046334648373	7.08306543069178	0.971194868364805	0.324382362885755	0.950024740851445
23238	ENSG00000215837	NA	NA	-0.515480250722196	0.580798783361003	0.97097482506824	0.324437180638299	0.950024740851445
7953	ENSG00000140386	49855	SCAPER	0.0942172513954152	3.97796574387464	0.970922314240724	0.324450264080258	0.950024740851445
11761	ENSG00000166133	27079	RPUSD2	-0.13202495016578	2.92237356450214	0.970811191820417	0.32447795331205	0.950024740851445
5523	ENSG00000124429	79983	POF1B	0.337357845283395	-0.491956742295639	0.97075704844768	0.324491445766062	0.950024740851445
54974	ENSG00000278869	NA	NA	0.311324115585112	-1.08063893571695	0.970635077973213	0.324521843357491	0.950024740851445
4058	ENSG00000112365	9841	ZBTB24	0.078050355635049	4.96581778892086	0.970610552021625	0.32452795619172	0.950024740851445
7286	ENSG00000136490	80774	LIMD2	-0.0855445022892602	8.48421806619471	0.97035250405537	0.324592281145876	0.950024740851445
29682	ENSG00000230797	404281	YY2	0.175783283614837	0.223717779771719	0.970217318030819	0.324625986394339	0.950024740851445
15671	ENSG00000184206	643707	GOLGA6L4	0.28556270414516	1.65878107034878	0.970154323449279	0.32464169409533	0.950024740851445
14540	ENSG00000178764	22882	ZHX2	0.109745092263294	5.23004500582725	0.970085778766503	0.324658786855689	0.950024740851445
5867	ENSG00000126860	2123	EVI2A	-0.134339236001486	7.73901275813369	0.96913227909593	0.324896681348282	0.950024740851445
13948	ENSG00000175779	400359	LINC02694	-0.296605927137165	-0.750380989696109	0.968986718777117	0.324933018363147	0.950024740851445
1445	ENSG00000078902	54472	TOLLIP	-0.128654549507475	5.80983126710466	0.968963107477919	0.324938913086865	0.950024740851445
5908	ENSG00000127337	8089	YEATS4	0.131687936288068	3.92832201981938	0.968684857865867	0.325008390676025	0.950024740851445
84	ENSG00000005156	3980	LIG3	0.0746346778927365	4.79314773721564	0.968646090732577	0.32501807220184	0.950024740851445
12435	ENSG00000168802	54921	CHTF8	-0.0983961362344376	6.210821529997	0.968603118365976	0.32502880436902	0.950024740851445
36970	ENSG00000243970	NA	NA	0.210398769427802	3.20053355650752	0.968276185002551	0.325110469945379	0.950024740851445
25534	ENSG00000224699	101410535	LAMTOR5-AS1	0.189158842999476	0.153392682633988	0.96797725648274	0.325185163868479	0.950024740851445
60805	ENSG00000288915	NA	NA	-0.476050027975474	-1.09394181645293	0.967772001213575	0.325236464595958	0.950024740851445
37535	ENSG00000247950	100533182	SEC24B-AS1	0.171906479636758	0.24055346321548	0.96756210700876	0.32528893583341	0.950024740851445
1564	ENSG00000082258	905	CCNT2	0.117916082919422	6.35603641592351	0.966881589231591	0.32545913481183	0.950024740851445
17942	ENSG00000198920	9851	KIAA0753	0.0821069018291336	3.95174417460909	0.966814946452907	0.325475808649428	0.950024740851445
4347	ENSG00000114956	1716	DGUOK	-0.0896879059949321	5.17931929628795	0.96655453138986	0.325540974611887	0.950024740851445
13349	ENSG00000172671	93550	ZFAND4	0.0906580322303569	3.83594228276881	0.966388633527473	0.325582497702847	0.950024740851445
15495	ENSG00000183508	54855	TENT5C	0.235916081127634	5.1377468662941	0.965995841112772	0.325680838882174	0.950024740851445
15535	ENSG00000183648	4707	NDUFB1	-0.120852327141174	4.93780486842523	0.965983184958006	0.325684008184573	0.950024740851445
2122	ENSG00000099822	610	HCN2	-0.236186203357152	0.549142125819493	0.965575197768956	0.325786196534887	0.950024740851445
13049	ENSG00000171443	147807	ZNF524	-0.180579660943857	4.02906035867705	0.965254175422757	0.325866632679637	0.950024740851445
7500	ENSG00000137642	6653	SORL1	0.105764653469582	9.14328776046423	0.96512902233647	0.325897998465333	0.950024740851445
11447	ENSG00000164823	734	OSGIN2	-0.0739472059589151	4.67243031009664	0.9650102060588	0.325927779822406	0.950024740851445
7912	ENSG00000140030	8477	GPR65	-0.105782419353496	6.25503282710449	0.964911434893949	0.3259525396047	0.950024740851445
1109	ENSG00000070371	8218	CLTCL1	-0.19171041225945	3.00135638406904	0.964881033321049	0.325960161118821	0.950024740851445
23095	ENSG00000215271	NA	NA	-0.106183806668681	3.7450324373941	0.964457587137844	0.326066341378546	0.950024740851445
6461	ENSG00000131495	4695	NDUFA2	-0.128170999115341	5.19945335981779	0.964110916541316	0.32615330405051	0.950024740851445
3809	ENSG00000110768	2965	GTF2H1	-0.0627952668508586	5.25617842631541	0.963580017039867	0.326286540270517	0.950024740851445
31724	ENSG00000233822	8341	H2BC15	-0.447553235558767	0.919024292822541	0.963400763802781	0.326331542507284	0.950024740851445
31	ENSG00000002834	3927	LASP1	-0.085211209611786	8.27489671638344	0.963255537030506	0.326368008293018	0.950024740851445
48376	ENSG00000265817	100861412	FSBP	0.266074716083435	1.18238456474978	0.963154472451549	0.326393388336549	0.950024740851445
55196	ENSG00000279133	NA	NA	0.214352199526681	0.257981325694763	0.963090632435282	0.326409421634888	0.950024740851445
45453	ENSG00000259845	NA	NA	0.516827459125058	-1.35117500427536	0.962599956249093	0.326532688854	0.950024740851445
7934	ENSG00000140280	256586	LYSMD2	-0.0950831148002643	4.6067003775044	0.962462204218895	0.32656730587769	0.950024740851445
11051	ENSG00000163577	56648	EIF5A2	0.151120300740676	3.06940360856969	0.962450703743897	0.326570196161805	0.950024740851445
52024	ENSG00000272994	NA	NA	0.203537667353578	1.62475344652279	0.962379493905246	0.326588093278524	0.950024740851445
46437	ENSG00000261211	NA	NA	-0.313010760794461	-0.840400833864734	0.961765238293779	0.326742527655046	0.950024740851445
49739	ENSG00000268336	NA	NA	-0.347521794093511	-1.03617152843647	0.961692420262366	0.326760841769358	0.950024740851445
5325	ENSG00000122912	8034	SLC25A16	0.0912391642134674	4.21439991441831	0.961607379405663	0.326782231709774	0.950024740851445
41477	ENSG00000253846	56106	PCDHGA10	0.389668584947757	-0.193572136695633	0.96138609444904	0.32683789920583	0.950024740851445
14208	ENSG00000177054	54503	ZDHHC13	0.0928953692353773	4.05424235402738	0.961159072031606	0.326895023105018	0.950024740851445
12921	ENSG00000170892	79042	TSEN34	-0.156272184920474	4.78450721258612	0.960130432030127	0.32715401772366	0.950024740851445
12983	ENSG00000171132	5581	PRKCE	-0.126375402039461	4.08975782937662	0.960042787001626	0.327176097872064	0.950024740851445
13512	ENSG00000173451	83591	THAP2	0.143836239799925	2.51647008450984	0.959362651601978	0.327347509507425	0.950024740851445
19811	ENSG00000204311	494513	PJVK	0.293488600737176	0.130118865153056	0.95936011434074	0.327348149185487	0.950024740851445
17319	ENSG00000197128	400720	ZNF772	-0.181188940683926	2.77512937650259	0.959015190093609	0.327435124709172	0.950024740851445
12410	ENSG00000168676	146212	KCTD19	-0.510696208578377	-1.69950058571468	0.958699266426819	0.327514814384107	0.950024740851445
17578	ENSG00000197943	5336	PLCG2	0.0920040585222889	6.7382857064373	0.958545264691168	0.327553669637537	0.950024740851445
5585	ENSG00000124785	51299	NRN1	0.328675049285849	-0.792015324597528	0.95832017980257	0.327610470452726	0.950024740851445
7633	ENSG00000138231	51163	DBR1	-0.0842762294954088	4.35691619548617	0.958260509893435	0.327625530515488	0.950024740851445
3300	ENSG00000106367	1174	AP1S1	-0.121949720798647	3.46629236263914	0.95792644606621	0.3277098617046	0.950024740851445
16634	ENSG00000188157	375790	AGRN	-0.303043407064596	2.52111158343387	0.957842881874186	0.327730961180239	0.950024740851445
7671	ENSG00000138448	3685	ITGAV	0.0956803278194854	4.53519285355537	0.957783571567447	0.32774593778337	0.950024740851445
10415	ENSG00000160075	29101	SSU72	-0.0775555831678679	6.398797429596	0.957779414624312	0.32774698749817	0.950024740851445
4618	ENSG00000116754	9295	SRSF11	0.170463707229123	7.96311551551475	0.957681915396023	0.327771609364902	0.950024740851445
7305	ENSG00000136630	3142	HLX	-0.215071527240152	3.09476245807157	0.957642499695126	0.327781563864626	0.950024740851445
9884	ENSG00000155636	129831	RBM45	0.108928988063065	3.38605248134489	0.957623865370081	0.327786270133509	0.950024740851445
7482	ENSG00000137501	54843	SYTL2	0.185295677114586	5.06848220159304	0.957374620669981	0.327849227776631	0.950024740851445
2221	ENSG00000100216	56993	TOMM22	-0.103960105606292	5.60961155869742	0.957043205056451	0.327932966125343	0.950024740851445
2022	ENSG00000095261	5711	PSMD5	-0.0679962856617027	5.04494790816447	0.956749915362792	0.328007094917798	0.950024740851445
1055	ENSG00000068796	3796	KIF2A	0.103583794395085	7.2647792729135	0.956652858178614	0.328031630958602	0.950024740851445
13558	ENSG00000173674	1964	EIF1AX	0.136515430500865	6.29023564426753	0.956650973382381	0.328032107458897	0.950024740851445
49225	ENSG00000267348	105372419	GEMIN7-AS1	0.215358013535632	-0.862016808083733	0.956496485217329	0.328071167141553	0.950024740851445
1722	ENSG00000087088	581	BAX	-0.0981688858570316	6.07732008531624	0.955879004911978	0.328227348094995	0.950024740851445
932	ENSG00000065491	55633	TBC1D22B	-0.0708424987720235	4.23492821055175	0.955750408010111	0.328259886869443	0.950024740851445
22532	ENSG00000213809	22914	KLRK1	0.172686443629733	7.24109323210252	0.955545632279964	0.32831170995138	0.950024740851445
36105	ENSG00000241859	NA	NA	-1.38336097198718	-0.232853450261091	0.955355159627302	0.328359923068109	0.950024740851445
19644	ENSG00000203778	619208	FAM229B	0.253959801403471	-0.201374329896841	0.955063694011358	0.328433718079721	0.950024740851445
15392	ENSG00000183066	164684	WBP2NL	0.22015085889431	-0.457270896557637	0.955045418585669	0.328438345894997	0.950024740851445
6590	ENSG00000132463	2926	GRSF1	-0.0610127890358454	6.47867766611593	0.954945750905011	0.328463585879268	0.950024740851445
381	ENSG00000018408	25937	WWTR1	0.30456865444566	-0.652220704013651	0.95487847316754	0.328480624844328	0.950024740851445
29985	ENSG00000231245	NA	NA	-0.654107505055573	-1.49333226453669	0.954741132100054	0.328515411905124	0.950024740851445
27182	ENSG00000227097	NA	NA	0.371804368186225	-1.12970686246684	0.954661483717786	0.328535588250876	0.950024740851445
8768	ENSG00000145911	23138	N4BP3	0.220266425926896	1.68760107543379	0.954395487485002	0.32860298173047	0.950024740851445
421	ENSG00000022840	9921	RNF10	-0.0765198816048151	6.86645387288048	0.95439529073748	0.328603031585714	0.950024740851445
10231	ENSG00000158528	55607	PPP1R9A	0.351854807355057	0.656505595540301	0.95432969966636	0.328619652730184	0.950024740851445
38745	ENSG00000250011	NA	NA	0.273267260158816	-0.223361854894745	0.954115973434696	0.328673819898975	0.950024740851445
12431	ENSG00000168781	9677	PPIP5K1	0.106593086869654	4.37212139442555	0.954091096080759	0.328680125631548	0.950024740851445
1454	ENSG00000079246	7520	XRCC5	-0.0671337125641141	8.35678592626075	0.954052619502079	0.32868987871408	0.950024740851445
13358	ENSG00000172728	84750	FUT10	0.222705826353297	2.28813037341335	0.953136300900624	0.328922261699783	0.950024740851445
2550	ENSG00000101546	79863	RBFA	0.0851609085927905	3.21788243622332	0.952763752396265	0.329016804260629	0.950024740851445
16892	ENSG00000189152	400581	GRAPL	0.243110897333857	2.04406158998409	0.952452702175179	0.329095767902602	0.950024740851445
10994	ENSG00000163406	6565	SLC15A2	0.190782890156908	3.44922484994739	0.952433336346175	0.329100684971383	0.950024740851445
61489	ENSG00000289601	NA	NA	-0.488845976617871	-0.0436082321734365	0.952413836539975	0.329105636156177	0.950024740851445
14533	ENSG00000178732	2814	GP5	-0.210001050838757	1.9506066899867	0.952383280319623	0.329113394867888	0.950024740851445
14082	ENSG00000176463	28232	SLCO3A1	-0.0990416040464853	5.80601352819206	0.952014070789488	0.329207162267165	0.950024740851445
5222	ENSG00000122008	51426	POLK	0.0802567680070169	5.36965899299725	0.951927232343991	0.329229221607762	0.950024740851445
50644	ENSG00000270629	25832	NBPF14	-0.100865704342691	7.0839501026886	0.951601619615374	0.329311953639397	0.950024740851445
12846	ENSG00000170525	5209	PFKFB3	0.216676138623463	5.66342978430026	0.951357433930866	0.329374014727999	0.950024740851445
2426	ENSG00000101004	22981	NINL	0.275841251811063	1.11757408986109	0.951245049019306	0.329402583173038	0.950024740851445
32086	ENSG00000234353	NA	NA	0.275687298099998	0.580166529754342	0.951217024938018	0.329409707457448	0.950024740851445
9643	ENSG00000153291	9481	SLC25A27	-0.370537944920324	-1.40266510744496	0.951126869893415	0.329432628069894	0.950024740851445
10164	ENSG00000158019	9577	BABAM2	-0.087673268842307	4.79241405932584	0.950658544923598	0.329551727010873	0.950024740851445
47513	ENSG00000263934	NA	NA	-0.37842816824939	1.53469645100667	0.950589067959342	0.329569400456177	0.950024740851445
20333	ENSG00000206052	220164	DOK6	-0.63416300687304	-1.47419395444257	0.950576937933022	0.329572486203142	0.950024740851445
13963	ENSG00000175866	10458	BAIAP2	-0.171771727127694	3.29203167669408	0.949936899497004	0.329735359521522	0.950024740851445
8394	ENSG00000143436	65005	MRPL9	-0.0781243016678125	4.88261873728076	0.949699372173654	0.329795831339595	0.950024740851445
17902	ENSG00000198853	9853	RUSC2	0.177224375220794	3.95905025226265	0.949697668926348	0.329796265020682	0.950024740851445
3057	ENSG00000105223	23646	PLD3	-0.156450780292719	6.73360325335307	0.949364104038153	0.329881211980091	0.950024740851445
10191	ENSG00000158234	55179	FAIM	0.133178711786868	1.70966262996121	0.948764138079099	0.330034074935993	0.950024740851445
4218	ENSG00000113716	22993	HMGXB3	-0.0649895371918307	5.53593054344449	0.948709281737514	0.330048056266272	0.950024740851445
10836	ENSG00000162817	79762	C1orf115	0.159211862109181	1.93687465482406	0.948673190820855	0.33005725524998	0.950024740851445
745	ENSG00000055130	8454	CUL1	-0.0821221671753928	6.37721062395112	0.948642758935733	0.330065012104188	0.950024740851445
17379	ENSG00000197323	51592	TRIM33	0.100555211734559	6.46392724641989	0.948121462492466	0.330197924228767	0.950024740851445
13543	ENSG00000173598	11163	NUDT4	0.0690006319903279	6.05770076601205	0.948061599151117	0.330213191816566	0.950024740851445
11310	ENSG00000164300	256987	SERINC5	0.111444826264053	5.98654462454499	0.947665671162611	0.330314193211016	0.950024740851445
51536	ENSG00000272109	NA	NA	0.41642485595969	-1.72240292992778	0.947618113646797	0.33032632791758	0.950024740851445
8348	ENSG00000143256	5202	PFDN2	-0.107790908598548	4.26483490666631	0.947314511968571	0.330403808459904	0.950024740851445
5719	ENSG00000125814	63908	NAPB	0.129501711566607	4.28546316255614	0.947248505599845	0.330420656787999	0.950024740851445
17175	ENSG00000196655	51399	TRAPPC4	-0.104282786441454	4.99615503744695	0.947105646659367	0.330457125885265	0.950024740851445
12586	ENSG00000169397	6037	RNASE3	-0.349198758671817	0.20647371132503	0.947066760727594	0.330467053631431	0.950024740851445
4337	ENSG00000114857	4820	NKTR	0.19344928953862	8.00058196118111	0.947032909122981	0.330475696415256	0.950024740851445
2557	ENSG00000101608	10627	MYL12A	-0.103041508933884	9.13814211699225	0.946766330270464	0.33054376820217	0.950024740851445
35293	ENSG00000239857	51608	GET4	-0.0894863939487301	4.67984812319247	0.946736148703437	0.33055147634032	0.950024740851445
10502	ENSG00000160593	120425	JAML	-0.140588542959923	8.76629007373144	0.946410128707171	0.330634754567913	0.950024740851445
43523	ENSG00000257017	3240	HP	-0.491434144984228	2.9092056992454	0.946410001167919	0.330634787151877	0.950024740851445
19790	ENSG00000204257	3108	HLA-DMA	-0.117930163143057	7.40363925637238	0.946369237020491	0.330645201870737	0.950024740851445
11498	ENSG00000165006	51271	UBAP1	-0.0781728980674975	6.08415918145741	0.945613304237128	0.330838412183709	0.950024740851445
5634	ENSG00000125354	23157	SEPTIN6	0.0946625235343871	7.63178796147172	0.945490475650701	0.330869820369586	0.950024740851445
19806	ENSG00000204301	4855	NOTCH4	-0.194507602342305	2.39793792935134	0.945441147556508	0.330882435048349	0.950024740851445
7644	ENSG00000138336	80312	TET1	0.196722812212645	1.10139589271197	0.945400822648878	0.330892747816869	0.950024740851445
811	ENSG00000060140	55359	STYK1	0.299433078754515	1.09461251931116	0.945387324158077	0.330896200042149	0.950024740851445
10184	ENSG00000158163	199221	DZIP1L	-0.291158765375574	-0.574795112701307	0.945215222427208	0.330940219087534	0.950024740851445
11670	ENSG00000165731	5979	RET	-0.260162350163701	0.89057186218384	0.945167848052222	0.330952337560919	0.950024740851445
1594	ENSG00000083444	5351	PLOD1	-0.12886039293989	6.02534624669197	0.944654023968042	0.331083812897114	0.950024740851445
2536	ENSG00000101447	81610	FAM83D	0.196422688140537	-0.230015915247513	0.944612938857034	0.331094328600053	0.950024740851445
24	ENSG00000002586	4267	CD99	-0.111934859531647	7.34016590207562	0.944607195973163	0.33109579852224	0.950024740851445
6250	ENSG00000130313	25796	PGLS	-0.145586085248457	5.66153217727409	0.944124863762653	0.331219285079232	0.950024740851445
45899	ENSG00000260461	NA	NA	0.20861556707107	1.01788485486424	0.94405492513215	0.33123719583862	0.950024740851445
41726	ENSG00000254154	NA	NA	0.309268295122137	-0.643661132387115	0.943567649358158	0.331362019320367	0.950024740851445
3831	ENSG00000110925	81566	CSRNP2	0.0795709364541353	4.64325200745134	0.943353650293972	0.33141685840143	0.950024740851445
25340	ENSG00000224429	100652865	LINC00539	0.169890973920326	0.898811632835627	0.943167001067991	0.331464698723956	0.950024740851445
16855	ENSG00000189014	NA	NA	-0.323007403857538	-0.586782443649575	0.942847259831979	0.331546673423472	0.950024740851445
12942	ENSG00000170954	55786	ZNF415	0.33590801877241	0.268717072429094	0.94262829149973	0.331602827723243	0.950024740851445
4646	ENSG00000116962	4811	NID1	-0.195182181792409	4.91150813451417	0.942354395186271	0.331673086110256	0.950024740851445
58571	ENSG00000286219	100996717	NOTCH2NLC	0.148110327532491	5.49812886836709	0.942215063306435	0.331708834374322	0.950024740851445
13555	ENSG00000173660	7388	UQCRH	-0.124786425801147	6.37925112158785	0.941923064420081	0.331783768939955	0.950024740851445
12518	ENSG00000169118	53944	CSNK1G1	0.0851079778231745	5.09648300263579	0.941575816496027	0.331872911222313	0.950024740851445
323	ENSG00000012822	57658	CALCOCO1	0.0817867900395275	6.92307856582821	0.941435853308718	0.331908850305002	0.950024740851445
7122	ENSG00000135636	8291	DYSF	-0.232058614514439	6.17993133801579	0.941267879438868	0.331951988685809	0.950024740851445
2375	ENSG00000100721	8115	TCL1A	-0.349835747787281	4.87064791228768	0.941126384525532	0.331988332644982	0.950024740851445
20283	ENSG00000205853	10737	RFPL3S	0.236937250282048	0.0116721025960135	0.940705583773848	0.332096449609723	0.950024740851445
13903	ENSG00000175548	144245	ALG10B	0.201032479000423	3.78326298906659	0.940565113799877	0.332132551218031	0.950024740851445
9636	ENSG00000153234	4929	NR4A2	0.55378363316258	4.07924005277724	0.940037129709381	0.332268293029026	0.950024740851445
35264	ENSG00000239789	51373	MRPS17	-0.105737256011236	3.16104346270928	0.939652480881065	0.332367230705076	0.950024740851445
1119	ENSG00000070540	55062	WIPI1	-0.114268145494438	4.01269530529305	0.939572680355326	0.332387761564419	0.950024740851445
7323	ENSG00000136718	92856	IMP4	-0.0690591796389272	5.32866312530559	0.939535387218456	0.33239735681971	0.950024740851445
4141	ENSG00000113108	10307	APBB3	0.15554728871144	4.76988482479224	0.939428476989306	0.332424866098266	0.950024740851445
10687	ENSG00000162174	80150	ASRGL1	-0.158521060578262	3.49687182147874	0.939384396874019	0.332436209322199	0.950024740851445
21551	ENSG00000211697	6978	TRGV5	-0.478410390850063	1.10972588537499	0.939342406417168	0.332447015290191	0.950024740851445
13703	ENSG00000174500	257144	GCSAM	0.157592038321171	4.17699545534836	0.939325246373102	0.332451431449532	0.950024740851445
14190	ENSG00000176973	23625	FAM89B	-0.12697549454255	5.50417709432326	0.939305014988904	0.332456638122678	0.950024740851445
8113	ENSG00000141456	27043	PELP1	-0.0925393316753276	5.13937585656346	0.939109351526028	0.332506998949431	0.950024740851445
14589	ENSG00000179021	285237	C3orf38	-0.086441709854668	4.65325425902033	0.938965344278756	0.332544070744289	0.950024740851445
56822	ENSG00000283321	NA	NA	-3.25398396551789	-0.291885415116501	0.938907335206288	0.33255900558097	0.950024740851445
7427	ENSG00000137198	2766	GMPR	-0.297605646939908	3.07987948218926	0.938760834837396	0.332596727096167	0.950024740851445
618	ENSG00000047249	51606	ATP6V1H	-0.086590108227937	4.86829571741295	0.938036495741883	0.3327833167831	0.950024740851445
2842	ENSG00000103591	79719	AAGAB	-0.0608287173476546	5.60234738481326	0.937972140214413	0.332799901514862	0.950024740851445
12116	ENSG00000167550	121268	RHEBL1	-0.170705416323911	1.31585502991742	0.937903032037852	0.332817712255162	0.950024740851445
14795	ENSG00000180096	1731	SEPTIN1	0.121898823468306	7.05281563967147	0.937745720354258	0.332858259776531	0.950024740851445
50574	ENSG00000270504	NA	NA	-0.362299146376087	-1.17053824111944	0.937702832816782	0.332869315301181	0.950024740851445
137	ENSG00000006453	55971	BAIAP2L1	0.251073462051071	-0.549828890419994	0.937486620739506	0.332925057786792	0.950024740851445
10395	ENSG00000159884	203260	CCDC107	-0.106597957057625	4.23749429261555	0.936993774325245	0.333052167019679	0.950024740851445
5416	ENSG00000123684	9926	LPGAT1	-0.0716496029318789	7.18091148610525	0.936974731392226	0.333057079651469	0.950024740851445
49182	ENSG00000267296	80054	CEBPA-DT	-0.226903787908892	1.27674653781832	0.936653596303159	0.333139939568757	0.950024740851445
7048	ENSG00000135317	57231	SNX14	0.0811832610769011	6.50284247358609	0.936307087537273	0.333229377313599	0.950024740851445
13134	ENSG00000171777	115727	RASGRP4	-0.150324914053773	6.22144770646155	0.936061957003645	0.333292667571274	0.950024740851445
12053	ENSG00000167257	257160	RNF214	0.0766741954000385	4.61729190971362	0.935970643958754	0.333316247789924	0.950024740851445
35277	ENSG00000239819	28904	IGKV1D-8	-0.397742075470224	-0.994283919028009	0.935651929194904	0.333398568531167	0.950024740851445
5047	ENSG00000120370	92344	GORAB	0.141390943443778	4.36769367112477	0.935599846983308	0.333412023409917	0.950024740851445
60757	ENSG00000288867	653598	PPIAL4C	-0.532142703375139	-1.20679793403871	0.935524469153975	0.333431497744533	0.950024740851445
61161	ENSG00000289272	NA	NA	0.272532494117209	-0.294174753791814	0.935513422425586	0.333434351863623	0.950024740851445
17769	ENSG00000198554	11169	WDHD1	0.121669224825036	2.15750769724776	0.935282835722916	0.333493935493207	0.950024740851445
4400	ENSG00000115286	374291	NDUFS7	-0.153106668800395	5.34512932985565	0.93516810776849	0.333523586505322	0.950024740851445
6413	ENSG00000131165	5119	CHMP1A	-0.0896216152244144	6.37436226529777	0.93505578661437	0.333552618898803	0.950024740851445
54524	ENSG00000277972	284106	CISD3	-0.119124815048503	4.18910168024516	0.934655472343266	0.333656118231334	0.950024740851445
7930	ENSG00000140264	10169	SERF2	-0.122571848106885	8.5294434826168	0.934159171507503	0.3337844939806	0.950024740851445
1943	ENSG00000091732	51530	ZC3HC1	-0.0929914189860179	3.48013489727274	0.93371818073193	0.333898618297153	0.950024740851445
9259	ENSG00000149792	740	MRPL49	-0.0858131544981218	5.59037616374849	0.9332794714404	0.334012203908928	0.950024740851445
8309	ENSG00000143093	85369	STRIP1	-0.0613713115393409	5.59345329557864	0.93304844024231	0.334072040623734	0.950024740851445
217	ENSG00000008324	51188	SS18L2	-0.114041700371268	4.38307764831071	0.932710129522079	0.334159688407956	0.950024740851445
15639	ENSG00000184060	55803	ADAP2	-0.165542057116055	4.94341882245821	0.932698545154594	0.334162690169712	0.950024740851445
29010	ENSG00000229852	122539212	KHDC1-AS1	0.169309858295088	1.51784250305541	0.932402317392516	0.334239461472266	0.950024740851445
11070	ENSG00000163624	1040	CDS1	0.25719812622086	-0.587030324976448	0.932347346465633	0.334253710500024	0.950024740851445
9332	ENSG00000150776	55216	NKAPD1	-0.069854948847281	5.18802992224365	0.932246848226256	0.334279762772461	0.950024740851445
9327	ENSG00000150756	134145	ATPSCKMT	-0.112224208068831	3.12751817109382	0.93206596866591	0.334326659223006	0.950024740851445
13550	ENSG00000173626	100128327	TRAPPC3L	-0.399770106793953	0.872471303077622	0.93192709358857	0.334362671182828	0.950024740851445
6145	ENSG00000129472	84932	RAB2B	0.091041645980631	4.45360382463828	0.931608413372075	0.334445328353859	0.950024740851445
46745	ENSG00000261644	102724907	CYLD-AS1	0.131577249406548	2.28588420557261	0.931561522387	0.334457492932791	0.950024740851445
58640	ENSG00000286292	NA	NA	-0.318450480969634	-1.21009905968907	0.93152539948278	0.334466864431987	0.950024740851445
57070	ENSG00000283674	729732	LOC729732	0.265751244505521	2.06480086762773	0.931415093020732	0.33449548381943	0.950024740851445
2555	ENSG00000101596	23347	SMCHD1	0.0880510628049152	8.19044148871081	0.931333022638981	0.334516779383307	0.950024740851445
37311	ENSG00000244754	10443	N4BP2L2	0.11245823539621	7.63803751407712	0.931242971210594	0.33454014794862	0.950024740851445
5715	ENSG00000125804	284800	FAM182A	0.266675002061732	-0.105134859507504	0.931179429784024	0.3345566384169	0.950024740851445
16378	ENSG00000187024	138428	PTRH1	-0.237635401152935	1.78519800766945	0.930169250497585	0.33481894930648	0.950024740851445
7205	ENSG00000136048	55332	DRAM1	-0.137683843936137	4.44723753027481	0.929994559991513	0.334864338665785	0.950024740851445
14167	ENSG00000176896	170082	TCEANC	0.10154642286501	2.99091105775377	0.92975979920017	0.334925348883312	0.950024740851445
25802	ENSG00000225101	390035	OR52K3P	-0.176469419151981	3.43410698082479	0.929752665003932	0.334927203168664	0.950024740851445
8063	ENSG00000141084	57610	RANBP10	-0.0673291466573893	5.16865969373726	0.929686677704602	0.334944354915143	0.950024740851445
57581	ENSG00000284644	NA	NA	-0.357079743712514	-0.995487944633577	0.929562461230475	0.334976645064728	0.950024740851445
460	ENSG00000026652	56895	AGPAT4	0.136821185260384	4.80771212048695	0.929548538869909	0.334980264450446	0.950024740851445
756	ENSG00000055950	84545	MRPL43	-0.0823294861802255	4.86191405202975	0.929295789510959	0.335045980607576	0.950024740851445
9409	ENSG00000151474	55691	FRMD4A	0.302868264522295	-1.23458256530451	0.929175416155758	0.335077284371831	0.950024740851445
15691	ENSG00000184281	10078	TSSC4	-0.105891974349482	5.14677504104256	0.928923299829549	0.335142861310588	0.950024740851445
14645	ENSG00000179262	5886	RAD23A	-0.0807315326190375	6.0431445175306	0.928363180057616	0.335288613205713	0.950024740851445
10740	ENSG00000162490	374946	DRAXIN	0.292616074724575	2.65940313026232	0.928215236646253	0.335327124543389	0.950024740851445
6050	ENSG00000128607	23008	KLHDC10	0.0662077315679652	5.23507747093947	0.927976724365728	0.335389224441132	0.950024740851445
4488	ENSG00000115827	80067	DCAF17	0.0786354936905262	5.01515218507371	0.927240892122924	0.335580905310583	0.950024740851445
7875	ENSG00000139737	122060	SLAIN1	0.134220755862209	3.68190984177061	0.927214537276924	0.335587773344112	0.950024740851445
14580	ENSG00000178980	6415	SELENOW	-0.0850046576741923	6.21293139739757	0.927131068249039	0.335609526489561	0.950024740851445
2890	ENSG00000104221	55290	BRF2	-0.109785756032201	3.61906417031909	0.926770973698027	0.335703393582738	0.950024740851445
51402	ENSG00000271856	101929623	LINC01215	0.159568812828813	4.54630391036265	0.926762479443596	0.335705608233636	0.950024740851445
10450	ENSG00000160219	139716	GAB3	0.101965294455365	5.95929494298118	0.926622640643885	0.335742070292112	0.950024740851445
15642	ENSG00000184083	54954	FAM120C	0.103792938727551	2.83143768482534	0.926402412064206	0.335799504212087	0.950024740851445
11119	ENSG00000163751	1359	CPA3	-0.349679852772819	0.689613264380483	0.926396614644901	0.335801016312113	0.950024740851445
2934	ENSG00000104522	7264	GFUS	-0.0786018321605354	5.05330827244393	0.92612496252822	0.335871879640522	0.950024740851445
236	ENSG00000009694	10178	TENM1	0.218025529215267	2.73080869349622	0.926010713213699	0.335901688763077	0.950024740851445
9546	ENSG00000152495	814	CAMK4	0.166206333478116	6.27264136341209	0.925915421659269	0.335926554270128	0.950024740851445
9722	ENSG00000154124	90268	OTULIN	0.0697366702505443	5.68262188414344	0.925855619674323	0.335942160339487	0.950024740851445
7777	ENSG00000139173	84216	TMEM117	0.160104394987069	0.878373800924575	0.925734866070286	0.335973675448435	0.950024740851445
17450	ENSG00000197558	23145	SSPOP	0.232443608380332	1.39739164710079	0.925662747324424	0.335992499384451	0.950024740851445
25121	ENSG00000224097	NA	NA	-0.268294591274908	-1.33012333675463	0.925625825601699	0.336002136983557	0.950024740851445
11946	ENSG00000166839	348094	ANKDD1A	-0.26122282196081	1.97388417704752	0.925416972984721	0.336056660309232	0.950024740851445
5475	ENSG00000124198	10564	ARFGEF2	0.076410737941814	6.36637014692966	0.925392521561434	0.33606304440305	0.950024740851445
22142	ENSG00000213080	NA	NA	0.267569383548504	-1.4332992874074	0.924807912031497	0.336215730191391	0.950024740851445
11534	ENSG00000165168	1536	CYBB	-0.146887183589312	10.0694417657236	0.924307741608885	0.336346436292103	0.950024740851445
49508	ENSG00000267710	100506374	EDDM13	0.336841985938943	-1.34762584279906	0.92423052415603	0.336366621062831	0.950024740851445
3758	ENSG00000110203	2352	FOLR3	0.523604475475691	4.17075991523793	0.923917904864979	0.336448356850208	0.950024740851445
11476	ENSG00000164930	8323	FZD6	0.200990989572331	2.05984499145618	0.923830945453602	0.336471097527878	0.950024740851445
14791	ENSG00000180071	253650	ANKRD18A	0.27493557879735	-0.244603077324381	0.923638085457299	0.336521539520462	0.950024740851445
11375	ENSG00000164543	9263	STK17A	0.113969562490947	6.35882420416719	0.923547871392202	0.336545138234659	0.950024740851445
13872	ENSG00000175354	5771	PTPN2	-0.0671951974414882	6.23054272580902	0.923472349482779	0.336564895395165	0.950024740851445
12378	ENSG00000168517	124790	HEXIM2	-0.16512613700699	2.20094844213297	0.9232115660961	0.336633130449995	0.950024740851445
7866	ENSG00000139687	5925	RB1	-0.0748878352884706	6.30899028477861	0.923005540391472	0.336687051037101	0.950024740851445
6806	ENSG00000133935	11161	ERG28	-0.113130432600334	3.83905777314435	0.922749963356978	0.336753956171688	0.950024740851445
6266	ENSG00000130414	4705	NDUFA10	-0.0738898175829961	6.35554894536996	0.922554681193944	0.336805089280521	0.950024740851445
7704	ENSG00000138663	51138	COPS4	-0.0857403345825581	5.05162656685819	0.92235721857466	0.336856803905289	0.950024740851445
1715	ENSG00000087053	8898	MTMR2	0.0925686155637331	4.16680637722391	0.922167688470338	0.336906451047786	0.950024740851445
17348	ENSG00000197217	9583	ENTPD4	0.110453150046785	6.65536926416669	0.922075349134545	0.336930642759044	0.950024740851445
17897	ENSG00000198843	51714	SELENOT	-0.0824333643890869	6.79108157597825	0.921276558804834	0.337140012716469	0.950024740851445
1280	ENSG00000074855	57719	ANO8	0.117770763693711	3.87415797688852	0.921218350711811	0.337155276385619	0.950024740851445
2409	ENSG00000100918	9985	REC8	-0.140244941964048	4.09428824317489	0.920418451634063	0.337365124519428	0.950024740851445
4642	ENSG00000116906	8443	GNPAT	-0.0570818709950448	5.54577245988718	0.920152681488155	0.337434886288584	0.950024740851445
5950	ENSG00000127774	83460	EMC6	-0.216717005858091	3.14531046706441	0.920069701248622	0.337456671660927	0.950024740851445
4530	ENSG00000116117	117583	PARD3B	-0.374499865168247	-0.98080783685665	0.919448087493606	0.337619928201347	0.950024740851445
8012	ENSG00000140743	1039	CDR2	0.145241727278278	5.15410897680859	0.919405915208145	0.337631007889576	0.950024740851445
17934	ENSG00000198910	3897	L1CAM	0.225542894199393	0.22548938312892	0.919311079050303	0.337655925443605	0.950024740851445
16809	ENSG00000188825	100130581	LINC00910	0.133406633699812	1.99487456117807	0.91905978338383	0.337721963596989	0.950024740851445
8198	ENSG00000142156	1291	COL6A1	0.303095426818408	1.52810980845374	0.918889922717227	0.337766611207739	0.950024740851445
15097	ENSG00000181788	6478	SIAH2	-0.0920559767908943	5.20660722773953	0.918658621693709	0.33782742105478	0.950024740851445
11821	ENSG00000166337	6881	TAF10	-0.0934837953676887	5.56592930654612	0.918472554591901	0.33787634940711	0.950024740851445
42256	ENSG00000254788	100529251	CKLF-CMTM1	-0.239930957662718	-0.143926835921634	0.918387917518203	0.337898608785244	0.950024740851445
9640	ENSG00000153253	6328	SCN3A	0.321775377097481	1.03250832744489	0.917986631686489	0.338004172928873	0.950024740851445
15119	ENSG00000181904	134553	C5orf24	0.14915648110489	5.05808839423158	0.91766197558124	0.338089610885182	0.950024740851445
7068	ENSG00000135404	967	CD63	-0.123427653047621	7.13067641316727	0.917270600396662	0.338192645469953	0.950024740851445
4512	ENSG00000115977	22848	AAK1	0.103289530330064	6.82138965200483	0.917127481113511	0.338230333998488	0.950024740851445
3641	ENSG00000109133	55161	TMEM33	-0.0831617256197092	5.89766891639448	0.916956974176884	0.338275242055132	0.950024740851445
4701	ENSG00000117399	991	CDC20	-0.296339550364151	0.242010257615546	0.916908277528435	0.338288069230581	0.950024740851445
2712	ENSG00000102870	23361	ZNF629	-0.122140528865189	3.23830717909353	0.916674068643019	0.33834977127434	0.950024740851445
12991	ENSG00000171160	118812	MORN4	0.229449643863113	-0.315143470093109	0.916221813793229	0.338468960023748	0.950024740851445
56428	ENSG00000281706	100507173	LINC01012	0.196239140529083	0.253858750003497	0.916212563515785	0.338471398460932	0.950024740851445
13233	ENSG00000172172	28998	MRPL13	-0.0970144947212729	4.26832129242797	0.916205111033392	0.33847336300405	0.950024740851445
9694	ENSG00000153922	1105	CHD1	0.0827780308453217	6.81923887636811	0.916120379600244	0.338495700068222	0.950024740851445
6149	ENSG00000129484	10038	PARP2	-0.111958978241059	3.13497705433052	0.915817949201994	0.338575443497175	0.950024740851445
31197	ENSG00000233038	NA	NA	-0.212347365677774	1.54175001019759	0.915671111607168	0.33861417004314	0.950024740851445
15188	ENSG00000182199	6472	SHMT2	-0.086467648000192	6.03964496998638	0.915647105775435	0.33862050184133	0.950024740851445
7106	ENSG00000135541	54806	AHI1	0.215942574260694	2.75934827387937	0.914957033149207	0.338802583977315	0.950024740851445
382	ENSG00000018510	8540	AGPS	-0.065539350425026	5.92306058154178	0.914792900560343	0.338845911258661	0.950024740851445
11590	ENSG00000165424	219654	ZCCHC24	-0.155763894182724	3.31629803279617	0.914724975642088	0.338863844074149	0.950024740851445
1192	ENSG00000072415	64398	PALS1	0.106630413313643	3.28622902971802	0.914470592694116	0.338931014887317	0.950024740851445
8967	ENSG00000147421	79618	HMBOX1	0.123775598911364	4.00079340535423	0.914300650809238	0.338975898673873	0.950024740851445
7276	ENSG00000136448	4836	NMT1	-0.0723553940455974	7.00166343996223	0.914236281810048	0.338992901420274	0.950024740851445
60810	ENSG00000288920	388524	RPSA2	-0.311258354185458	6.69099454113478	0.914084142981608	0.339033092679072	0.950024740851445
5005	ENSG00000120071	284058	KANSL1	0.0927360222745731	6.50049785924627	0.91344870803114	0.339201027872978	0.950024740851445
36858	ENSG00000243709	10637	LEFTY1	0.351185407524923	-0.666499786967824	0.913374630122945	0.339220612742146	0.950024740851445
13656	ENSG00000174238	5306	PITPNA	-0.0884601117758141	6.10523265053732	0.913324743808545	0.339233802644447	0.950024740851445
7735	ENSG00000138772	306	ANXA3	0.437602590526156	-0.308691319754785	0.913299509813413	0.339240474755408	0.950024740851445
19710	ENSG00000204003	NA	NA	0.543626380063226	-0.995924559772217	0.91231345637469	0.339501334929853	0.950024740851445
15509	ENSG00000183570	54039	PCBP3	-0.316327224174436	-0.625535987503698	0.911995716301178	0.339585450421137	0.950024740851445
4521	ENSG00000116031	50489	CD207	0.406273743912991	-0.491495099464088	0.911723555957636	0.339657521846712	0.950024740851445
30230	ENSG00000231621	101927596	ANKRD44-AS1	0.271043165599719	1.02823410534721	0.910603504367145	0.339954341955999	0.950024740851445
8684	ENSG00000145337	100996939	PYURF	-0.0872391322538825	5.06706345577756	0.910581372348787	0.339960210581983	0.950024740851445
15540	ENSG00000183665	55039	TRMT12	-0.103467746853642	3.84671958265118	0.910572328947978	0.339962608610216	0.950024740851445
42497	ENSG00000255072	84992	PIGY	-0.0872390443558316	5.06706345577756	0.910493477199452	0.33998351860211	0.950024740851445
15241	ENSG00000182446	55666	NPLOC4	-0.0737740518781788	6.87124571906322	0.910200048233705	0.340061345610608	0.950024740851445
17785	ENSG00000198598	4326	MMP17	-0.238809853765093	3.58257188929852	0.910000433449881	0.340114303711039	0.950024740851445
16154	ENSG00000186105	100130733	LRRC70	0.268976919362873	0.857365041990225	0.909993045471168	0.34011626396573	0.950024740851445
11208	ENSG00000164039	56898	BDH2	0.132592742713359	3.9728926741764	0.909418387232009	0.340268784797685	0.950024740851445
13489	ENSG00000173327	4296	MAP3K11	-0.131190424626406	6.87139555088797	0.909415791304582	0.340269473995109	0.950024740851445
17415	ENSG00000197442	4217	MAP3K5	-0.0806649164968371	5.96535664357233	0.909342987199821	0.340288803652352	0.950024740851445
627	ENSG00000047617	57101	ANO2	0.500702260230852	-1.92601668301191	0.909326750688393	0.340293114684964	0.950024740851445
2763	ENSG00000103121	56942	CMC2	-0.0995373070382187	4.16777247213181	0.909167866617537	0.340335304621166	0.950024740851445
2309	ENSG00000100427	23209	MLC1	0.18070116119186	4.84050507937947	0.909138636627617	0.34034306709346	0.950024740851445
54422	ENSG00000277763	NA	NA	-0.33637106154023	-0.987064229344466	0.909067139479006	0.340362055262326	0.950024740851445
16767	ENSG00000188690	7390	UROS	-0.0736213997341733	4.6732628909339	0.908878462230099	0.340412170895566	0.950024740851445
7965	ENSG00000140455	9960	USP3	-0.0702750610579177	6.88639182249712	0.908365185388845	0.340548555528627	0.950024740851445
12624	ENSG00000169592	283899	INO80E	0.0895442236188509	5.8804728544205	0.908357069100632	0.340550712727296	0.950024740851445
34684	ENSG00000238164	NA	NA	0.131154627865227	2.91909692769504	0.908307303335079	0.340563940190903	0.950024740851445
53273	ENSG00000275437	NA	NA	0.221558727787689	-0.860050626059307	0.90795087055028	0.340658698258326	0.950024740851445
13021	ENSG00000171302	124583	CANT1	-0.129653772823	5.30696661393079	0.907906540679619	0.340670485886905	0.950024740851445
28706	ENSG00000229391	NA	NA	0.650682759124814	3.86819312252149	0.90754651447557	0.340766239761548	0.950024740851445
55742	ENSG00000279809	NA	NA	-0.781530582556949	-0.525016789174239	0.907477192705699	0.340784680990508	0.950024740851445
12024	ENSG00000167113	51117	COQ4	0.0699800690540479	4.60124790138606	0.9073636589603	0.340814886552057	0.950024740851445
3772	ENSG00000110367	1656	DDX6	0.0792243462815038	8.04311957855259	0.907232637097863	0.340849749293347	0.950024740851445
4230	ENSG00000113790	1962	EHHADH	-0.167806196236444	1.56566268085929	0.907221110678989	0.340852816511726	0.950024740851445
16690	ENSG00000188385	282973	JAKMIP3	0.248831745637959	0.114497750405992	0.907111342427726	0.340882028070475	0.950024740851445
56807	ENSG00000283294	NA	NA	0.228857937098895	0.0016694173880877	0.906677396506865	0.340997542894016	0.950024740851445
16314	ENSG00000186787	474343	SPIN2B	0.0972440718647987	2.31277854371841	0.906507325505615	0.341042829552567	0.950024740851445
5105	ENSG00000120860	51019	WASHC3	-0.0898408562204784	4.44191140183354	0.906267266745274	0.341106766400396	0.950024740851445
3943	ENSG00000111726	55907	CMAS	-0.0730108641479163	4.61309178261367	0.90609856652005	0.341151707394374	0.950024740851445
7111	ENSG00000135587	6610	SMPD2	-0.106661995548641	3.10431594627061	0.905784426926957	0.341235414046545	0.950024740851445
47160	ENSG00000263002	10780	ZNF234	0.111266182238125	3.28000174374048	0.905756306680985	0.341242908407231	0.950024740851445
5175	ENSG00000121577	64091	POPDC2	-0.151301388576654	1.45819434042124	0.905328613322837	0.341356920816024	0.950024740851445
10314	ENSG00000159212	54102	CLIC6	0.323668730874555	-1.29350256837228	0.905307337364846	0.341362593796876	0.950024740851445
966	ENSG00000066230	6550	SLC9A3	-0.160429719184554	1.83756859286612	0.905152014703518	0.34140401258348	0.950024740851445
5044	ENSG00000120334	91687	CENPL	0.11331044691544	2.22794760141461	0.905122661502602	0.341411840752917	0.950024740851445
42331	ENSG00000254870	100532737	ATP6V1G2-DDX39B	0.329824244652478	0.587005316529654	0.905119817323239	0.341412599276502	0.950024740851445
6510	ENSG00000131873	22856	CHSY1	-0.0874682856900805	5.791184148188	0.905115205568976	0.341413829205298	0.950024740851445
5872	ENSG00000126883	8021	NUP214	-0.0909607828718431	6.68059446775697	0.905030589734906	0.341436396829592	0.950024740851445
8384	ENSG00000143393	5298	PI4KB	-0.0609287014698455	6.58974999227568	0.904948611356858	0.341458262943107	0.950024740851445
17141	ENSG00000196550	729533	FAM72A	-0.184088410062109	1.27586562938398	0.904920935584741	0.341465645334798	0.950024740851445
258	ENSG00000010310	2696	GIPR	0.215978025196421	1.97234638642504	0.904741727236484	0.341513453586411	0.950024740851445
11326	ENSG00000164332	134510	UBLCP1	-0.0755729788154454	5.49063495154899	0.90428596817938	0.341635079211064	0.950024740851445
725	ENSG00000054267	51742	ARID4B	0.0731297296455113	6.85962129300694	0.904177959368823	0.341663911415327	0.950024740851445
9314	ENSG00000150636	79839	CCDC102B	0.171601100909898	0.766830233623232	0.903956468948493	0.341723047007963	0.950024740851445
51559	ENSG00000272150	NA	NA	0.188220876780987	1.0295188156251	0.903841748221467	0.341753681647903	0.950024740851445
4001	ENSG00000112096	NA	NA	-0.112029451562517	8.26645024279969	0.903820117436965	0.341759458275129	0.950024740851445
9798	ENSG00000154736	11096	ADAMTS5	-0.240510515633717	2.19666957724112	0.90374690770571	0.341779010337558	0.950024740851445
12873	ENSG00000170638	80305	TRABD	-0.112523365391058	6.431249851696	0.903692555126298	0.341793527211197	0.950024740851445
3416	ENSG00000107372	7763	ZFAND5	-0.101144975402707	8.02654380103534	0.903357672122212	0.341882988484761	0.950024740851445
46992	ENSG00000262227	NA	NA	0.200161592656211	-0.184907348247171	0.903341384144269	0.341887340490603	0.950024740851445
9931	ENSG00000156030	91748	MIDEAS	0.0973843002564274	6.14174980790231	0.903132476978669	0.341943165287717	0.950024740851445
2608	ENSG00000102001	778	CACNA1F	0.228401262673056	0.486256490363488	0.902631891008056	0.342076983378899	0.950024740851445
49955	ENSG00000269028	NA	NA	0.366378387926919	1.29181113024965	0.902631689061792	0.342077037378006	0.950024740851445
8123	ENSG00000141506	23533	PIK3R5	-0.0687821872593236	7.66315231734562	0.902267508923664	0.34217443546066	0.950024740851445
384	ENSG00000018610	63932	STEEP1	-0.0741495309595195	4.31870586083263	0.902177552339367	0.342198499639991	0.950024740851445
6462	ENSG00000131503	54882	ANKHD1	0.0850729349565539	7.313955132561	0.902158566719919	0.342203578752215	0.950024740851445
8193	ENSG00000142065	57677	ZFP14	0.123739315495188	3.77301154803647	0.90202306839015	0.342239830783414	0.950024740851445
46367	ENSG00000261114	NA	NA	0.228106789377116	0.769165025424273	0.901866011730775	0.342281857139599	0.950024740851445
4425	ENSG00000115419	2744	GLS	0.106156005487038	7.07075110268308	0.901725448939416	0.342319475849462	0.950024740851445
7379	ENSG00000136935	2800	GOLGA1	0.0854111196038913	4.80724845774957	0.901198719634763	0.342460493611683	0.950024740851445
9867	ENSG00000155393	55027	HEATR3	-0.12596597555437	5.14866478666124	0.901029959918759	0.342505691111272	0.950024740851445
4417	ENSG00000115364	9801	MRPL19	-0.0666118292929385	4.82594603072205	0.90056551407968	0.342630121300771	0.950024740851445
14853	ENSG00000180398	90411	MCFD2	-0.0634820402485576	6.05073875274746	0.900463564493691	0.342657442887663	0.950024740851445
8216	ENSG00000142235	114783	LMTK3	-0.255199470909479	1.61905989403935	0.900024330041987	0.342775187454	0.950024740851445
449	ENSG00000025708	1890	TYMP	-0.245308358499759	8.48253291376962	0.899803542144383	0.342834394175659	0.950024740851445
4154	ENSG00000113240	57396	CLK4	0.128148508281289	5.7037759619835	0.899647183642131	0.342876331788542	0.950024740851445
14975	ENSG00000181026	64782	AEN	0.0963605485967174	4.67212752224353	0.898780891348693	0.343108809410232	0.950024740851445
13888	ENSG00000175471	79772	MCTP1	-0.112098423955042	5.30089483482592	0.898541815686031	0.343173005055657	0.950024740851445
41367	ENSG00000253719	552889	ATXN7L3B	0.0740951442235253	6.92905735049166	0.898224784765063	0.343258157947442	0.950024740851445
1630	ENSG00000084463	51729	WBP11	-0.0678601675026748	6.31563860884941	0.898073704036776	0.343298747498835	0.950024740851445
16465	ENSG00000187535	9742	IFT140	0.105316907854513	2.48211509982032	0.898069111248034	0.343299981505121	0.950024740851445
2508	ENSG00000101347	25939	SAMHD1	-0.0866980989042146	9.71121119456477	0.898022266995156	0.343312568122282	0.950024740851445
10088	ENSG00000157349	11269	DDX19B	-0.0694212609721715	5.23752138688296	0.897887743725434	0.34334871674386	0.950024740851445
732	ENSG00000054611	25771	TBC1D22A	-0.100990159924127	5.45579171225806	0.897688930728151	0.343402150487158	0.950024740851445
12992	ENSG00000171161	79894	ZNF672	-0.137566791879542	4.89831951514361	0.897560488714319	0.343436677025974	0.950024740851445
4940	ENSG00000119686	55640	FLVCR2	-0.14899122756813	4.55449901041046	0.89736913106654	0.343488124631804	0.950024740851445
22209	ENSG00000213190	10962	MLLT11	0.139664132190005	2.05062339990291	0.89735979795104	0.343490634159857	0.950024740851445
1893	ENSG00000090659	30835	CD209	-0.230735413765166	0.954353332835114	0.897237715543582	0.34352346248067	0.950024740851445
4884	ENSG00000119285	55127	HEATR1	0.0861848646606232	5.56605251764539	0.897224346905887	0.343527057604335	0.950024740851445
13452	ENSG00000173171	4580	MTX1	-0.0918747088166746	4.86292217862197	0.896929701182486	0.343606307289029	0.950024740851445
42275	ENSG00000254810	NA	NA	-0.440191930057146	0.390909265637818	0.896254074547173	0.343788121148271	0.950024740851445
16599	ENSG00000188011	285093	RTP5	-0.345533518586726	-0.0645361908530344	0.896014891294612	0.343852517477188	0.950024740851445
12580	ENSG00000169371	10073	SNUPN	-0.0769743849615013	4.19913559956801	0.895434626864166	0.344008812294264	0.950024740851445
6506	ENSG00000131848	79149	ZSCAN5A	-0.114940388468911	2.04470845368037	0.895267326953586	0.344053892524489	0.950024740851445
13588	ENSG00000173838	162333	MARCHF10	0.287197080035286	-1.58156416786551	0.894839454011148	0.344169222460231	0.950024740851445
55079	ENSG00000278993	NA	NA	-0.197072087948451	0.701146631126596	0.894383213697168	0.344292256178428	0.950024740851445
56553	ENSG00000282639	102723170	IGHV3-64D	-0.884904444470288	-1.53237621841927	0.894348882084586	0.3443015167437	0.950024740851445
15994	ENSG00000185515	79184	BRCC3	-0.0598246916056568	4.55332810581211	0.893762568270205	0.344459720275749	0.950024740851445
17899	ENSG00000198846	9760	TOX	0.179622233176227	3.87635519966441	0.893759029608404	0.344460675401999	0.950024740851445
46882	ENSG00000261824	148189	LINC00662	0.109359882420681	2.91935453070057	0.893697225283319	0.344477357690363	0.950024740851445
14661	ENSG00000179361	10620	ARID3B	0.0724471208205936	5.10286911632005	0.893502010835618	0.34453005735416	0.950024740851445
405	ENSG00000020922	4361	MRE11	0.0998957183469409	5.42186180220386	0.893440140332075	0.344546762054478	0.950024740851445
10186	ENSG00000158169	2176	FANCC	0.105767235024979	2.31213386949929	0.892858349159944	0.344703896099971	0.950024740851445
5238	ENSG00000122140	51116	MRPS2	-0.0992242517455642	4.28407669064298	0.892853748825175	0.344705138975257	0.950024740851445
7795	ENSG00000139233	84298	LLPH	-0.0839908884499936	5.16454573920448	0.89278056160579	0.344724912826745	0.950024740851445
4806	ENSG00000118418	9324	HMGN3	-0.119601226392645	5.08011594648889	0.892550512289205	0.344787077946172	0.950024740851445
17328	ENSG00000197157	27044	SND1	-0.0894716196788909	7.31135617263688	0.892463131805982	0.34481069432692	0.950024740851445
6204	ENSG00000130037	3741	KCNA5	-0.371822235633808	-1.28810499513555	0.892233792570252	0.344872688401593	0.950024740851445
4506	ENSG00000115946	56902	PNO1	-0.0789995852246805	3.7695228841361	0.892044568071981	0.344923850171639	0.950024740851445
9203	ENSG00000149428	10525	HYOU1	-0.089361790114718	6.54780328108723	0.891928205683314	0.344955316871518	0.950024740851445
15007	ENSG00000181220	155061	ZNF746	-0.0853365377478511	5.01740697786616	0.89184049004632	0.344979039488181	0.950024740851445
8362	ENSG00000143324	9213	XPR1	-0.0743815993170278	5.22441610075844	0.891383666894001	0.345102622593693	0.950024740851445
21624	ENSG00000211812	28656	TRAV26-2	0.362919603798734	-0.948530175950479	0.891211094722252	0.345149323654871	0.950024740851445
33847	ENSG00000236946	341333	HNRNPA1P70	0.463325223415189	-1.28579505975777	0.890951057838294	0.345219710356388	0.950024740851445
20357	ENSG00000206149	NA	NA	0.135016452898872	4.31886451276651	0.890892005146853	0.345235697426597	0.950024740851445
12590	ENSG00000169410	5780	PTPN9	-0.0861107917418243	5.80612781370159	0.890846031347451	0.345248144400677	0.950024740851445
16108	ENSG00000185946	55599	RNPC3	0.212815658840113	5.17853060131607	0.890807013722196	0.345258708532411	0.950024740851445
13973	ENSG00000175906	379	ARL4D	0.214900971457591	0.443278903954084	0.890726478510501	0.345280515050776	0.950024740851445
9620	ENSG00000153113	831	CAST	-0.0877151944114642	8.25331517982277	0.890622559799482	0.345308655873414	0.950024740851445
9855	ENSG00000155287	81894	SLC25A28	-0.0765971415353754	5.12077244046998	0.890565785085101	0.345324031578207	0.950024740851445
3183	ENSG00000105723	2931	GSK3A	-0.0999483661737576	5.94836937428636	0.890527401682604	0.345334427080462	0.950024740851445
56455	ENSG00000281887	100527949	GIMAP1-GIMAP5	-1.64356895194645	0.944197058085482	0.8903780033787	0.345374893143883	0.950024740851445
2263	ENSG00000100319	55954	ZMAT5	-0.128469863649102	3.70126600645161	0.890366976383945	0.345377880172874	0.950024740851445
51410	ENSG00000271871	NA	NA	-0.315134497083621	-1.37696439616451	0.890249992610251	0.3454095712796	0.950024740851445
7226	ENSG00000136153	4008	LMO7	0.153992264228029	3.49318114493644	0.890001780825031	0.345476825318361	0.950024740851445
810	ENSG00000060138	8531	YBX3	-0.119559331128002	6.04819640131027	0.889663852276016	0.345568416993686	0.950024740851445
12474	ENSG00000168939	10251	SPRY3	0.168346240179688	1.69092093016583	0.889641452906574	0.34557448924868	0.950024740851445
52464	ENSG00000273828	124904917	LOC124904917	0.339430017711517	-1.44784585447899	0.889399086541943	0.345640201692632	0.950024740851445
28982	ENSG00000229809	146542	ZNF688	-0.139623825140102	3.44050779385714	0.889375043514903	0.345646721366309	0.950024740851445
55072	ENSG00000278986	NA	NA	0.20228483334315	-0.021766942109765	0.889076868146319	0.345727590502663	0.950024740851445
27707	ENSG00000227896	122152326	WAPL-DT	-0.378665650321864	-1.45008984172466	0.889010229100563	0.345745667403031	0.950024740851445
3106	ENSG00000105426	5802	PTPRS	-0.23187842728152	2.98170945912301	0.888866027460821	0.345784788771337	0.950024740851445
9587	ENSG00000152894	5796	PTPRK	0.278619507813994	1.64718425426414	0.888620769842191	0.345851340019331	0.950024740851445
7370	ENSG00000136908	8818	DPM2	-0.0816410946942275	4.41199735030387	0.888539534979813	0.345873387119861	0.950024740851445
2878	ENSG00000104131	8669	EIF3J	-0.0661754746033134	5.4982593642798	0.888342980615988	0.345926739749571	0.950024740851445
11716	ENSG00000165934	53981	CPSF2	-0.0672638492771206	6.34914008153889	0.88824907960165	0.34595223213388	0.950024740851445
49278	ENSG00000267414	101927943	SETBP1-DT	0.196378971474497	-0.255367654565742	0.8880480256461	0.346006823111911	0.950024740851445
2847	ENSG00000103657	8925	HERC1	0.110652525630653	7.55549748285685	0.887834611330035	0.34606478299171	0.950024740851445
9381	ENSG00000151292	1456	CSNK1G3	0.0859597822200977	4.60230036997425	0.887764253524793	0.346083893917263	0.950024740851445
492	ENSG00000031698	6301	SARS1	-0.0621894630126322	6.85770060098813	0.887346081098613	0.346197509429222	0.950024740851445
1269	ENSG00000074621	9187	SLC24A1	-0.109642308080107	2.82959059497349	0.886960410119457	0.346302339246443	0.950024740851445
4321	ENSG00000114745	64689	GORASP1	-0.0813728353628711	5.48283749276687	0.88692038663855	0.346313220552966	0.950024740851445
5112	ENSG00000120903	1135	CHRNA2	-0.49756150234476	-0.800110908143008	0.88684681083744	0.346333225040358	0.950024740851445
11489	ENSG00000164967	138716	RPP25L	-0.126221981449913	3.89380382678575	0.88679607176708	0.346347021372781	0.950024740851445
15387	ENSG00000183048	1468	SLC25A10	-0.158395838812007	0.964006118611018	0.886653892569626	0.346385684926519	0.950024740851445
14351	ENSG00000177700	5441	POLR2L	-0.136769912398374	5.04043742691424	0.886211479488466	0.346506030117031	0.950024740851445
9466	ENSG00000151881	64417	TMEM267	0.144487593189034	3.53735495518911	0.886078345884499	0.346542256206709	0.950024740851445
10705	ENSG00000162366	10158	PDZK1IP1	0.386512629226284	3.48875276822795	0.886031271116693	0.346555066633593	0.950024740851445
683	ENSG00000050555	10319	LAMC3	-0.397800732142027	-0.532862450092802	0.885947965673296	0.346577738064352	0.950024740851445
2016	ENSG00000095059	1725	DHPS	-0.0652636692281375	5.47204641120013	0.885804368500025	0.346616822503369	0.950024740851445
60578	ENSG00000288683	NA	NA	-0.796768372455293	-0.406304240794087	0.885480753888814	0.346704926196335	0.950024740851445
7907	ENSG00000140006	112840	WDR89	0.104807073880231	4.40406979342974	0.88542614507422	0.346719796374589	0.950024740851445
12758	ENSG00000170185	84640	USP38	0.0760852104381728	5.47799846612991	0.884937212888232	0.346852972916375	0.950024740851445
4670	ENSG00000117133	80135	RPF1	-0.072276885229744	5.30608918957018	0.884928499545637	0.346855346906826	0.950024740851445
16776	ENSG00000188725	643155	SMIM15	-0.0863650682872134	4.9290051586417	0.884434382542665	0.346990007424549	0.950024740851445
15362	ENSG00000182952	10473	HMGN4	-0.084486666736266	6.99666159032236	0.88403319662001	0.347099393810897	0.950024740851445
7606	ENSG00000138092	79172	CENPO	-0.100437660688697	2.89633688700541	0.883956520932657	0.347120305341878	0.950024740851445
58083	ENSG00000285702	NA	NA	-0.27893402218105	-0.333503364592893	0.883904395437426	0.347134522347998	0.950024740851445
14710	ENSG00000179627	100128927	ZBTB42	-0.162937981296576	2.18481220247731	0.883663260825429	0.347200301061493	0.950024740851445
7927	ENSG00000140259	4236	MFAP1	-0.111113749872374	4.29056507319238	0.883631793087474	0.347208886340928	0.950024740851445
10459	ENSG00000160271	5900	RALGDS	0.106057279536441	6.7418127007568	0.883622210051755	0.347211500918419	0.950024740851445
497	ENSG00000032742	8100	IFT88	0.101195228695261	3.25662544938657	0.883294715521046	0.347300868598772	0.950024740851445
11567	ENSG00000165288	254065	BRWD3	0.0893703291180105	5.8378844250981	0.883216629143959	0.347322181648085	0.950024740851445
2391	ENSG00000100815	9321	TRIP11	0.0780570149675783	5.60550030453569	0.882944248158509	0.347396539740845	0.950024740851445
13835	ENSG00000175197	1649	DDIT3	-0.184790377446867	3.33116565010476	0.882928924248262	0.347400723702208	0.950024740851445
38839	ENSG00000250155	107986412	SLC1A3-AS1	0.296979129078157	2.30882872939061	0.882454142353552	0.347530389581912	0.950024740851445
19942	ENSG00000204624	57540	DISP3	-0.343402240225188	-1.35304103685043	0.882433925550558	0.347535912373721	0.950024740851445
3869	ENSG00000111254	10566	AKAP3	-0.245803653664334	-0.243089054642255	0.882202310402306	0.34759919310422	0.950024740851445
10446	ENSG00000160213	1476	CSTB	-0.104146638801894	6.14824191696154	0.882137424659177	0.347616923665603	0.950024740851445
20121	ENSG00000205189	65986	ZBTB10	0.12945204670279	4.14219669083402	0.882075202613962	0.347633927502502	0.950024740851445
9499	ENSG00000152192	5457	POU4F1	0.335349643936015	-1.6434723133721	0.881716725700741	0.347731912888605	0.950024740851445
983	ENSG00000066654	55623	THUMPD1	0.0730880412271058	6.20793831709044	0.881620741598582	0.347758155359251	0.950024740851445
5273	ENSG00000122515	83637	ZMIZ2	0.0927261742529487	6.51906090240063	0.881580378859454	0.347769191510375	0.950024740851445
1	ENSG00000000003	7105	TSPAN6	0.291003544577627	-0.44119660296314	0.881575063673367	0.347770644846493	0.950024740851445
581	ENSG00000041988	90326	THAP3	-0.0891343297287987	3.63401229032932	0.88118245445343	0.347878019137525	0.950024740851445
14006	ENSG00000176108	79643	CHMP6	-0.113199821510356	4.78327524102042	0.881164291285216	0.347882987652711	0.950024740851445
15968	ENSG00000185386	5600	MAPK11	0.172605745641823	2.04365450137298	0.880941467016953	0.347943948833042	0.950024740851445
16942	ENSG00000189362	100131211	NEMP2	0.11370866296534	3.26158143167024	0.88092438473177	0.347948622873402	0.950024740851445
8826	ENSG00000146281	135293	PM20D2	0.117189897082385	4.08479633544784	0.88078991080566	0.347985420491725	0.950024740851445
12956	ENSG00000171033	5569	PKIA	0.168950307143382	3.66055185685534	0.880700066511409	0.348010008544295	0.950024740851445
17840	ENSG00000198740	22834	ZNF652	0.0657965787308342	6.21417279549162	0.880426242295286	0.348084961680128	0.950024740851445
8847	ENSG00000146433	57583	TMEM181	0.114465429856548	5.88361808064302	0.880374161224665	0.348099220166597	0.950024740851445
57246	ENSG00000284024	100421372	MSANTD7	0.0669540968177467	4.14703871600034	0.880290567596617	0.348122107656316	0.950024740851445
13751	ENSG00000174791	9610	RIN1	-0.221405077711147	3.74194783856382	0.879700023770383	0.34828385363234	0.950024740851445
6574	ENSG00000132376	51763	INPP5K	-0.0784088661224894	5.89884752295612	0.879689024967746	0.348286867098311	0.950024740851445
43	ENSG00000003509	55471	NDUFAF7	0.109584554908414	3.88394562514924	0.879564028545772	0.348321116265501	0.950024740851445
16798	ENSG00000188786	4520	MTF1	-0.0814691904250073	5.94351227204979	0.879376536486376	0.348372497888277	0.950024740851445
14690	ENSG00000179526	81858	SHARPIN	-0.0903858948434114	4.6912253129912	0.878186584861083	0.348698840630922	0.950024740851445
858	ENSG00000063241	79763	ISOC2	-0.145610905121915	3.33088289363186	0.878061621017466	0.348733135904047	0.950024740851445
60772	ENSG00000288882	NA	NA	-0.434757427953211	4.16983113547596	0.877934960339815	0.348767901536304	0.950024740851445
8757	ENSG00000145860	153830	RNF145	-0.0866074791438047	6.08497747904913	0.877802220289936	0.348804340879915	0.950024740851445
36670	ENSG00000243244	11037	STON1	0.176064880784857	1.27178345907964	0.877753194407191	0.348817800605551	0.950024740851445
5905	ENSG00000127328	117177	RAB3IP	0.0888232964371388	3.58508662901093	0.87742284430955	0.348908514403254	0.950024740851445
4549	ENSG00000116205	127428	TCEANC2	0.0740704412663621	4.80709722921292	0.877211938211573	0.348966445771213	0.950024740851445
7203	ENSG00000136044	55198	APPL2	0.0775110060757793	4.61511836022501	0.877062587289203	0.349007477163944	0.950024740851445
4471	ENSG00000115677	3069	HDLBP	-0.0816016249496812	7.58510146984863	0.877027294481834	0.34901717416535	0.950024740851445
1494	ENSG00000080493	8671	SLC4A4	0.215123398146872	2.51568220521541	0.876397076212228	0.349190393718565	0.950024740851445
17027	ENSG00000196236	63929	XPNPEP3	0.105225772030378	3.58714596434025	0.876359332902027	0.349200771419693	0.950024740851445
8146	ENSG00000141580	56270	WDR45B	-0.0640482286347644	5.944288915832	0.876352811126182	0.349202564655204	0.950024740851445
58105	ENSG00000285725	NA	NA	0.189966996643047	1.11713051514551	0.876325521144068	0.349210068478073	0.950024740851445
12229	ENSG00000167925	84514	GHDC	-0.096868550493098	5.12228599091359	0.876116864533671	0.349267449241789	0.950024740851445
4010	ENSG00000112146	26268	FBXO9	-0.0774906192449809	6.22495334950438	0.876089196059965	0.349275059060687	0.950024740851445
17293	ENSG00000197057	401124	DTHD1	0.216814120047474	3.92757820934465	0.875919727824723	0.349321673800298	0.950024740851445
42554	ENSG00000255135	124902718	EMSY-DT	0.159255188181573	1.25241243621109	0.875603687394545	0.349408627987289	0.950024740851445
26922	ENSG00000226742	440498	HSBP1L1	0.190726236632038	1.89907040540456	0.875460330526451	0.349448080366301	0.950024740851445
17682	ENSG00000198237	NA	NA	0.264063823387343	0.885671258107384	0.874830111405231	0.34962159105022	0.950024740851445
3302	ENSG00000106392	56913	C1GALT1	0.116861877318057	6.17252644717435	0.874602574129355	0.349684264956091	0.950024740851445
10242	ENSG00000158636	56946	EMSY	0.0616624607487654	4.84772300349384	0.874597152849688	0.349685758404511	0.950024740851445
17672	ENSG00000198208	83694	RPS6KL1	0.2508247222979	0.519382801230003	0.874442861203846	0.34972826614268	0.950024740851445
52562	ENSG00000274021	NA	NA	-0.188226049401629	1.40904843617237	0.874373533925464	0.349747368271934	0.950024740851445
56694	ENSG00000283103	NA	NA	-0.143846474131734	2.08812130087508	0.874166027511421	0.349804552147823	0.950024740851445
13767	ENSG00000174885	171389	NLRP6	-0.259632647206735	1.14563308569673	0.873995969007908	0.349851425747118	0.950024740851445
35894	ENSG00000241322	374286	FBXW10B	-0.337689306073984	-1.33676125068041	0.873812823902313	0.349901915993882	0.950024740851445
8861	ENSG00000146576	79034	INTS15	-0.104968548316048	5.03784525908825	0.873631495897257	0.349951915062997	0.950024740851445
15035	ENSG00000181404	100287171	WASHC1	-0.175472906962793	4.20832924712306	0.873619402244017	0.349955250091757	0.950024740851445
12307	ENSG00000168246	92181	UBTD2	-0.0972624816498481	3.57052027232003	0.873153690011478	0.35008371100073	0.950024740851445
52285	ENSG00000273472	NA	NA	0.237844616042229	-0.532589080059068	0.873149344932088	0.350084909838818	0.950024740851445
9883	ENSG00000155629	118788	PIK3AP1	-0.108998085321665	7.97774712398199	0.872663187002289	0.350219079540695	0.950024740851445
10251	ENSG00000158716	54935	DUSP23	-0.195865961699557	3.49992549332735	0.872518992613905	0.350258887717826	0.950024740851445
9767	ENSG00000154473	9184	BUB3	0.073914745126825	6.70953397968345	0.872389913405556	0.350294528227042	0.950024740851445
6496	ENSG00000131779	8799	PEX11B	-0.0741146846849031	4.83391443248671	0.872314108980575	0.350315461151589	0.950024740851445
2972	ENSG00000104825	4793	NFKBIB	-0.120609838782722	4.31198246127582	0.872291852741412	0.350321607398196	0.950024740851445
9116	ENSG00000148660	818	CAMK2G	0.0589967170442877	5.97978047798965	0.872263771479311	0.350329362483082	0.950024740851445
6287	ENSG00000130545	92359	CRB3	-0.281164428639519	-0.879709947914292	0.871437941448562	0.350557533066334	0.950024740851445
9555	ENSG00000152582	79925	SPEF2	0.171509663182245	3.14864149616126	0.8707015692016	0.350761157849226	0.950024740851445
6598	ENSG00000132478	85451	UNK	0.0717494453268317	4.85883795560556	0.870572262505164	0.350796930913244	0.950024740851445
17112	ENSG00000196459	6399	TRAPPC2	0.0933850795904176	4.5498068543203	0.870282696782851	0.350877058118751	0.950024740851445
4391	ENSG00000115257	54760	PCSK4	0.235342554519629	-0.11433123065042	0.870171841018973	0.350907740181283	0.950024740851445
54236	ENSG00000277443	4082	MARCKS	-0.159169562911675	6.03880676066162	0.869962532955967	0.350965681308726	0.950024740851445
15801	ENSG00000184752	55967	NDUFA12	-0.0961039860886455	5.12939332985719	0.869619109370078	0.351060776838272	0.950024740851445
1860	ENSG00000090006	8425	LTBP4	0.12081676094268	5.36403025441891	0.869545275364686	0.35108122639047	0.950024740851445
13982	ENSG00000175985	400224	PLEKHD1	-0.502058464794907	-0.270382727249629	0.869544555186565	0.351081425863737	0.950024740851445
10731	ENSG00000162437	55225	RAVER2	0.17539844195422	1.98882710797212	0.869392725827197	0.351123482656299	0.950024740851445
1814	ENSG00000089060	80024	SLC8B1	-0.0793130923962495	5.75858693425503	0.869385632686999	0.351125447626791	0.950024740851445
8743	ENSG00000145780	56929	FEM1C	0.11698613485935	5.01072093535121	0.86933658475877	0.351139035493044	0.950024740851445
16672	ENSG00000188315	375341	C3orf62	0.0898173376845838	4.05014867786439	0.869176782568459	0.351183310851345	0.950024740851445
36055	ENSG00000241728	NA	NA	-0.383536296911359	-0.736743125209658	0.869160328964213	0.351187869976937	0.950024740851445
1651	ENSG00000085274	55892	MYNN	0.0800466210135255	4.73990342356243	0.86896102142768	0.351243102465489	0.950024740851445
9321	ENSG00000150687	11098	PRSS23	0.240697398773946	4.99944590952161	0.868936342028007	0.351249942491984	0.950024740851445
14880	ENSG00000180549	2529	FUT7	-0.176126876472589	3.94351185409166	0.868931166422072	0.351251376961643	0.950024740851445
940	ENSG00000065613	9748	SLK	0.0614388953256704	6.53586471994206	0.868914898863544	0.351255885726123	0.950024740851445
44698	ENSG00000258940	100288846	MIA2-AS1	0.210811135977426	-0.591354907966029	0.868485026793223	0.351375058925651	0.950024740851445
17369	ENSG00000197296	128486	FITM2	0.0953579799550526	3.00527758088944	0.868387809446425	0.351402018078726	0.950024740851445
303	ENSG00000011478	54814	QPCTL	0.104383795623279	2.24623333296064	0.868032565824691	0.351500553975501	0.950024740851445
6619	ENSG00000132603	51388	NIP7	-0.0713270174899689	4.65133263564176	0.867811628368756	0.351561855624173	0.950024740851445
13419	ENSG00000172977	10524	KAT5	-0.0614994182592759	5.59982634170007	0.867715037728566	0.351588660391974	0.950024740851445
3294	ENSG00000106344	55131	RBM28	0.0749884184287407	5.02566725975458	0.867545413883661	0.351635739272106	0.950024740851445
34235	ENSG00000237510	128966744	LOC128966744	0.504287603882183	-1.31561815026983	0.867499625285589	0.351648449311963	0.950024740851445
22562	ENSG00000213888	NA	NA	-0.185326013709694	-0.587491991138523	0.867398236157939	0.351676595225719	0.950024740851445
6024	ENSG00000128438	NA	NA	0.319029945667702	1.70976119220706	0.867381423608279	0.351681262734834	0.950024740851445
6517	ENSG00000131941	85415	RHPN2	0.236672636928522	-0.852537603091451	0.867352834736181	0.351689199786892	0.950024740851445
3032	ENSG00000105085	9441	MED26	0.114306672962526	3.64501120185647	0.867308113962039	0.351701615985653	0.950024740851445
15549	ENSG00000183691	9241	NOG	-0.365134534656242	1.44270223173247	0.867236561423255	0.351721482952691	0.950024740851445
56959	ENSG00000283515	NA	NA	-0.945051576308215	-1.13083481826426	0.865940585239798	0.35208158313804	0.950024740851445
10122	ENSG00000157637	124565	SLC38A10	-0.130371202624723	7.10946867273416	0.865635170387989	0.352166518985	0.950024740851445
964	ENSG00000066136	4802	NFYC	-0.0818519608614422	5.56734405437925	0.865608653930323	0.352173894528714	0.950024740851445
8378	ENSG00000143376	81609	SNX27	-0.0958481165677699	6.37920588295446	0.865497346941453	0.352204856829218	0.950024740851445
9315	ENSG00000150637	10666	CD226	0.159971488805827	6.55410463601453	0.865003709736584	0.352342216821226	0.950024740851445
50754	ENSG00000270804	NA	NA	0.202697061545765	0.972259195674511	0.864531143080484	0.352473782201759	0.950024740851445
6864	ENSG00000134253	80263	TRIM45	0.270288602653645	-0.916160624883012	0.864059225656561	0.352605233755689	0.950024740851445
38271	ENSG00000249249	NA	NA	-0.243485006989579	-0.816267167944357	0.86390034681979	0.352649504161235	0.950024740851445
7362	ENSG00000136877	2356	FPGS	-0.0796981028476178	5.11277267618741	0.863859675691216	0.352660838088363	0.950024740851445
57676	ENSG00000284747	NA	NA	0.253855250803593	-0.734387789211548	0.863709043731149	0.352702819412764	0.950024740851445
49204	ENSG00000267322	677769	SCARNA17	0.26902709683476	1.52856694545058	0.86359709472346	0.352734024167475	0.950024740851445
26950	ENSG00000226777	9834	FAM30A	0.236483075314611	4.24944550316027	0.863581421807851	0.352738393149122	0.950024740851445
11124	ENSG00000163785	6259	RYK	0.0801370324886171	5.03634396011777	0.863465663054654	0.352770664345106	0.950024740851445
4296	ENSG00000114503	22916	NCBP2	-0.0598529350011525	5.98323753614214	0.862837814748197	0.352945765984634	0.950024740851445
11871	ENSG00000166501	5579	PRKCB	-0.0757995164334318	8.2754848017963	0.862626837037055	0.353004632545502	0.950024740851445
7401	ENSG00000137074	54840	APTX	-0.0581223481469904	4.449430313088	0.86253842362251	0.353029305459047	0.950024740851445
5374	ENSG00000123360	5153	PDE1B	-0.126896335479587	3.48745811808264	0.862422688345774	0.353061606453344	0.950024740851445
419	ENSG00000022556	55655	NLRP2	-0.331368678281524	3.11512304192067	0.862402552515249	0.353067226650365	0.950024740851445
2695	ENSG00000102738	10240	MRPS31	-0.0804537554665707	4.29617957978205	0.862057119118916	0.3531636610629	0.950024740851445
57846	ENSG00000285314	NA	NA	0.427591919282403	-1.13531063107963	0.861765066728921	0.353245221206623	0.950024740851445
24066	ENSG00000221838	9179	AP4M1	-0.0909035124390598	3.36018819159238	0.86153148589716	0.353310470785125	0.950024740851445
13636	ENSG00000174130	10333	TLR6	0.120044595589673	5.27801662049889	0.861489649923044	0.353322159183469	0.950024740851445
21523	ENSG00000211667	28802	IGLV3-12	0.689024932519086	-1.80856225209101	0.86131895285483	0.353369855082945	0.950024740851445
5085	ENSG00000120699	11340	EXOSC8	0.120916088400221	5.02886201403801	0.861210519235016	0.35340015799938	0.950024740851445
17551	ENSG00000197872	81553	CYRIA	-0.102235952833775	6.62045980619784	0.861079791331576	0.353436696009079	0.950024740851445
22093	ENSG00000212993	5462	POU5F1B	-0.251933569233589	-0.389219048933084	0.860232877545954	0.353673530668199	0.950024740851445
6468	ENSG00000131558	60412	EXOC4	-0.0792182879500211	5.8970417256601	0.860198342015451	0.353683192936474	0.950024740851445
2405	ENSG00000100906	4792	NFKBIA	-0.309322881202123	7.25779077184039	0.860110749021402	0.353707701113393	0.950024740851445
1517	ENSG00000080986	10403	NDC80	-0.146764950356982	1.58319150024028	0.859935186164734	0.353756829903209	0.950024740851445
1355	ENSG00000076706	4162	MCAM	-0.337972475108787	-1.5101873295111	0.859831651495398	0.353785806993084	0.950024740851445
3338	ENSG00000106615	6009	RHEB	-0.0824614207552094	5.14117404291329	0.859802480704403	0.353793971845468	0.950024740851445
12305	ENSG00000168237	132158	GLYCTK	0.108613182476041	4.31132638006582	0.859778917353751	0.353800567373379	0.950024740851445
27662	ENSG00000227825	NA	NA	-0.20407730177776	3.26332702991936	0.859746294458503	0.353809699001432	0.950024740851445
50255	ENSG00000269934	124904535	LOC124904535	0.127444059862171	1.99279591362468	0.8596403426736	0.353839358686525	0.950024740851445
50978	ENSG00000271155	NA	NA	0.292486420736375	-1.47306398460406	0.859529536393282	0.353870380954538	0.950024740851445
13250	ENSG00000172243	64581	CLEC7A	-0.156295621427685	7.42100967226073	0.859327860721478	0.353926853333451	0.950024740851445
3921	ENSG00000111653	51147	ING4	-0.0842598470615093	5.51289657318328	0.85932620031052	0.353927318325928	0.950024740851445
46226	ENSG00000260920	NA	NA	0.163499768922309	0.57650918958481	0.858774788015339	0.354081785688372	0.950024740851445
14414	ENSG00000178057	25915	NDUFAF3	-0.124464132694258	4.14756507638983	0.858720407009542	0.354097024456562	0.950024740851445
28223	ENSG00000228668	6979	TRGV5P	0.506652363580116	-1.74833728410445	0.858577795571975	0.354136991615823	0.950024740851445
1559	ENSG00000082153	9689	BZW1	-0.0686188597803722	7.7428953201341	0.85857366743371	0.354138148627242	0.950024740851445
4324	ENSG00000114770	10057	ABCC5	0.0994713040569867	5.36627389942787	0.858038731971163	0.354288121087866	0.950024740851445
29308	ENSG00000230267	NA	NA	-0.555063103112902	-1.87851880314463	0.857744876493129	0.354370542255392	0.950024740851445
9991	ENSG00000156504	159090	PABIR2	0.0949207247304042	5.77088060302488	0.8577312218993	0.354374372760653	0.950024740851445
16521	ENSG00000187736	79840	NHEJ1	-0.0846526619542495	4.5647954752486	0.857686305554068	0.354386973483569	0.950024740851445
54835	ENSG00000278600	NA	NA	0.142608882965085	2.81526201554219	0.857060186426779	0.354562687275777	0.950024740851445
7277	ENSG00000136449	84073	MYCBPAP	-0.343938881771977	-1.01034591699424	0.856927926309496	0.3545998199451	0.950024740851445
19676	ENSG00000203876	100505933	ADD3-AS1	0.26014119859467	-1.42085499247987	0.856697861511947	0.354664424432784	0.950024740851445
6772	ENSG00000133627	57180	ACTR3B	-0.119785961191467	2.51130423854654	0.856625273790655	0.354684811130872	0.950024740851445
17885	ENSG00000198829	56670	SUCNR1	0.240008142479699	0.43631090678526	0.856491128234083	0.354722490937843	0.950024740851445
6848	ENSG00000134198	10100	TSPAN2	0.155473892814394	4.19023486116033	0.856234321608312	0.354794639987003	0.950024740851445
4858	ENSG00000118960	64342	HS1BP3	-0.0935870053608326	5.31046260653349	0.856101894734522	0.35483185276803	0.950024740851445
10421	ENSG00000160117	126549	ANKLE1	-0.148432806956657	2.05204834944852	0.855840170146024	0.354905414731379	0.950024740851445
53352	ENSG00000275601	NA	NA	-0.290350343494133	-1.4936271328418	0.85577018818455	0.354925087839925	0.950024740851445
39710	ENSG00000251450	102524628	RASGRF2-AS1	0.319969668854194	-1.45248834707023	0.855561302646962	0.354983817962937	0.950024740851445
13952	ENSG00000175792	8607	RUVBL1	-0.0815284053538874	4.67913936424555	0.855378178844646	0.355035315877699	0.950024740851445
978	ENSG00000066468	2263	FGFR2	0.342033414280396	-0.256595794765147	0.855058673425617	0.355125191404996	0.950024740851445
24737	ENSG00000223546	NA	NA	0.180257138072928	-0.117738998793272	0.854980867837966	0.355147082505283	0.950024740851445
14069	ENSG00000176396	163126	EID2	-0.0941204808331249	3.69604455069673	0.85434574744292	0.355325846820519	0.950024740851445
2524	ENSG00000101421	128866	CHMP4B	-0.0873658600270265	6.98623208202565	0.85429356302194	0.355340540399097	0.950024740851445
15177	ENSG00000182173	283989	TSEN54	0.0931335474401227	5.44187998836117	0.854037365145814	0.355412690163182	0.950024740851445
6995	ENSG00000135002	55312	RFK	-0.0974647694769532	4.5767083173856	0.85383634140797	0.355469315982802	0.950024740851445
1643	ENSG00000084764	22924	MAPRE3	0.120200467593088	2.22726525129754	0.853449794910119	0.355578235928886	0.950024740851445
5413	ENSG00000123612	130399	ACVR1C	0.232550158532031	2.39999892127996	0.852748252748327	0.355776031260607	0.950024740851445
14691	ENSG00000179528	85474	LBX2	-0.330006629869147	-1.47408682229972	0.852666693835431	0.355799036056514	0.950024740851445
4326	ENSG00000114779	84836	ABHD14B	-0.0821128797954092	5.61060955973585	0.852462731529428	0.355856575310774	0.950024740851445
7508	ENSG00000137692	84259	DCUN1D5	0.0774953840383197	4.19629794277104	0.852019112261274	0.355981767581527	0.950024740851445
16312	ENSG00000186767	139886	SPIN4	0.14013677488594	2.93760961137667	0.851948480174727	0.356001705990675	0.950024740851445
865	ENSG00000063601	8776	MTMR1	0.0654761305830847	5.67453198584744	0.85188054996442	0.356020883143522	0.950024740851445
714	ENSG00000053524	23101	MCF2L2	0.224263832910889	0.469252241390991	0.851826855050035	0.356036042579083	0.950024740851445
12857	ENSG00000170581	6773	STAT2	-0.126204107805471	7.76517378304997	0.851442337667834	0.356144627444412	0.950024740851445
8183	ENSG00000141968	7409	VAV1	-0.0664460061527356	7.14813297637002	0.851383860114993	0.356161145049819	0.950024740851445
9343	ENSG00000150967	23457	ABCB9	0.150813995299653	0.962984786307136	0.85130356598178	0.356183826690974	0.950024740851445
4726	ENSG00000117533	8674	VAMP4	0.13206280101169	5.58339845679962	0.851204290627294	0.356211872921942	0.950024740851445
13742	ENSG00000174738	9975	NR1D2	0.0975409438117257	6.05425176802184	0.850754973165579	0.356338847245422	0.950024740851445
13721	ENSG00000174600	1240	CMKLR1	0.162968470706481	5.63466613102335	0.850360705789939	0.356450315884585	0.950024740851445
5952	ENSG00000127804	79066	METTL16	0.0813103292887957	5.40995671708802	0.850128507191229	0.356515986252419	0.950024740851445
5274	ENSG00000122543	654231	OCM	-0.2627072977847	-0.996417111181847	0.850017203815298	0.356547470937511	0.950024740851445
5185	ENSG00000121690	91614	DEPDC7	-0.223423507034501	-0.151811906577876	0.849510890111603	0.35669074139975	0.950024740851445
2184	ENSG00000100084	7290	HIRA	-0.0897977653940918	5.64877414817438	0.849311350964157	0.356747226242881	0.950024740851445
21574	ENSG00000211747	28567	TRBV20-1	0.189446237725227	3.53089858544517	0.848771315277133	0.356900159217683	0.950024740851445
12117	ENSG00000167552	7846	TUBA1A	-0.140577283340403	7.80197714978002	0.848727416718432	0.356912594825376	0.950024740851445
5755	ENSG00000125898	83541	FAM110A	-0.174803276461084	5.1082853884261	0.848555639040711	0.356961261815516	0.950024740851445
15785	ENSG00000184675	139285	AMER1	0.105092641051688	3.5363556602568	0.848421189474408	0.356999359589031	0.950024740851445
10748	ENSG00000162520	81493	SYNC	-0.490714085404289	-1.32046277005839	0.848265632971021	0.357043445209996	0.950024740851445
11278	ENSG00000164182	91942	NDUFAF2	-0.115531798732634	2.87803687632287	0.847649321949788	0.357218184814766	0.950024740851445
505	ENSG00000033327	9846	GAB2	-0.138122857466464	6.349359644023	0.847171235480062	0.357353815157385	0.950024740851445
4533	ENSG00000116128	607	BCL9	0.137631227839811	3.86228819359257	0.847114756465189	0.357369842593423	0.950024740851445
6719	ENSG00000133114	55425	GPALPP1	0.0910771119699695	4.73753692116313	0.846930882049847	0.357422028730209	0.950024740851445
816	ENSG00000060558	2769	GNA15	-0.161149841236639	4.92494662536424	0.846912003026631	0.35742738745394	0.950024740851445
49649	ENSG00000268061	NA	NA	-0.176732385676955	0.61013131540226	0.846862840530306	0.357441342519608	0.950024740851445
61044	ENSG00000289154	NA	NA	0.270114020170841	-0.438629301465298	0.846712764285201	0.357483947178251	0.950024740851445
50331	ENSG00000270074	NA	NA	-0.409541376374363	-1.1537113533904	0.846424616069271	0.357565768190324	0.950024740851445
12648	ENSG00000169689	201254	CENPX	-0.105135188897464	3.82356926881749	0.846099704311342	0.357658059230974	0.950024740851445
3364	ENSG00000106799	7046	TGFBR1	0.101095625399452	6.62381995237101	0.845621388007316	0.357793984308758	0.950024740851445
23807	ENSG00000220517	442167	ASS1P1	-0.298233745022252	-0.902362457244014	0.845592239360187	0.357802269891243	0.950024740851445
1290	ENSG00000075151	8672	EIF4G3	0.0761743272786618	6.19661470400202	0.845434071978687	0.357847233996718	0.950024740851445
1456	ENSG00000079263	11262	SP140	0.0912255957632859	5.4073066315977	0.845398908351498	0.357857231430061	0.950024740851445
2700	ENSG00000102763	23078	VWA8	0.080686542231562	4.71262734418061	0.845162214969108	0.357924536131306	0.950024740851445
15500	ENSG00000183530	253143	PRR14L	0.0816721906039652	6.35939950292257	0.845039017830857	0.357959574607418	0.950024740851445
4531	ENSG00000116120	10056	FARSB	-0.0643350635076096	4.53668000607125	0.844555533958612	0.358097127717909	0.950024740851445
11940	ENSG00000166822	124491	TMEM170A	0.0764820572519944	5.3143055925309	0.844405885733252	0.358139717960583	0.950024740851445
20094	ENSG00000205060	84912	SLC35B4	0.0679808947347219	4.44009864540512	0.844085298863668	0.358230981182768	0.950024740851445
54891	ENSG00000278709	105416157	NKILA	0.280828879004001	-1.32447342489645	0.843962817388459	0.35826585709422	0.950024740851445
2127	ENSG00000099864	5064	PALM	-0.51432014326052	-0.313726010027249	0.843909122369936	0.358281147920217	0.950024740851445
13841	ENSG00000175215	10106	CTDSP2	-0.0886475702749914	8.24417367205576	0.843783569612455	0.358316905303434	0.950024740851445
7823	ENSG00000139433	51228	GLTP	-0.0784993261204901	5.87151753518799	0.843746846702459	0.358327364903046	0.950024740851445
23181	ENSG00000215533	193629	LINC00189	-0.525601259238757	-0.297409768859501	0.843720633032845	0.358334831465901	0.950024740851445
11089	ENSG00000163661	5806	PTX3	-0.21704720233476	1.62201690933413	0.84360590096837	0.358367513656141	0.950024740851445
57261	ENSG00000284052	NA	NA	0.293365125760247	-1.35331079968037	0.843391087100684	0.358428715831018	0.950024740851445
8101	ENSG00000141428	83608	C18orf21	-0.087269965651311	3.81870117894408	0.84337851213354	0.358432298984059	0.950024740851445
15892	ENSG00000185101	338440	ANO9	0.185738014755402	5.34343037171283	0.842980045447291	0.358545864916953	0.950024740851445
17832	ENSG00000198728	8861	LDB1	0.0686765371475984	7.04005089992605	0.842803165354496	0.358596292897133	0.950024740851445
3704	ENSG00000109787	51274	KLF3	0.0720367463101868	7.33054406934134	0.842719584716107	0.358620124877429	0.950024740851445
49035	ENSG00000267121	339192	FMNL1-DT	0.155771627952857	5.01454068386585	0.842410609921814	0.358708244109194	0.950024740851445
5034	ENSG00000120306	84418	CYSTM1	-0.140406334132983	3.06405663324337	0.842254910200197	0.358752660761453	0.950024740851445
8729	ENSG00000145708	1393	CRHBP	-0.242162407485995	-0.550070267305788	0.841741939419833	0.358899050093185	0.950024740851445
3856	ENSG00000111203	55846	ITFG2	0.0631532272862805	5.13501072602592	0.84160657699352	0.358937692923806	0.950024740851445
11088	ENSG00000163660	57018	CCNL1	0.165903093964361	7.94721224767292	0.841274008586581	0.359032657791918	0.950024740851445
60933	ENSG00000289043	NA	NA	0.2920615907766	-1.08776467021907	0.841013908881749	0.359106953319764	0.950024740851445
16432	ENSG00000187257	222194	RSBN1L	0.0628730658955769	5.71970984833795	0.840886716342936	0.359143292614481	0.950024740851445
29642	ENSG00000230732	NA	NA	0.31310786184011	-1.46546854689305	0.840860589999693	0.359150757616469	0.950024740851445
16302	ENSG00000186704	NA	NA	-0.280894876855046	-0.0449416709724696	0.839965769016473	0.359406561081275	0.950024740851445
10479	ENSG00000160352	148206	ZNF714	0.15830586552833	3.25149508033706	0.839760699613933	0.359465219812391	0.950024740851445
8004	ENSG00000140675	6524	SLC5A2	0.241492656751993	-0.147328450859001	0.839319931642805	0.359591343151374	0.950024740851445
39374	ENSG00000250959	NA	NA	0.153762638759364	1.23948643831121	0.839296670547441	0.359598000878428	0.950024740851445
42440	ENSG00000255002	100128233	LINC02324	0.430800417774954	-1.49973530768903	0.839113878422069	0.359650325047123	0.950024740851445
14443	ENSG00000178201	57191	VN1R1	0.303438916732413	-1.6370343764208	0.839077686885688	0.359660686102205	0.950024740851445
1487	ENSG00000080189	51006	SLC35C2	-0.0512308636595918	5.87217939021439	0.838675029805856	0.359775988077319	0.950024740851445
1645	ENSG00000085063	966	CD59	0.10828678896818	5.11742212555865	0.838560061800123	0.359808918826092	0.950024740851445
13880	ENSG00000175416	1212	CLTB	-0.115389691877114	4.97479464895336	0.837875293276781	0.360005145845522	0.950024740851445
15414	ENSG00000183155	5877	RABIF	-0.0724356006402055	4.35409267286977	0.837817291072625	0.360021773706195	0.950024740851445
2846	ENSG00000103653	1445	CSK	-0.0944682180742274	8.2225819323375	0.837640749567754	0.36007239049221	0.950024740851445
15797	ENSG00000184731	642273	FAM110C	0.237736366222013	0.562757493656781	0.836907965044134	0.360282594339759	0.950024740851445
7845	ENSG00000139610	1990	CELA1	-0.338135424437973	-1.33118324490262	0.836853281091251	0.360298287553571	0.950024740851445
6811	ENSG00000133962	79820	CATSPERB	-0.28580071098013	-0.135976857510258	0.836851392433346	0.360298829577892	0.950024740851445
17370	ENSG00000197299	641	BLM	0.102582592908156	3.30871969638508	0.836849699234648	0.360299315508497	0.950024740851445
1937	ENSG00000091622	83394	PITPNM3	-0.222852302794116	-0.857206175087132	0.836676580655848	0.360349003525788	0.950024740851445
1207	ENSG00000072818	9744	ACAP1	0.0903491035330023	7.79013499087998	0.836473205044911	0.360407387895313	0.950024740851445
17452	ENSG00000197562	57799	RAB40C	-0.121346789964738	4.1808034744865	0.836224244662887	0.360478876330697	0.950024740851445
4189	ENSG00000113494	5618	PRLR	0.228944108096722	1.96635705248074	0.835951851229538	0.360557115905529	0.950024740851445
7093	ENSG00000135480	3855	KRT7	-0.379231771919265	-1.18957588329213	0.835782655933343	0.360605725660088	0.950024740851445
46860	ENSG00000261798	101929536	LOC101929536	-0.396350817261222	-1.90049570059279	0.835714315189236	0.360625362495146	0.950024740851445
25912	ENSG00000225265	100506161	TAF1A-AS1	0.180816337455251	-0.71694879850443	0.835591866877849	0.360660550131221	0.950024740851445
6486	ENSG00000131732	84240	ZCCHC9	-0.0816568739666824	4.34110169733935	0.83557551480736	0.360665249539157	0.950024740851445
4418	ENSG00000115365	10314	LANCL1	0.0952269856542899	5.63691663192179	0.835179384052779	0.360779119022579	0.950024740851445
11305	ENSG00000164291	153642	ARSK	0.11504836064818	2.4218014603141	0.835170882175078	0.360781563466993	0.950024740851445
15522	ENSG00000183617	116541	MRPL54	-0.133590061530793	4.89636277330124	0.834498967271372	0.360974823456073	0.950024740851445
1757	ENSG00000087903	5990	RFX2	0.154942994429923	2.47908490236294	0.83438474143729	0.36100769193588	0.950024740851445
10563	ENSG00000160993	54784	ALKBH4	-0.115430586650016	3.06443477224236	0.834374097931772	0.361010754814419	0.950024740851445
14396	ENSG00000177971	55272	IMP3	-0.110661032046603	5.06231803385383	0.834231028755767	0.361051929268878	0.950024740851445
15020	ENSG00000181315	79692	ZNF322	0.0995814131318338	4.82159649960714	0.834198875133922	0.361061183780511	0.950024740851445
14887	ENSG00000180611	151963	MB21D2	0.17495351753674	2.27925292288339	0.83414465035888	0.361076791591095	0.950024740851445
6569	ENSG00000132341	5901	RAN	-0.0690318837142385	7.40449079200151	0.834071303054486	0.361097905023422	0.950024740851445
6703	ENSG00000133056	5287	PIK3C2B	0.11919662089388	4.63186332273534	0.834019731017122	0.361112751342682	0.950024740851445
215	ENSG00000008311	10157	AASS	0.22089823866764	2.52615201599179	0.833690909266494	0.361207430824562	0.950024740851445
7565	ENSG00000137936	8412	BCAR3	0.21138732610257	0.640111495838636	0.833609560889727	0.361230859199761	0.950024740851445
14382	ENSG00000177879	1176	AP3S1	-0.090210211515255	5.47176936721548	0.833412409606936	0.361287647569286	0.950024740851445
31809	ENSG00000233937	NA	NA	0.126675402766456	2.28248362482328	0.832594172103342	0.361523468172361	0.950024740851445
29591	ENSG00000230658	NA	NA	0.395117260814951	-1.12164907080559	0.832060781129471	0.361677308787231	0.950024740851445
8849	ENSG00000146457	9589	WTAP	-0.0586096626731148	6.8269871471558	0.831869534835505	0.361732490043956	0.950024740851445
6605	ENSG00000132518	3000	GUCY2D	-0.293123321984517	-0.721652377946911	0.831758237864165	0.361764608468846	0.950024740851445
4379	ENSG00000115207	2976	GTF3C2	-0.0624948924080595	6.01340194086421	0.83154096168451	0.361827322046446	0.950024740851445
4596	ENSG00000116678	3953	LEPR	0.182073261960357	3.32031732903728	0.831406417410776	0.361866163798526	0.950024740851445
4847	ENSG00000118816	10983	CCNI	-0.0765743947900376	8.33751545931301	0.831345545442502	0.361883738893208	0.950024740851445
4116	ENSG00000112851	55914	ERBIN	0.066170165369731	7.63202303891947	0.831137117474711	0.361943925621371	0.950024740851445
21732	ENSG00000211946	28445	IGHV3-20	0.457113064541192	-0.793129432388041	0.830986399065068	0.361987456451818	0.950024740851445
37200	ENSG00000244480	NA	NA	0.179776772064839	1.38315126096293	0.830975245111574	0.361990678249035	0.950024740851445
6147	ENSG00000129474	84962	AJUBA	0.22842051238521	-0.460055192730945	0.830687397374319	0.362073836190344	0.950024740851445
51728	ENSG00000272463	NA	NA	-0.209708549634259	0.722246762253273	0.830254674040347	0.362198897694486	0.950024740851445
2955	ENSG00000104731	54758	KLHDC4	0.0774519131254603	5.72178307497318	0.830136884481689	0.362232950419973	0.950024740851445
13883	ENSG00000175449	317671	RFESD	0.154286608812772	1.27938903244729	0.829905866693736	0.362299750041009	0.950024740851445
45728	ENSG00000260231	100134229	KDM7A-DT	-0.114497877018642	2.65359776412345	0.829787823937252	0.362333889094978	0.950024740851445
13157	ENSG00000171853	51112	TRAPPC12	-0.0985944656744063	5.13485023409137	0.829744410090882	0.362346445897367	0.950024740851445
10218	ENSG00000158477	909	CD1A	-0.165080155504893	1.30682945535711	0.829700021148668	0.362359285353055	0.950024740851445
2671	ENSG00000102390	51260	PBDC1	-0.094726861355114	4.33501071236906	0.829641803944114	0.362376125571939	0.950024740851445
2554	ENSG00000101577	9663	LPIN2	0.0928271701298648	6.76499237619383	0.829593988977493	0.362389957592618	0.950024740851445
32660	ENSG00000235174	NA	NA	-0.453939831411291	-1.02238700481065	0.82922150761442	0.362497734810907	0.950024740851445
61100	ENSG00000289210	NA	NA	-0.271545603055976	-0.201910029763308	0.828814483296838	0.362615557648841	0.950024740851445
6771	ENSG00000133624	NA	NA	0.132718283551347	4.45936242514506	0.82874424539456	0.362635895027819	0.950024740851445
3184	ENSG00000105726	57130	ATP13A1	-0.0795248551056242	6.28749767122781	0.82868786541195	0.362652220987593	0.950024740851445
48947	ENSG00000267009	NA	NA	-0.244651394310202	-1.0252621087901	0.828360731387789	0.362746969280805	0.950024740851445
3885	ENSG00000111335	4939	OAS2	-0.165727272035469	7.53131679806883	0.828071602634594	0.362830738534191	0.950024740851445
10498	ENSG00000160563	9442	MED27	-0.0887147177478042	3.93991218621395	0.827899923846658	0.362880491668651	0.950024740851445
23083	ENSG00000215244	399715	LINC02649	0.236308573296897	-0.480658365939079	0.8278509877061	0.362894675266404	0.950024740851445
8092	ENSG00000141378	51651	PTRH2	-0.0985956366633844	3.87045913973362	0.827695176946406	0.362939840391857	0.950024740851445
34065	ENSG00000237276	NA	NA	0.224226840372535	-0.846444633174711	0.827478619761436	0.363002627090743	0.950024740851445
5875	ENSG00000126903	8273	SLC10A3	-0.0938311509368507	4.75961510284178	0.827089417496296	0.363115506745079	0.950024740851445
13106	ENSG00000171631	5031	P2RY6	-0.227917719714319	1.60709139206076	0.825597050636716	0.363548785455124	0.950024740851445
6055	ENSG00000128641	4430	MYO1B	0.282522503436537	0.267068554950344	0.825596145150698	0.363549048561785	0.950024740851445
31595	ENSG00000233622	NA	NA	-0.240861695773132	1.02463245206585	0.825578276464711	0.363554240711651	0.950024740851445
54131	ENSG00000277209	85495	RPPH1	-0.480390252519442	-0.124969925026039	0.825427261932091	0.363598125488419	0.950024740851445
1180	ENSG00000072134	22905	EPN2	0.133377327874411	2.10815580279752	0.825342198323455	0.363622848173507	0.950024740851445
10114	ENSG00000157570	90139	TSPAN18	0.147168750964711	4.47924834236408	0.825290943512783	0.363637745872691	0.950024740851445
9544	ENSG00000152484	219333	USP12	0.0720254290988474	5.48593179697212	0.82512854150653	0.363684955140487	0.950024740851445
46922	ENSG00000261971	124900372	LOC124900372	0.140453761983977	4.08550834645214	0.825015986677769	0.363717679114427	0.950024740851445
3528	ENSG00000108433	9570	GOSR2	0.0517357738146056	5.63752721406514	0.824876076336068	0.363758362057246	0.950024740851445
47659	ENSG00000264230	728113	ANXA8L1	-0.60205121793781	-1.16502911817709	0.824218042075131	0.363949788859538	0.950024740851445
36875	ENSG00000243753	NA	NA	-0.244875425931048	3.06695520188912	0.82394326182299	0.364029765634515	0.950024740851445
6324	ENSG00000130725	9040	UBE2M	-0.120159554333293	4.59975979338551	0.82382560344027	0.364064018393675	0.950024740851445
31935	ENSG00000234127	7726	TRIM26	-0.0684809802053322	6.18878548036997	0.823683551950865	0.364105378429275	0.950024740851445
15167	ENSG00000182149	9798	IST1	-0.0557032683518905	7.19441018810213	0.823532339458517	0.364149412950767	0.950024740851445
53136	ENSG00000275160	100132678	RPL7AP45	0.293781092501384	-1.07696837361936	0.823454886264642	0.364171970915515	0.950024740851445
50628	ENSG00000270605	NA	NA	0.232321389369177	1.54704512969427	0.823173285882177	0.364254002321232	0.950024740851445
3196	ENSG00000105808	10156	RASA4	-0.161441784132668	5.86655854973962	0.823172973144992	0.364254093437143	0.950024740851445
17163	ENSG00000196611	4312	MMP1	-0.526338331306678	-1.42797709344739	0.823119803636686	0.364269584820609	0.950024740851445
13955	ENSG00000175806	4482	MSRA	-0.137017078908818	3.41173322896848	0.822922113707406	0.364327191446065	0.950024740851445
12865	ENSG00000170619	28991	COMMD5	-0.106198561158381	4.58235928368593	0.822620524711752	0.36441509844745	0.950024740851445
17122	ENSG00000196497	79711	IPO4	-0.0916895255055645	4.17455783824485	0.822578172578133	0.364427445576872	0.950024740851445
4136	ENSG00000113070	1839	HBEGF	0.470080133336586	4.11612165252919	0.822318497697523	0.364503162561317	0.950024740851445
56048	ENSG00000280206	NA	NA	-0.171576655055887	1.93510309480182	0.82210770594682	0.364564642039861	0.950024740851445
39057	ENSG00000250479	400916	CHCHD10	-0.266527011095931	3.08781851382352	0.822059565842338	0.36457868458729	0.950024740851445
2328	ENSG00000100504	5836	PYGL	-0.151680631990263	6.62345464172169	0.821867783124432	0.364634635358829	0.950024740851445
2155	ENSG00000099995	10291	SF3A1	-0.0936952901018732	7.19384639939308	0.821544129737532	0.364729085111884	0.950024740851445
12046	ENSG00000167207	64127	NOD2	-0.13608341035153	5.91060483479573	0.820931570367875	0.364907937298612	0.950024740851445
4161	ENSG00000113273	411	ARSB	-0.129959536130585	4.84316402909465	0.820833569742035	0.364936562332725	0.950024740851445
16220	ENSG00000186350	6256	RXRA	-0.144438884840202	7.74735608999797	0.820648731718663	0.364990560199346	0.950024740851445
9072	ENSG00000148331	140459	ASB6	-0.064737904899237	5.18138081926015	0.820445986541593	0.365049802126543	0.950024740851445
4346	ENSG00000114948	8745	ADAM23	0.275801946654862	1.99501108895631	0.820243057593288	0.365109111096442	0.950024740851445
2480	ENSG00000101246	10139	ARFRP1	-0.0833061646220017	5.22526238285662	0.820159127755304	0.365133644730031	0.950024740851445
22510	ENSG00000213762	7693	ZNF134	0.0786786437059724	4.54706241663772	0.819773237321826	0.365246474244288	0.950024740851445
15670	ENSG00000184205	64061	TSPYL2	0.138141760753458	5.28478333368778	0.819697737294973	0.36526855515616	0.950024740851445
35960	ENSG00000241484	23779	ARHGAP8	0.316473394325534	-0.907201198568239	0.81942330510239	0.36534883181766	0.950024740851445
16081	ENSG00000185862	2124	EVI2B	-0.0924080921318247	9.05317761254707	0.819408326879298	0.365353213938061	0.950024740851445
37235	ENSG00000244563	100271110	RPS26P19	-0.486334433948898	-0.97866458470208	0.819342236088318	0.365372550733582	0.950024740851445
35393	ENSG00000240087	387867	RPSAP12	0.276965075622845	0.428615464666818	0.819323414688924	0.36537805774449	0.950024740851445
50229	ENSG00000269892	NA	NA	-0.265332487036907	-1.13852075540998	0.819186548269741	0.365418107370715	0.950024740851445
16925	ENSG00000189298	80317	ZKSCAN3	0.087026284977333	3.00746288352797	0.81915935237506	0.365426066113495	0.950024740851445
708	ENSG00000053254	1112	FOXN3	0.0739371185129715	7.46936571035572	0.818819015106669	0.365525684442838	0.950024740851445
47015	ENSG00000262333	NA	NA	0.213096158540002	-0.461408023967974	0.818061503552627	0.365747546896338	0.950024740851445
1606	ENSG00000083799	1540	CYLD	0.0933356195966414	8.17587359580736	0.818026561612655	0.365757785311455	0.950024740851445
2865	ENSG00000103994	64397	ZNF106	-0.0935976504420697	7.6710397388133	0.817983991784772	0.365770259328083	0.950024740851445
54387	ENSG00000277701	NA	NA	0.199101848082429	4.25855362328895	0.817580682904918	0.36588846812967	0.950024740851445
54071	ENSG00000277075	3012	H2AC8	-0.515138117102473	0.941470636993405	0.817523176522911	0.365905327420056	0.950024740851445
17655	ENSG00000198156	728741	NPIPB6	0.360680135652825	-0.0600557235916991	0.817497303097639	0.365912913148631	0.950024740851445
8983	ENSG00000147526	6867	TACC1	0.0650326494215708	7.35523007942542	0.817224094343665	0.365993027474516	0.950024740851445
13440	ENSG00000173113	51504	TRMT112	-0.100934351459362	5.95115005363745	0.817065834885511	0.366039445793883	0.950024740851445
3017	ENSG00000104970	NA	NA	0.280170061484299	1.00468026007592	0.81697185189158	0.36606701535914	0.950024740851445
56227	ENSG00000280434	NA	NA	0.255286669871566	-0.415520564394937	0.816729815917029	0.366138028987993	0.950024740851445
16862	ENSG00000189046	121642	ALKBH2	0.109556133343366	2.77539581365474	0.816711984215814	0.366143261585375	0.950024740851445
4092	ENSG00000112659	23113	CUL9	0.0843026145460323	5.74946210334667	0.816482921299297	0.366210487846713	0.950024740851445
11983	ENSG00000166946	23582	CCNDBP1	-0.0531644595266597	6.67420593115394	0.816482300121166	0.366210670175737	0.950024740851445
1446	ENSG00000078967	51619	UBE2D4	-0.0929951946065954	3.32894054918222	0.816234738992357	0.366283344676564	0.950024740851445
12717	ENSG00000169972	126789	PUSL1	-0.131296789865178	2.65810694252972	0.816198287060985	0.366294047263336	0.950024740851445
7588	ENSG00000138032	5495	PPM1B	-0.0561722681997425	6.12637850592646	0.815936356999295	0.366370964850487	0.950024740851445
2561	ENSG00000101654	8731	RNMT	0.0634448204695529	5.71146126367457	0.815754189575927	0.36642447280283	0.950024740851445
10414	ENSG00000160072	83858	ATAD3B	0.0955725571998637	4.94775415004413	0.815656012467102	0.366453314818174	0.950024740851445
12157	ENSG00000167671	80700	UBXN6	-0.10770014149628	5.91891511011332	0.815608913427454	0.366467152474095	0.950024740851445
52326	ENSG00000273559	54883	CWC25	0.0774660485071946	5.15311453105302	0.815529225650209	0.366490566324135	0.950024740851445
48941	ENSG00000267001	NA	NA	-0.251501521442647	0.222498995003368	0.815089712034364	0.366619741470349	0.950024740851445
3471	ENSG00000107929	23185	LARP4B	-0.064606338950279	6.46352398131938	0.815030716149366	0.36663708545428	0.950024740851445
9687	ENSG00000153879	1054	CEBPG	-0.0765852293212801	5.66381416177506	0.814421014893654	0.366816396045592	0.950024740851445
41506	ENSG00000253882	NA	NA	0.165151903906136	3.31851968538082	0.814144806693776	0.366897667810003	0.950024740851445
14869	ENSG00000180481	144321	GLIPR1L2	0.299850303932313	-0.983785300940912	0.813960826610455	0.366951816164499	0.950024740851445
55985	ENSG00000280129	NA	NA	0.273043210760065	-1.30173186770836	0.81394413265069	0.366956730019848	0.950024740851445
837	ENSG00000061987	23041	MON2	0.0792361764093684	6.366267020604	0.81384029633297	0.366987296219743	0.950024740851445
6802	ENSG00000133874	79845	RNF122	-0.135478437515496	3.80019689634639	0.813670308276428	0.367037343080506	0.950024740851445
27977	ENSG00000228300	55009	FAM174C	-0.134049157639307	4.02942208612886	0.813631807925489	0.367048679439095	0.950024740851445
4197	ENSG00000113558	6500	SKP1	-0.073546706791242	7.39809836115993	0.813224387012426	0.367168673606758	0.950024740851445
63	ENSG00000004809	85413	SLC22A16	-0.350419761104889	1.39332785983882	0.812975902757884	0.367241884291725	0.950024740851445
119	ENSG00000006025	114881	OSBPL7	0.0942241708099933	4.67763602118809	0.812910283561237	0.367261221000327	0.950024740851445
3918	ENSG00000111644	84519	ACRBP	-0.172309626810569	4.05590363247557	0.812747167960694	0.367309294144687	0.950024740851445
6359	ENSG00000130856	7776	ZNF236	0.0774510372204782	4.4383910405178	0.812734577973302	0.367313005007271	0.950024740851445
9840	ENSG00000155097	528	ATP6V1C1	-0.0618183446759508	5.731249734897	0.812720888749595	0.367317039925722	0.950024740851445
8881	ENSG00000146776	222255	ATXN7L1	0.0867027078736441	4.6619888204367	0.812658817612302	0.36733533625597	0.950024740851445
22306	ENSG00000213380	84342	COG8	0.07111674727464	4.98144966457169	0.812531367186565	0.367372908010568	0.950024740851445
16997	ENSG00000196155	25894	PLEKHG4	0.144325013996693	3.56190992638723	0.812481046848873	0.367387743667709	0.950024740851445
9070	ENSG00000148303	6130	RPL7A	-0.112537643382373	10.5745667984616	0.811973952194464	0.36753729397246	0.950024740851445
12524	ENSG00000169139	7336	UBE2V2	-0.086477108777875	5.32876181454261	0.811804895819421	0.367587170203596	0.950024740851445
3211	ENSG00000105875	29062	WDR91	0.080889802922608	5.28719952146057	0.81170312631248	0.367617199514832	0.950024740851445
12913	ENSG00000170860	27258	LSM3	-0.0981309338974215	4.99654556330651	0.811656299419425	0.367631017955988	0.950024740851445
4179	ENSG00000113389	4883	NPR3	-0.333040133314726	-0.174982161177144	0.811524130682784	0.367670024352219	0.950024740851445
16973	ENSG00000196092	5079	PAX5	0.28619226580768	5.27905985654736	0.811052823971252	0.367809165951184	0.950024740851445
17548	ENSG00000197863	388536	ZNF790	0.109510582116332	1.97449538584342	0.811022992476694	0.367817975422725	0.950024740851445
6245	ENSG00000130305	55695	NSUN5	-0.0671452227980544	4.94458414887611	0.810705914597463	0.36791162911504	0.950024740851445
2864	ENSG00000103978	25963	TMEM87A	-0.0491737015824524	5.96455200235467	0.810686173823214	0.367917460944449	0.950024740851445
7710	ENSG00000138678	84803	GPAT3	-0.127251560988998	4.73881022892611	0.810656914801498	0.36792610489579	0.950024740851445
5536	ENSG00000124496	55809	TRERF1	0.0870949237991017	5.92409754710178	0.810590937738098	0.367945597442757	0.950024740851445
8409	ENSG00000143498	9015	TAF1A	0.0959106558548034	2.19630818289895	0.810563215425162	0.367953788270506	0.950024740851445
6320	ENSG00000130714	10585	POMT1	0.0969358784703752	4.85063001146137	0.810405170988773	0.368000488885284	0.950024740851445
11909	ENSG00000166685	9382	COG1	0.0724763792304388	4.9760549248381	0.810350061139573	0.36801677525565	0.950024740851445
7152	ENSG00000135823	10228	STX6	-0.0623539468085941	5.61329193872075	0.810222633999274	0.368054437075158	0.950024740851445
187	ENSG00000007402	9254	CACNA2D2	0.225239677208301	4.13855153439067	0.810045588607451	0.368106772752319	0.950024740851445
3687	ENSG00000109667	56606	SLC2A9	-0.151060067244498	3.64912666522738	0.809911984586805	0.368146273754404	0.950024740851445
11520	ENSG00000165113	80318	GKAP1	0.138377793440881	1.82519405360048	0.809706912020005	0.368206916426245	0.950024740851445
6136	ENSG00000129355	1032	CDKN2D	-0.102863825523136	6.09941907336607	0.809679369275941	0.368215062238773	0.950024740851445
24847	ENSG00000223704	NA	NA	0.176484835798216	1.5282386932781	0.809483752779443	0.368272923358952	0.950024740851445
7085	ENSG00000135452	6302	TSPAN31	-0.068868101602862	4.66037603080007	0.809447728839984	0.368283580207194	0.950024740851445
9629	ENSG00000153187	3192	HNRNPU	0.0631286761007502	8.99421889445964	0.809206963343954	0.368354816122486	0.950024740851445
44206	ENSG00000258366	51750	RTEL1	0.0831645895914053	4.15999519844584	0.809153197292616	0.368370726643257	0.950024740851445
41977	ENSG00000254470	91056	AP5B1	-0.127874163562549	6.60429728171036	0.80915102512067	0.36837136945534	0.950024740851445
11263	ENSG00000164144	27236	ARFIP1	-0.0733317809650829	5.13312104150642	0.808971678257862	0.368424449060436	0.950024740851445
1711	ENSG00000086848	79796	ALG9	0.0853764051562403	3.46040231628288	0.80866042935498	0.368516591741075	0.950024740851445
5341	ENSG00000123104	3709	ITPR2	0.0851053011226598	6.19135872848625	0.808383892923558	0.368598484990202	0.950024740851445
13639	ENSG00000174137	152877	FAM53A	-0.233271591215366	-0.154180840905776	0.808316365475577	0.36861848635573	0.950024740851445
38061	ENSG00000248919	100526740	ATP5MF-PTCD1	0.37627084451612	1.08648541023636	0.808306597260966	0.368621379787706	0.950024740851445
4625	ENSG00000116791	1429	CRYZ	-0.173343153543923	4.4633704899976	0.808186221170857	0.368657038850913	0.950024740851445
3510	ENSG00000108312	7343	UBTF	0.071024747772378	7.1048847009901	0.808129946113198	0.368673710883703	0.950024740851445
7455	ENSG00000137338	84547	PGBD1	0.156284453152635	1.00334425481683	0.808121273567536	0.368676280302988	0.950024740851445
9960	ENSG00000156261	10694	CCT8	-0.0875650773833917	7.36006799620306	0.807808884486647	0.368768848590981	0.950024740851445
9990	ENSG00000156502	6832	SUPV3L1	0.0779409134094112	4.21049506835586	0.807686393154754	0.368805154507402	0.950024740851445
11739	ENSG00000166024	27291	R3HCC1L	0.0794359962524887	4.75412131250716	0.807658790338408	0.368813336553351	0.950024740851445
22792	ENSG00000214413	92482	BBIP1	0.10709814849889	4.54428898303104	0.807536356763023	0.368849631445564	0.950024740851445
11471	ENSG00000164916	221937	FOXK1	0.122110051337141	5.84144061380266	0.807274854439399	0.368927169310966	0.950024740851445
5130	ENSG00000121058	8161	COIL	0.0733772620607768	4.52757249582757	0.807077738626148	0.368985630982381	0.950024740851445
7952	ENSG00000140382	10363	HMG20A	0.0571770223748458	5.40176659516684	0.807016182134831	0.369003890382249	0.950024740851445
6511	ENSG00000131876	6627	SNRPA1	0.0947392476656238	5.29665790571193	0.806760106494167	0.369079863182584	0.950024740851445
15800	ENSG00000184743	25923	ATL3	-0.0713920326427318	6.29624460315864	0.80631332652267	0.369212466526216	0.950024740851445
8907	ENSG00000147010	30011	SH3KBP1	-0.0638156743936419	7.47845822893154	0.806236734304257	0.369235205596874	0.950024740851445
60774	ENSG00000288884	NA	NA	0.121074403070016	4.70596261473333	0.806106710830221	0.369273812066238	0.950024740851445
52869	ENSG00000274628	NA	NA	-0.475586542164444	-0.980544030378548	0.806065546093905	0.369286035839938	0.950024740851445
16928	ENSG00000189308	132660	LIN54	0.0777104627867632	4.35151713756509	0.80570078919709	0.369394374194229	0.950024740851445
21570	ENSG00000211734	28614	TRBV5-1	0.200255037478427	3.35181016476429	0.80549633835831	0.369455118576075	0.950024740851445
12808	ENSG00000170390	166614	DCLK2	0.319181131070155	-0.319146400494836	0.805402840614775	0.36948290232576	0.950024740851445
45705	ENSG00000260193	NA	NA	-0.191061429969804	-0.174330489816993	0.80513420013952	0.369562747618441	0.950024740851445
9340	ENSG00000150907	2308	FOXO1	0.115058821704437	6.10116922993757	0.804819205461513	0.369656400934614	0.950024740851445
6791	ENSG00000133789	23075	SWAP70	0.116253318892992	6.07059599478797	0.80403448669945	0.369889855180394	0.950024740851445
10155	ENSG00000157954	26100	WIPI2	-0.0645236493310355	6.11551262672505	0.803976554165686	0.369907098286217	0.950024740851445
53870	ENSG00000276672	NA	NA	0.208637356344339	0.48241950118569	0.803952838831322	0.369914157268845	0.950024740851445
2334	ENSG00000100528	10175	CNIH1	-0.0883931428330602	5.98539946111773	0.803947048336397	0.369915880865865	0.950024740851445
17805	ENSG00000198673	338811	TAFA2	-0.194702615705727	0.521125930235601	0.803906053914147	0.369928083573816	0.950024740851445
60636	ENSG00000288746	NA	NA	-0.26953271839771	-1.27019709083502	0.803877298051432	0.369936643595051	0.950024740851445
15494	ENSG00000183506	NA	NA	0.124282003855662	4.70173350814924	0.803581785815965	0.370024627436148	0.950024740851445
11892	ENSG00000166578	115811	IQCD	-0.250671852435263	-0.695774017109289	0.803531145051565	0.370039707807952	0.950024740851445
12714	ENSG00000169962	83756	TAS1R3	0.212780259225296	0.452603521458801	0.803299998835215	0.370108551992371	0.950024740851445
22555	ENSG00000213876	728486	RPL7AP64	-0.245022607097483	2.0493960044668	0.803162613766645	0.370149478984302	0.950024740851445
2034	ENSG00000095574	64376	IKZF5	0.123342704540664	5.21210871426906	0.802876455705075	0.37023474569752	0.950024740851445
16867	ENSG00000189057	374393	FAM111B	-0.260026494354782	1.19559246850296	0.802798008041634	0.370258125586064	0.950024740851445
60759	ENSG00000288869	107985770	SMANTIS	-0.379204381384131	4.15641028055897	0.802773391938061	0.370265462389143	0.950024740851445
1661	ENSG00000085511	4216	MAP3K4	0.0724088885969465	5.33007535058706	0.802347956177201	0.370392295104809	0.950024740851445
4755	ENSG00000117748	6118	RPA2	-0.0735749267823004	6.27271955117249	0.802326183434445	0.370398787717513	0.950024740851445
1251	ENSG00000074054	23332	CLASP1	0.0818815712124779	5.76254807002288	0.802268800560128	0.37041590000076	0.950024740851445
6973	ENSG00000134871	1284	COL4A2	0.492324887775389	-1.6597504977018	0.802202108853507	0.370435789678913	0.950024740851445
31836	ENSG00000233975	111216282	LINC02574	-0.49938394257969	-1.61903785796473	0.80214035824558	0.370454207086164	0.950024740851445
7301	ENSG00000136573	640	BLK	0.224590106610186	4.64911442924533	0.802095620181518	0.370467551220841	0.950024740851445
22266	ENSG00000213297	NA	NA	-0.662052647430423	-0.569338539767901	0.80203345145911	0.370486095555258	0.950024740851445
6914	ENSG00000134508	91768	CABLES1	-0.257782460541751	-0.334307161792636	0.801845266602314	0.370542237190247	0.950024740851445
48490	ENSG00000266066	284167	POLRMTP1	0.32851638903624	-0.357643109535587	0.801647278971274	0.370601316125632	0.950024740851445
4597	ENSG00000116679	10625	IVNS1ABP	0.0760674688795009	7.54944490432019	0.801291646812018	0.370707468747348	0.950024740851445
13961	ENSG00000175854	375757	SWI5	-0.131843989381937	3.12668879300053	0.80083985875936	0.370842384144071	0.950024740851445
12388	ENSG00000168566	154007	SNRNP48	0.0895169460978338	4.57013591263782	0.800817904132629	0.370848942099758	0.950024740851445
30025	ENSG00000231312	728730	MAP4K3-DT	-0.12071091442422	0.967815947547555	0.800728481032579	0.370875654895009	0.950024740851445
11290	ENSG00000164236	651746	ANKRD33B	0.166252924882742	2.74534985864997	0.80063837608084	0.370902574092399	0.950024740851445
4519	ENSG00000116017	1820	ARID3A	-0.126474625219292	5.27981413427975	0.799772516204015	0.371161392137531	0.950024740851445
13573	ENSG00000173744	3267	AGFG1	-0.0809277648679463	6.73483966312239	0.799600434555231	0.371212859870396	0.950024740851445
9394	ENSG00000151366	4718	NDUFC2	-0.0934539772056966	5.172294221093	0.799322333963531	0.371296057777626	0.950024740851445
15275	ENSG00000182578	1436	CSF1R	-0.14939268945957	8.64138418727392	0.799257919802116	0.37131533194177	0.950024740851445
14969	ENSG00000181007	284406	ZFP82	0.126692389735985	2.80197016280822	0.7989941392117	0.371394275601058	0.950024740851445
5773	ENSG00000125971	83658	DYNLRB1	-0.101456639932184	5.47780011533942	0.798962376419496	0.371403783079173	0.950024740851445
3703	ENSG00000109775	55325	UFSP2	-0.0714269010743335	4.02501993927507	0.798956335890246	0.371405591214345	0.950024740851445
12814	ENSG00000170421	3856	KRT8	0.342029822051166	-0.961849781799973	0.798834642138885	0.371442020898811	0.950024740851445
8589	ENSG00000144635	51143	DYNC1LI1	-0.072103555771907	5.76411886588212	0.798683066068236	0.371487402998683	0.950024740851445
17344	ENSG00000197208	6583	SLC22A4	-0.185539876884917	2.01666221698406	0.798615526689076	0.371507626883459	0.950024740851445
13718	ENSG00000174579	55167	MSL2	0.0684667086462099	6.68114537067271	0.798580501779696	0.371518115292538	0.950024740851445
5300	ENSG00000122707	8434	RECK	0.0767364878543683	4.15450070622154	0.798525330788181	0.371534637399995	0.950024740851445
7161	ENSG00000135862	3915	LAMC1	0.203069434734871	2.68040154054905	0.797878463064606	0.371728432077821	0.950024740851445
52852	ENSG00000274600	440804	RIMBP3B	0.25436118778236	0.738445214711768	0.797605724368509	0.371810184020101	0.950024740851445
41435	ENSG00000253797	9724	UTP14C	-0.196148501444676	3.11555775241986	0.797541658021956	0.371829391203717	0.950024740851445
1561	ENSG00000082196	114899	C1QTNF3	0.140055543476454	1.81269100750444	0.796915663075609	0.372017138396405	0.950024740851445
17177	ENSG00000196659	150737	IFT70B	0.11193047444844	2.14856131698591	0.796648832542743	0.372097205976053	0.950024740851445
7529	ENSG00000137770	51496	CTDSPL2	0.0747596365776562	5.90698032487992	0.796501732133081	0.372141356555826	0.950024740851445
10875	ENSG00000162971	129450	TYW5	0.103980591959948	3.75839850122444	0.796297857559466	0.372202559391603	0.950024740851445
58734	ENSG00000286389	105373289	LOC105373289	-0.218324573168255	-0.636504203698428	0.796076327647725	0.372269078289533	0.950024740851445
12087	ENSG00000167414	94235	GNG8	-0.389696208890242	-1.25307959408459	0.795716694513231	0.372377100917108	0.950024740851445
3498	ENSG00000108187	64081	PBLD	-0.116891080859821	1.79787345104977	0.795694834405204	0.372383668428066	0.950024740851445
10364	ENSG00000159592	60313	GPBP1L1	-0.0476264030603682	7.0271080752534	0.795543802451647	0.372429047928115	0.950024740851445
52713	ENSG00000274333	102724219	LINC03104	-0.526478508411006	0.029097537895638	0.795488369622802	0.372445705377481	0.950024740851445
9501	ENSG00000152207	57105	CYSLTR2	0.102057035530867	4.12080149933362	0.795305037763967	0.372500803641512	0.950024740851445
5372	ENSG00000123353	29095	ORMDL2	-0.0882927035410976	4.51045875501952	0.795205242948128	0.372530800608501	0.950024740851445
10274	ENSG00000158864	4720	NDUFS2	-0.0589237985550689	6.46180889922927	0.795081054576279	0.372568134666535	0.950024740851445
15541	ENSG00000183666	NA	NA	0.110110175914967	2.76162516654841	0.794895388864617	0.372623960077337	0.950024740851445
22	ENSG00000002330	572	BAD	-0.139493212529767	3.68635177775405	0.794893203040999	0.372624617373938	0.950024740851445
22231	ENSG00000213231	9623	TCL1B	-0.533561556351234	-1.43876073146999	0.794516012745092	0.372738066147044	0.950024740851445
46382	ENSG00000261135	NA	NA	0.307078006284917	-1.31671178365912	0.794483743142052	0.37274777422634	0.950024740851445
16180	ENSG00000186188	338557	FFAR4	-0.238323369456162	-0.435319071309307	0.794461384889047	0.372754500754348	0.950024740851445
7552	ENSG00000137843	56924	PAK6	0.213243747837677	0.925845871141117	0.79392487125854	0.372915962977374	0.950024740851445
45408	ENSG00000259781	NA	NA	-0.144161106715995	4.06208232507618	0.793921557951307	0.37291696041165	0.950024740851445
16103	ENSG00000185924	146760	RTN4RL1	0.232438155380656	-0.711923416194385	0.793865436467129	0.372933855727256	0.950024740851445
17661	ENSG00000198171	65992	DDRGK1	-0.105837551966404	4.73080247229528	0.793709437433392	0.372980824705493	0.950024740851445
451	ENSG00000025772	10953	TOMM34	-0.0938916992292249	3.75163592091945	0.793685478632611	0.372988039075864	0.950024740851445
3590	ENSG00000108813	1748	DLX4	0.223244835532533	-0.674497605556231	0.793522419277679	0.373037143991439	0.950024740851445
5249	ENSG00000122257	5930	RBBP6	0.0702125204854523	6.62603338814379	0.793510652035806	0.373040688016867	0.950024740851445
2019	ENSG00000095139	372	ARCN1	-0.0685900923718397	7.19103852618816	0.793447327387611	0.373059760768898	0.950024740851445
425	ENSG00000023191	6050	RNH1	-0.115163734891804	7.42566744722034	0.793421336736372	0.373067589288748	0.950024740851445
11048	ENSG00000163565	3428	IFI16	-0.0741407166509686	8.02330419507343	0.793386051337805	0.373078217803044	0.950024740851445
4097	ENSG00000112697	55754	TMEM30A	-0.0684637431546709	7.58558046610619	0.793125936654818	0.373156581497875	0.950024740851445
4850	ENSG00000118873	25782	RAB3GAP2	0.0623233524290125	6.01457968499528	0.79274846884843	0.37327034068115	0.950024740851445
3725	ENSG00000109956	27087	B3GAT1	0.26843267843278	4.10437300532254	0.792642963712595	0.373302145924576	0.950024740851445
5813	ENSG00000126267	1340	COX6B1	-0.122803483452873	6.91436723018482	0.792578160174202	0.373321683274792	0.950024740851445
13218	ENSG00000172115	54205	CYCS	-0.118412174643819	6.18212550620091	0.792562136881799	0.373326514291587	0.950024740851445
7000	ENSG00000135047	1514	CTSL	-0.180929606160766	5.02021446072162	0.792085063630665	0.373470391817615	0.950024740851445
33426	ENSG00000236345	112935969	SCAT8	-0.20144562450602	0.787158290919375	0.791770444525085	0.373565318314233	0.950024740851445
32671	ENSG00000235192	NA	NA	0.253197919721006	-0.394555979524324	0.791568502092559	0.37362626594942	0.950024740851445
37498	ENSG00000247400	100289274	DNAJC3-DT	-0.165877980658116	0.682163494763839	0.79132220845716	0.373700617942487	0.950024740851445
14703	ENSG00000179598	201164	PLD6	0.182684422512366	2.19852549933003	0.791191105154141	0.373740204324528	0.950024740851445
48623	ENSG00000266338	284565	NBPF15	0.144278369801151	5.79465774311155	0.79117285972481	0.373745713961371	0.950024740851445
11546	ENSG00000165195	5277	PIGA	0.112511840745657	4.0461013155264	0.791041432096335	0.37378540498963	0.950024740851445
8086	ENSG00000141337	22901	ARSG	-0.0798787273642786	4.22878836957517	0.790994766626724	0.373799499341135	0.950024740851445
4101	ENSG00000112715	7422	VEGFA	0.226617417367548	4.29778473534118	0.790796658847299	0.373859342039046	0.950024740851445
718	ENSG00000053900	29945	ANAPC4	0.112815069060943	5.58347264199127	0.790721851558231	0.373881942674507	0.950024740851445
50349	ENSG00000270106	100303453	TSNAX-DISC1	0.44043774988713	-0.685745240076437	0.790580595161828	0.373924624008429	0.950024740851445
7043	ENSG00000135299	22881	ANKRD6	0.104276376730665	2.37550837872319	0.790516385607503	0.373944027506917	0.950024740851445
17656	ENSG00000198157	79366	HMGN5	0.208474385068826	0.996948787717761	0.790377005222297	0.373986151750353	0.950024740851445
1325	ENSG00000075826	25956	SEC31B	0.197742572429432	5.36075886303091	0.789993064953137	0.374102222512443	0.950024740851445
13510	ENSG00000173436	440574	MICOS10	-0.083978491539208	5.39405890548646	0.789879577335796	0.374136541147798	0.950024740851445
22278	ENSG00000213316	4056	LTC4S	-0.257371660355223	-1.05287542583455	0.789457716824316	0.374264150390645	0.950024740851445
55417	ENSG00000279415	NA	NA	-0.273206201285084	-1.13091704711103	0.789164947167848	0.374352746609079	0.950024740851445
38602	ENSG00000249790	NA	NA	-0.467905645212134	0.74602038466208	0.789031635041965	0.374393098477833	0.950024740851445
22617	ENSG00000213988	7643	ZNF90	0.153696340713605	1.18704863866618	0.788961610708782	0.374414296387443	0.950024740851445
57563	ENSG00000284626	NA	NA	-0.342134124822755	-0.923274304583335	0.788921426982228	0.374426461647456	0.950024740851445
17782	ENSG00000198589	987	LRBA	0.101583013448574	6.40652590234391	0.788752008326213	0.374477757709224	0.950024740851445
4293	ENSG00000114480	2632	GBE1	-0.0669117133057012	4.24673011062329	0.788745913941753	0.374479603131901	0.950024740851445
1396	ENSG00000077713	203427	SLC25A43	-0.106472957383192	3.54689986161686	0.788654164484157	0.37450738705722	0.950024740851445
21526	ENSG00000211670	28804	IGLV3-9	-0.366655589747697	0.547862627512977	0.788548194133455	0.374539481006094	0.950024740851445
11133	ENSG00000163807	57456	KIAA1143	0.0656084087384761	5.94781455804859	0.788513082430441	0.374550115710463	0.950024740851445
17583	ENSG00000197958	6136	RPL12	-0.121592627620403	9.98571661450264	0.788316768095299	0.374609583601428	0.950024740851445
10431	ENSG00000160183	64699	TMPRSS3	-0.224241379684941	0.271072854265438	0.788294206512404	0.374616418845004	0.950024740851445
12406	ENSG00000168661	90075	ZNF30	0.124119059578062	2.2011450012322	0.78824694381774	0.374630738089575	0.950024740851445
51288	ENSG00000271643	105377023	PDCD6IP-DT	0.184560416635132	-0.0963542584277409	0.788058084709363	0.3746879646608	0.950024740851445
1678	ENSG00000085978	55054	ATG16L1	0.071164496492781	5.29933650466514	0.787998328590007	0.374706074034037	0.950024740851445
5336	ENSG00000123080	1031	CDKN2C	-0.122497505394939	2.4434889408159	0.787942780445874	0.374722909261687	0.950024740851445
776	ENSG00000057657	639	PRDM1	0.160734916850271	5.43709677509124	0.787724808524146	0.374788981251004	0.950024740851445
2715	ENSG00000102879	11151	CORO1A	-0.0805076814123849	10.3903761361474	0.78724559528407	0.374934298592303	0.950024740851445
10420	ENSG00000160113	2063	NR2F6	0.196756377578653	1.24595529722255	0.786835968213637	0.375058577197124	0.950024740851445
12619	ENSG00000169564	5093	PCBP1	-0.0844300373711056	8.55840480491431	0.786304979487667	0.375219762317732	0.950024740851445
15888	ENSG00000185085	80789	INTS5	-0.129733624012527	4.71138957054885	0.786136204108558	0.375271015557138	0.950024740851445
3433	ENSG00000107614	1787	TRDMT1	0.082837114140861	3.55352140363168	0.786078859924025	0.375288431916884	0.950024740851445
51374	ENSG00000271797	NA	NA	-0.221679070135469	-0.95686905078085	0.785830276812888	0.375363943765068	0.950024740851445
10729	ENSG00000162433	205	AK4	-0.22345859755204	1.45402162979855	0.785752369434107	0.375387614003162	0.950024740851445
15196	ENSG00000182247	7325	UBE2E2	-0.119841911486931	3.90302948153759	0.78561929579503	0.375428049997593	0.950024740851445
14582	ENSG00000178988	114932	MRFAP1L1	-0.082144718894043	6.22185605181568	0.785571318453123	0.375442629978501	0.950024740851445
10984	ENSG00000163376	84541	KBTBD8	0.136531909737084	3.78893668817756	0.785495853488271	0.375465564865787	0.950024740851445
5517	ENSG00000124380	11017	SNRNP27	-0.0845718643119977	4.87516774279463	0.785321896232276	0.375518440469995	0.950024740851445
7067	ENSG00000135392	85406	DNAJC14	-0.0700987399069114	5.56383743273184	0.785191136576131	0.375558192725562	0.950024740851445
2879	ENSG00000104133	80208	SPG11	0.0749375818963764	7.38431539888431	0.785148736997471	0.375571083894208	0.950024740851445
2659	ENSG00000102309	5303	PIN4	-0.120273056569542	3.70629185745071	0.78508118497588	0.375591623695708	0.950024740851445
37676	ENSG00000248323	100505994	LUCAT1	0.188657807506025	1.58029175493838	0.784526345601464	0.375760387318479	0.950024740851445
4395	ENSG00000115268	6209	RPS15	-0.145776020299188	8.94855499999257	0.784426531318701	0.375790758795313	0.950024740851445
2321	ENSG00000100473	1690	COCH	0.304626832645403	1.93814199374944	0.784317179963097	0.375824036169649	0.950024740851445
3210	ENSG00000105866	6671	SP4	0.110198458942302	5.32965700144703	0.784239699549985	0.375847617209719	0.950024740851445
16535	ENSG00000187778	10445	MCRS1	-0.069538465733407	6.09780332784387	0.783966555261685	0.375930764819337	0.950024740851445
9632	ENSG00000153208	10461	MERTK	-0.208453332625859	3.69125713115964	0.783738321834335	0.376000260972977	0.950024740851445
5414	ENSG00000123636	29994	BAZ2B	0.0929060601001138	5.68678917600208	0.783610369634999	0.376039229795619	0.950024740851445
8984	ENSG00000147533	51125	GOLGA7	-0.0623581985024564	6.27143262080812	0.783426226958099	0.376095321819586	0.950024740851445
12175	ENSG00000167733	374875	HSD11B1L	0.201602579644292	0.0131113793949285	0.783423377274161	0.376096189959187	0.950024740851445
692	ENSG00000051180	5888	RAD51	-0.19017425653628	0.357626945136905	0.783274925848303	0.376141418715344	0.950024740851445
45031	ENSG00000259321	NA	NA	0.244496437277036	-0.637637759873146	0.783061078341518	0.376206585158938	0.950024740851445
2936	ENSG00000104529	1936	EEF1D	-0.102371261904029	8.87891988561623	0.783058841523399	0.376207266875616	0.950024740851445
223	ENSG00000008513	6482	ST3GAL1	0.0816258889408339	7.1646811366109	0.783044442402201	0.376211655347772	0.950024740851445
832	ENSG00000061676	10787	NCKAP1	0.17818197352214	2.74692078539136	0.783032570104254	0.376215273764997	0.950024740851445
526	ENSG00000035862	7077	TIMP2	-0.155346027373262	6.88126262373526	0.783002013982127	0.376224586828877	0.950024740851445
16336	ENSG00000186862	79955	PDZD7	-0.249963346786709	-0.985138048044085	0.782650043869594	0.376331885592198	0.950024740851445
16175	ENSG00000186166	338657	CENATAC	0.134181546482	4.63703864706593	0.782137907010011	0.376488088339494	0.950024740851445
1353	ENSG00000076662	3385	ICAM3	-0.0896863790918164	8.11945112701157	0.781992121380327	0.376532569908165	0.950024740851445
3176	ENSG00000105701	23770	FKBP8	-0.101348003437168	7.66065503711001	0.781893477862965	0.37656267184235	0.950024740851445
13080	ENSG00000171517	23566	LPAR3	-0.356574157497304	-0.846767491057756	0.781892804831472	0.376562877235432	0.950024740851445
2246	ENSG00000100285	4744	NEFH	-0.171400518292308	1.46273584684464	0.781074225535832	0.37681280467931	0.950024740851445
20207	ENSG00000205559	100144603	CHKB-DT	0.219339570260317	0.483160133312753	0.781062178291066	0.376816484668272	0.950024740851445
61267	ENSG00000289378	NA	NA	0.191177200697427	0.162997736640719	0.780689227598785	0.376930432359331	0.950024740851445
48820	ENSG00000266777	NA	NA	0.185531060495642	0.832557771739103	0.780560801087432	0.376969681752976	0.950024740851445
8128	ENSG00000141526	9123	SLC16A3	-0.16071310164054	6.53142314772409	0.780368801981624	0.37702837076982	0.950024740851445
51961	ENSG00000272888	NA	NA	0.129902876358303	6.43280045661295	0.780350602078386	0.377033934662846	0.950024740851445
10847	ENSG00000162877	148811	PM20D1	0.364175035753458	-0.479300184734117	0.78021429809057	0.37707560783191	0.950024740851445
8102	ENSG00000141429	2589	GALNT1	-0.0676518633978427	6.27042266874542	0.779921670482977	0.377165096805799	0.950024740851445
10273	ENSG00000158863	64760	FHIP2B	0.0734762230148065	5.3810024187603	0.779911169730553	0.377168308615121	0.950024740851445
12936	ENSG00000170935	392517	NCBP2L	-0.47509662218607	-1.54280027218279	0.779696741218132	0.377233903142314	0.950024740851445
11951	ENSG00000166851	5347	PLK1	-0.154428521923381	1.15829819966316	0.779570635037672	0.377272487016747	0.950024740851445
11901	ENSG00000166619	10904	BLCAP	-0.0560369796861872	5.93125606990449	0.779288822633525	0.377358731371122	0.950024740851445
17418	ENSG00000197448	373156	GSTK1	-0.0726865935844707	7.89470817038492	0.779247435238531	0.377371399683868	0.950024740851445
8330	ENSG00000143179	7371	UCK2	-0.0853379652868603	3.61331267514856	0.779200335008873	0.37738581737262	0.950024740851445
2988	ENSG00000104881	10848	PPP1R13L	-0.182861066444072	0.901724582363989	0.779064340602815	0.377427450502241	0.950024740851445
8215	ENSG00000142233	126147	NTN5	0.244048618870713	-0.463802511291361	0.779052243392059	0.377431154237849	0.950024740851445
22549	ENSG00000213866	NA	NA	0.212479729875821	-0.0164199733932628	0.778855695971032	0.377491337235289	0.950024740851445
61072	ENSG00000289182	NA	NA	0.352080975674344	-1.46716843207345	0.778829701514127	0.377499297772824	0.950024740851445
31104	ENSG00000232912	NA	NA	-0.27302602836476	-1.33550496784275	0.77877733775297	0.377515334358576	0.950024740851445
11903	ENSG00000166664	89832	CHRFAM7A	0.313413654225562	0.615500368721156	0.778120783112115	0.377716487950881	0.950024740851445
13131	ENSG00000171766	2628	GATM	0.193107460964703	2.02703775557937	0.777859178242608	0.377796679852533	0.950024740851445
11113	ENSG00000163737	5196	PF4	-0.378031363375002	7.20403193094603	0.777839786093836	0.377802625242525	0.950024740851445
726	ENSG00000054277	23596	OPN3	-0.0921148216037732	4.63392757884647	0.777542956845451	0.377893645819835	0.950024740851445
21488	ENSG00000211611	28906	IGKV6-21	-0.485879608558564	-0.0334832030276823	0.777435520850545	0.3779265979155	0.950024740851445
13398	ENSG00000172893	1717	DHCR7	-0.130271876457706	2.80094087921281	0.777401250500077	0.377937109954186	0.950024740851445
4132	ENSG00000112996	10884	MRPS30	-0.0675326572052792	4.79529033748275	0.777371432616164	0.377946256584648	0.950024740851445
2738	ENSG00000102978	5432	POLR2C	-0.061729242280786	5.87933772007821	0.777087767231819	0.378033286484128	0.950024740851445
21750	ENSG00000211970	28391	IGHV4-61	0.395398847665284	2.14376180693682	0.777038178619577	0.378048503406749	0.950024740851445
2206	ENSG00000100151	9463	PICK1	-0.0879778031337562	4.08977769973238	0.776827272182956	0.378113232481098	0.950024740851445
35600	ENSG00000240591	NA	NA	0.250703519126691	-1.34853895325547	0.776821375445635	0.378115042466955	0.950024740851445
4916	ENSG00000119541	9525	VPS4B	-0.0525377328055809	6.49765821731582	0.776795365485924	0.378123026291838	0.950024740851445
17196	ENSG00000196724	147686	ZNF418	0.198719555169386	1.73979400631522	0.776319416070848	0.37826916215142	0.950024740851445
11247	ENSG00000164112	132332	SMIM43	-0.349237415520486	-1.56740302817634	0.776287842135304	0.378278859450373	0.950024740851445
2896	ENSG00000104299	55756	INTS9	-0.0734251740050381	4.46717106364856	0.776250968906581	0.378290184764025	0.950024740851445
10931	ENSG00000163159	6944	VPS72	-0.0719526369665922	5.11892806090563	0.775754407423506	0.37844274615836	0.950024740851445
16301	ENSG00000186687	90624	LYRM7	0.0991396738499065	4.61851830903064	0.775714171382248	0.378455111902483	0.950024740851445
9759	ENSG00000154359	91694	LONRF1	0.109661189508607	3.63190613586954	0.775691016343501	0.378462228399604	0.950024740851445
47901	ENSG00000264743	503645	DPRXP4	0.321661455398633	-1.48276167897694	0.774691836643569	0.378769497257847	0.950024740851445
5244	ENSG00000122203	57179	KIAA1191	-0.0551022508586878	5.84461993631733	0.774685574261397	0.378771424181494	0.950024740851445
41489	ENSG00000253861	NA	NA	0.78410585431842	1.40250184744205	0.774669686868606	0.378776312765481	0.950024740851445
16994	ENSG00000196151	151525	WDSUB1	-0.0998719830086164	3.35008505176949	0.774633313680411	0.378787505206549	0.950024740851445
3332	ENSG00000106591	64983	MRPL32	0.12199357942273	4.81261115519966	0.774486649466596	0.378832640174124	0.950024740851445
10661	ENSG00000161981	79622	SNRNP25	-0.121480540316988	3.57779609393429	0.77444228463105	0.378846294660587	0.950024740851445
6153	ENSG00000129518	55837	EAPP	-0.0670972102556577	5.34236697152822	0.774380561580159	0.378865292765051	0.950024740851445
30810	ENSG00000232499	100421402	LOC100421402	0.320382900223903	-1.44242974073862	0.774332376028426	0.378880125016041	0.950024740851445
3464	ENSG00000107864	22849	CPEB3	0.0974170683865968	3.54048886716891	0.774295877858265	0.378891360256967	0.950024740851445
16579	ENSG00000187953	441194	PMS2CL	0.083663055872464	3.73937796372892	0.774079715029089	0.378957911347881	0.950024740851445
11302	ENSG00000164283	11082	ESM1	0.297241876405841	-0.185207868047472	0.773925097455546	0.379005524318439	0.950024740851445
886	ENSG00000064489	NA	NA	0.123407520585153	2.10189497425594	0.773765854837649	0.379054570346393	0.950024740851445
60043	ENSG00000287733	NA	NA	-0.237182055510919	-0.0806883812051197	0.773643892347167	0.379092140312705	0.950024740851445
26425	ENSG00000226025	NA	NA	-0.345767346556134	-1.08953553143057	0.773625729777251	0.379097735655501	0.950024740851445
51807	ENSG00000272617	NA	NA	-0.404735329884339	0.962498015209914	0.773434473974049	0.379156662902515	0.950024740851445
10113	ENSG00000157557	2114	ETS2	-0.12057886662912	5.98593039495541	0.772841451807977	0.379339459341652	0.950024740851445
51111	ENSG00000271361	NA	NA	-0.369288047264049	0.616655670581965	0.772487916359722	0.379448494234519	0.950024740851445
4514	ENSG00000115998	54980	C2orf42	-0.0873061610870556	3.74309846142133	0.772463485590677	0.379456030632478	0.950024740851445
656	ENSG00000049192	11174	ADAMTS6	0.239609183345765	0.632917620939254	0.772454985940612	0.379458652652085	0.950024740851445
20260	ENSG00000205758	9946	CRYZL1	0.096787783753002	4.43568195875802	0.772377037616721	0.379482699779657	0.950024740851445
1210	ENSG00000072849	51009	DERL2	-0.0700855244586497	5.10696526295692	0.771942119590406	0.379616911866141	0.950024740851445
13127	ENSG00000171747	3960	LGALS4	0.254408491129915	0.0575873568055676	0.771836915033063	0.379649387180904	0.950024740851445
5708	ENSG00000125772	56261	GPCPD1	0.0871226463362705	7.46829562189166	0.771619286675957	0.379716578747373	0.950024740851445
44338	ENSG00000258526	NA	NA	-0.271365087625198	-1.23971318732173	0.771432585392617	0.379774235128115	0.950024740851445
17772	ENSG00000198561	1500	CTNND1	-0.102538194239591	5.90900261186535	0.771376849778875	0.379791449584093	0.950024740851445
60693	ENSG00000288803	NA	NA	0.195834486435209	0.768821743716098	0.771148490896863	0.379861991826218	0.950024740851445
15665	ENSG00000184182	140739	UBE2F	-0.0916373562738716	5.74162985586345	0.771005055738826	0.379906309777764	0.950024740851445
140	ENSG00000006530	55750	AGK	0.0721288163465043	4.9569764135646	0.770853791892151	0.379953054512433	0.950024740851445
11060	ENSG00000163602	23429	RYBP	0.0797978383089593	6.27457909460843	0.770409534020956	0.380090389515296	0.950024740851445
7813	ENSG00000139350	121441	NEDD1	0.0843155439248932	4.77905823391433	0.770343201462737	0.380110901148146	0.950024740851445
12252	ENSG00000168002	5436	POLR2G	-0.081203289613283	5.93604414860555	0.770112466361837	0.380182262206378	0.950024740851445
907	ENSG00000064989	10203	CALCRL	-0.162303498011672	2.349278437142	0.769779596597957	0.380285244514004	0.950024740851445
10299	ENSG00000159164	9900	SV2A	-0.155777620836482	1.74472807784542	0.769533852096259	0.380361297541966	0.950024740851445
5035	ENSG00000120314	54853	WDR55	0.0649375980851899	5.64834179768353	0.769412233772513	0.380398943939727	0.950024740851445
25160	ENSG00000224165	729723	DNAJC27-AS1	0.246068390044212	-1.1983255783909	0.769394659806906	0.380404384316009	0.950024740851445
25080	ENSG00000224046	101927420	DMTF1-AS1	-0.288794973741885	-1.51167256102179	0.769352998690209	0.380417281796025	0.950024740851445
13008	ENSG00000171222	51282	SCAND1	-0.181807271460912	4.96521740859336	0.769152178264292	0.380479460603849	0.950024740851445
6930	ENSG00000134594	9363	RAB33A	-0.160314592125345	1.75387154803191	0.768749930328383	0.380604049388163	0.950024740851445
24087	ENSG00000221886	63920	FAM200C	0.204020001234604	-0.339011478498547	0.768616925336033	0.380645257884185	0.950024740851445
10456	ENSG00000160233	81543	LRRC3	-0.148913906095203	1.13305424495343	0.768559342252914	0.380663100616084	0.950024740851445
6020	ENSG00000128383	200315	APOBEC3A	-0.262002444028647	6.25934750998561	0.76842669019635	0.380704208768038	0.950024740851445
12490	ENSG00000169019	54951	COMMD8	-0.109217395959148	5.0990835188869	0.767853385489872	0.380881944969668	0.950024740851445
8461	ENSG00000143774	2987	GUK1	-0.0790711182473764	6.64892184138394	0.767784305606995	0.380903369066917	0.950024740851445
50014	ENSG00000269220	200298	LINC00528	0.123415820288024	2.66995850915759	0.767624735678439	0.380952863818621	0.950024740851445
152	ENSG00000006695	1352	COX10	-0.0789846925250615	3.95904218542521	0.767549455599692	0.380976217044409	0.950024740851445
57851	ENSG00000285331	145783	TCF12-DT	-0.121812153031028	1.52052258556781	0.767421908727584	0.381015788984203	0.950024740851445
37549	ENSG00000248099	3640	INSL3	0.246647086561703	-0.582251738997247	0.767410535880643	0.381019317738802	0.950024740851445
12168	ENSG00000167703	124935	SLC43A2	-0.156855234216343	6.94249858251116	0.767318057633275	0.381048013504811	0.950024740851445
3751	ENSG00000110108	79073	TMEM109	-0.0857883516807349	6.43418643230849	0.767238714579022	0.381072635889574	0.950024740851445
35429	ENSG00000240184	5098	PCDHGC3	-0.248435837932692	0.99483942080806	0.767079183118767	0.381122149806136	0.950024740851445
49740	ENSG00000268350	29057	FAM156A	0.113511314186127	4.94605386291689	0.766983014858098	0.381152002027564	0.950024740851445
55227	ENSG00000279166	NA	NA	0.287771923799432	-0.425256149957049	0.766748227944788	0.381224897669704	0.950024740851445
5334	ENSG00000123064	79039	DDX54	-0.099507185490907	5.82298968851912	0.766478354090339	0.381308711318381	0.950024740851445
667	ENSG00000049618	57492	ARID1B	0.0788642047958226	6.45722548222817	0.766344567192817	0.381350270646702	0.950024740851445
22123	ENSG00000213057	400798	C1orf220	0.243086286970583	-0.144659885088517	0.766163124373122	0.381406643966557	0.950024740851445
17773	ENSG00000198563	7919	DDX39B	0.100078292749522	8.72288648247499	0.765934568038119	0.38147767198625	0.950024740851445
8693	ENSG00000145386	890	CCNA2	-0.180290843534596	1.31059475450832	0.765646771604068	0.381567136562891	0.950024740851445
3714	ENSG00000109861	1075	CTSC	-0.0768844342431492	7.87403275666248	0.76561992066388	0.381575484976823	0.950024740851445
42365	ENSG00000254911	619383	SCARNA9	0.282067118283765	0.199109523550479	0.765609310285839	0.381578783995046	0.950024740851445
25309	ENSG00000224389	721	C4B	0.173558948240685	0.879148764340578	0.764604601504772	0.381891354766068	0.950024740851445
57794	ENSG00000285130	NA	NA	-0.273883753470975	0.261617962815484	0.764390448908699	0.381958025746377	0.950024740851445
16667	ENSG00000188305	374872	PEAK3	-0.277552626194886	1.74354198598523	0.76428647162524	0.38199040237984	0.950024740851445
7902	ENSG00000139977	122830	NAA30	0.0814898293007156	4.75435814435223	0.764256710686354	0.381999670109741	0.950024740851445
45018	ENSG00000259305	100533106	ZHX1-C8orf76	0.178326449176252	0.512945244103826	0.764017048266311	0.382074313990965	0.950024740851445
22715	ENSG00000214223	NA	NA	0.232591922062843	1.90147246823153	0.763712830402369	0.382169093690956	0.950024740851445
38650	ENSG00000249863	NA	NA	0.212267795586328	-0.1999859144875	0.763586434102876	0.382208482508329	0.950024740851445
3625	ENSG00000109063	4621	MYH3	0.151883818751252	2.45023967762202	0.763345357118936	0.382283625154354	0.950024740851445
4691	ENSG00000117305	3155	HMGCL	-0.0896231717522298	4.76163082789346	0.763254699259392	0.382311888228173	0.950024740851445
34234	ENSG00000237506	220885	RPSAP15	0.240126172256295	0.539862296500171	0.763190498304738	0.382331905010194	0.950024740851445
2994	ENSG00000104889	10535	RNASEH2A	-0.109564127691164	2.95616081037747	0.763066450188077	0.382370585340103	0.950024740851445
54169	ENSG00000277283	127138862	RAB35-AS1	-0.12048877390959	1.35731028709352	0.763039755973168	0.38237890977883	0.950024740851445
9860	ENSG00000155329	54819	ZCCHC10	-0.0951665031286594	4.29331539933987	0.762996228962379	0.382392483979576	0.950024740851445
16844	ENSG00000188986	25920	NELFB	-0.091788440941058	5.72042344160392	0.762687203259844	0.382488875422366	0.950024740851445
41767	ENSG00000254206	728888	NPIPB11	-0.173521552874469	1.38599937112064	0.762543442148626	0.382533729188151	0.950024740851445
9180	ENSG00000149231	79780	CCDC82	0.125710396539627	5.94227565189553	0.762425523616926	0.382570525578935	0.950024740851445
6292	ENSG00000130584	140685	ZBTB46	0.176359074739424	1.36257377153454	0.762363593479918	0.382589852841109	0.950024740851445
14395	ENSG00000177963	60626	RIC8A	-0.0608067875763871	6.42553472958107	0.762334873636675	0.382598816248057	0.950024740851445
6637	ENSG00000132680	22889	KHDC4	0.137435896499631	5.54568767819197	0.76204827410362	0.382688279705602	0.950024740851445
4955	ENSG00000119729	23433	RHOQ	-0.0853814023797558	6.52111709274777	0.761900989068067	0.382734266987949	0.950024740851445
37487	ENSG00000247271	729013	ZBED5-AS1	-0.114336283398822	2.90602108924472	0.761710073198117	0.382793888923128	0.950024740851445
1888	ENSG00000090565	9727	RAB11FIP3	0.0777363109227684	4.54291269296295	0.761707711894616	0.382794626427127	0.950024740851445
17110	ENSG00000196456	285971	ZNF775	-0.164044484512438	1.82315886914831	0.761508937730156	0.38285671662106	0.950024740851445
17501	ENSG00000197712	92689	FAM114A1	0.156952086929241	1.39262314246542	0.761500776854845	0.382859266102123	0.950024740851445
3076	ENSG00000105323	11100	HNRNPUL1	-0.0876045487942569	7.89804655679903	0.761474430701924	0.382867496880785	0.950024740851445
12555	ENSG00000169247	79628	SH3TC2	-0.32911837367436	1.14163398315476	0.761441344159721	0.382877833773865	0.950024740851445
13294	ENSG00000172382	83886	PRSS27	0.234096829333515	-1.18080071895142	0.761412222063612	0.382886932422561	0.950024740851445
35459	ENSG00000240247	728358	DEFA1B	-0.815452277235795	3.43897190749898	0.761183702714675	0.382958339615362	0.950024740851445
36103	ENSG00000241852	541565	C8orf58	0.0933535344611895	2.93927744633583	0.761087274638761	0.382988476899315	0.950024740851445
10457	ENSG00000160255	3689	ITGB2	-0.129730719823247	10.733096339432	0.760996081219531	0.383016981256041	0.950024740851445
334	ENSG00000013375	5238	PGM3	0.0924410615797719	4.00548905800911	0.760983079001775	0.383021045608457	0.950024740851445
9490	ENSG00000152102	130074	FAM168B	-0.0616368527810392	6.83937427561261	0.760959941190478	0.383028278388834	0.950024740851445
15791	ENSG00000184708	56478	EIF4ENIF1	-0.0629272751310229	4.87138307752667	0.760442946247302	0.383189939303523	0.950024740851445
9371	ENSG00000151176	196463	PLBD2	-0.129490805534551	5.23454107567343	0.760116991126324	0.3832919130574	0.950024740851445
11049	ENSG00000163568	9447	AIM2	0.163462468774029	2.95045675278656	0.760090713101135	0.383300135708623	0.950024740851445
15057	ENSG00000181555	29072	SETD2	0.0673818385188667	7.25995729683852	0.760024621953079	0.383320817381483	0.950024740851445
2997	ENSG00000104897	8175	SF3A2	-0.111283167539083	5.49847855205132	0.759966013366736	0.383339158886438	0.950024740851445
11934	ENSG00000166801	63901	FAM111A	0.102325435002236	6.89942859876328	0.759823608206133	0.383383729641723	0.950024740851445
6697	ENSG00000133026	4628	MYH10	0.212312482925129	-0.364288628177773	0.759753418314048	0.383405700766961	0.950024740851445
14978	ENSG00000181031	9501	RPH3AL	-0.221194137405137	1.30618619644506	0.759602202975799	0.383453040875654	0.950024740851445
12452	ENSG00000168876	54851	ANKRD49	0.164289027243082	5.37152894944728	0.759567613383169	0.383463870803979	0.950024740851445
9818	ENSG00000154917	51560	RAB6B	-0.335496017026849	2.10721300529962	0.759534615869384	0.383474202660185	0.950024740851445
8051	ENSG00000141002	22980	TCF25	-0.0608893139628037	6.94575928487684	0.759117915783001	0.383604709672717	0.950024740851445
5368	ENSG00000123338	3071	NCKAP1L	-0.0675838878875081	8.67096327767708	0.759104586871345	0.383608885217321	0.950024740851445
12975	ENSG00000171109	55669	MFN1	0.0773786599582116	5.34474014407895	0.758677182863607	0.383742812153368	0.950024740851445
46996	ENSG00000262246	79585	CORO7	-0.0828793239764613	7.18442096188734	0.758319608123912	0.383854909087576	0.950024740851445
4867	ENSG00000119004	57404	CYP20A1	0.0694172243314191	4.89425727644165	0.758286117196761	0.38386541061605	0.950024740851445
48885	ENSG00000266923	NA	NA	-0.377622073013018	0.604402063403915	0.758127369680423	0.383915193572272	0.950024740851445
147	ENSG00000006625	79017	GGCT	-0.0849400660494045	3.74691855738403	0.757687435318402	0.384053204152773	0.950024740851445
3091	ENSG00000105373	29997	NOP53	-0.12610247571762	8.80945738341865	0.757530428551945	0.384102475360056	0.950024740851445
16351	ENSG00000186918	55893	ZNF395	0.0922792692239934	5.66525199949889	0.757428825359796	0.384134364832129	0.950024740851445
9043	ENSG00000148090	549	AUH	-0.0920379532141497	2.62614746913892	0.757407073863483	0.384141192308241	0.950024740851445
49019	ENSG00000267102	NA	NA	0.169934136926951	0.91611208361048	0.757335741612877	0.384163583665967	0.950024740851445
46809	ENSG00000261732	NA	NA	0.278297829605454	0.094261498433802	0.75694890067696	0.384285046209127	0.950024740851445
1327	ENSG00000075884	55843	ARHGAP15	-0.0814854513493682	6.23771443071205	0.75671109104205	0.384359742115359	0.950024740851445
45401	ENSG00000259772	283710	LINC03034	0.322868297559536	-1.41334466682695	0.756651862354317	0.384378349028496	0.950024740851445
12716	ENSG00000169967	10746	MAP3K2	0.0721834678343694	7.15523424281477	0.756561154747729	0.384406847641355	0.950024740851445
26779	ENSG00000226525	100128060	RPS7P10	0.261271583724502	0.493333768882784	0.756465572200881	0.38443688111553	0.950024740851445
16740	ENSG00000188603	1201	CLN3	-0.0641436091136609	5.98487421741485	0.756176286287754	0.384527799412653	0.950024740851445
17479	ENSG00000197622	56882	CDC42SE1	0.0647876668448778	9.22748752615328	0.756127226720579	0.38454322114026	0.950024740851445
52587	ENSG00000274070	729438	CASTOR2	0.135791083753621	2.35679971665134	0.756102001849328	0.384551150844796	0.950024740851445
373	ENSG00000016864	55830	GLT8D1	-0.0571551779193225	5.0392690351915	0.754736288968701	0.384980824146914	0.950024740851445
19759	ENSG00000204165	158830	CXorf65	0.24056964051096	1.14690292714903	0.754550478462875	0.385039335577925	0.950024740851445
4614	ENSG00000116747	6738	RO60	0.079525224290053	5.51753317824551	0.754490961187031	0.38505808014581	0.950024740851445
35439	ENSG00000240204	100287482	SMKR1	0.176728622460759	0.28757531272482	0.754329894220675	0.3851088136151	0.950024740851445
2672	ENSG00000102393	2717	GLA	-0.115687054826361	4.97557826329116	0.754176171625616	0.385157242590009	0.950024740851445
1091	ENSG00000069974	5873	RAB27A	-0.0721129030741942	7.13850950465659	0.754156626555258	0.385163400715881	0.950024740851445
6089	ENSG00000128944	90417	KNSTRN	-0.129158664188819	3.28286128858491	0.754002822684413	0.385211865063258	0.950024740851445
2888	ENSG00000104218	79848	CSPP1	0.0826406394507155	4.06499105379734	0.753562104394376	0.385350785567496	0.950024740851445
56157	ENSG00000280351	NA	NA	0.253271172087758	-0.623549522481381	0.753522615744089	0.385363236413907	0.950024740851445
36883	ENSG00000243772	3804	KIR2DL3	0.256462755309284	2.21186196412949	0.753291184991184	0.385436218472574	0.950024740851445
12654	ENSG00000169715	4493	MT1E	-0.244252059741853	1.07539250166329	0.753265756811402	0.385444238488301	0.950024740851445
11818	ENSG00000166326	54765	TRIM44	0.0636521789938717	7.27988759668856	0.753117597128963	0.385490972585179	0.950024740851445
4160	ENSG00000113272	54974	THG1L	-0.0824420718287257	4.01464579728544	0.753010899638468	0.385524633230093	0.950024740851445
458	ENSG00000026508	960	CD44	-0.0787655381224922	9.54921954591214	0.752572856968357	0.385662869609104	0.950024740851445
46975	ENSG00000262155	283887	LINC02175	0.191939082904434	0.698009045962756	0.752426982760596	0.385708919866995	0.950024740851445
50856	ENSG00000270964	118732298	MAP2K5-DT	0.203195633802247	-0.85822695466118	0.751876893492835	0.385882645035836	0.950024740851445
34041	ENSG00000237248	100499405	LINC00987	-0.242598790623439	1.20247883820093	0.751694685505271	0.385940213177787	0.950024740851445
4333	ENSG00000114841	25981	DNAH1	0.114864902018086	5.9257817130634	0.75139412656408	0.386035200709848	0.950024740851445
1870	ENSG00000090266	4708	NDUFB2	-0.107644154246149	5.6519823846244	0.751270204913965	0.386074374135932	0.950024740851445
6654	ENSG00000132768	1802	DPH2	-0.067951145063892	4.65339348129786	0.751200086163706	0.386096542193726	0.950024740851445
14928	ENSG00000180822	389362	PSMG4	-0.0872206511524137	3.50039264841981	0.750764315728915	0.386234351739252	0.950024740851445
5486	ENSG00000124217	27304	MOCS3	-0.133859948633374	2.8525630907455	0.750724084600932	0.386247078100609	0.950024740851445
13678	ENSG00000174384	NA	NA	0.1898564450778	0.575130546838502	0.7506635128033	0.386266239976694	0.950024740851445
3661	ENSG00000109332	7323	UBE2D3	-0.0735548412034885	8.39914990394279	0.750380161136434	0.386355896197451	0.950024740851445
12060	ENSG00000167283	10632	ATP5MG	-0.110635362419758	7.54311998967353	0.750349998458489	0.386365441813211	0.950024740851445
12232	ENSG00000167962	90850	ZNF598	-0.111751385944967	4.86428802333188	0.750188454254285	0.386416571600849	0.950024740851445
45444	ENSG00000259834	NA	NA	0.172012642392567	6.17216413662056	0.750179904130817	0.386419278038813	0.950024740851445
57712	ENSG00000284874	100526833	SEPT5-GP1BB	0.328438670511371	2.53467854248734	0.74994750224748	0.386492852378421	0.950024740851445
9649	ENSG00000153339	22878	TRAPPC8	0.0615458396519305	6.49167601075147	0.749646439071583	0.386588193339173	0.950024740851445
9524	ENSG00000152377	6695	SPOCK1	-0.191747205351178	0.738189557608145	0.749581182901451	0.386608863139771	0.950024740851445
11762	ENSG00000166135	55662	HIF1AN	0.0730699577026408	6.42250092283503	0.749546340491719	0.386619900068945	0.950024740851445
7949	ENSG00000140368	9051	PSTPIP1	-0.084833337840357	6.48071310541099	0.7494713940211	0.386643642166312	0.950024740851445
14556	ENSG00000178852	124989	EFCAB13	0.176379657834795	1.70812039863489	0.749469622425565	0.386644203410576	0.950024740851445
12544	ENSG00000169221	26000	TBC1D10B	-0.105461953144551	5.7241268718096	0.749088512216233	0.386764966710718	0.950024740851445
2465	ENSG00000101194	63910	SLC17A9	0.131116395675489	3.8501893819043	0.749050805815287	0.386776917748907	0.950024740851445
10258	ENSG00000158773	7391	USF1	-0.0988474353868664	6.84414257394647	0.749023481093275	0.386785578644277	0.950024740851445
54144	ENSG00000277232	150384	GTSE1-DT	-0.275184213880185	-0.961911244692844	0.74900011638077	0.386792984586718	0.950024740851445
48968	ENSG00000267041	342892	ZNF850	0.133282987166387	1.5947491283414	0.748935734881229	0.386813392717346	0.950024740851445
10988	ENSG00000163382	128240	NAXE	-0.089660508814053	4.68883945218454	0.748753033917239	0.386871314994235	0.950024740851445
7432	ENSG00000137210	81853	TMEM14B	-0.0940864648519964	5.31607781105229	0.748704403843547	0.3868867344261	0.950024740851445
26263	ENSG00000225791	401264	TRAM2-AS1	-0.110615719533376	1.99440148734449	0.748576655829908	0.386927244434138	0.950024740851445
3836	ENSG00000110958	10728	PTGES3	-0.079625691506502	7.78209588834131	0.74832326681728	0.387007614184328	0.950024740851445
19879	ENSG00000204475	259197	NCR3	0.167687058004408	4.32662847525095	0.748304923784318	0.387013433138117	0.950024740851445
5789	ENSG00000126070	192669	AGO3	0.0770422521311008	5.61869895138266	0.748054771387402	0.387092801340532	0.950024740851445
3239	ENSG00000106003	3955	LFNG	-0.145767386206224	6.94852628309623	0.748021423193677	0.387103383787827	0.950024740851445
51524	ENSG00000272086	NA	NA	-0.165926318117885	0.168827656740975	0.748015471769904	0.38710527240809	0.950024740851445
6063	ENSG00000128694	64172	OSGEPL1	0.102831229341518	2.93312681767484	0.747791430003815	0.387176379205031	0.950024740851445
10973	ENSG00000163346	57326	PBXIP1	0.100862155073477	8.16641940707692	0.747780209925978	0.387179940743956	0.950024740851445
6874	ENSG00000134287	377	ARF3	-0.0700080763793892	7.68339228449235	0.74767873710627	0.387212152926598	0.950024740851445
8195	ENSG00000142089	10410	IFITM3	-0.277742636981495	6.97502331621138	0.747646881518705	0.387222266156508	0.950024740851445
16860	ENSG00000189043	4697	NDUFA4	-0.09915433688944	6.31514687120724	0.747484869187986	0.387273706224644	0.950024740851445
3741	ENSG00000110074	55572	FOXRED1	-0.0778911317462857	4.34635345791242	0.747460431118142	0.387281466331305	0.950024740851445
3060	ENSG00000105245	9253	NUMBL	0.121454859778421	2.41802070954217	0.747337898351645	0.387320378938923	0.950024740851445
7767	ENSG00000139132	121512	FGD4	-0.123783003633494	5.37105805951696	0.747320080038108	0.387326037947079	0.950024740851445
20076	ENSG00000204991	84501	SPIRE2	0.238813300681942	-0.855442818894067	0.747309129485558	0.387329515846835	0.950024740851445
9967	ENSG00000156299	7074	TIAM1	0.10282382167489	6.04005247233794	0.747055844573879	0.38740997166031	0.950024740851445
25704	ENSG00000224950	NA	NA	0.180459092204521	0.901681370375703	0.746841202285921	0.387478171320252	0.950024740851445
58543	ENSG00000286190	728392	LOC728392	-0.117028617764941	4.24997422926721	0.746828460298872	0.38748222045118	0.950024740851445
8816	ENSG00000146232	4794	NFKBIE	-0.109346295914568	4.53713767944235	0.746777284074312	0.387498483768519	0.950024740851445
8756	ENSG00000145850	91937	TIMD4	0.284017475917762	-1.33192915597294	0.746687446706446	0.387527035583769	0.950024740851445
10257	ENSG00000158769	50848	F11R	-0.0838709453430265	6.0982512456691	0.746633709042825	0.387544115744409	0.950024740851445
7763	ENSG00000139112	23710	GABARAPL1	0.123048205767625	5.3650077618334	0.746389028379525	0.387621899448459	0.950024740851445
22471	ENSG00000213699	54978	SLC35F6	-0.108814769781399	4.71808383705024	0.746362429796918	0.38763035644934	0.950024740851445
17643	ENSG00000198121	1902	LPAR1	-0.198750613397461	3.0075476803716	0.746339733475196	0.387637572937167	0.950024740851445
11768	ENSG00000166148	552	AVPR1A	-0.410009777843066	-0.0961001733664051	0.746168597338666	0.387691993292508	0.950024740851445
8292	ENSG00000142920	113451	AZIN2	0.148666753960601	1.98383467327638	0.746133882268794	0.387703033824335	0.950024740851445
9975	ENSG00000156398	118980	SFXN2	0.124130047382377	2.64824602890493	0.746103357528582	0.387712742064321	0.950024740851445
4381	ENSG00000115216	29959	NRBP1	-0.0562429320804086	6.76396128353502	0.745884548395253	0.387782343361146	0.950024740851445
17659	ENSG00000198168	258010	SVIP	0.158185535164248	4.87251908767825	0.7458698867583	0.387787007738481	0.950024740851445
16210	ENSG00000186310	4675	NAP1L3	0.176824158710743	2.32063743274665	0.745549389238519	0.3878889891631	0.950024740851445
29182	ENSG00000230091	NA	NA	0.260725845919494	-0.347614299661079	0.745475722548647	0.387912435108328	0.950024740851445
47116	ENSG00000262814	6182	MRPL12	-0.15321619064115	3.94555427408115	0.745387636790113	0.387940472874486	0.950024740851445
28	ENSG00000002745	51384	WNT16	0.4046088058366	0.413988715762556	0.745371370774393	0.387945650676351	0.950024740851445
4448	ENSG00000115540	25843	MOB4	-0.0829899986283191	5.51411061955477	0.744979092764282	0.388070550574576	0.950135220558931
2504	ENSG00000101337	9777	TM9SF4	-0.0813757034239024	6.83219005767578	0.744796635186916	0.38812866396017	0.950135220558931
6414	ENSG00000131171	6451	SH3BGRL	-0.116012213558154	7.99680414558755	0.744709022145017	0.38815657343874	0.950135220558931
11388	ENSG00000164610	6100	RP9	0.0894952201947767	3.51498202195831	0.743855291000372	0.388428682873646	0.950221754815425
7234	ENSG00000136169	83852	SETDB2	0.0662711059503928	5.25038601627895	0.743568745226369	0.388520074554418	0.950221754815425
60917	ENSG00000289027	NA	NA	0.392109936787315	0.374316343192083	0.743534856932456	0.388530885008436	0.950221754815425
31523	ENSG00000233527	101927599	ZNF529-AS1	0.149395241029588	1.38100589755475	0.743511711562775	0.388538268688513	0.950221754815425
5356	ENSG00000123179	84650	EBPL	-0.138870734609836	2.69526468497263	0.743381173836951	0.388579915707524	0.950221754815425
44512	ENSG00000258728	NA	NA	0.216420704064513	4.62437328838766	0.743239999984922	0.388624963273415	0.950221754815425
12659	ENSG00000169738	51181	DCXR	-0.103670132754246	4.5702311322099	0.743150612999969	0.388653489876889	0.950221754815425
12793	ENSG00000170340	10678	B3GNT2	-0.0793001293384744	5.05097779722729	0.742827216537037	0.388756722312918	0.950221754815425
58469	ENSG00000286112	883	KYAT1	0.17828272806264	0.960195015132224	0.742802039144081	0.388764760913558	0.950221754815425
2163	ENSG00000100027	29799	YPEL1	0.114922301545765	4.70638828748179	0.742533512217463	0.388850510564617	0.950221754815425
46143	ENSG00000260806	NA	NA	0.281983189415821	-1.45502649947498	0.742302567651024	0.388924280521518	0.950221754815425
12178	ENSG00000167747	NA	NA	-0.102064859072659	3.77449324156713	0.74167399354512	0.389125165442065	0.950221754815425
2793	ENSG00000103264	79791	FBXO31	-0.0842468719383744	4.74517788708404	0.741582205316575	0.389154512290609	0.950221754815425
8153	ENSG00000141646	4089	SMAD4	0.0637819207215099	6.37990954983449	0.741555731148935	0.389162977290386	0.950221754815425
10079	ENSG00000157259	57798	GATAD1	0.0774798927925582	5.27453801434102	0.741546076051975	0.389166064531068	0.950221754815425
9575	ENSG00000152763	79819	DNAI4	0.230890493980018	-0.991489049094848	0.741398318932099	0.389213314595635	0.950221754815425
46611	ENSG00000261455	100128822	LINC01003	-0.141910561465113	2.66450805297306	0.741135672999576	0.389297324276152	0.950221754815425
8338	ENSG00000143198	4259	MGST3	-0.108098165955905	5.14682820166725	0.740849718338282	0.389388818940152	0.950221754815425
4378	ENSG00000115204	4358	MPV17	-0.0654855136565672	5.14099845889772	0.740818165530897	0.389398916526829	0.950221754815425
12645	ENSG00000169683	201255	LRRC45	-0.107673412664613	3.70840151933202	0.740793936739848	0.389406670522598	0.950221754815425
2961	ENSG00000104765	665	BNIP3L	-0.0902050850374011	7.12205817423654	0.740617433659978	0.389463163871483	0.950221754815425
933	ENSG00000065518	4710	NDUFB4	-0.0924239719571858	5.44696751492883	0.740604482918855	0.389467309477203	0.950221754815425
7776	ENSG00000139168	85437	ZCRB1	-0.084754368355389	4.58216643676845	0.740467215753029	0.38951125335448	0.950221754815425
6851	ENSG00000134202	2947	GSTM3	0.301884674808437	2.33261013336222	0.740166245360101	0.389607629006062	0.950221754815425
3578	ENSG00000108733	5193	PEX12	-0.16862132572131	1.94274731830018	0.740020555624909	0.389654293495109	0.950221754815425
5727	ENSG00000125826	10616	RBCK1	-0.100182267699954	6.32425242549391	0.739970007202004	0.389670486045875	0.950221754815425
3924	ENSG00000111666	56994	CHPT1	-0.108864208665584	4.71250146741776	0.739738673835475	0.389744603058174	0.950221754815425
16007	ENSG00000185591	6667	SP1	0.0650231280621881	7.61657670270136	0.739637480422985	0.38977703080499	0.950221754815425
1919	ENSG00000091140	1738	DLD	-0.0616022143020994	5.8864159844618	0.739581779733683	0.389794881912534	0.950221754815425
2730	ENSG00000102931	23568	ARL2BP	-0.0607771985468223	5.89768860452278	0.739090979185832	0.389952225562886	0.950395597361124
5088	ENSG00000120709	51307	FAM53C	-0.0611034530084998	5.67371510551399	0.73887285382051	0.39002218260679	0.950395597361124
7331	ENSG00000136770	64215	DNAJC1	-0.0853495480888019	4.61565445410097	0.738584861261913	0.390114574926255	0.950395597361124
9681	ENSG00000153815	80790	CMIP	-0.122787662621077	6.19174498270086	0.738137608958667	0.390258122253648	0.950395597361124
273	ENSG00000010810	2534	FYN	-0.0732592680073547	7.94823883162965	0.738104687304386	0.390268691570576	0.950395597361124
8253	ENSG00000142606	79258	MMEL1	-0.406461538844454	-0.396667223355011	0.737956610985393	0.390316235728356	0.950395597361124
5853	ENSG00000126775	22863	ATG14	0.0877217594259131	5.01439120513709	0.737853911215481	0.390349215309982	0.950395597361124
10028	ENSG00000156875	64645	MFSD14A	-0.0566120490254647	5.90326115780232	0.737850961150556	0.390350162711904	0.950395597361124
41564	ENSG00000253953	8641	PCDHGB4	0.370620997325371	-1.58832021725116	0.737222681503411	0.390552007311383	0.950395597361124
7433	ENSG00000137216	55362	TMEM63B	-0.0842857452828717	3.6799419719132	0.737155049701926	0.390573743986283	0.950395597361124
14848	ENSG00000180376	285331	CCDC66	0.11046123400527	4.72104857711661	0.736850055051534	0.390671789951164	0.950395597361124
7180	ENSG00000135931	80210	ARMC9	0.25369183953253	-1.05777791378119	0.736545626058287	0.390769689226983	0.950395597361124
2408	ENSG00000100916	84312	BRMS1L	0.1195241734116	2.05654272424166	0.736529913717021	0.39077474300676	0.950395597361124
1133	ENSG00000070785	8891	EIF2B3	-0.085403560208854	3.59513858410566	0.736311110243633	0.390845129553563	0.950395597361124
37547	ENSG00000248092	NA	NA	0.090249803485634	3.29363976137541	0.736115588659672	0.390908041950609	0.950395597361124
7939	ENSG00000140299	663	BNIP2	-0.0623331046979464	7.27425898677992	0.735952855078942	0.390960415311393	0.950395597361124
15288	ENSG00000182628	348235	SKA2	-0.0772257050989458	4.42104628189809	0.735425756141012	0.391130123224982	0.950395597361124
7177	ENSG00000135926	64114	TMBIM1	-0.0813207202922451	7.40033050567551	0.735293588800204	0.391172693160279	0.950395597361124
3793	ENSG00000110651	975	CD81	-0.106466394491137	6.65237469316377	0.734947579151012	0.39128417126658	0.950395597361124
11212	ENSG00000164048	51385	ZNF589	0.134991807201413	5.35290134967892	0.734899823144545	0.391299560971311	0.950395597361124
11864	ENSG00000166477	123169	LEO1	-0.0685428170110286	4.39048338346015	0.734527010977033	0.391419732109027	0.950395597361124
4983	ENSG00000119929	51076	CUTC	-0.0702877387176599	4.49495647079369	0.734398750567024	0.391461087409099	0.950395597361124
25866	ENSG00000225194	100188953	LINC00092	0.213152888625243	0.408894225949642	0.734368676130387	0.39147078528564	0.950395597361124
4360	ENSG00000115084	80255	SLC35F5	0.10014897570365	5.31380392396525	0.734260432311856	0.391505692703387	0.950395597361124
22702	ENSG00000214194	401397	SMIM30	-0.106297516099023	4.24266491948964	0.733537730542366	0.391738870327624	0.950395597361124
3878	ENSG00000111300	80018	NAA25	0.0833520777035961	4.89860253091894	0.733526252508938	0.391742575288048	0.950395597361124
13902	ENSG00000175544	57010	CABP4	0.168154156802421	1.42353256368265	0.733091152383224	0.391883057035758	0.950395597361124
9628	ENSG00000153179	283349	RASSF3	-0.0648991369840318	7.52792541991035	0.732983497956226	0.391917826810968	0.950395597361124
32193	ENSG00000234506	NA	NA	-0.21049472787381	1.34098305421506	0.732925832016448	0.391936453334274	0.950395597361124
55669	ENSG00000279722	NA	NA	0.199177046144734	0.0932563240481056	0.732691044357949	0.392012304589406	0.950395597361124
724	ENSG00000054219	4065	LY75	0.0816905213701653	6.96961826086086	0.732430189239082	0.392096601980123	0.950395597361124
52168	ENSG00000273253	123706513	TRABD-AS1	-0.275382510406228	-0.461297554368488	0.732226729626774	0.39216236961435	0.950395597361124
13412	ENSG00000172954	253558	LCLAT1	0.129073426393603	3.22651682434984	0.732175188407538	0.392179032652513	0.950395597361124
463	ENSG00000027001	4285	MIPEP	0.0959376937511574	2.54970701537954	0.732122492025056	0.392196070199972	0.950395597361124
13455	ENSG00000173198	10800	CYSLTR1	0.0847457987650947	5.33417162333938	0.732041474992201	0.392222266319139	0.950395597361124
9492	ENSG00000152117	NA	NA	0.0794917885888922	4.72284396566512	0.731987469866766	0.392239729778919	0.950395597361124
12960	ENSG00000171051	2357	FPR1	-0.197409464736557	7.72428068287347	0.731924348512123	0.392260142537998	0.950395597361124
55505	ENSG00000279520	NA	NA	-0.220389818987156	1.20553436664036	0.731648797097279	0.392349270722611	0.950395597361124
10761	ENSG00000162591	1953	MEGF6	0.146892293360573	4.64611673874357	0.731375266995755	0.392437773854448	0.950395597361124
14285	ENSG00000177426	7050	TGIF1	0.0954212868737126	4.64400729773982	0.731278959793158	0.392468941739399	0.950395597361124
23849	ENSG00000220842	729402	RPL21P16	0.16247816192577	4.19486290654306	0.730997597707798	0.392560019264829	0.950395597361124
26938	ENSG00000226763	100170229	SRRM5	0.280402389237251	-1.51168676783453	0.730606449763471	0.392686685134902	0.950395597361124
13727	ENSG00000174652	10781	ZNF266	0.118396161272696	6.7680539977933	0.730567432942152	0.392699323213716	0.950395597361124
27532	ENSG00000227615	NA	NA	0.19772416801353	0.972237131099553	0.730561886105434	0.392701119956948	0.950395597361124
2192	ENSG00000100105	23598	PATZ1	-0.0710969334769545	5.40211133548362	0.730397578738405	0.392754348105398	0.950395597361124
1591	ENSG00000083290	9706	ULK2	-0.0781108867125796	5.35182128343582	0.730258419827408	0.392799437396009	0.950395597361124
743	ENSG00000055070	26099	SZRD1	-0.0669493783269364	7.35305458745576	0.730047194775437	0.392867891256608	0.950395597361124
10161	ENSG00000158006	5051	PAFAH2	0.0760710188840005	5.05272881841465	0.729510494470659	0.393041902304585	0.950395597361124
19680	ENSG00000203880	55251	PCMTD2	0.0833672202509148	6.49174143031583	0.729368996603043	0.393087797732334	0.950395597361124
6642	ENSG00000132694	9826	ARHGEF11	-0.118311463493228	6.24992059388146	0.729259465864487	0.393123329774209	0.950395597361124
21626	ENSG00000211814	28647	TRAV35	0.225516742277155	-0.874628251523646	0.729233207671228	0.393131848682602	0.950395597361124
9959	ENSG00000156256	10600	USP16	0.0919063179743832	6.11745027559897	0.729216968921492	0.393137117129873	0.950395597361124
51759	ENSG00000272518	NA	NA	0.178100948684049	-0.425684656970134	0.729196128094287	0.393143878808857	0.950395597361124
31474	ENSG00000233452	729178	STXBP5-AS1	-0.20841483580747	1.17374825863102	0.729087117079914	0.393179249488957	0.950395597361124
12609	ENSG00000169507	151258	SLC38A11	0.37959371142853	0.886996649889314	0.729037036181879	0.393195500713884	0.950395597361124
13951	ENSG00000175787	169841	ZNF169	0.128142872579486	3.33055739856975	0.728954799303281	0.393222188631205	0.950395597361124
8390	ENSG00000143418	29956	CERS2	-0.0683097768058413	7.05563641346593	0.728902978560683	0.393239007090939	0.950395597361124
10765	ENSG00000162598	127795	C1orf87	0.690208879757624	-1.49172906887509	0.728833091910474	0.393261690491156	0.950395597361124
3624	ENSG00000109062	9368	NHERF1	-0.118936037961755	7.22482045738024	0.728725375200426	0.393296656233453	0.950395597361124
13914	ENSG00000175595	2072	ERCC4	0.0712719690556538	4.17580702522705	0.728493181013377	0.393372043599197	0.950395597361124
34362	ENSG00000237693	345611	IRGM	0.219609832422546	-0.665051053536301	0.728217603569618	0.39346154332455	0.950395597361124
2291	ENSG00000100379	79734	KCTD17	-0.0840597705592152	3.9802514753643	0.728202355052787	0.39346649646415	0.950395597361124
15025	ENSG00000181350	388341	LRRC75A	0.115282632360135	2.52022464145981	0.728128460567234	0.393490500704409	0.950395597361124
12246	ENSG00000167987	55048	VPS37C	-0.145341023586968	3.84752950764232	0.728037812711264	0.393519950065165	0.950395597361124
4763	ENSG00000117877	10849	POLR1G	-0.122295791381141	1.86980265090857	0.727990252320083	0.39353540258715	0.950395597361124
11595	ENSG00000165458	3636	INPPL1	-0.0828050683700806	7.18350907140297	0.727940998176422	0.393551406334093	0.950395597361124
4287	ENSG00000114423	868	CBLB	0.0956976648143274	5.87690037838433	0.727739619056422	0.393616848541446	0.950395597361124
11033	ENSG00000163521	79411	GLB1L	-0.242466991180317	2.6081739231277	0.727365684854348	0.393738407507279	0.950395597361124
14373	ENSG00000177830	66005	CHID1	-0.0907313232956177	4.47412635956159	0.726866755150155	0.393900684234327	0.950395597361124
7232	ENSG00000136161	1102	RCBTB2	-0.0973433459651574	6.27673003470428	0.72668513048832	0.393959781477718	0.950395597361124
4637	ENSG00000116874	10352	WARS2	0.0963089137712005	2.69735761303528	0.726191205667135	0.394120559823633	0.950395597361124
7262	ENSG00000136315	NA	NA	-0.244299139375641	1.14345838485367	0.726168649406333	0.394127904405657	0.950395597361124
10355	ENSG00000159461	267	AMFR	-0.0860629663767134	6.27914320296848	0.726067412071828	0.394160870889677	0.950395597361124
12589	ENSG00000169403	5724	PTAFR	-0.149453693683517	7.11560077285003	0.726021254084415	0.394175902892081	0.950395597361124
3745	ENSG00000110079	51338	MS4A4A	-0.183563180091392	4.25271467475994	0.725370652388008	0.394387868328978	0.950395597361124
14115	ENSG00000176659	284756	LINC02910	0.154866706105631	2.34469451294759	0.725239607686149	0.394430582418272	0.950395597361124
9093	ENSG00000148426	254427	PROSER2	-0.220964022854176	1.29416526798484	0.724942902215673	0.394527318328873	0.950395597361124
41928	ENSG00000254413	386593	CHKB-CPT1B	-0.186965892644634	4.16487241639229	0.724861557936762	0.394553845249787	0.950395597361124
10466	ENSG00000160299	5116	PCNT	0.101465017853938	5.61866995978739	0.724755336060937	0.39458848878915	0.950395597361124
57753	ENSG00000285006	NA	NA	-0.250241003456967	1.1254931350996	0.724632229382422	0.394628644670031	0.950395597361124
11605	ENSG00000165494	51585	PCF11	0.0642553209727402	7.32682674382628	0.724544668587072	0.394657209502296	0.950395597361124
20307	ENSG00000205918	653650	PDPK2P	0.24508522177147	0.11041234506963	0.724152984846128	0.394785024373507	0.950395597361124
45144	ENSG00000259456	101927631	ADNP-AS1	-0.201448452538169	-0.423192967779837	0.724024359501271	0.394827010603909	0.950395597361124
10969	ENSG00000163322	84142	ABRAXAS1	0.0765849633450565	4.8471432045167	0.723953392789312	0.394850178501045	0.950395597361124
54104	ENSG00000277147	NA	NA	0.108988081560714	4.91151426007739	0.723488108082748	0.395002124537698	0.950395597361124
8542	ENSG00000144283	8502	PKP4	0.0728055717687462	4.0848921527842	0.722930291246783	0.395184399427277	0.950395597361124
5026	ENSG00000120254	25902	MTHFD1L	0.113198480134088	2.18479678192667	0.722893894960592	0.395196296661887	0.950395597361124
1902	ENSG00000090905	27327	TNRC6A	0.0779878656202139	6.14810479525492	0.722796826343725	0.395228029018984	0.950395597361124
4405	ENSG00000115306	6711	SPTBN1	0.123112527218017	6.8567520788761	0.722072819768101	0.395464827294044	0.950395597361124
56291	ENSG00000280739	285266	ENTPD3-AS1	0.116187758561258	1.19109041229045	0.722017824512449	0.395482822752377	0.950395597361124
19699	ENSG00000203965	84455	EFCAB7	0.131352451015084	2.3480552999857	0.721945864354907	0.395506371220883	0.950395597361124
13989	ENSG00000176024	79898	ZNF613	0.119731206283068	2.53636031016432	0.721940766351992	0.395508039584063	0.950395597361124
6676	ENSG00000132879	93611	FBXO44	0.0980456966160397	4.71639932202116	0.721803789420179	0.395552870204082	0.950395597361124
34	ENSG00000003056	4074	M6PR	-0.0611009255564157	8.0500253962154	0.721608344801993	0.395616849156417	0.950395597361124
13219	ENSG00000172116	926	CD8B	-0.282965431793263	5.8270197051032	0.721580192974486	0.395626065908727	0.950395597361124
4168	ENSG00000113318	4437	MSH3	-0.0875471210692526	4.04169710126285	0.721498317071536	0.395652873384882	0.950395597361124
10372	ENSG00000159658	9813	EFCAB14	-0.0625405115207335	7.60822380579065	0.721325625873405	0.395709423823543	0.950395597361124
16646	ENSG00000188199	729262	NUTM2B	-0.282441510045746	0.738885188533553	0.720933254160087	0.395837955414162	0.950395597361124
22838	ENSG00000214562	728130	NUTM2D	-0.144425018827185	2.55654173448452	0.720795873018076	0.395882972419316	0.950395597361124
10827	ENSG00000162772	467	ATF3	0.389323603315662	3.45960822106941	0.72057921914039	0.3959539804901	0.950395597361124
9365	ENSG00000151135	90488	TMEM263	0.124281807463288	4.29683837703202	0.720219182045113	0.396072022884634	0.950395597361124
22978	ENSG00000214960	729920	CRPPA	0.216928717709732	-0.44225529833037	0.719938433227682	0.396164104910122	0.950395597361124
54970	ENSG00000278864	NA	NA	0.182996083845438	1.75878740792871	0.719917009364849	0.396171132931571	0.950395597361124
6431	ENSG00000131368	64432	MRPS25	0.112422145712629	5.37822198354058	0.719858816595547	0.396190223768855	0.950395597361124
5124	ENSG00000120992	10434	LYPLA1	-0.105530599370145	6.13496234877742	0.719749011728851	0.396226250189823	0.950395597361124
26049	ENSG00000225470	554203	JPX	0.118774329610634	4.79321083258282	0.719664003817471	0.396254144101064	0.950395597361124
44516	ENSG00000258732	NA	NA	-0.325094175385351	-0.622119447665203	0.719617959354508	0.396269253997255	0.950395597361124
13444	ENSG00000173137	203054	ADCK5	0.0957508388419845	3.43962989096571	0.719579648065732	0.396281826817789	0.950395597361124
3094	ENSG00000105379	2109	ETFB	-0.0927577695151832	5.12886458630514	0.719480513260649	0.396314363088592	0.950395597361124
779	ENSG00000057757	57095	PITHD1	-0.0659788027199275	5.00207281266056	0.718892341694499	0.396507481649581	0.950395597361124
8802	ENSG00000146109	29777	ABT1	-0.0677465680593769	5.35523267210012	0.718840038869118	0.396524661183486	0.950395597361124
15206	ENSG00000182287	8905	AP1S2	-0.117676668111614	8.040384967388	0.718234459119685	0.39672364987722	0.950395597361124
3245	ENSG00000106018	7434	VIPR2	-0.228535438621194	-0.00907374342850746	0.718206548892795	0.396732824430611	0.950395597361124
6114	ENSG00000129187	1635	DCTD	-0.047631894417722	5.7178554038624	0.718119078201255	0.396761579478544	0.950395597361124
1115	ENSG00000070476	79364	ZXDC	0.0761116456517672	5.3938215276188	0.718084442639736	0.39677296637803	0.950395597361124
22506	ENSG00000213757	643932	RPS3AP20	0.310050765289015	-0.936755700407318	0.717964236984258	0.396812489239482	0.950395597361124
8987	ENSG00000147548	54904	NSD3	0.066798367203656	7.30159923781374	0.717896660230821	0.396834710545834	0.950395597361124
14942	ENSG00000180884	126375	ZNF792	0.106916730312728	4.25561908890414	0.7178488128325	0.396850445322391	0.950395597361124
22560	ENSG00000213885	NA	NA	0.236345266889927	-0.00130081328632715	0.717820569891927	0.396859733530422	0.950395597361124
12859	ENSG00000170604	26145	IRF2BP1	-0.185404620643915	3.81138883693003	0.717452037389492	0.396980960967663	0.950395597361124
4969	ENSG00000119865	25927	CNRIP1	-0.308537552306922	-1.03501883467945	0.717340138905499	0.397017780153909	0.950395597361124
45758	ENSG00000260267	NA	NA	0.130171094701644	2.28069855950897	0.717072486845154	0.397105868658217	0.950395597361124
45565	ENSG00000260000	NA	NA	0.211430978812498	-0.514851750934696	0.716991029948446	0.397132683007542	0.950395597361124
12772	ENSG00000170264	84140	FAM161A	0.168689754187553	0.551513328870162	0.716635035559619	0.397249901546861	0.950395597361124
7807	ENSG00000139323	282809	POC1B	0.0809366762887439	4.86368548925035	0.716602444385359	0.397260635364474	0.950395597361124
39562	ENSG00000251247	25850	ZNF345	0.120357659149879	3.32988450194783	0.716534511112229	0.397283010356463	0.950395597361124
8576	ENSG00000144554	2177	FANCD2	0.109137518731524	4.02615650682756	0.716495638002371	0.397295814702845	0.950395597361124
9436	ENSG00000151665	5281	PIGF	-0.0876118976441231	3.4262049882924	0.716469936175756	0.397304280910459	0.950395597361124
23087	ENSG00000215256	55449	DHRS4-AS1	-0.0927085408825661	4.46165895577958	0.716372528447579	0.397336369480386	0.950395597361124
54515	ENSG00000277957	NA	NA	-0.293447885048115	2.07986967603313	0.716346829031068	0.397344836142622	0.950395597361124
1783	ENSG00000088727	64147	KIF9	-0.120760537096771	0.470105630914997	0.716335427783022	0.397348592362591	0.950395597361124
11618	ENSG00000165526	84881	RPUSD4	-0.0547452936330014	4.62922216353726	0.716142978574233	0.397412003827522	0.950395597361124
7372	ENSG00000136925	158427	TSTD2	0.0681890398195097	4.29615000366194	0.716006896581014	0.397456851281674	0.950395597361124
12237	ENSG00000167969	1632	ECI1	-0.130968608222761	3.86994097170391	0.715912718609204	0.397487893044859	0.950395597361124
12792	ENSG00000170325	56980	PRDM10	0.0723402800389432	3.83509801791132	0.715402642465691	0.397656078846655	0.950395597361124
35781	ENSG00000241058	221078	NSUN6	0.130344910865557	3.40435673950342	0.715090188919802	0.397759153978005	0.950395597361124
9289	ENSG00000150316	51503	CWC15	-0.0769063862339412	5.30970920293898	0.715084975050274	0.397760874306216	0.950395597361124
21562	ENSG00000211717	28585	TRBV10-1	0.391812158989563	-1.24772171570076	0.714927279629876	0.397812911355053	0.950395597361124
1168	ENSG00000071909	140469	MYO3B	-0.449562031480405	0.0272137196925715	0.714761758360268	0.397867541400911	0.950395597361124
16011	ENSG00000185608	64976	MRPL40	-0.086805264859167	3.84348840273229	0.714017780142953	0.398113224300831	0.950395597361124
12013	ENSG00000167088	6632	SNRPD1	-0.0758461222446492	4.9275089758069	0.713788947884353	0.398188835383242	0.950395597361124
6878	ENSG00000134308	10971	YWHAQ	-0.0841179773404862	7.43171603375662	0.713645826889902	0.398236136186059	0.950395597361124
8352	ENSG00000143294	5546	PRCC	-0.0725752594078428	5.35988008698779	0.713432552419363	0.398306637459006	0.950395597361124
35383	ENSG00000240057	102723430	NEPRO-AS1	0.178106678397418	0.111207678273517	0.713000543761751	0.398449500145661	0.950395597361124
42381	ENSG00000254929	NA	NA	0.254957385493282	1.21251478534777	0.712816509745267	0.398510381618131	0.950395597361124
7333	ENSG00000136802	56262	LRRC8A	-0.10406146925342	5.07031035970721	0.712695087320398	0.398550557519897	0.950395597361124
12146	ENSG00000167642	10653	SPINT2	-0.108395724342656	5.78209371161697	0.712177038446299	0.398722033912635	0.950395597361124
7233	ENSG00000136167	3936	LCP1	-0.0832609664822323	11.2147927937683	0.712081206727021	0.398753766325666	0.950395597361124
49283	ENSG00000267419	NA	NA	0.196455762531208	-0.338329531176672	0.711804891500222	0.398845282064722	0.950395597361124
15388	ENSG00000183049	57118	CAMK1D	0.0772452452132134	6.02103513704235	0.711387143325496	0.398983698215658	0.950395597361124
7249	ENSG00000136261	28969	BZW2	-0.0664481301619274	4.88052180698025	0.711144601768055	0.399064093545807	0.950395597361124
55622	ENSG00000279673	NA	NA	0.212073800998558	1.0587753134257	0.711000693081587	0.399111806095561	0.950395597361124
37884	ENSG00000248643	100526737	RBM14-RBM4	0.169223732616833	1.69103394024421	0.710803308497162	0.399177261878629	0.950395597361124
16281	ENSG00000186594	84981	MIR22HG	-0.176954446202266	4.26858731861963	0.710305791922849	0.399342315082014	0.950395597361124
4439	ENSG00000115504	23301	EHBP1	0.0699773367641744	3.95248613335865	0.710257985876019	0.399358180144083	0.950395597361124
36850	ENSG00000243696	NA	NA	0.1540089012038	3.45983831394816	0.710172641194973	0.399386505163346	0.950395597361124
2967	ENSG00000104812	2997	GYS1	-0.078396799795455	5.08078713927471	0.710127393996217	0.399401523422532	0.950395597361124
12944	ENSG00000170956	1084	CEACAM3	-0.286088829712222	2.31152823351628	0.710109146697135	0.399407580220532	0.950395597361124
7574	ENSG00000137962	9411	ARHGAP29	-0.220603883450578	1.60190133830965	0.710025841033683	0.399435233432375	0.950395597361124
12876	ENSG00000170677	9306	SOCS6	-0.107428431648625	3.35357171636815	0.710003472293621	0.399442659180393	0.950395597361124
4773	ENSG00000118058	4297	KMT2A	0.108922435772829	7.60233736974624	0.709960832022531	0.399456815020281	0.950395597361124
15511	ENSG00000183576	84193	SETD3	-0.0591312935845924	6.04128199482603	0.709756750287411	0.399524576728416	0.950395597361124
5470	ENSG00000124181	5335	PLCG1	0.103674233875437	7.2141461609522	0.70972144347293	0.399536301417908	0.950395597361124
7363	ENSG00000136878	10868	USP20	0.0720645672611647	6.28775671828883	0.709652118568613	0.399559324287867	0.950395597361124
3854	ENSG00000111196	55110	MAGOHB	0.107524683909244	3.63364931302773	0.709554497259546	0.399591747682122	0.950395597361124
52111	ENSG00000273151	NA	NA	0.141605107214608	2.12695184507824	0.709432679385387	0.399632212936059	0.950395597361124
8628	ENSG00000144843	141	ADPRH	-0.112621780597368	4.77423777089001	0.709349982695713	0.399659686365996	0.950395597361124
6507	ENSG00000131849	7691	ZNF132	-0.188708941384146	1.11656941600707	0.709219045614248	0.399703191780292	0.950395597361124
16953	ENSG00000189409	8510	MMP23B	0.220593175233849	1.56342456367573	0.709005944610468	0.39977401182105	0.950395597361124
346	ENSG00000013810	10460	TACC3	-0.0767401408714761	6.60877686234445	0.708657616874419	0.399889811051232	0.950395597361124
1813	ENSG00000089057	9962	SLC23A2	0.0802046209204397	5.52159439566834	0.708179613081683	0.400048799396233	0.950395597361124
17155	ENSG00000196588	57591	MRTFA	-0.105281596526844	6.6217593834658	0.708169034277617	0.400052319037901	0.950395597361124
37330	ENSG00000245105	144571	A2M-AS1	-0.216053091728589	0.655340754121752	0.707980323166126	0.400115112083116	0.950395597361124
21528	ENSG00000211673	NA	NA	0.307420355268041	3.12626671028034	0.707850153604113	0.400158433937557	0.950395597361124
44328	ENSG00000258512	145200	LINC00239	0.230185527953855	-0.62650361136512	0.707838535440004	0.400162300920379	0.950395597361124
28241	ENSG00000228695	107987423	LOC107987423	0.861825471861412	-0.557507634595124	0.707671626797151	0.40021786067664	0.950395597361124
7928	ENSG00000140262	6938	TCF12	0.0556584975739091	6.04434449269678	0.707500485156046	0.400274841112448	0.950395597361124
7358	ENSG00000136870	7743	ZNF189	0.0711746669725773	4.34117042250389	0.707499996817788	0.400275003718159	0.950395597361124
56976	ENSG00000283537	NA	NA	0.554764251454301	1.7822764851803	0.707382935817435	0.400313985176172	0.950395597361124
11921	ENSG00000166750	162394	SLFN5	0.103118065399316	8.285367651634	0.707337112001881	0.400329246063307	0.950395597361124
27094	ENSG00000226979	4049	LTA	-0.151125182691721	2.4172665622526	0.707213849345152	0.400370300903884	0.950395597361124
12534	ENSG00000169189	197370	NSMCE1	-0.0777940765108469	5.03359239106428	0.706635860120201	0.400562892093395	0.950395597361124
11702	ENSG00000165886	80019	UBTD1	-0.188623431902984	2.72695523531442	0.706407115949986	0.400639148831323	0.950395597361124
4770	ENSG00000118007	10274	STAG1	0.0574245301155875	5.70823693715495	0.706403773948182	0.40064026311491	0.950395597361124
60482	ENSG00000288558	115253422	DUS4L-BCAP29	0.08900574413748	3.87776514420156	0.705701913209566	0.400874375832709	0.950395597361124
5916	ENSG00000127418	53834	FGFRL1	0.152236432662053	3.47667883384724	0.705578628575097	0.400915519168613	0.950395597361124
46722	ENSG00000261613	NA	NA	-0.161450719712614	2.29228199031728	0.70547352073396	0.400950601270644	0.950395597361124
12222	ENSG00000167900	7083	TK1	-0.163673605647284	1.50722385027802	0.705124039819381	0.401067280428063	0.950395597361124
13753	ENSG00000174796	152815	THAP6	0.0935732307099045	3.53047535518401	0.7050293679807	0.40109889645074	0.950395597361124
17171	ENSG00000196642	55684	RABL6	-0.0926161293445866	6.13563982914169	0.705006201776754	0.401106633444348	0.950395597361124
36472	ENSG00000242732	340526	RTL5	0.160557575897259	2.81709710357589	0.704969295446261	0.401118959780379	0.950395597361124
7577	ENSG00000137970	653702	RPL7P9	0.21360846189061	4.60484690326723	0.704964525600545	0.401120552900092	0.950395597361124
8469	ENSG00000143815	3930	LBR	-0.0609837318678589	7.33636249052947	0.704877586762251	0.401149591922697	0.950395597361124
44040	ENSG00000258064	NA	NA	0.75896954018107	-1.99673216922854	0.704857202463799	0.401156401060357	0.950395597361124
9925	ENSG00000155980	3798	KIF5A	0.203230562327029	-0.108725688216027	0.704807131754023	0.401173127310799	0.950395597361124
6132	ENSG00000129347	65095	KRI1	0.0654429698960601	5.90042475689133	0.704692949804027	0.401211273876089	0.950395597361124
2035	ENSG00000095585	29760	BLNK	0.169077777983012	3.67822987423061	0.704645932090784	0.401226983356641	0.950395597361124
11257	ENSG00000164125	51313	GASK1B	-0.157085558841289	7.1529777872551	0.70453409562289	0.401264353562432	0.950395597361124
4279	ENSG00000114374	8287	USP9Y	-1.15294263273744	4.9542218158015	0.704513081035572	0.401271376160441	0.950395597361124
8367	ENSG00000143344	23179	RGL1	-0.140581935959629	2.75180733242173	0.704436224213893	0.401297061485953	0.950395597361124
857	ENSG00000063180	770	CA11	0.121115037656444	2.43404829416293	0.70443144101462	0.401298660096132	0.950395597361124
2646	ENSG00000102221	9767	JADE3	0.177251700840548	1.51175296437947	0.704426731262203	0.401300234168413	0.950395597361124
50476	ENSG00000270344	NA	NA	0.144884717930252	1.43455233526717	0.704246864510594	0.401360355138143	0.950395597361124
37391	ENSG00000245937	644873	SLC12A2-DT	0.0817883956358934	3.72008722553686	0.704084260724557	0.401414717174957	0.950395597361124
3401	ENSG00000107223	8721	EDF1	-0.0878364470392173	6.91784572566552	0.703953701682977	0.401458373689186	0.950395597361124
51809	ENSG00000272620	84740	AFAP1-AS1	-0.409106995952338	-1.10307809656201	0.703739767191664	0.401529924317236	0.950395597361124
6655	ENSG00000132773	114034	TOE1	-0.0693130036519244	3.58544919057946	0.70368007542784	0.401549891600227	0.950395597361124
42184	ENSG00000254703	100507392	SENCR	-0.191753474941271	1.15767392091742	0.703388478362868	0.401647453457662	0.950395597361124
11973	ENSG00000166920	84419	C15orf48	0.324724050686898	-1.2797745523443	0.703251714750564	0.401693223371815	0.950395597361124
61453	ENSG00000289565	NA	NA	-0.552534691820622	-1.97481237410853	0.703077571846251	0.401751513777183	0.950395597361124
61329	ENSG00000289440	NA	NA	0.171700512269679	0.479438512196897	0.702806095218051	0.401842408975392	0.950395597361124
10616	ENSG00000161640	114132	SIGLEC11	0.335110353381608	1.53731407425048	0.702615804900717	0.401906139376712	0.950395597361124
9947	ENSG00000156170	137682	NDUFAF6	0.0864199552382658	2.29886256474801	0.702271145219711	0.402021607258513	0.950395597361124
5182	ENSG00000121653	9479	MAPK8IP1	-0.221504315574657	-0.260772366431577	0.701642414049118	0.402232369064379	0.950395597361124
23563	ENSG00000218510	29092	LINC00339	-0.10096491474231	3.93558386664849	0.701588469928595	0.402250459572111	0.950395597361124
10012	ENSG00000156697	10813	UTP14A	-0.0601586218496173	4.45353589980656	0.701550197398674	0.402263295228821	0.950395597361124
37494	ENSG00000247363	100507250	LOC100507250	-0.192963520707186	-0.210980058194042	0.701539020009704	0.402267043960087	0.950395597361124
2464	ENSG00000101193	54994	GID8	-0.0590990332992801	5.90348124423874	0.701310624435152	0.402343655593619	0.950395597361124
21509	ENSG00000211653	28825	IGLV1-40	0.310152483937026	3.52892838179807	0.701270476424028	0.402357124793569	0.950395597361124
15271	ENSG00000182566	339390	CLEC4G	-0.307143118427259	0.516799868129046	0.701097816231282	0.402415057796652	0.950395597361124
5749	ENSG00000125877	3704	ITPA	-0.0805568133738317	5.13866183607054	0.701050756222955	0.40243085003534	0.950395597361124
14695	ENSG00000179562	79571	GCC1	-0.0807788745290104	4.87383237754256	0.700979035888139	0.402454919437348	0.950395597361124
9803	ENSG00000154781	51244	CCDC174	-0.0626731245774186	4.65164459824022	0.700793112845183	0.40251732511353	0.950395597361124
2389	ENSG00000100813	22985	ACIN1	0.0613329642161164	7.79836602965664	0.700752779092355	0.402530865127833	0.950395597361124
11317	ENSG00000164309	202333	CMYA5	0.210237391423294	-0.79571617681235	0.700640079731869	0.402568701742268	0.950395597361124
46682	ENSG00000261556	100506060	SMG1P7	0.152769656650041	2.8810445596658	0.700246892588694	0.402700747198147	0.950395597361124
12298	ENSG00000168175	93487	MAPK1IP1L	-0.063048016008497	5.97628721702358	0.700098890481868	0.402750467608781	0.950395597361124
2725	ENSG00000102904	55815	TSNAXIP1	0.26904416520939	-1.41069522108159	0.699875189550042	0.402825635541634	0.950395597361124
4056	ENSG00000112343	10475	TRIM38	0.0761788590037376	6.76172878820679	0.699693129522842	0.402886826381961	0.950395597361124
35215	ENSG00000239653	100507062	PSMD6-AS2	0.167879127530945	2.21959621399494	0.699253341245608	0.403034696183356	0.950395597361124
49350	ENSG00000267508	26974	ZNF285	0.18385558609703	0.836978014648974	0.698989062783937	0.403123592417279	0.950395597361124
3784	ENSG00000110455	84680	ACCS	0.233363508617354	4.50108864074531	0.698753541190598	0.403202839670922	0.950395597361124
5852	ENSG00000126773	64430	PCNX4	0.0595207035380405	5.86297819662525	0.698693363671367	0.403223091572878	0.950395597361124
8054	ENSG00000141026	55090	MED9	-0.0833977204211214	3.17258051795497	0.698648978896131	0.403238029597188	0.950395597361124
1307	ENSG00000075407	7587	ZNF37A	0.102022447415644	4.68599546823491	0.698542378991348	0.403273909876185	0.950395597361124
19896	ENSG00000204525	3107	HLA-C	-0.131280657127392	10.8387040488117	0.698480043273989	0.40329489350305	0.950395597361124
6159	ENSG00000129562	1603	DAD1	-0.104096419641712	6.11372218219584	0.698225157563414	0.403380710406502	0.950395597361124
533	ENSG00000036549	26009	ZZZ3	0.0626169269613616	5.48943244909131	0.698152110421987	0.403405309390416	0.950395597361124
58659	ENSG00000286313	101928373	LOC101928373	-0.162760754729909	0.0743364570954382	0.698116842779257	0.403417186724715	0.950395597361124
42829	ENSG00000255441	NA	NA	0.24858317273499	0.426801776921277	0.697968192940962	0.403467254185107	0.950395597361124
56489	ENSG00000282122	57289	IGHV7-4-1	0.853523978765627	0.225626065567298	0.697819637796087	0.403517298796347	0.950395597361124
23180	ENSG00000215529	388795	EFCAB8	0.241970504479054	-0.968389549432203	0.696913822045744	0.403822641887307	0.950395597361124
3226	ENSG00000105967	22797	TFEC	-0.158533828395727	6.18979832993371	0.69673097997682	0.403884317302322	0.950395597361124
1070	ENSG00000069248	55746	NUP133	0.0489451401379169	5.64941892078557	0.695985709290298	0.404135850577274	0.950395597361124
15740	ENSG00000184481	4303	FOXO4	0.0632530220858516	5.40063650464557	0.695822974667124	0.404190804860628	0.950395597361124
6297	ENSG00000130598	7136	TNNI2	-0.19066519530109	1.72638109256187	0.695215655858391	0.404395988210596	0.950395597361124
11914	ENSG00000166710	567	B2M	-0.106148292173273	13.0935522764757	0.695092024609153	0.40443777578112	0.950395597361124
3880	ENSG00000111319	6337	SCNN1A	-0.175847435664613	-0.259054037765543	0.695057291157084	0.404449516879936	0.950395597361124
733	ENSG00000054654	23224	SYNE2	0.145153151880931	8.18852711769459	0.694819672607437	0.40452985344423	0.950395597361124
17166	ENSG00000196628	6925	TCF4	0.164815766105303	5.05579560395483	0.694686201374722	0.404574989006717	0.950395597361124
52151	ENSG00000273221	NA	NA	0.131716838470616	1.59962713512655	0.694007838636239	0.40480450251099	0.950395597361124
35381	ENSG00000240053	58496	LY6G5B	0.1450147314458	4.19450368800112	0.693925279220338	0.404832448178185	0.950395597361124
52734	ENSG00000274370	NA	NA	-0.267325241938494	-1.25635778785627	0.693754381412802	0.404890304595886	0.950395597361124
2551	ENSG00000101557	9097	USP14	0.0587882030074679	5.47510496405799	0.693731707038125	0.404897981775046	0.950395597361124
7716	ENSG00000138698	5910	RAP1GDS1	0.0552510809267844	5.67148621102649	0.693528529639835	0.404966783864072	0.950395597361124
5131	ENSG00000121060	7706	TRIM25	-0.0812642616876589	6.6796031657969	0.693198783486906	0.405078482344856	0.950395597361124
13161	ENSG00000171861	55178	MRM3	-0.0791824761465019	3.57411357398905	0.693089780992018	0.405115415831948	0.950395597361124
15178	ENSG00000182175	56963	RGMA	-0.465418456842065	-1.23963004444177	0.693040297797666	0.405132183923489	0.950395597361124
26591	ENSG00000226259	NA	NA	-0.216986915747699	3.15185029026937	0.692758910774003	0.405227555232	0.950395597361124
7725	ENSG00000138756	55589	BMP2K	0.0811466323644147	5.75146145309408	0.692562771082336	0.40529405281304	0.950395597361124
37233	ENSG00000244560	NA	NA	0.168422431586875	2.22500401537013	0.692460986822681	0.405328567189422	0.950395597361124
37772	ENSG00000248472	NA	NA	-0.368199549880626	2.38654253864241	0.692405421826194	0.405347410727716	0.950395597361124
5961	ENSG00000127914	10142	AKAP9	0.106425637560362	6.76921697709783	0.692141680673743	0.405436869679935	0.950395597361124
13762	ENSG00000174842	11146	GLMN	-0.116418767016781	2.76459665430636	0.691996231809611	0.405486217145428	0.950395597361124
15121	ENSG00000181915	84890	ADO	-0.0726924098433724	4.54553536572797	0.691949047294969	0.405502227654723	0.950395597361124
8496	ENSG00000143970	55252	ASXL2	0.0770559186142481	6.47884485959797	0.691938966094142	0.405505648497578	0.950395597361124
1787	ENSG00000088808	23368	PPP1R13B	0.102983594155551	3.57493310281057	0.691917926443125	0.405512787995179	0.950395597361124
8191	ENSG00000142039	90324	CCDC97	-0.0859524320691916	5.5940646109735	0.691597757122508	0.405621455434354	0.950395597361124
34213	ENSG00000237476	101928891	LINC01637	-0.277259549385076	0.0418954163428846	0.691519287053509	0.405648095151348	0.950395597361124
10469	ENSG00000160310	3275	PRMT2	-0.0798092241079771	7.1786098266417	0.690476845704765	0.406002235169863	0.950395597361124
3527	ENSG00000108424	3837	KPNB1	-0.0510774374622167	7.6653412150303	0.690352239789426	0.406044596749657	0.950395597361124
14510	ENSG00000178605	8225	GTPBP6	-0.0829494867750065	5.48099144370116	0.690302806805306	0.406061403996664	0.950395597361124
31148	ENSG00000232973	285154	CYP1B1-AS1	-0.205906197214671	0.928529171343154	0.690283833429476	0.406067855227024	0.950395597361124
17814	ENSG00000198690	22909	FAN1	0.131604663447407	5.35041640728434	0.690255462482753	0.406077502051039	0.950395597361124
10594	ENSG00000161277	199745	THAP8	-0.115450168711905	1.65764740696946	0.690228818400314	0.406086562003588	0.950395597361124
21516	ENSG00000211660	28813	IGLV2-23	-0.32432894871482	3.38105584670152	0.689542419967054	0.406320064251738	0.950395597361124
10332	ENSG00000159314	201176	ARHGAP27	-0.0835679345685288	7.708287980095	0.689497639849634	0.406335304585517	0.950395597361124
9887	ENSG00000155660	9601	PDIA4	-0.0667407649158703	6.50199764193296	0.689434780317043	0.406356699425111	0.950395597361124
47523	ENSG00000263956	200030	NBPF11	0.0861188034248112	5.38017451186144	0.689182390366682	0.406442619337533	0.950395597361124
53255	ENSG00000275395	8857	FCGBP	0.208562396419765	4.43674240193138	0.689176258864933	0.406444706986204	0.950395597361124
8276	ENSG00000142731	10733	PLK4	-0.113133623208656	1.67938025454383	0.688197917457799	0.406778012941637	0.950395597361124
36473	ENSG00000242735	NA	NA	0.257957051248643	-0.658977660969583	0.68816768428826	0.406788319290563	0.950395597361124
17888	ENSG00000198833	51465	UBE2J1	0.0773927533551544	7.17703815912761	0.688010787448675	0.406841810842903	0.950395597361124
55166	ENSG00000279095	NA	NA	-0.334449559456775	-0.258052090293543	0.687952552320027	0.406861667829839	0.950395597361124
28111	ENSG00000228495	100507254	LINC01013	-0.414316329020024	-0.820994394590091	0.687948950627359	0.406862895979903	0.950395597361124
14735	ENSG00000179818	400960	PCBP1-AS1	0.0878121245369004	4.57912182038736	0.687854451298776	0.406895121478166	0.950395597361124
13530	ENSG00000173545	90441	ZNF622	-0.069970775783831	4.84260867415922	0.687769424802255	0.406924119811072	0.950395597361124
8551	ENSG00000144357	130507	UBR3	0.056772255674715	5.72282437682682	0.687435934567475	0.407037886046525	0.950395597361124
30869	ENSG00000232593	102723508	KANTR	0.160944280269843	3.5430681912135	0.687352506457202	0.407066353838004	0.950395597361124
37567	ENSG00000248124	NA	NA	0.160928502718081	4.90616643580239	0.68719275041515	0.407120874796265	0.950395597361124
7497	ENSG00000137601	4750	NEK1	0.0768577718962472	3.92886309342123	0.687109098105452	0.407149427616295	0.950395597361124
11073	ENSG00000163629	5783	PTPN13	0.1778117478874	2.97917239702259	0.686727819996037	0.40727960540873	0.950395597361124
10432	ENSG00000160185	53347	UBASH3A	-0.150693244263114	4.84663804741302	0.686699239321882	0.407289366014774	0.950395597361124
17312	ENSG00000197114	84619	ZGPAT	-0.0738811578261004	5.37192152477681	0.686115533449026	0.407488782795201	0.950395597361124
14028	ENSG00000176209	114926	SMIM19	-0.0862306342044237	3.86769350065798	0.686081485486696	0.40750041932686	0.950395597361124
14430	ENSG00000178146	NA	NA	0.219593132669603	-1.3252140005754	0.685970722825019	0.407538277918454	0.950395597361124
3385	ENSG00000107036	57589	RIC1	-0.0753359542156115	6.37465592460731	0.685904261517919	0.407560996815308	0.950395597361124
13500	ENSG00000173391	4973	OLR1	0.413385526286729	-1.20070654421301	0.685866622316993	0.407573864088948	0.950395597361124
3118	ENSG00000105486	3978	LIG1	0.0857034315711306	4.81368363936465	0.685692935815339	0.407633247974486	0.950395597361124
1788	ENSG00000088812	8455	ATRN	-0.0790063047305124	5.74090463739291	0.685408429341663	0.407730548906298	0.950395597361124
12872	ENSG00000170634	98	ACYP2	-0.0992766197103282	2.7701940631922	0.685059164800094	0.407850043581317	0.950395597361124
546	ENSG00000038002	175	AGA	-0.0880202493912426	4.54760404420368	0.684870595266659	0.407914580645879	0.950395597361124
24119	ENSG00000221978	81669	CCNL2	0.110609367264463	7.10294365921689	0.684859347772885	0.407918430522496	0.950395597361124
7941	ENSG00000140319	6727	SRP14	-0.0822749479307325	7.41182072365354	0.684839264830231	0.407925304795356	0.950395597361124
15717	ENSG00000184381	8398	PLA2G6	0.0924892535242269	4.56878753805603	0.684785856544835	0.407943586962908	0.950395597361124
13526	ENSG00000173531	4485	MST1	0.172072537665131	2.31580276345175	0.684639810720611	0.40799358598085	0.950395597361124
9523	ENSG00000152359	134359	POC5	-0.0696724079266368	3.95630036848165	0.684592517238961	0.408009778904475	0.950395597361124
29793	ENSG00000230965	NA	NA	0.530990101459684	-1.83435774227311	0.68429779314333	0.40811071139966	0.950395597361124
50259	ENSG00000269939	NA	NA	0.27984451651542	-1.34520969671437	0.684192892656696	0.408146644910855	0.950395597361124
19991	ENSG00000204745	102724642	LOC102724642	-0.148995419354681	1.59134587025507	0.683490366376347	0.408387413913221	0.950395597361124
60733	ENSG00000288843	NA	NA	-0.366939622869648	-0.18063501196066	0.683194248890956	0.408488961374638	0.950395597361124
46258	ENSG00000260966	NA	NA	0.193254202689123	1.8414280347467	0.683048970491484	0.408538795188841	0.950395597361124
4121	ENSG00000112893	4124	MAN2A1	0.073472404530559	6.79265809589094	0.682960972418854	0.408568984878513	0.950395597361124
5767	ENSG00000125962	64860	ARMCX5	0.083109721986422	4.11189579177244	0.682887122743935	0.40859432317295	0.950395597361124
55644	ENSG00000279696	NA	NA	0.179696560833502	1.50169609530938	0.682693267070547	0.408660847262313	0.950395597361124
17093	ENSG00000196417	91661	ZNF765	0.0968812643658002	3.90453603176009	0.682660885291128	0.408671961039165	0.950395597361124
8141	ENSG00000141570	57332	CBX8	-0.124801277368618	2.32209338854379	0.68265622438642	0.408673560748575	0.950395597361124
17439	ENSG00000197520	400823	FAM177B	0.305948746232096	-0.305814353018432	0.682599393951321	0.40869306675277	0.950395597361124
6454	ENSG00000131471	8639	AOC3	0.219635692360998	-1.1844793410999	0.682268636298446	0.408806620370762	0.950395597361124
36213	ENSG00000242110	23600	AMACR	0.090157015219628	3.05241755081132	0.682245451189203	0.408814581871939	0.950395597361124
3122	ENSG00000105501	NA	NA	-0.269724399550962	1.38104475273872	0.682056322502476	0.408879534999461	0.950395597361124
17752	ENSG00000198498	55319	TMA16	-0.0866979102137984	3.56387074293844	0.681944075118366	0.408918091675193	0.950395597361124
45586	ENSG00000260027	3217	HOXB7	0.26431300870516	-1.22748678884166	0.681874055364801	0.408942145976124	0.950395597361124
14360	ENSG00000177733	10949	HNRNPA0	-0.0853907761749859	7.31185840976399	0.68185994358717	0.408946994130234	0.950395597361124
61515	ENSG00000289626	NA	NA	0.175283927335325	0.0760687729786578	0.68154262343792	0.409056032942384	0.950395597361124
58998	ENSG00000286656	NA	NA	0.201534320922791	1.09936918016825	0.680896368806444	0.409278233572197	0.950395597361124
1776	ENSG00000088387	23348	DOCK9	0.122383654183716	5.74644326418899	0.680860261223259	0.409290653609134	0.950395597361124
911	ENSG00000065029	7629	ZNF76	0.0662494693850778	5.5084266581601	0.680610973021189	0.409376417148578	0.950395597361124
41683	ENSG00000254093	54984	PINX1	-0.0893352494598694	3.2260554071216	0.680335156042801	0.409471338245382	0.950395597361124
11773	ENSG00000166164	29117	BRD7	-0.0539380669431723	6.13175052715136	0.680293538077592	0.409485663676816	0.950395597361124
14606	ENSG00000179082	NA	NA	0.220413505161625	-0.48724250208122	0.680278385057107	0.409490879721487	0.950395597361124
2278	ENSG00000100350	80020	FOXRED2	0.17510998671618	1.92323805242357	0.680224993798845	0.409509259091872	0.950395597361124
7649	ENSG00000138375	50485	SMARCAL1	-0.0675153433303739	4.58247243266744	0.679786636101724	0.409660204884343	0.950395597361124
51456	ENSG00000271964	NA	NA	0.201109533881333	0.321042883083656	0.679146628325654	0.409880734522248	0.950395597361124
31343	ENSG00000233264	NA	NA	0.23136342341099	-0.935218950060404	0.678969975683543	0.409941635047221	0.950395597361124
2617	ENSG00000102038	6594	SMARCA1	0.292226816826875	-1.00681944269023	0.678297361863955	0.410173638657648	0.950395597361124
9837	ENSG00000155090	7071	KLF10	-0.124104421844409	6.82837878508625	0.678128700194762	0.410231845133817	0.950395597361124
6483	ENSG00000131724	3597	IL13RA1	-0.139163341278619	6.74682350243524	0.678107020386108	0.410239327888317	0.950395597361124
13629	ENSG00000174059	947	CD34	0.244729059881661	0.296514228777692	0.677986964723758	0.410280768559805	0.950395597361124
7778	ENSG00000139174	144165	PRICKLE1	-0.168949905367992	2.54076546004317	0.677903770029772	0.410309489217442	0.950395597361124
3071	ENSG00000105287	25865	PRKD2	0.0867676580897317	6.14281625115917	0.677654476514491	0.410395568589449	0.950395597361124
691	ENSG00000051128	9454	HOMER3	-0.184829794013225	4.02334651457323	0.677617258036804	0.410408422158056	0.950395597361124
8334	ENSG00000143190	5451	POU2F1	0.0957606409284119	4.84353858416225	0.677613393546622	0.410409756811052	0.950395597361124
6364	ENSG00000130939	10277	UBE4B	-0.0673606345898255	5.69190368258097	0.677107121388289	0.410584659850111	0.950395597361124
8640	ENSG00000144935	7220	TRPC1	0.18193966883846	1.77836712780121	0.676913095833953	0.410651719386506	0.950395597361124
143	ENSG00000006576	57157	PHTF2	0.0927746891995356	5.60920425360851	0.676763462127113	0.410703447123666	0.950395597361124
16141	ENSG00000186073	84529	CDIN1	0.109203379118978	1.59682238675633	0.676650730003558	0.410742424473788	0.950395597361124
12436	ENSG00000168803	161823	MAPDA	-0.105384009177649	2.17153673417391	0.676611927796401	0.410755841671469	0.950395597361124
50046	ENSG00000269335	8517	IKBKG	-0.0554976810944216	5.92916644838467	0.676598496784152	0.410760486056177	0.950395597361124
7840	ENSG00000139567	94	ACVRL1	-0.20847181348156	1.34582649122873	0.676507301329011	0.41079202308582	0.950395597361124
60284	ENSG00000287979	NA	NA	-0.509532215478513	-0.662241150897087	0.676481698324253	0.410800877706343	0.950395597361124
48214	ENSG00000265458	105371941	NARF-AS2	-0.150717886843951	0.140974399462067	0.676418447973717	0.41082275360293	0.950395597361124
15878	ENSG00000185049	7469	NELFA	-0.0853211645331507	4.42540066761138	0.676330044326235	0.410853331943788	0.950395597361124
7206	ENSG00000136051	23325	WASHC4	0.0798369712121037	7.34624479068472	0.676249334501875	0.410881251958644	0.950395597361124
13231	ENSG00000172167	27085	MTBP	0.122933945265318	1.95558580259889	0.675938681639806	0.410988742422646	0.950395597361124
51464	ENSG00000271976	NA	NA	0.10234212280694	1.73429584092218	0.675933168035009	0.410990650584958	0.950395597361124
1542	ENSG00000081721	11266	DUSP12	-0.0796731342568969	4.25322569739726	0.675749911305104	0.411054079960172	0.950395597361124
5507	ENSG00000124313	23096	IQSEC2	-0.137213976349617	4.12440788530576	0.675714411984913	0.411066368758949	0.950395597361124
10423	ENSG00000160131	203547	VMA21	-0.0890299189726862	5.21685357370213	0.675655377750459	0.411086805836171	0.950395597361124
15214	ENSG00000182326	716	C1S	-0.241150690018181	-0.836884329323697	0.6755358889652	0.411128176269304	0.950395597361124
35182	ENSG00000239571	28881	IGKV2D-30	-0.47373945427547	-1.22917896507329	0.675456720594269	0.411155589999042	0.950395597361124
4057	ENSG00000112357	5191	PEX7	-0.101968257756827	1.96245756864283	0.675425490849392	0.411166404701769	0.950395597361124
4835	ENSG00000118680	103910	MYL12B	-0.0791607578075876	8.22985471602158	0.675335956901549	0.411197412177266	0.950395597361124
3737	ENSG00000110057	81622	UNC93B1	-0.152978131430124	6.58306946024838	0.675254556030339	0.411225605987213	0.950395597361124
3235	ENSG00000105991	3198	HOXA1	-0.191058138753019	0.56541868495804	0.675215711945327	0.411239060934472	0.950395597361124
3267	ENSG00000106133	NA	NA	0.142885266846495	3.81776622587191	0.675009498232413	0.41131050080549	0.950395597361124
5408	ENSG00000123595	9367	RAB9A	-0.0741142626935725	4.6914964882609	0.674924485593706	0.41133995757219	0.950395597361124
12724	ENSG00000170004	1107	CHD3	0.0827750754775207	8.08598403490741	0.67483803313425	0.411369916421697	0.950395597361124
325	ENSG00000012983	11183	MAP4K5	0.090108266680816	4.97640487178248	0.674757032134721	0.411397989063143	0.950395597361124
510	ENSG00000034152	5606	MAP2K3	-0.0830632062486261	6.63295988617374	0.674642279195155	0.411437763997625	0.950395597361124
48870	ENSG00000266904	NA	NA	-0.150225840314533	0.846228732565822	0.674635397929038	0.41144014931838	0.950395597361124
42811	ENSG00000255422	NA	NA	0.320798872109753	0.835192732462692	0.673883502380662	0.411700909038422	0.950395597361124
6265	ENSG00000130413	65975	STK33	0.274038189216954	-0.834574863868299	0.673668438520494	0.411775538645068	0.950395597361124
5896	ENSG00000127220	79575	ABHD8	-0.153473680630573	3.10549501298041	0.673431615192428	0.411857742103535	0.950395597361124
10389	ENSG00000159840	7791	ZYX	-0.136853401971486	8.3023039437569	0.673390722875155	0.411871938635108	0.950395597361124
49744	ENSG00000268362	NA	NA	0.153751878964083	2.62659319912872	0.673288967385687	0.411907268084337	0.950395597361124
6104	ENSG00000129103	25870	SUMF2	-0.0540738587597817	6.58122828311347	0.673255229292401	0.411918982917652	0.950395597361124
9913	ENSG00000155903	5922	RASA2	0.0973739625597253	6.29411037027021	0.673142296843821	0.411958199875581	0.950395597361124
7336	ENSG00000136811	4957	ODF2	0.0537566860924464	5.28613681106456	0.673034679511993	0.411995576226372	0.950395597361124
11648	ENSG00000165660	23172	ABRAXAS2	-0.0497644548897524	4.59642430465736	0.672922502016263	0.412034541680177	0.950395597361124
8845	ENSG00000146425	6993	DYNLT1	-0.0878605784689161	5.85989731428014	0.672828009436799	0.412067368399857	0.950395597361124
9486	ENSG00000152082	80097	MZT2B	-0.226299347880668	5.13770095446985	0.672057925812766	0.41233503927525	0.950395597361124
46518	ENSG00000261324	NA	NA	0.183799935268108	1.79264174043197	0.671985019921166	0.412360393685186	0.950395597361124
23162	ENSG00000215472	100526842	RPL17-C18orf32	-0.133275949654353	5.03857865017778	0.671962281016306	0.412368302042155	0.950395597361124
37465	ENSG00000246922	390595	UBAP1L	0.129365072655857	3.40801287999403	0.67195548362497	0.412370666148304	0.950395597361124
51700	ENSG00000272419	NA	NA	0.0839617025345853	5.38670979312323	0.671711426301698	0.412455561579428	0.950395597361124
5383	ENSG00000123415	23583	SMUG1	-0.0820642735823641	3.83719504274004	0.671701049801186	0.412459171620397	0.950395597361124
11425	ENSG00000164741	10395	DLC1	-0.176480053172002	0.762327062588735	0.671647659547574	0.412477747117014	0.950395597361124
17324	ENSG00000197147	23507	LRRC8B	0.10771754337554	4.21455311122673	0.671491807315121	0.412531978168163	0.950395597361124
11270	ENSG00000164168	55751	TMEM184C	-0.0726391620202264	4.81727940994809	0.671065345881104	0.412680425416944	0.950395597361124
12715	ENSG00000169964	131616	TMEM42	0.0779003401339558	3.60100459079485	0.670933312417795	0.41272640101485	0.950395597361124
9674	ENSG00000153774	10428	CFDP1	-0.0797181421615258	4.78825309865183	0.670865103889668	0.412750154984234	0.950395597361124
8648	ENSG00000145022	6988	TCTA	-0.0629007949326032	5.39149545198563	0.670863948539292	0.412750557358299	0.950395597361124
6933	ENSG00000134602	51765	STK26	0.0861437045671254	6.2210375963674	0.670558018589873	0.412857124008997	0.950395597361124
1891	ENSG00000090615	2802	GOLGA3	0.0642266926779739	6.23153029894603	0.670306978038028	0.412944601003545	0.950395597361124
7951	ENSG00000140379	597	BCL2A1	-0.162384733076923	5.66514195177597	0.670252430909173	0.412963611985022	0.950395597361124
10445	ENSG00000160211	2539	G6PD	-0.0939182006613287	6.50225568811364	0.670153618163567	0.412998053885198	0.950395597361124
13674	ENSG00000174365	128439	SNHG11	-0.0937681796222007	2.90449950382676	0.670042080597199	0.413036936209625	0.950395597361124
37259	ENSG00000244625	NA	NA	0.0987114037872081	3.51578277054169	0.66971382451284	0.413151398614002	0.950395597361124
9011	ENSG00000147684	4715	NDUFB9	-0.105162740958182	6.03619270354329	0.669712306762676	0.413151927959988	0.950395597361124
12424	ENSG00000168758	54910	SEMA4C	0.0889280286188858	5.12158373871616	0.669485125397046	0.413231173340353	0.950395597361124
1335	ENSG00000076053	10179	RBM7	-0.102700478091281	4.45379459782598	0.669390994346358	0.413264014701219	0.950395597361124
30491	ENSG00000232021	641518	LEF1-AS1	0.256549539404097	0.704775009846393	0.66937817372613	0.41326848798276	0.950395597361124
6797	ENSG00000133818	22800	RRAS2	0.143394777319363	3.644519830257	0.66928822946835	0.41329987271779	0.950395597361124
8137	ENSG00000141562	26502	NARF	-0.0566889697006378	5.6190449100951	0.669214724831676	0.413325523701234	0.950395597361124
4323	ENSG00000114767	9136	RRP9	-0.0840868745198979	3.51666196582892	0.66903559128771	0.413388045954881	0.950395597361124
1838	ENSG00000089335	55900	ZNF302	0.121167221996711	4.89794844126611	0.66859885972022	0.413540535166562	0.950395597361124
57715	ENSG00000284882	NA	NA	-0.246462801667248	0.234950621857481	0.668502415994155	0.413574220664146	0.950395597361124
6260	ENSG00000130382	4298	MLLT1	-0.11261020227363	5.43345664822608	0.66844728982764	0.41359347674281	0.950395597361124
36908	ENSG00000243829	388556	RPS9P4	0.279898591971824	-0.978200357151039	0.668361229009705	0.413623541229301	0.950395597361124
4028	ENSG00000112237	892	CCNC	-0.0890084175354577	5.34164307928561	0.668266844719355	0.41365651715079	0.950395597361124
49803	ENSG00000268575	NA	NA	0.134830277704534	3.4910283996281	0.667963446039934	0.413762544703565	0.950395597361124
15332	ENSG00000182831	29035	HAPSTR1	0.0713703425582273	7.20028634577226	0.667819378663367	0.413812905432493	0.950395597361124
12786	ENSG00000170310	9482	STX8	-0.095969465213915	4.82312011021847	0.66758889299895	0.413893493704385	0.950395597361124
5483	ENSG00000124214	6780	STAU1	-0.0516326680743942	6.02082136695982	0.667549956546409	0.413907109949766	0.950395597361124
7643	ENSG00000138326	6229	RPS24	-0.119355567162315	10.0074032716416	0.667189140566109	0.414033320362429	0.950395597361124
14741	ENSG00000179841	9495	AKAP5	0.215768789767214	2.59824137521115	0.667102528834491	0.414063624890203	0.950395597361124
16287	ENSG00000186635	116985	ARAP1	-0.10239687259558	8.52667889808932	0.667034947785879	0.414087273061471	0.950395597361124
23108	ENSG00000215305	64601	VPS16	0.0601183357494861	5.99964079730399	0.666477299706429	0.414282483273222	0.950395597361124
2031	ENSG00000095485	55280	CWF19L1	-0.0620390774543824	5.1865255520641	0.666297796828744	0.414345348983751	0.950395597361124
12123	ENSG00000167566	57701	NCKAP5L	-0.129758944091071	5.02204003966658	0.666221070673004	0.414372224413754	0.950395597361124
2185	ENSG00000100092	23616	SH3BP1	-0.0941343845161158	6.94025926363475	0.666017444143392	0.414443562667462	0.950395597361124
12	ENSG00000001461	57185	NIPAL3	0.0930610185649666	5.44559222413827	0.665486042102444	0.414629818974308	0.950395597361124
5820	ENSG00000126453	83596	BCL2L12	-0.0875215778576955	2.89971951455485	0.665441165483273	0.414645553891367	0.950395597361124
19777	ENSG00000204219	6920	TCEA3	-0.161031741289836	2.66949955769014	0.665210354170711	0.414726496339706	0.950395597361124
9624	ENSG00000153147	8467	SMARCA5	-0.0503629440156445	6.98969610337947	0.665165361540168	0.414742277378473	0.950395597361124
48646	ENSG00000266405	NA	NA	0.137825475168206	0.673733145285433	0.665143443994907	0.414749965217824	0.950395597361124
32267	ENSG00000234618	NA	NA	0.227543870717583	-1.46163640044392	0.665058341196058	0.414779818034939	0.950395597361124
13689	ENSG00000174444	6124	RPL4	-0.0923735424291607	11.1350359430043	0.664920938538344	0.414828023590754	0.950395597361124
41083	ENSG00000253392	NA	NA	-0.212436923543156	-1.1536108595773	0.66485756321147	0.414850260619426	0.950395597361124
5921	ENSG00000127463	23065	EMC1	-0.0647114616113804	5.67638957745048	0.664728580015677	0.414895523477776	0.950395597361124
4446	ENSG00000115526	9486	CHST10	-0.1339884223931	2.15515699620574	0.664388907270393	0.41501475661933	0.950395597361124
45531	ENSG00000259956	29890	RBM15B	-0.0613672578219023	6.35579355651718	0.664327198302374	0.415036423367206	0.950395597361124
47915	ENSG00000264772	NA	NA	-0.167646417167684	4.68616538119914	0.664047981454118	0.415134480639754	0.950395597361124
11608	ENSG00000165501	122769	LRR1	-0.0779139689763228	3.27959344293814	0.664027041287198	0.415141835932877	0.950395597361124
1241	ENSG00000073756	5743	PTGS2	0.405114743116418	4.87310474188412	0.664007059970942	0.415148854606916	0.950395597361124
17409	ENSG00000197417	23729	SHPK	-0.0894495403022658	3.28439390007218	0.66374334923033	0.415241502595375	0.950395597361124
4214	ENSG00000113649	10915	TCERG1	0.0796324047138756	5.8979180520637	0.663466816273626	0.415338688236061	0.950395597361124
4870	ENSG00000119042	23314	SATB2	0.213232346347052	0.59239676796052	0.663282321189072	0.415403546527055	0.950395597361124
51837	ENSG00000272668	107985216	LOC107985216	-0.285372044001408	1.707518857224	0.663254058079715	0.415413483601946	0.950395597361124
1218	ENSG00000073060	949	SCARB1	-0.116352220547688	3.75727286237055	0.663170943196079	0.41544270814645	0.950395597361124
7526	ENSG00000137764	5607	MAP2K5	-0.0833174993114394	4.06968282256642	0.663014761563929	0.415497632387863	0.950395597361124
584	ENSG00000042286	84883	AIFM2	0.104015879481983	2.18783204648227	0.662795169394414	0.415574874349985	0.950395597361124
58566	ENSG00000286214	NA	NA	0.230708781116202	-0.646428086807656	0.662780936963586	0.415579881368701	0.950395597361124
24786	ENSG00000223612	NA	NA	0.213421975213927	-0.733654219140241	0.662597656148336	0.415644368186274	0.950395597361124
10914	ENSG00000163104	56916	SMARCAD1	0.0708821416834355	5.44564992891204	0.662463771572078	0.415691484455032	0.950395597361124
4196	ENSG00000113555	51294	PCDH12	-0.204695568638556	1.57508201167051	0.662459700521822	0.415692917251136	0.950395597361124
4	ENSG00000000457	57147	SCYL3	0.0543576797563787	4.88245934493495	0.662233749977972	0.415772451466082	0.950395597361124
186	ENSG00000007392	55692	LUC7L	0.114707076887774	5.81614006216752	0.661990529041034	0.415858090039928	0.950395597361124
23246	ENSG00000215861	NA	NA	0.226767164047427	-0.334933625440236	0.661405061399961	0.416064341620246	0.950395597361124
1773	ENSG00000088356	81572	PDRG1	-0.0818931462085522	4.15338914406147	0.661020468712721	0.416199910483043	0.950395597361124
1147	ENSG00000071127	9948	WDR1	-0.0676478964480716	8.65568044689926	0.660834155469509	0.416265609428932	0.950395597361124
12056	ENSG00000167264	54920	DUS2	-0.0972603646998644	4.55735547140933	0.660769004892003	0.416288586864628	0.950395597361124
14481	ENSG00000178429	439992	RPS3AP5	-0.235400972619729	-0.324329586287444	0.660512326776484	0.416379130924076	0.950395597361124
214	ENSG00000008300	1951	CELSR3	-0.15476514232289	2.84356592702441	0.660414077879864	0.416413796280742	0.950395597361124
7424	ENSG00000137177	63971	KIF13A	-0.115880157442646	5.37665281051977	0.65974025255683	0.41665165886156	0.950395597361124
10041	ENSG00000156973	5147	PDE6D	-0.0804277624259305	4.14838896023663	0.65967031675153	0.416676357981677	0.950395597361124
13741	ENSG00000174721	143282	FGFBP3	0.140274366332447	0.89725832117497	0.659621911676666	0.416693454399541	0.950395597361124
4729	ENSG00000117569	58155	PTBP2	0.126888700294779	4.16705044049648	0.659588884972962	0.416705119855088	0.950395597361124
7811	ENSG00000139343	6636	SNRPF	-0.0853850310495996	4.59365269466028	0.659510736088748	0.416732724974252	0.950395597361124
52130	ENSG00000273183	NA	NA	-0.205866247168305	-0.850900020627222	0.659399207116991	0.416772125894352	0.950395597361124
4933	ENSG00000119661	83544	DNAL1	0.0915274096116501	3.19307546410975	0.659339359347072	0.416793271175391	0.950395597361124
14399	ENSG00000177989	440836	CIMAP1B	-0.236205393407553	4.84434666239088	0.659311759277216	0.416803023307257	0.950395597361124
344	ENSG00000013619	10046	MAMLD1	0.206897042108887	0.685685805247646	0.658802394182004	0.416983061779976	0.950395597361124
12154	ENSG00000167658	1938	EEF2	-0.101112489180005	11.0150243139308	0.658697598866411	0.417020116699898	0.950395597361124
40922	ENSG00000253200	NA	NA	0.123533800336962	1.39434167404727	0.658606412074093	0.417052363715671	0.950395597361124
2746	ENSG00000103024	4832	NME3	-0.120048774452926	4.55595491408345	0.658604111885651	0.417053177195088	0.950395597361124
33206	ENSG00000236017	NA	NA	0.216376335286354	1.44034161138052	0.658353633200122	0.41714177501826	0.950395597361124
10874	ENSG00000162961	84661	DPY30	-0.0836602210672488	4.34493938872731	0.658264536384692	0.417173296550634	0.950395597361124
12259	ENSG00000168026	199223	TTC21A	0.138482426088352	2.48887656236925	0.658205985100281	0.417194013316131	0.950395597361124
7593	ENSG00000138061	1545	CYP1B1	-0.202184176655675	6.61416099815206	0.658168940620754	0.417207121277984	0.950395597361124
12568	ENSG00000169299	55276	PGM2	-0.0708751085790525	5.48274234756173	0.657455738398752	0.41745960282124	0.950395597361124
4740	ENSG00000117614	25949	SYF2	-0.0666449288884756	6.3597528077952	0.657280820190934	0.41752156048113	0.950395597361124
3329	ENSG00000106565	28959	TMEM176B	-0.472049530690238	6.28130601268618	0.657269577218514	0.417525543314091	0.950395597361124
8395	ENSG00000143437	405	ARNT	-0.0642350818683273	6.15390492679298	0.65715102584393	0.417567543680157	0.950395597361124
2610	ENSG00000102007	5355	PLP2	-0.119792559336325	6.91227893824111	0.657044822562753	0.417605174696857	0.950395597361124
9631	ENSG00000153207	25909	AHCTF1	0.0705276843846131	6.35599170702767	0.656583009216234	0.417768867676458	0.950395597361124
3821	ENSG00000110876	6404	SELPLG	-0.0842839130062308	8.81186895081514	0.656456204106448	0.417813831325516	0.950395597361124
4899	ENSG00000119408	10783	NEK6	0.127207487898079	5.25197455608571	0.656093496305047	0.417942483110259	0.950395597361124
55133	ENSG00000279059	NA	NA	0.152839489343684	1.87840092757021	0.655994471412924	0.417977617290475	0.950395597361124
3812	ENSG00000110799	7450	VWF	0.236285610388763	2.65306559360604	0.655912295700119	0.418006776690937	0.950395597361124
25062	ENSG00000224020	100379345	MIR181A2HG	0.274113373055738	-0.850900543842988	0.655857021790112	0.418026391901417	0.950395597361124
10720	ENSG00000162402	23358	USP24	0.0746367410879508	7.26199810943428	0.655394127529519	0.418190714254286	0.950395597361124
55433	ENSG00000279432	NA	NA	0.266526386838025	-1.02513353161657	0.655271360904848	0.418234311168462	0.950395597361124
58496	ENSG00000286140	113455421	DERPC	-0.151614962514783	5.25521965981033	0.655144324958471	0.418279431322631	0.950395597361124
10993	ENSG00000163399	476	ATP1A1	-0.0674270105855228	8.53121900143455	0.655058632598205	0.418309871305425	0.950395597361124
11777	ENSG00000166169	27343	POLL	-0.0653171247782243	4.70289567867572	0.654821229023952	0.418394219965527	0.950395597361124
10544	ENSG00000160877	112939	NACC1	-0.0998652855564654	5.30857688866604	0.654642075381659	0.418457889381941	0.950395597361124
3548	ENSG00000108551	51655	RASD1	-0.320711438657762	-0.00941795452923328	0.65462892266784	0.418462564293164	0.950395597361124
10684	ENSG00000162139	10825	NEU3	0.0827300555307721	4.9494118809958	0.654607056150553	0.418470336551466	0.950395597361124
10496	ENSG00000160539	84814	PLPP7	0.204491445355309	-0.0349171478179288	0.654234017245912	0.418602962995706	0.950395597361124
46100	ENSG00000260742	NA	NA	-0.178209343600947	0.0681724086641186	0.654205419255575	0.418613133014589	0.950395597361124
55312	ENSG00000279277	NA	NA	0.173318020021497	2.3575849846384	0.65406263123333	0.418663916800749	0.950395597361124
11344	ENSG00000164404	2661	GDF9	0.196796276288699	-0.0554767359490612	0.653923618477776	0.41871336669018	0.950395597361124
5388	ENSG00000123453	1757	SARDH	0.196427031171962	1.47955361541968	0.653532668366694	0.418852482843534	0.950395597361124
14719	ENSG00000179698	340390	WDR97	0.18257876822831	1.13983257181773	0.653524121178791	0.418855525053599	0.950395597361124
6904	ENSG00000134452	84893	FBH1	-0.0475626884091419	6.11884944378844	0.653514970794362	0.418858781996532	0.950395597361124
12299	ENSG00000168209	54541	DDIT4	-0.251501874677844	5.93838195904391	0.653225403862649	0.418961868508184	0.950395597361124
60086	ENSG00000287778	NA	NA	0.307199843292268	-0.402517933185047	0.653124323333458	0.41899786231009	0.950395597361124
1676	ENSG00000085871	4258	MGST2	-0.130857993389989	4.20482617818776	0.653052504742874	0.419023439015844	0.950395597361124
149	ENSG00000006638	6915	TBXA2R	-0.240951447716809	0.682980835667886	0.653020473846851	0.419034846906695	0.950395597361124
15205	ENSG00000182272	338707	B4GALNT4	0.345428484140779	0.427619904606112	0.652898307067801	0.419078361183919	0.950395597361124
31351	ENSG00000233276	2876	GPX1	-0.15042330353121	8.30944847757235	0.652693946161733	0.419151167025311	0.950395597361124
13236	ENSG00000172183	3669	ISG20	-0.108253269632992	5.84707530140462	0.652467897270313	0.419231721397408	0.950395597361124
538	ENSG00000037241	51121	RPL26L1	-0.115655553052524	3.43790296363434	0.652357085639807	0.419271218451553	0.950395597361124
12947	ENSG00000170962	80310	PDGFD	0.168386357409628	3.76471672929953	0.652192768490906	0.419329796906786	0.950395597361124
60909	ENSG00000289018	NA	NA	-0.184998416113767	-0.613151962319873	0.652189623626711	0.419330918158131	0.950395597361124
17046	ENSG00000196295	NA	NA	0.148322881793054	5.95185003774	0.652161576580269	0.419340918084312	0.950395597361124
8034	ENSG00000140939	8996	NOL3	0.150517486679446	1.53745270957195	0.65211812966038	0.419356409400512	0.950395597361124
17739	ENSG00000198455	158586	ZXDB	0.110970316941244	4.20196572237402	0.652068257939632	0.419374192577365	0.950395597361124
2968	ENSG00000104814	11184	MAP4K1	-0.0764126161997966	6.43403299849679	0.652068201988044	0.419374212529122	0.950395597361124
31628	ENSG00000233672	NA	NA	-0.281313090597879	-0.951964395182411	0.651877734489176	0.419442139464387	0.950395597361124
12003	ENSG00000167034	4824	NKX3-1	0.225909239871098	-0.774980569102195	0.651744029189061	0.419489832937759	0.950395597361124
59022	ENSG00000286681	NA	NA	0.155412626962835	0.171296519666018	0.65149325954394	0.419579305750945	0.950395597361124
29888	ENSG00000231105	100506801	ECE1-AS1	0.166288602722844	0.446407053796562	0.651470824476732	0.419587311808139	0.950395597361124
25485	ENSG00000224635	NA	NA	0.283082584758528	-1.18984094271821	0.651453057070555	0.419593652350512	0.950395597361124
14108	ENSG00000176619	84823	LMNB2	-0.0935738413621245	4.70698556308239	0.650919043618273	0.419784289036286	0.950395597361124
57651	ENSG00000284719	130932201	LOC130932201	-0.189215241061849	0.6549161167401	0.650819446454022	0.419819858367825	0.950395597361124
11028	ENSG00000163516	55139	ANKZF1	0.107337013032835	6.28436799275678	0.650727087697362	0.419852846647847	0.950395597361124
5417	ENSG00000123685	55509	BATF3	-0.164168293494303	2.42161687894942	0.650695902246582	0.419863986197837	0.950395597361124
16003	ENSG00000185561	727910	TLCD2	0.22118337094189	-0.463273804734371	0.650599781848612	0.419898323505988	0.950395597361124
51373	ENSG00000271795	NA	NA	0.175292064432983	0.41527606409496	0.650520997380056	0.41992647098304	0.950395597361124
61020	ENSG00000289130	NA	NA	-0.328009486732225	4.31241577151715	0.650501205943272	0.419933542349464	0.950395597361124
35698	ENSG00000240849	387521	PEDS1	-0.080008685311072	4.84284780084095	0.65003895928939	0.420098750934483	0.950395597361124
37745	ENSG00000248429	285505	GASK1B-AS1	-0.205033043915773	2.95444052463758	0.64996343398704	0.420125753155899	0.950395597361124
14793	ENSG00000180089	255043	TMEM86B	-0.114768068171898	2.44829296376763	0.649838490682555	0.420170429256854	0.950395597361124
2032	ENSG00000095539	57715	SEMA4G	-0.29234052432547	-1.39300220395421	0.649764322327343	0.420196953060733	0.950395597361124
529	ENSG00000036257	8452	CUL3	-0.0507873783331504	6.32585934434098	0.649536926612186	0.420278289016544	0.950395597361124
17239	ENSG00000196872	343990	CRACDL	-0.235491014016324	-0.501853813385459	0.64943438382069	0.420314974682097	0.950395597361124
47223	ENSG00000263276	NA	NA	0.202291047805578	2.11053960257376	0.648987495470735	0.420474909061689	0.950395597361124
9606	ENSG00000153015	10283	CWC27	-0.0568351708075912	4.79275692308421	0.648915570077129	0.420500658522959	0.950395597361124
5761	ENSG00000125912	56926	NCLN	-0.0972175096462057	5.68773187084628	0.648803204051774	0.420540890536052	0.950395597361124
9121	ENSG00000148688	10556	RPP30	-0.066967607299937	4.18992304372826	0.64841862769903	0.420678629385877	0.950395597361124
8490	ENSG00000143933	805	CALM2	-0.0955363568987164	9.11569406237283	0.648333755581348	0.420709036028801	0.950395597361124
7339	ENSG00000136819	51759	C9orf78	-0.0630871045923131	6.53539719698415	0.648043804810385	0.42081293976828	0.950395597361124
11183	ENSG00000163947	50650	ARHGEF3	0.0814963215123599	7.38217922529532	0.647948106382813	0.420847241669082	0.950395597361124
1018	ENSG00000067646	7544	ZFY	-1.41288899084053	3.59580063256793	0.647900205580001	0.420864412678621	0.950395597361124
9441	ENSG00000151693	8853	ASAP2	-0.180093039723455	2.50395668417344	0.647738231309063	0.420922483374607	0.950395597361124
80	ENSG00000005075	5439	POLR2J	-0.0932505812738468	5.20401663148309	0.647635818667126	0.42095920632679	0.950395597361124
7838	ENSG00000139547	8608	RDH16	0.170792986708774	0.116650011263387	0.647558877884123	0.420986798770134	0.950395597361124
5367	ENSG00000123329	64333	ARHGAP9	-0.0769279504773995	7.3227290901488	0.647557855717281	0.420987165356984	0.950395597361124
28131	ENSG00000228526	106614088	MIR34AHG	0.254789217707407	-0.966362699931179	0.647342892828533	0.421064269595477	0.950395597361124
7038	ENSG00000135253	375616	KCP	0.235505079155031	-0.341749997018937	0.64721731216558	0.421109323415641	0.950395597361124
58140	ENSG00000285761	NA	NA	0.259157047577363	-1.04195884778747	0.646586994688306	0.421335567440975	0.950395597361124
12848	ENSG00000170540	23204	ARL6IP1	-0.0632834145981507	7.04102047687797	0.646539555100503	0.421352602593449	0.950395597361124
9598	ENSG00000152953	55351	STK32B	-0.194642109681309	0.313529859779973	0.646505894367493	0.421364690500499	0.950395597361124
14890	ENSG00000180626	84622	ZNF594	0.157905213078873	2.74864678630773	0.646473618888521	0.421376281435511	0.950395597361124
60589	ENSG00000288698	NA	NA	0.656716349179874	-1.66858678133991	0.64625617247944	0.421454384320043	0.950395597361124
24063	ENSG00000221829	2189	FANCG	0.0782824786754759	3.16288257124595	0.646243782944282	0.42145883507217	0.950395597361124
4576	ENSG00000116514	127544	RNF19B	-0.104157820711642	5.7163024478824	0.64601860215744	0.421539740086891	0.950395597361124
13054	ENSG00000171451	92126	DSEL	0.227833619679584	1.55022531355198	0.645972808234433	0.421556196186792	0.950395597361124
8407	ENSG00000143493	25896	INTS7	-0.0692245095475209	4.17413695900791	0.64571665853299	0.421648261590108	0.950395597361124
9972	ENSG00000156381	122416	ANKRD9	0.179918705023215	1.7754500201138	0.645411156423222	0.421758104553808	0.950395597361124
9398	ENSG00000151413	80224	NUBPL	-0.0853180514440569	2.38854125032574	0.644949800610071	0.421924065653501	0.950395597361124
2615	ENSG00000102032	5973	RENBP	-0.123376545961443	4.58688583027068	0.64452554886816	0.422076765702939	0.950395597361124
2276	ENSG00000100347	25813	SAMM50	-0.0613095808833186	5.25182323651313	0.644438351130063	0.422108160843308	0.950395597361124
51876	ENSG00000272734	NA	NA	0.158214602920344	2.21776230679502	0.644193572495112	0.422196310920885	0.950395597361124
22336	ENSG00000213433	NA	NA	0.263581097327509	-1.38738177747145	0.644167758679515	0.422205608638931	0.950395597361124
35505	ENSG00000240376	728553	RPS8P8	0.194802842857461	0.654417092592546	0.643863161702257	0.42231534266991	0.950395597361124
2306	ENSG00000100422	64781	CERK	-0.0585045369181397	6.87069922024195	0.643483700021363	0.422452107143533	0.950395597361124
2344	ENSG00000100577	2954	GSTZ1	-0.103152601259026	3.2104618513574	0.643470416748087	0.422456895862731	0.950395597361124
14930	ENSG00000180834	79929	MAP6D1	0.536187353154072	-0.370882323156689	0.643388838077982	0.422486307363911	0.950395597361124
14989	ENSG00000181097	NA	NA	0.185237739965643	-0.20112717203762	0.643299868935003	0.422518386840611	0.950395597361124
3633	ENSG00000109099	5376	PMP22	-0.221731580393858	0.356591706337432	0.642847841930219	0.422681429900453	0.950395597361124
41039	ENSG00000253341	NA	NA	0.200548120780092	-0.478941770195688	0.642558180814191	0.422785958207532	0.950395597361124
9224	ENSG00000149541	26229	B3GAT3	-0.0682595973570867	5.19250730835709	0.642482902811849	0.422813129674132	0.950395597361124
2681	ENSG00000102531	22862	FNDC3A	0.0705057813585306	6.04219680533699	0.642001339874895	0.422987010876615	0.950395597361124
36660	ENSG00000243207	692312	PPAN-P2RY11	-0.302704239067193	1.01988481178483	0.641987348030284	0.422992064607803	0.950395597361124
15869	ENSG00000185024	2972	BRF1	0.0681021283389583	4.94460637330518	0.641854165239408	0.423040173587616	0.950395597361124
10209	ENSG00000158427	286527	TMSB15B	0.155848137816919	0.878658868794134	0.64175336933242	0.423076589057243	0.950395597361124
55942	ENSG00000280077	NA	NA	0.184759414580906	2.69207043022299	0.64129305047156	0.423242952410218	0.950395597361124
21615	ENSG00000211802	28661	TRAV22	-0.25851663432235	0.492424700952875	0.641069408470017	0.423323814005288	0.950395597361124
4563	ENSG00000116299	57535	ELAPOR1	0.124425302852241	3.2626324707664	0.641028271547839	0.423338690284286	0.950395597361124
1781	ENSG00000088682	57017	COQ9	-0.0658184466741483	4.45568704321729	0.64099153964456	0.423351974245386	0.950395597361124
8721	ENSG00000145649	3001	GZMA	0.156671638015768	7.2483718743282	0.640947279634773	0.423367981548953	0.950395597361124
17299	ENSG00000197077	85379	KIAA1671	0.243175416793452	3.5259844790008	0.640775144303859	0.423430245524764	0.950395597361124
15117	ENSG00000181896	94039	ZNF101	0.0924206884587582	5.72448467039571	0.640772041049729	0.423431368145054	0.950395597361124
52269	ENSG00000273437	NA	NA	0.282125620301797	-1.81375223441874	0.640647635270994	0.423476376335323	0.950395597361124
28106	ENSG00000228486	728537	C2orf92	0.16829751599463	0.530436387479433	0.640393216949874	0.423568443488898	0.950395597361124
10458	ENSG00000160256	85395	SLX9	-0.161959562658207	2.27449622279228	0.640257051093556	0.423617730578932	0.950395597361124
10281	ENSG00000158941	57805	CCAR2	-0.0576149920752994	6.8699648468424	0.639983508250197	0.423716769130648	0.950395597361124
14079	ENSG00000176438	161176	SYNE3	0.0824057428446691	6.638139351768	0.639911822680361	0.423742729251414	0.950395597361124
8175	ENSG00000141873	29985	SLC39A3	-0.0941025187523069	4.25365503917628	0.639588564480448	0.423859823191292	0.950395597361124
8571	ENSG00000144488	339768	ESPNL	-0.399775766607683	-1.47022043227388	0.639531464384035	0.423880511622669	0.950395597361124
6907	ENSG00000134461	54522	ANKRD16	0.110260039016886	1.92824453472648	0.639378146639999	0.423936068997038	0.950395597361124
8639	ENSG00000144909	114885	OSBPL11	-0.0682965800248002	6.416592628476	0.639337281937898	0.423950878881989	0.950395597361124
49579	ENSG00000267796	55957	LIN37	-0.0821918193205528	3.69216467633917	0.639279371142351	0.423971867815772	0.950395597361124
17678	ENSG00000198223	1438	CSF2RA	-0.121826055686312	5.72655339729001	0.639140424017995	0.424022233555716	0.950395597361124
9797	ENSG00000154734	9510	ADAMTS1	0.192506142583242	3.00298879942919	0.638982378839742	0.424079532893646	0.950395597361124
15604	ENSG00000183878	7404	UTY	-1.30161587291093	4.18213369312655	0.638916367387097	0.424103468808887	0.950395597361124
12868	ENSG00000170629	NA	NA	0.170914041024275	1.62258910450831	0.638889210746768	0.424113316461871	0.950395597361124
55565	ENSG00000279602	NA	NA	-0.332516238939544	0.695373481133845	0.638747544541005	0.424164693608435	0.950395597361124
12638	ENSG00000169641	7798	LUZP1	0.0849044539307644	5.15638874465447	0.638697605173093	0.424182807014751	0.950395597361124
16850	ENSG00000188997	283219	KCTD21	-0.104707655285983	3.63824496137647	0.638500659142792	0.424254252221557	0.950395597361124
16863	ENSG00000189050	51136	RNFT1	0.0940701254194953	4.9198173331332	0.638500324879843	0.424254373495938	0.950395597361124
49872	ENSG00000268758	NA	NA	-0.275012652768972	3.39705531095892	0.638483371101671	0.424260524586777	0.950395597361124
3021	ENSG00000104976	6618	SNAPC2	-0.119086145011648	3.78969348182816	0.63790715901186	0.424469662764435	0.950395597361124
38386	ENSG00000249437	4671	NAIP	-0.147639785032913	7.51459420228972	0.637904438193402	0.424470650661902	0.950395597361124
7772	ENSG00000139154	121536	AEBP2	0.0866600663488528	5.1436978431047	0.637806549982386	0.424506195025829	0.950395597361124
1765	ENSG00000088247	8570	KHSRP	-0.0798454378335027	6.45491436595364	0.637486904182012	0.424622293304065	0.950395597361124
8930	ENSG00000147140	4841	NONO	-0.0463991104168548	8.11532787952835	0.637220671545464	0.424719027819483	0.950395597361124
8577	ENSG00000144559	132001	TAMM41	-0.0848067269063407	3.23713894314766	0.637217633559374	0.424720131849943	0.950395597361124
4265	ENSG00000114209	11235	PDCD10	-0.0934834480011782	5.67761832966694	0.63694122866552	0.424820597816169	0.950395597361124
14263	ENSG00000177335	286122	LY6S-AS1	-0.341350275371568	-0.122403233546611	0.636824562102049	0.424863013777633	0.950395597361124
2204	ENSG00000100147	79879	CCDC134	0.0816589776122593	4.41929013652075	0.63669668771729	0.4249095118245	0.950395597361124
13675	ENSG00000174370	219833	KCNJ5-AS1	0.156032885398324	0.290252121054267	0.636654570177598	0.424924828396985	0.950395597361124
9029	ENSG00000147874	54801	HAUS6	0.0710889817222933	5.23251179057096	0.636635285338357	0.424931841847831	0.950395597361124
501	ENSG00000033100	54480	CHPF2	-0.055560312535826	6.40641813180559	0.636514075876065	0.424975926911794	0.950395597361124
12395	ENSG00000168610	6774	STAT3	-0.0769069941385866	7.64414566205073	0.636459100183771	0.424995924371859	0.950395597361124
11971	ENSG00000166913	7529	YWHAB	-0.0581280073860745	8.81228154865735	0.636411502708732	0.425013239140007	0.950395597361124
55292	ENSG00000279253	NA	NA	0.134713234962472	1.74639280841555	0.635761709657118	0.425249723581777	0.950395597361124
11986	ENSG00000166949	4088	SMAD3	0.0663387370888533	6.2155638885935	0.635721537538032	0.425264350234308	0.950395597361124
17795	ENSG00000198642	55958	KLHL9	0.0815857524936506	5.84732897296826	0.635580514382795	0.425315702694137	0.950395597361124
17951	ENSG00000198934	57692	MAGEE1	0.124795401859197	3.28934261101099	0.635500772162885	0.425344744313298	0.950395597361124
58371	ENSG00000286010	105375754	LOC105375754	0.231522681746327	1.93041315252088	0.635387660899696	0.425385943841706	0.950395597361124
9623	ENSG00000153140	1070	CETN3	-0.110815151427543	3.38674348774229	0.635153626864295	0.425471207198916	0.950395597361124
15727	ENSG00000184428	116447	TOP1MT	-0.123085401233485	4.09253433078975	0.634916191095925	0.425557736129051	0.950395597361124
469	ENSG00000028116	7444	VRK2	-0.0808760523539208	4.59850359880863	0.634694173216403	0.425638670238671	0.950395597361124
26636	ENSG00000226328	100506714	NUP50-DT	-0.123625538115706	3.39091750742909	0.634329049058991	0.425771822457538	0.950395597361124
53699	ENSG00000276317	NA	NA	0.171068163038761	-0.0600265882779137	0.634311894917587	0.425778079710999	0.950395597361124
16165	ENSG00000186141	10623	POLR3C	-0.053126259356212	4.96041778165197	0.634288469330805	0.425786624800022	0.950395597361124
43247	ENSG00000256294	7768	ZNF225	0.0884931357319864	3.05081924958516	0.634132828835803	0.425843405247763	0.950395597361124
16643	ENSG00000188185	NA	NA	0.146505176574967	2.69473089220541	0.633892328904125	0.425931166337396	0.950395597361124
28927	ENSG00000229727	100506274	LOC100506274	0.293268777455971	-1.16328156592194	0.633743269338794	0.42598557347971	0.950395597361124
22342	ENSG00000213442	390354	RPL18AP3	0.154098701953792	2.93380094970585	0.633420057819166	0.426103582469422	0.950395597361124
2758	ENSG00000103066	23659	PLA2G15	-0.105604764977277	4.29835009628506	0.63331014493329	0.42614372438822	0.950395597361124
24743	ENSG00000223552	102724297	CCR5AS	-0.199100676336771	1.44486600839389	0.63313389871476	0.426208104163313	0.950395597361124
16819	ENSG00000188868	147837	ZNF563	0.12576479998397	1.65488400183873	0.63313138423986	0.426209022764521	0.950395597361124
35915	ENSG00000241360	57026	PDXP	-0.256320212614982	2.89056723737432	0.633068918403268	0.42623184406909	0.950395597361124
58330	ENSG00000285967	646719	NIPBL-DT	0.132020562585698	3.97577111051539	0.632912479307123	0.42628900568759	0.950395597361124
57124	ENSG00000283765	NA	NA	0.301487751942724	1.45553305563595	0.632840686551759	0.426315242059016	0.950395597361124
3328	ENSG00000106560	26157	GIMAP2	-0.069720844423402	6.92963114915723	0.632755349821153	0.426346431182338	0.950395597361124
34079	ENSG00000237296	641298	SMG1P1	0.167852355862188	4.76543647122019	0.632531932617852	0.42642810263583	0.950395597361124
9418	ENSG00000151552	5860	QDPR	-0.0974179259499129	3.80566162142333	0.632524952700152	0.426430654564506	0.950395597361124
21602	ENSG00000211789	28673	TRAV12-2	-0.361433394145006	2.51065483775017	0.632367429455471	0.426488252773573	0.950395597361124
15337	ENSG00000182858	79087	ALG12	-0.0621227050507277	4.32538632162669	0.632340434111846	0.426498124768025	0.950395597361124
15566	ENSG00000183751	10607	TBL3	-0.0817826801214239	4.74303087563859	0.632296384510909	0.426514234114907	0.950395597361124
61259	ENSG00000289370	NA	NA	0.148813884208859	0.516889208128583	0.632259780035866	0.426527621407146	0.950395597361124
17828	ENSG00000198721	10455	ECI2	-0.0598929252902947	4.83352991864057	0.632170505977101	0.426560274109182	0.950395597361124
5906	ENSG00000127329	5787	PTPRB	0.293713338018209	0.158475379138103	0.632137323603246	0.426572411787508	0.950395597361124
26240	ENSG00000225756	138948	DBH-AS1	0.194121243627425	1.1447829472232	0.632072389644662	0.426596165284555	0.950395597361124
59429	ENSG00000287100	NA	NA	0.230824560866642	-1.25445344750725	0.631884482229452	0.426664914933154	0.950395597361124
10362	ENSG00000159579	89970	RSPRY1	-0.0507347908400645	4.93852785527545	0.631834255856518	0.426683294071614	0.950395597361124
46223	ENSG00000260917	103344931	LOC103344931	0.0964776395077467	3.06115162522193	0.63183142067858	0.426684331572633	0.950395597361124
20144	ENSG00000205302	6643	SNX2	-0.0649910589626241	7.20361660835065	0.631800299469504	0.426695720273723	0.950395597361124
814	ENSG00000060339	55749	CCAR1	0.0725492172734305	6.31743272047106	0.631784953161471	0.426701336371689	0.950395597361124
10188	ENSG00000158195	10163	WASF2	-0.0724371573632769	8.13731285191666	0.631650830675667	0.426750424251517	0.950395597361124
1563	ENSG00000082213	55322	C5orf22	-0.0563730748346176	4.54235067854782	0.631558621862013	0.426784176957125	0.950395597361124
55909	ENSG00000280033	NA	NA	0.178324684684647	-0.61981455742483	0.631522108551479	0.426797543634683	0.950395597361124
51932	ENSG00000272839	NA	NA	-0.2092098109461	-0.221712527150596	0.631507204588047	0.426802999811798	0.950395597361124
17207	ENSG00000196757	90592	ZNF700	0.104052362209644	5.16472239371028	0.631102643833017	0.426951145192618	0.950395597361124
17212	ENSG00000196778	390036	OR52K1	0.269054450166957	-1.18996488762731	0.630996403939207	0.426990061830173	0.950395597361124
50105	ENSG00000269502	63947	DMRTC1	0.541617356610805	-1.85150350740605	0.630851703420106	0.427043075539929	0.950395597361124
3874	ENSG00000111271	80724	ACAD10	-0.0593044487416197	4.96878797108887	0.630820909983257	0.427054358564276	0.950395597361124
28536	ENSG00000229153	285965	EPHA1-AS1	0.209638398052836	2.51854533416247	0.630481074230232	0.427178907630257	0.950395597361124
16732	ENSG00000188566	27158	NDOR1	-0.0808132808203001	4.75453329384349	0.630410723959216	0.427204697689593	0.950395597361124
3053	ENSG00000105205	1178	CLC	-0.426777247678766	2.72378374764374	0.630326644026397	0.427235524052495	0.950395597361124
15926	ENSG00000185238	10196	PRMT3	-0.073565345527649	3.47621521564251	0.63030178385231	0.427244639220726	0.950395597361124
39693	ENSG00000251432	100507487	LINC02615	0.232232707851709	-0.632107711937971	0.630094110673753	0.427320795591672	0.950395597361124
3355	ENSG00000106701	83856	FSD1L	0.126120113914501	3.03770241425191	0.630043858995066	0.427339226589481	0.950395597361124
40554	ENSG00000252690	NA	NA	0.31216656307217	-0.348998681689309	0.630025199693492	0.427346070636966	0.950395597361124
17069	ENSG00000196365	9361	LONP1	-0.0717138437815933	5.41807729259475	0.629793308988766	0.42743113964292	0.950395597361124
7651	ENSG00000138378	6775	STAT4	0.102006175820688	6.22075760520057	0.629704653470156	0.427463669626969	0.950395597361124
60116	ENSG00000287808	NA	NA	0.226530842855235	-1.36092528284617	0.629700252743618	0.427465284463648	0.950395597361124
19893	ENSG00000204519	90233	ZNF551	0.089391198760077	3.75664224283418	0.629495934213267	0.427540268813982	0.950395597361124
8331	ENSG00000143183	54499	TMCO1	-0.0657230761660882	6.21103365241231	0.629387009422089	0.427580252022941	0.950395597361124
12498	ENSG00000169045	3187	HNRNPH1	0.114120859613739	9.18004845908412	0.629372291970881	0.427585654815181	0.950395597361124
15516	ENSG00000183597	128989	TANGO2	-0.0635442088888271	5.61070866592297	0.629310429785974	0.427608365615727	0.950395597361124
1090	ENSG00000069966	10681	GNB5	0.0930577115526466	4.74496777160725	0.629306639458761	0.427609757177041	0.950395597361124
10177	ENSG00000158109	127262	TPRG1L	-0.0681834631288915	5.73307514494448	0.629230348437545	0.427637767723597	0.950395597361124
10297	ENSG00000159140	6651	SON	0.0694769140622592	9.04032229015179	0.628940274942067	0.427744294603336	0.950395597361124
5940	ENSG00000127585	146330	FBXL16	-0.169791939804465	3.38756540380921	0.628831793297763	0.427784143791996	0.950395597361124
9614	ENSG00000153066	51061	TXNDC11	-0.0677097199506905	5.73530274409381	0.628816164093919	0.427789885419086	0.950395597361124
2721	ENSG00000102897	57149	LYRM1	-0.0837677789759595	4.08193761200087	0.628700533537241	0.427832367683718	0.950395597361124
28981	ENSG00000229808	100422526	LOC100422526	0.244361780193046	-1.06506041061978	0.628668820653729	0.427844019998742	0.950395597361124
268	ENSG00000010610	920	CD4	-0.0965162071246439	8.75857714404377	0.628583924474825	0.427875215892231	0.950395597361124
56041	ENSG00000280198	NA	NA	0.210716499126679	-1.20713004545149	0.628422382115971	0.427934585616408	0.950395597361124
4741	ENSG00000117616	57035	RSRP1	0.191656294758691	7.28653326765995	0.628344113674501	0.427963355146226	0.950395597361124
10517	ENSG00000160712	3570	IL6R	-0.0946452257029656	7.75002057455556	0.628209236971003	0.428012939310145	0.950395597361124
14617	ENSG00000179119	144108	SPTY2D1	0.0564086432639403	5.55960730366298	0.62784281160927	0.428147690515782	0.950395597361124
11585	ENSG00000165406	220972	MARCHF8	0.0669159146225668	6.09804116852286	0.627760476899297	0.428177977526196	0.950395597361124
13627	ENSG00000174032	253512	SLC25A30	0.0736598441968675	4.67770798435705	0.627753816366408	0.428180427759721	0.950395597361124
12449	ENSG00000168872	55308	DDX19A	-0.0504327239782604	5.50819945385858	0.627685147669595	0.42820569038697	0.950395597361124
3141	ENSG00000105607	2639	GCDH	-0.0725927585355063	4.20780151948102	0.627634899146003	0.428224177814946	0.950395597361124
3593	ENSG00000108823	6442	SGCA	-0.255097681943778	-1.37929204181482	0.627595896288796	0.428238528569678	0.950395597361124
1603	ENSG00000083720	5019	OXCT1	0.0844532114546799	4.84722771485439	0.627571035177397	0.428247676373465	0.950395597361124
6768	ENSG00000133606	23608	MKRN1	-0.0582459418475431	7.47453855661725	0.627501136673779	0.428273397551923	0.950395597361124
20245	ENSG00000205702	105377203	LOC105377203	0.159787003981768	1.69270220642337	0.627015700511194	0.428452092189509	0.950395597361124
53546	ENSG00000275993	102724428	LOC102724428	0.309161904225536	4.52400141186797	0.626978137316513	0.428465924324945	0.950395597361124
9710	ENSG00000154027	26289	AK5	0.183491864780667	3.04820461283265	0.626832243067611	0.428519654292011	0.950395597361124
7259	ENSG00000136295	80727	TTYH3	-0.161961984106733	6.77588879547757	0.626789743144016	0.428535308086762	0.950395597361124
56677	ENSG00000283063	28604	TRBV6-3	-0.258216034673453	2.02848398935489	0.626303992788422	0.428714283552106	0.950395597361124
12646	ENSG00000169684	1138	CHRNA5	-0.255939284461927	-1.12864716368282	0.626108798894563	0.428786234837179	0.950395597361124
746	ENSG00000055147	10827	FAM114A2	-0.0502973431826301	4.62010445989614	0.625620752773649	0.428966215513594	0.950395597361124
13477	ENSG00000173264	56834	GPR137	-0.0882326811323086	3.3338036180549	0.625472678911052	0.429020844463789	0.950395597361124
58733	ENSG00000286388	NA	NA	0.134327443797948	1.87473758757508	0.625042650681294	0.429179554559355	0.950395597361124
4209	ENSG00000113621	79770	TXNDC15	-0.0667078931985044	5.12847155135157	0.624967816685711	0.429207182531596	0.950395597361124
3709	ENSG00000109819	10891	PPARGC1A	-0.420992627552079	-0.0599932783489656	0.624595634707759	0.42934462837981	0.950395597361124
969	ENSG00000066294	8832	CD84	0.0849276380338947	6.79231252383222	0.624413181602137	0.429412032146147	0.950395597361124
23552	ENSG00000218426	389435	RPL27AP6	0.188661980023581	2.89602072300548	0.624367897399196	0.429428763995816	0.950395597361124
11100	ENSG00000163697	323	APBB2	-0.339114330234967	-0.339947922614518	0.624106159644313	0.429525491577638	0.950395597361124
9992	ENSG00000156508	1915	EEF1A1	-0.0909027430058762	14.1769110418654	0.624049221070159	0.429546538111189	0.950395597361124
14449	ENSG00000178229	125919	ZNF543	0.141271229248852	2.28206615580595	0.624041606898999	0.429549352699393	0.950395597361124
2854	ENSG00000103769	8766	RAB11A	-0.0875231850776	6.95085477303455	0.623973942368863	0.429574366205449	0.950395597361124
12363	ENSG00000168476	80346	REEP4	-0.100029952620428	4.70848122151195	0.623939311934265	0.429587168869418	0.950395597361124
8152	ENSG00000141644	4152	MBD1	0.0428278956167427	6.38985678128493	0.623936345218219	0.429588265673378	0.950395597361124
20266	ENSG00000205784	645432	ARRDC5	0.135745257939506	1.15817911088726	0.623590231155234	0.429716254169308	0.950395597361124
549	ENSG00000038274	27430	MAT2B	-0.0576933473433596	7.43634594107624	0.623365890044333	0.429799243412873	0.950395597361124
3157	ENSG00000105655	51477	ISYNA1	0.104207874638377	3.16224755295284	0.623170923997222	0.429871385795704	0.950395597361124
6740	ENSG00000133256	5158	PDE6B	-0.102443792917905	2.1933469372993	0.622845540790635	0.429991826640975	0.950395597361124
2010	ENSG00000094914	8086	AAAS	0.0608170659770432	5.02774932359528	0.62272431105788	0.430036712975304	0.950395597361124
26745	ENSG00000226479	79134	TMEM185B	-0.0570880412862059	5.05217568722713	0.622633376115601	0.430070387061075	0.950395597361124
6404	ENSG00000131116	126299	ZNF428	-0.0950868656365096	4.12623927090864	0.622577888242844	0.430090936715541	0.950395597361124
15673	ENSG00000184208	NA	NA	0.0984800882238689	4.34088700432732	0.622424570373354	0.430147724942794	0.950395597361124
22177	ENSG00000213145	1396	CRIP1	0.113821211911495	7.37712260796307	0.622408519190245	0.430153670882697	0.950395597361124
2787	ENSG00000103248	64779	MTHFSD	-0.0694622892490504	3.96900003394675	0.622365186251265	0.430169723594851	0.950395597361124
7380	ENSG00000136936	7507	XPA	-0.0698050467527079	3.93965723637679	0.622357615376707	0.430172528322723	0.950395597361124
22066	ENSG00000212743	NA	NA	0.23190788439665	-0.898813518858017	0.622222342340237	0.430222646624857	0.950395597361124
12657	ENSG00000169727	2873	GPS1	-0.0611375650914844	6.09232080598253	0.621890969140466	0.43034545686937	0.950395597361124
1974	ENSG00000092439	54822	TRPM7	0.0672648485088295	6.53720498247062	0.621817561485031	0.430372669665792	0.950395597361124
22797	ENSG00000214425	NA	NA	0.220710544481812	5.37373391257845	0.62177953532688	0.430386767286599	0.950395597361124
14711	ENSG00000179630	144811	LACC1	-0.1156840742942	3.48081397858793	0.621411389336814	0.430523287981503	0.950395597361124
58442	ENSG00000286084	NA	NA	-0.321320380512071	-1.57853584603721	0.62116023413266	0.430616462258842	0.950395597361124
17487	ENSG00000197647	163059	ZNF433	0.16052961135348	0.227935524862895	0.620963225482342	0.430689570466755	0.950395597361124
3499	ENSG00000108219	81619	TSPAN14	-0.0754935797648771	7.81016523955316	0.620937767231126	0.430699019175393	0.950395597361124
5422	ENSG00000123739	81579	PLA2G12A	0.124769042964082	4.30869768551448	0.620923376827719	0.430704360243948	0.950395597361124
29540	ENSG00000230590	100302692	FTX	0.145422359416397	5.60864510996582	0.620716037557443	0.430781326365093	0.950395597361124
498	ENSG00000033011	56052	ALG1	-0.0725396191955635	4.16530690139761	0.620677857897221	0.430795501254868	0.950395597361124
11977	ENSG00000166925	81628	TSC22D4	-0.110083072384942	6.80898057450418	0.620671614489623	0.43079781930014	0.950395597361124
11496	ENSG00000164985	11168	PSIP1	0.0910629781235682	6.69850436044992	0.620562264535735	0.430838421690468	0.950395597361124
1617	ENSG00000083937	25978	CHMP2B	-0.0709146156202605	5.57825069407542	0.620197313824249	0.430973972372696	0.950395597361124
14317	ENSG00000177570	401474	SAMD12	0.192769353951002	1.7819077075334	0.620196271298951	0.430974359681962	0.950395597361124
56038	ENSG00000280195	NA	NA	0.217831745000113	-0.590290208286513	0.620171144109619	0.43098369486033	0.950395597361124
6519	ENSG00000131944	91442	FAAP24	-0.139558176579015	1.09868657360263	0.620162336057845	0.430986967273957	0.950395597361124
3177	ENSG00000105705	57794	SUGP1	-0.0515145169855823	4.92802509183118	0.620095797460849	0.431011689259346	0.950395597361124
11915	ENSG00000166716	9640	ZNF592	0.0639228995010585	6.55543589915764	0.61967494726737	0.431168103220351	0.950395597361124
8649	ENSG00000145029	84276	NICN1	0.0890637772446369	3.6662930730233	0.619668990476526	0.431170317749664	0.950395597361124
1796	ENSG00000088881	57593	EBF4	0.167087600494141	0.968304899209317	0.619494956763958	0.431235025089993	0.950395597361124
2298	ENSG00000100401	5905	RANGAP1	-0.0659610189410914	6.09716388857838	0.61937961759989	0.431277917366404	0.950395597361124
15742	ENSG00000184489	11156	PTP4A3	-0.12266407239526	4.7397212446109	0.619337586316675	0.431293549548908	0.950395597361124
11014	ENSG00000163481	64320	RNF25	-0.0651851434203927	4.07357460485651	0.619256623722549	0.431323663399998	0.950395597361124
33620	ENSG00000236609	54753	ZNF853	0.135014122775704	2.49345466097443	0.619058967030327	0.431397194745271	0.950395597361124
13336	ENSG00000172575	10125	RASGRP1	0.103795256426509	6.75902217167053	0.618972231595507	0.43142946766814	0.950395597361124
52220	ENSG00000273343	NA	NA	0.223080535905646	-1.358129660975	0.618955150821122	0.431435823593338	0.950395597361124
58479	ENSG00000286122	NA	NA	0.189215436627765	0.624767665843288	0.6187913641227	0.431496777453904	0.950395597361124
7216	ENSG00000136111	9882	TBC1D4	0.130776357622262	6.08720268646364	0.618741118518841	0.431515479169497	0.950395597361124
30778	ENSG00000232453	105378753	LINC02777	-0.24730399911789	-1.19778945045958	0.618546840735775	0.431587802093812	0.950395597361124
6383	ENSG00000131023	9113	LATS1	0.066379042179103	6.06174724150472	0.618512943131933	0.43160042288728	0.950395597361124
8429	ENSG00000143575	10456	HAX1	-0.0719253389749686	5.87976247335992	0.618381621576248	0.431649321959809	0.950395597361124
12579	ENSG00000169359	9197	SLC33A1	0.0722671372748264	5.15451737471941	0.618158008653666	0.431732606110214	0.950395597361124
3123	ENSG00000105507	56344	CABP5	-0.315284994896751	2.50511417060576	0.618113644875152	0.431749132201492	0.950395597361124
15297	ENSG00000182670	7267	TTC3	0.068606093092233	7.33185059358271	0.618076857173833	0.431762836832154	0.950395597361124
30480	ENSG00000231999	400761	LRRC8C-DT	0.113131365256088	2.91820213091547	0.61799205910944	0.431794429418646	0.950395597361124
11535	ENSG00000165169	6990	DYNLT3	0.102869889266405	4.7109800393549	0.617767352341019	0.431878163716663	0.950395597361124
10409	ENSG00000160050	79140	CCDC28B	-0.0984293947511223	2.74024838443612	0.617753732965625	0.431883239606363	0.950395597361124
10692	ENSG00000162227	10629	TAF6L	-0.0707647103743629	3.56746796847509	0.617547174828935	0.431960234141467	0.950395597361124
13933	ENSG00000175711	146712	B3GNTL1	-0.107567921541109	3.43700504245072	0.617437478550372	0.432001131892166	0.950395597361124
14204	ENSG00000177042	283232	TMEM80	0.0793160944386792	4.3955905711362	0.617020035573049	0.432156819712001	0.950395597361124
52648	ENSG00000274213	NA	NA	-0.303050495420546	-1.01333079341303	0.616976612668694	0.432173019430129	0.950395597361124
61228	ENSG00000289339	NA	NA	-0.15978969563038	1.9111119669368	0.616704442979739	0.432274578369827	0.950395597361124
12245	ENSG00000167986	1642	DDB1	-0.0574551685654539	7.55669365329534	0.616609425730779	0.432310042176986	0.950395597361124
5869	ENSG00000126870	55112	DYNC2I1	0.0816510729547088	3.23428306095572	0.616472562411246	0.432361132186225	0.950395597361124
1136	ENSG00000070831	998	CDC42	-0.0674251912938051	9.07278537695892	0.616292648983844	0.432428306412872	0.950395597361124
5683	ENSG00000125648	79085	SLC25A23	0.137562097764716	3.32188354586669	0.61594121859963	0.432559565601374	0.950395597361124
16148	ENSG00000186088	54103	GSAP	0.110635583324008	6.39169600556445	0.615772828068813	0.432622480880924	0.950395597361124
17575	ENSG00000197935	282890	ZNF311	0.225975681673341	-1.07683829252484	0.615666518287043	0.432662208263235	0.950395597361124
3306	ENSG00000106404	24146	CLDN15	0.0850790891779025	3.6416588671764	0.615559231384054	0.432702306409071	0.950395597361124
9350	ENSG00000151012	23657	SLC7A11	-0.260669385424268	0.253442147700849	0.615436045350791	0.432748353768192	0.950395597361124
5636	ENSG00000125356	4694	NDUFA1	-0.104885515440853	5.96477189076883	0.61539047548419	0.432765389826064	0.950395597361124
46886	ENSG00000261832	1201	CLN3	0.254538556674753	0.818025824077218	0.615128759787808	0.432863250613445	0.950395597361124
155	ENSG00000006715	27072	VPS41	-0.0480878254786286	6.05846880255614	0.614911250693808	0.43294460724692	0.950395597361124
1849	ENSG00000089692	3902	LAG3	-0.233355739893068	3.01573069669936	0.614854457287308	0.432965853956324	0.950395597361124
29894	ENSG00000231113	NA	NA	-0.169262467372381	0.0648574832515283	0.614496751133487	0.433099710123275	0.950395597361124
19807	ENSG00000204304	5089	PBX2	0.0574810822824686	7.34248171853991	0.614419857047636	0.433128492646914	0.950395597361124
28170	ENSG00000228589	NA	NA	0.177124275152341	0.232289076140931	0.61431271855399	0.433168600920602	0.950395597361124
5452	ENSG00000124104	90203	SNX21	-0.143297235054637	3.07042247092084	0.614218066191981	0.433204039594572	0.950395597361124
2059	ENSG00000096093	114327	EFHC1	0.145866221330571	3.20738905945373	0.614215040813008	0.433205172395671	0.950395597361124
39081	ENSG00000250510	27239	GPR162	-0.145237796377327	4.17870028441246	0.614158562616879	0.433226320511188	0.950395597361124
19997	ENSG00000204778	653510	ZNG1DP	0.477637420601049	-0.422944945170264	0.614101399987163	0.433247726509409	0.950395597361124
11008	ENSG00000163464	3577	CXCR1	0.16922667055847	3.09656644284565	0.614054376476545	0.43326533686259	0.950395597361124
15816	ENSG00000184838	51334	PRR16	-0.311764446966736	-0.627978466278737	0.614040275956469	0.433270617733995	0.950395597361124
10825	ENSG00000162769	28982	FLVCR1	-0.106805788070086	3.57617081362091	0.613956506081308	0.433301992916545	0.950395597361124
1059	ENSG00000068903	22933	SIRT2	-0.0611573518793821	5.99142806263201	0.613850033348029	0.433341876217442	0.950395597361124
3056	ENSG00000105221	208	AKT2	0.0523889038175316	7.09896240459317	0.613757201323168	0.433376654441891	0.950395597361124
52342	ENSG00000273590	102723553	LOC102723553	0.157951329053781	2.30711733632757	0.613707147585217	0.43339540813857	0.950395597361124
22596	ENSG00000213949	3672	ITGA1	0.209976514857742	2.08058183518442	0.613693812405302	0.433400404655322	0.950395597361124
4934	ENSG00000119669	64207	IRF2BPL	-0.174362376705599	4.43433902503907	0.613221576104138	0.433577401894407	0.950395597361124
3265	ENSG00000106125	84182	MINDY4	0.184726938632791	-0.84611216136399	0.613199432312356	0.433585704230168	0.950395597361124
2724	ENSG00000102901	80152	CENPT	0.113186825904545	5.80291367217187	0.613161290376851	0.433600005290907	0.950395597361124
17566	ENSG00000197912	6687	SPG7	0.0739393968482262	6.6815584999493	0.613128381630347	0.433612344779456	0.950395597361124
27931	ENSG00000228223	493812	HCG11	0.0923209127425583	4.49208621540839	0.613122879356155	0.433614407968485	0.950395597361124
17106	ENSG00000196440	100131755	ARMCX4	0.128013402877492	2.95582913549137	0.613023946172916	0.433651507515598	0.950395597361124
825	ENSG00000060971	30	ACAA1	-0.0735307016851418	6.62230761471946	0.612110023640597	0.433994453303471	0.950622938723274
59147	ENSG00000286813	NA	NA	0.221203879016485	-0.324739093450017	0.611926449994669	0.434063388361883	0.950622938723274
11264	ENSG00000164151	23379	ICE1	0.0670625184769932	6.29049905003051	0.6119228700354	0.434064732863789	0.950622938723274
10208	ENSG00000158423	158787	RIBC1	-0.211761512673631	-1.29382266180162	0.611825521604104	0.434101295808126	0.950622938723274
57089	ENSG00000283696	NA	NA	0.186284619540948	-0.113885414948953	0.611201176792704	0.434335904007759	0.950622938723274
14614	ENSG00000179104	160335	TMTC2	0.130425637989801	4.30476149800505	0.611183580945976	0.43434251874401	0.950622938723274
4351	ENSG00000114993	6242	RTKN	0.175041714876539	0.539750663407622	0.610876395137211	0.434458022599472	0.950622938723274
3403	ENSG00000107249	169792	GLIS3	-0.268730380460289	-0.813020670166318	0.610713472528246	0.434519301543888	0.950622938723274
3729	ENSG00000110011	3338	DNAJC4	-0.0720933988256212	4.97226708422189	0.610502762009759	0.434598574148793	0.950622938723274
2751	ENSG00000103043	55697	VAC14	-0.0744304610331716	5.1150844841372	0.610347768585783	0.434656899172918	0.950622938723274
15778	ENSG00000184640	10801	SEPTIN9	-0.0842261736804024	9.16681382814835	0.610316402410518	0.434668703917683	0.950622938723274
52135	ENSG00000273192	NA	NA	0.182603858849312	-0.266467982503643	0.609989939785848	0.434791598015483	0.950622938723274
10976	ENSG00000163349	204851	HIPK1	0.059582677725853	7.56043977698256	0.60994705440973	0.434807745787538	0.950622938723274
169	ENSG00000007129	90273	CEACAM21	0.109856009349092	3.36830523095048	0.609441009746135	0.434998357498944	0.950622938723274
3930	ENSG00000111676	1822	ATN1	0.119926121508821	4.62264239377083	0.609132935035532	0.435114462302818	0.950622938723274
17927	ENSG00000198894	85457	CIPC	0.0683146536255312	4.25751284579209	0.608975439975126	0.435173836069485	0.950622938723274
3963	ENSG00000111817	29940	DSE	-0.0897984877738677	5.73559743503276	0.608942145786017	0.435186389164998	0.950622938723274
4264	ENSG00000114204	5276	SERPINI2	0.220921737631668	-1.02453616904832	0.608760439035279	0.435254908814962	0.950622938723274
10464	ENSG00000160294	8888	MCM3AP	0.0589871811947576	6.99188024956613	0.608681748503329	0.435284587268382	0.950622938723274
14008	ENSG00000176124	10301	DLEU1	0.107731744538422	2.81065392453174	0.608522631269025	0.43534460840937	0.950622938723274
31899	ENSG00000234072	NA	NA	0.0980201707126413	2.06076389754635	0.608261461671745	0.435443152428438	0.950622938723274
5631	ENSG00000125347	3659	IRF1	-0.104311105738393	7.77408724215482	0.60824257172527	0.435450281266792	0.950622938723274
55369	ENSG00000279356	NA	NA	0.216669155456112	-0.49805822853393	0.607987911311	0.435546404422362	0.950622938723274
9035	ENSG00000147905	84186	ZCCHC7	0.070286391963836	4.66919622424661	0.607726715147649	0.435645028170025	0.950622938723274
25876	ENSG00000225210	NA	NA	-0.463185612557043	-1.78599403693013	0.607569275303732	0.43570449155082	0.950622938723274
44606	ENSG00000258830	NA	NA	-0.569309578261955	-0.4527299447082	0.607452468102437	0.435748616411603	0.950622938723274
707	ENSG00000053108	23105	FSTL4	-0.336394453152798	-1.5286300308908	0.607439154470768	0.435753646176097	0.950622938723274
1764	ENSG00000088205	8886	DDX18	-0.0482574862099212	6.7997754357566	0.607415352728175	0.435762638470788	0.950622938723274
37357	ENSG00000245532	283131	NEAT1	0.172374206100624	9.20252448226629	0.607273025290255	0.435816415665473	0.950622938723274
1954	ENSG00000092051	84502	JPH4	-0.169977017312587	0.637165101550827	0.6069151303832	0.435951687938951	0.950622938723274
6689	ENSG00000132964	1024	CDK8	-0.0607172032064376	3.74748742058112	0.606871611156528	0.435968141117761	0.950622938723274
7708	ENSG00000138674	22872	SEC31A	-0.0603374657359443	6.90446180899502	0.606831418093861	0.435983337626142	0.950622938723274
1293	ENSG00000075218	51512	GTSE1	0.199038339620973	-0.274164859819108	0.606619543836132	0.436063458076333	0.950622938723274
3312	ENSG00000106460	54664	TMEM106B	0.0991391910101555	5.6289822829725	0.606536242747993	0.436094964618025	0.950622938723274
12275	ENSG00000168078	55872	PBK	-0.281063510958635	-1.483498432736	0.606373121693963	0.436156671122963	0.950622938723274
15731	ENSG00000184441	NA	NA	0.123692411502016	1.72085213114304	0.60610533546685	0.436257999972735	0.950622938723274
4498	ENSG00000115896	5334	PLCL1	0.118477816334028	3.87662530348731	0.60609190855395	0.436263081589926	0.950622938723274
23223	ENSG00000215790	NA	NA	-0.135966128405992	2.83871852550279	0.605705148088177	0.436409495725005	0.950622938723274
2516	ENSG00000101384	182	JAG1	-0.138479357998879	2.3135871345854	0.605310906307039	0.436558819297922	0.950622938723274
47084	ENSG00000262655	10418	SPON1	0.194011594029473	0.466415334924562	0.605144902237015	0.436621718590686	0.950622938723274
7073	ENSG00000135414	10220	GDF11	0.107452165140357	3.70154186809758	0.605057278144784	0.436654925128549	0.950622938723274
241	ENSG00000009790	80342	TRAF3IP3	0.0895043203836674	8.32953085502092	0.604774180857859	0.436762235712267	0.950622938723274
34126	ENSG00000237356	NA	NA	-0.229913147253229	-1.22473736274367	0.604651172590849	0.436808875669222	0.950622938723274
17877	ENSG00000198815	22887	FOXJ3	0.0555419853747288	6.26601661746038	0.60441965876241	0.436896677371073	0.950622938723274
14527	ENSG00000178715	441876	RPS16P1	-0.328708566971248	-1.41082671216781	0.604403106312844	0.436902955926864	0.950622938723274
17929	ENSG00000198899	4508	ATP6	-0.167776191687702	11.3115979295356	0.604353546130255	0.436921755562706	0.950622938723274
17524	ENSG00000197780	6884	TAF13	-0.100476976902379	4.03076622578664	0.604345160538855	0.436924936586644	0.950622938723274
17707	ENSG00000198346	126017	ZNF813	0.0902395135503934	3.21895849644105	0.604056113720276	0.437034606417437	0.950622938723274
52092	ENSG00000273117	NA	NA	-0.159740399591349	1.42248647074047	0.60396196219304	0.437070338375925	0.950622938723274
37777	ENSG00000248477	643784	NAIPP3	-0.837003480255958	0.741457676973896	0.603923197186731	0.437085051592752	0.950622938723274
4359	ENSG00000115073	10120	ACTR1B	-0.0579910101645983	6.28711236365015	0.603877541515828	0.437102381125311	0.950622938723274
56004	ENSG00000280153	NA	NA	0.264288844965653	2.72794840505609	0.603646627478852	0.437190045313168	0.950622938723274
12210	ENSG00000167842	79003	MIS12	0.0783480007306295	4.69475817403196	0.603599315484658	0.437208010154158	0.950622938723274
815	ENSG00000060491	11054	OGFR	-0.101684932414967	6.6174183351848	0.603594643819889	0.437209784093596	0.950622938723274
1525	ENSG00000081087	28962	OSTM1	-0.0688344523654007	6.1236404193835	0.603488861487619	0.437249955045058	0.950622938723274
1215	ENSG00000072958	8907	AP1M1	-0.0765492075843946	6.48934450043662	0.603161389183626	0.437374348793535	0.950622938723274
31048	ENSG00000232838	100303755	PET117	-0.0983637478998831	2.58565230476846	0.603024254175267	0.437426457030841	0.950622938723274
2511	ENSG00000101353	140699	MROH8	-0.163856274190031	-0.336503475395895	0.602961608368418	0.437450264197452	0.950622938723274
5370	ENSG00000123349	5204	PFDN5	-0.100667064732615	8.80946238360082	0.602614604547213	0.437582171311417	0.950622938723274
3410	ENSG00000107317	5730	PTGDS	-0.259175891233303	4.68160925795624	0.602608760683637	0.43758439326968	0.950622938723274
52575	ENSG00000274049	100532735	INO80B-WBP1	-1.25807600424384	0.317102243083173	0.602430069447436	0.437652343724731	0.950622938723274
35577	ENSG00000240535	NA	NA	-0.282439860829069	-1.59779224802215	0.602215914476616	0.437733801159864	0.950622938723274
1311	ENSG00000075426	2355	FOSL2	0.128016494911134	7.36816175325971	0.602047291954122	0.437797955895827	0.950622938723274
12768	ENSG00000170248	10015	PDCD6IP	-0.0601841453666822	7.54232925728634	0.601637528991048	0.43795391580154	0.950622938723274
13662	ENSG00000174292	8711	TNK1	0.165199012807612	1.69002688779966	0.601410304276584	0.438040436482015	0.950622938723274
37473	ENSG00000247092	283596	SNHG10	0.148969194721222	2.45785787403799	0.60138861424025	0.438048696796756	0.950622938723274
1573	ENSG00000082515	29093	MRPL22	-0.0798360171869254	3.96108704826531	0.601333671158258	0.438069622086924	0.950622938723274
7392	ENSG00000136997	4609	MYC	-0.127415743614773	5.79263854622635	0.601256729998155	0.438098928005179	0.950622938723274
20122	ENSG00000205208	201725	C4orf46	-0.0818094570709102	3.11257336008189	0.60122904292777	0.438109474396001	0.950622938723274
879	ENSG00000064225	10402	ST3GAL6	-0.12903396205223	3.57389681225089	0.601142267290768	0.438142530964264	0.950622938723274
11268	ENSG00000164164	54726	OTUD4	0.0582702087867596	6.53222463814015	0.601058431117664	0.438174471392858	0.950622938723274
8887	ENSG00000146833	89122	TRIM4	-0.0636963406954825	5.71052670954616	0.600803044310652	0.438271792236896	0.950622938723274
4338	ENSG00000114859	1181	CLCN2	0.102053720645734	1.62495519344296	0.600718336719474	0.438304079268428	0.950622938723274
3692	ENSG00000109685	7468	NSD2	0.0598861993838385	5.52296812439513	0.600272514886782	0.438474068195732	0.950622938723274
16173	ENSG00000186162	152302	CIDECP1	-0.108299358101581	3.32944057918913	0.600200192389082	0.438501653810485	0.950622938723274
3701	ENSG00000109762	83891	SNX25	0.121258788141197	3.49530487167137	0.600196116351555	0.438503208592608	0.950622938723274
11195	ENSG00000164002	64789	EXO5	0.0800630984567169	3.18507433962117	0.599967761830754	0.438590326666981	0.950622938723274
10233	ENSG00000158552	130617	ZFAND2B	-0.0542584821411772	5.28584512877762	0.599960768667344	0.438592995002673	0.950622938723274
4164	ENSG00000113300	57472	CNOT6	-0.0504935500197444	5.68726291557956	0.599906854534289	0.43861356750171	0.950622938723274
16460	ENSG00000187522	51182	HSPA14	-0.065828975151908	4.2498556323557	0.599856170146907	0.438632908946544	0.950622938723274
17174	ENSG00000196653	91392	ZNF502	0.160386292112921	1.79087563624201	0.59964459893142	0.438713659822238	0.950622938723274
13156	ENSG00000171848	6241	RRM2	-0.17039321231059	2.85900551638893	0.599520950030623	0.438760863735943	0.950622938723274
12508	ENSG00000169084	207063	DHRSX	-0.102090279055736	3.41988163458007	0.599271996119896	0.438855927419895	0.950622938723274
5620	ENSG00000125245	2841	GPR18	-0.171537136478142	3.1459520157408	0.599112562532895	0.438916824129847	0.950622938723274
11286	ENSG00000164211	134429	STARD4	0.122181180704085	4.74786572746427	0.599068648649606	0.43893359960316	0.950622938723274
6971	ENSG00000134853	5156	PDGFRA	-0.418599805193329	-0.607368865030459	0.59894081795936	0.438982437600683	0.950622938723274
17907	ENSG00000198858	91300	R3HDM4	-0.0688783160916995	6.60694841939095	0.598789412430008	0.439040293198819	0.950622938723274
43615	ENSG00000257221	NA	NA	0.236538076335746	-0.215379430730755	0.598342373860007	0.439211185365842	0.950622938723274
539	ENSG00000037280	2324	FLT4	0.196169360437452	2.29898358521492	0.598243598547455	0.439248958572258	0.950622938723274
15140	ENSG00000182004	6635	SNRPE	-0.0867365011256269	5.0754234317284	0.598181879950943	0.439272563247688	0.950622938723274
13165	ENSG00000171865	246243	RNASEH1	0.0520432785507083	5.30558289772878	0.598119706672229	0.439296343787053	0.950622938723274
4299	ENSG00000114541	23150	FRMD4B	0.0844856392992109	4.59696241335641	0.598071659579944	0.439314722581257	0.950622938723274
11929	ENSG00000166793	219539	YPEL4	-0.190400912491846	-0.0656596913110216	0.598063576392889	0.439317814647699	0.950622938723274
5947	ENSG00000127666	148022	TICAM1	-0.136398780181938	4.50359414137372	0.597913251765476	0.439375324504226	0.950622938723274
5069	ENSG00000120647	84318	CCDC77	-0.0842632947901957	2.87428132792473	0.597764008814792	0.439432431971266	0.950622938723274
59580	ENSG00000287252	NA	NA	0.203923003533476	0.855159915240049	0.597143947263604	0.439669819106212	0.950622938723274
28218	ENSG00000228663	NA	NA	0.297224224342781	-1.3752822135923	0.597113537964518	0.439681466201507	0.950622938723274
2823	ENSG00000103485	23475	QPRT	-0.106368922105215	2.00429029832631	0.597033322384192	0.43971219192198	0.950622938723274
6018	ENSG00000128342	3976	LIF	0.313758061590923	-1.13956012840291	0.596939920854737	0.43974797253336	0.950622938723274
3601	ENSG00000108846	8714	ABCC3	0.168672039026986	5.02070360014815	0.596781924348363	0.43980850861068	0.950622938723274
17588	ENSG00000197971	4155	MBP	0.0775957582705003	7.78363456235109	0.596756669164023	0.439818186275286	0.950622938723274
46469	ENSG00000261253	NA	NA	-0.345705955414731	0.720630187727362	0.596733844248106	0.439826932954083	0.950622938723274
5345	ENSG00000123130	23597	ACOT9	-0.0632558911042189	5.79165337053182	0.596649504422629	0.439859254924198	0.950622938723274
6274	ENSG00000130487	113730	KLHDC7B	-0.174134024832013	2.90713278113695	0.596576080535783	0.439887396494976	0.950622938723274
3932	ENSG00000111679	5777	PTPN6	-0.0721723844963582	8.90130802854124	0.596429434186547	0.439943610712128	0.950622938723274
3064	ENSG00000105254	1155	TBCB	-0.0765202316853158	5.73501976494958	0.596201017495886	0.440031192085014	0.950622938723274
1247	ENSG00000073910	10129	FRY	0.09969833926687	5.60299019716661	0.59611514431225	0.440064125201503	0.950622938723274
36216	ENSG00000242114	51537	MTFP1	-0.118598021416718	3.32262128485927	0.595952619233984	0.440126465354561	0.950622938723274
7882	ENSG00000139826	84945	ABHD13	0.0893312105373478	5.61705438788719	0.595904360746005	0.440144978596421	0.950622938723274
46232	ENSG00000260927	NA	NA	0.202965495693169	-0.853800393783979	0.595489539012789	0.440304164622161	0.950622938723274
1150	ENSG00000071205	79658	ARHGAP10	0.097515121345181	3.32462925413418	0.595394920338251	0.440340486515007	0.950622938723274
4731	ENSG00000117592	9588	PRDX6	-0.0882537852444236	6.78033289097022	0.59528878230681	0.440381235898976	0.950622938723274
6828	ENSG00000134058	1022	CDK7	-0.0710021285436141	4.01544507331518	0.594859469505181	0.440546120340305	0.950622938723274
37475	ENSG00000247121	NA	NA	-0.114275163800153	1.01584040616392	0.59472584292191	0.440597461130387	0.950622938723274
42469	ENSG00000255036	57653	SUGT1P4-STRA6LP-CCDC180	0.156993401556034	1.96436167892118	0.594501780968983	0.440683568820765	0.950622938723274
15195	ENSG00000182240	25825	BACE2	0.231992718595002	1.8981144676725	0.594419826574153	0.44071507060687	0.950622938723274
26061	ENSG00000225484	101060691	NUTM2B-AS1	0.103729061108022	4.03990380626839	0.594394351953909	0.440724863295251	0.950622938723274
27444	ENSG00000227486	NA	NA	0.165702906056968	0.0784597245439389	0.594324618099179	0.440751671369496	0.950622938723274
54019	ENSG00000276966	8367	H4C5	-0.441873756505475	-1.48097385776814	0.594321890384563	0.440752720047069	0.950622938723274
1224	ENSG00000073282	8626	TP63	0.243488017120146	-0.400121696976577	0.594291624543487	0.440764356092449	0.950622938723274
1908	ENSG00000091009	54439	RBM27	0.0550794045174326	5.93800122428393	0.594237471876539	0.440785176877356	0.950622938723274
9263	ENSG00000149823	738	VPS51	-0.106867819884364	6.65475148178212	0.594186871462441	0.440804633248027	0.950622938723274
4758	ENSG00000117791	54996	MTARC2	0.23180397862501	-0.672180980592353	0.594117398474282	0.440831348465714	0.950622938723274
15245	ENSG00000182463	128553	TSHZ2	-0.182660300836499	3.53376675323079	0.594043342530469	0.440859828760006	0.950622938723274
17687	ENSG00000198258	59286	UBL5	-0.0845350751143225	6.15335255448903	0.59389995819528	0.440914979279853	0.950622938723274
12455	ENSG00000168884	79155	TNIP2	-0.0596823811686443	5.14722920765229	0.593766402466258	0.440966358927596	0.950622938723274
7662	ENSG00000138411	57520	HECW2	0.151848953501837	0.661307182346703	0.593594070602975	0.441032669584473	0.950622938723274
8171	ENSG00000141837	773	CACNA1A	0.211477737133304	-0.754723570471328	0.593587877363021	0.441035052933717	0.950622938723274
12135	ENSG00000167615	114823	LENG8	0.115191283458028	8.18932639156053	0.593529999215889	0.441057327182962	0.950622938723274
34594	ENSG00000238035	NA	NA	-0.251811430988645	2.15287091345502	0.593510178895826	0.441064955377634	0.950622938723274
6553	ENSG00000132256	85363	TRIM5	-0.0760618647876257	4.85783368013469	0.593303603669796	0.441144471527392	0.950622938723274
20231	ENSG00000205643	150383	CDPF1	-0.081826106619258	3.00761682101742	0.593154125653186	0.441202023239159	0.950622938723274
6571	ENSG00000132357	84674	CARD6	-0.109579057364192	4.80731467674149	0.592985078655659	0.441267123281178	0.950622938723274
9406	ENSG00000151466	132320	SCLT1	-0.0903859556417477	4.95424604822985	0.59290484970505	0.441298024643227	0.950622938723274
36659	ENSG00000243199	642828	RPL6P10	0.16279028964106	1.72398667461839	0.592868311239954	0.441312099074999	0.950622938723274
60633	ENSG00000288743	105370203	LOC105370203	-0.242596929052461	-1.3775558873465	0.592847527966569	0.441320104994922	0.950622938723274
17813	ENSG00000198689	10479	SLC9A6	0.0469126149700769	5.21928086637263	0.592819177198592	0.441331026348115	0.950622938723274
5188	ENSG00000121741	7750	ZMYM2	0.0780842912305464	6.49430768944685	0.591878212177065	0.441693743418188	0.950802443030777
2269	ENSG00000100335	54471	MIEF1	-0.0555461627890852	5.73197187578682	0.591869664363514	0.441697040477083	0.950802443030777
7770	ENSG00000139146	58516	SINHCAF	0.0676472542852438	5.9404409809176	0.590951835692891	0.442051285628871	0.950802443030777
13076	ENSG00000171502	255631	COL24A1	0.206491555888263	0.466789849933691	0.590921785520436	0.442062891191903	0.950802443030777
34727	ENSG00000238227	90120	TMEM250	-0.0988544809124327	5.67459355853715	0.590832416721824	0.442097408750753	0.950802443030777
1586	ENSG00000083097	23033	DOP1A	0.0780771835144016	5.45488176357584	0.590808809376043	0.442106527480437	0.950802443030777
57264	ENSG00000284057	NA	NA	-0.5139672865197	1.20512066700485	0.590409688659435	0.442260738374502	0.950802443030777
5995	ENSG00000128245	7533	YWHAH	-0.0835367568437908	6.23132206899973	0.589969096878079	0.442431069011567	0.950802443030777
15889	ENSG00000185088	51065	RPS27L	-0.084218845478161	5.34215748729271	0.589950423857331	0.442438290144103	0.950802443030777
3341	ENSG00000106628	5425	POLD2	-0.0713757176526249	4.51969414125728	0.589936009728433	0.442443864424611	0.950802443030777
2453	ENSG00000101161	24148	PRPF6	-0.0653707540813197	6.73623772923278	0.589709930589848	0.442531308680623	0.950802443030777
322	ENSG00000012817	8284	KDM5D	-0.977224727389349	5.67336512066028	0.58970425719275	0.442533503414178	0.950802443030777
12854	ENSG00000170571	133418	EMB	0.0787651307182444	8.06783199200416	0.589147668792265	0.442748899289617	0.950802443030777
3580	ENSG00000108771	79132	DHX58	-0.111332996784368	5.01034066826016	0.589096604661663	0.442768668853577	0.950802443030777
46643	ENSG00000261499	NA	NA	0.242862493171357	0.46233886839522	0.588990403684562	0.44280978910124	0.950802443030777
5090	ENSG00000120727	51247	PAIP2	-0.0782139747120709	7.04587043085188	0.58887896927807	0.442852942028553	0.950802443030777
6447	ENSG00000131437	11127	KIF3A	0.10040311284785	3.73326224360813	0.588739383711427	0.442907005634357	0.950802443030777
37075	ENSG00000244198	NA	NA	0.13015452426602	4.01656942804703	0.588712850337572	0.442917283563966	0.950802443030777
10125	ENSG00000157657	114991	ZNF618	0.115742033437857	2.68654962652992	0.588658223052647	0.44293844506933	0.950802443030777
7669	ENSG00000138442	55759	WDR12	-0.0517577602370286	4.1620005962295	0.588551677981414	0.442979722963603	0.950802443030777
11928	ENSG00000166788	113174	SAAL1	-0.0708951909665674	3.32288870495682	0.588211270981077	0.443111643875998	0.950802443030777
6340	ENSG00000130772	54797	MED18	-0.118238542633094	3.51171375198078	0.587770001499663	0.44328274317108	0.950802443030777
8975	ENSG00000147459	80005	DOCK5	0.111305216980563	6.25512605475435	0.587763725242112	0.443285177483534	0.950802443030777
1483	ENSG00000079999	9817	KEAP1	-0.0846764894526533	5.42662102740432	0.587731812372311	0.443297555544726	0.950802443030777
11143	ENSG00000163823	1230	CCR1	-0.145432035449681	6.52687913161445	0.587374037376861	0.443436362448017	0.950802443030777
10530	ENSG00000160791	1234	CCR5	-0.148700081231423	5.52854558025837	0.587365292122442	0.443439756207462	0.950802443030777
37342	ENSG00000245281	101929066	ASAH1-AS1	-0.25022814649213	-1.27561946481086	0.586934054190493	0.443607155912426	0.950802443030777
42322	ENSG00000254859	NA	NA	0.423481778467107	-1.31848359009104	0.586588966089067	0.443741183933787	0.950802443030777
12610	ENSG00000169508	1880	GPR183	0.204481551012577	6.42366051635482	0.586523664754964	0.44376655321584	0.950802443030777
4500	ENSG00000115904	6654	SOS1	0.0590593964159116	6.47992656083175	0.5863580434808	0.443830906403885	0.950802443030777
2109	ENSG00000099725	NA	NA	-1.06278291903656	4.85431035537014	0.586249442670834	0.443873111758855	0.950802443030777
37474	ENSG00000247095	100506211	MIR210HG	-0.230902094661277	-1.2373502511933	0.586152545224067	0.443910774089886	0.950802443030777
3956	ENSG00000111788	NA	NA	0.205981314323405	1.4005748070829	0.585791535654678	0.444051135631223	0.950802443030777
37539	ENSG00000248008	100506668	NRAV	0.115380500809446	1.2168136213894	0.585683129047126	0.444093297817466	0.950802443030777
13749	ENSG00000174780	6731	SRP72	-0.0506816080978699	6.99226463682635	0.585667985779359	0.444099187925851	0.950802443030777
11173	ENSG00000163923	116832	RPL39L	0.155121082440711	1.07794741020622	0.585638746615558	0.444110561099747	0.950802443030777
1485	ENSG00000080031	5794	PTPRH	0.281123206244695	-1.22441292548482	0.585594369940623	0.444127823179959	0.950802443030777
39728	ENSG00000251474	NA	NA	0.10839606766061	3.75975003096964	0.585427781165578	0.444192633793131	0.950802443030777
35261	ENSG00000239779	23559	WBP1	0.055804469065143	5.43865242140476	0.585419271432656	0.444195944858894	0.950802443030777
3723	ENSG00000109943	56253	CRTAM	-0.132555311741057	3.82950122266728	0.585350259940355	0.444222798061589	0.950802443030777
455	ENSG00000026036	100533107	RTEL1-TNFRSF6B	0.106992238846957	3.51846489982554	0.585154347272322	0.444299043716355	0.950802443030777
5686	ENSG00000125652	84266	ALKBH7	-0.172251773701899	4.39329843876288	0.58509226645775	0.444323208664212	0.950802443030777
4350	ENSG00000114988	81562	LMAN2L	-0.0680833140877931	3.75861588506557	0.585084651753611	0.44432617282658	0.950802443030777
11081	ENSG00000163637	166336	PRICKLE2	0.274147236824787	-0.452261241071867	0.585065553385292	0.444333607349034	0.950802443030777
16264	ENSG00000186517	257106	ARHGAP30	-0.06163524465981	9.41748821178479	0.58483239705587	0.444424384851587	0.950802443030777
5515	ENSG00000124370	84693	MCEE	-0.0912574785966117	2.5174580873089	0.584430815097619	0.444580804744143	0.950802443030777
7005	ENSG00000135069	29968	PSAT1	0.139686515638174	2.0344856068987	0.584359066334159	0.444608760517706	0.950802443030777
11631	ENSG00000165591	158584	FAAH2	0.151964949153024	1.35873298210547	0.584337702332121	0.44461708518937	0.950802443030777
14500	ENSG00000178562	940	CD28	0.127344929701484	6.24302934229096	0.584283957309609	0.444638028477262	0.950802443030777
49860	ENSG00000268738	100130086	HSFX2	-1.03567766303565	-1.92388493782733	0.584170190302174	0.444682366085778	0.950802443030777
60790	ENSG00000288900	NA	NA	-0.353657903025042	-1.10009860951313	0.584035172841126	0.444734994358691	0.950802443030777
13420	ENSG00000172985	344558	SH3RF3	-0.145577672731272	1.39387182863609	0.584010237376049	0.444744714973942	0.950802443030777
58168	ENSG00000285791	NA	NA	-0.319833976527611	0.0642594558168357	0.583837365531863	0.44481211480396	0.950802443030777
43039	ENSG00000255823	NA	NA	0.345068577920825	-1.44297277353868	0.583744309363937	0.444848402385413	0.950802443030777
17091	ENSG00000196411	2050	EPHB4	-0.129239606157718	2.68643841808476	0.583659496049592	0.444881479627286	0.950802443030777
2039	ENSG00000095637	10580	SORBS1	0.137580014197263	0.0692073079953447	0.583520569203799	0.444935669401839	0.950802443030777
16789	ENSG00000188766	399473	SPRED3	0.248293466587381	-1.45653361495576	0.583461322762417	0.444958782162706	0.950802443030777
21487	ENSG00000211599	28907	IGKV5-2	0.426183830930432	-0.750194981142404	0.583261129001087	0.445036893944963	0.950802443030777
3587	ENSG00000108797	8506	CNTNAP1	0.162711374913197	2.77706679847752	0.583225083068157	0.445050960634355	0.950802443030777
6224	ENSG00000130193	51337	THEM6	-0.0965394286287084	3.68609430567171	0.583215702600782	0.445054621413203	0.950802443030777
11510	ENSG00000165071	137835	TMEM71	0.0704924386939301	6.03881165688717	0.583167657018151	0.445073372196138	0.950802443030777
46245	ENSG00000260947	NA	NA	0.311903560618261	-0.918008071294721	0.583156727874197	0.44507763769147	0.950802443030777
60823	ENSG00000288933	NA	NA	-0.325870913395341	0.578975219266144	0.583076146420041	0.445109089483782	0.950802443030777
6650	ENSG00000132744	91703	ACY3	-0.236695818122562	-0.449773711780836	0.582761109242341	0.445232084847527	0.950802443030777
39641	ENSG00000251364	100506258	SYT9-AS1	0.18443912050312	2.26619638245331	0.582756159613467	0.445234017678668	0.950802443030777
8200	ENSG00000142166	3454	IFNAR1	-0.0615300479963865	6.56774882916044	0.582747315248483	0.445237471437448	0.950802443030777
17535	ENSG00000197818	23315	SLC9A8	0.0582242518238656	5.18134294559738	0.58273500166483	0.445242280008634	0.950802443030777
4694	ENSG00000117322	1380	CR2	0.210543536757329	2.87078316231432	0.582504477251049	0.445332316824741	0.950802443030777
46529	ENSG00000261338	NA	NA	-0.103416307651854	2.53240025905794	0.582446185229614	0.445355088632161	0.950802443030777
51668	ENSG00000272368	NA	NA	-0.185299199087613	-0.540030695803324	0.582380394114139	0.445380792130643	0.950802443030777
7473	ENSG00000137474	4647	MYO7A	-0.18814242477441	2.45323363443002	0.582084100107238	0.44549657776638	0.950802443030777
5027	ENSG00000120256	84918	LRP11	0.117717617731452	0.908478343760797	0.581848394200833	0.445588720113565	0.950802443030777
16584	ENSG00000187961	339451	KLHL17	0.102140154626579	3.05958448590053	0.581708978805537	0.445643234391174	0.950802443030777
7201	ENSG00000136026	10970	CKAP4	-0.125498978728584	5.8050403706789	0.581695216055181	0.445648616469052	0.950802443030777
4249	ENSG00000114026	4968	OGG1	0.0560545856817783	4.61458026015542	0.581663026817225	0.445661204824784	0.950802443030777
12507	ENSG00000169083	367	AR	0.236172059350763	-0.350515674137409	0.581555117889209	0.445703409158965	0.950802443030777
32397	ENSG00000234797	145767	RPS3AP6	0.162565589640827	4.78917991298075	0.581349964583254	0.445783663888714	0.950802443030777
34260	ENSG00000237550	NA	NA	-0.241581802172791	8.81493941229829	0.581329938644828	0.445791499114045	0.950802443030777
52276	ENSG00000273449	NA	NA	0.263342898287639	-0.9945019881212	0.58125284383388	0.44582166474729	0.950802443030777
489	ENSG00000031003	51306	FAM13B	0.0525497588529344	6.13885132971582	0.581184085149147	0.445848571292577	0.950802443030777
15761	ENSG00000184574	57121	LPAR5	0.109728439342064	3.40467710652663	0.580976039171745	0.445929998862109	0.950802443030777
11935	ENSG00000166803	9768	PCLAF	-0.210151601320785	0.945176354876159	0.580819328541509	0.445991349399715	0.950802443030777
2739	ENSG00000102981	50855	PARD6A	-0.12439998513011	1.43997315359911	0.580784621346297	0.446004938665592	0.950802443030777
5355	ENSG00000123178	57213	SPRYD7	0.0884423177252449	2.44120939012126	0.58027406206579	0.446204917403865	0.951078206436916
13817	ENSG00000175106	201158	TVP23C	0.119032600494543	1.93821268991939	0.5801719169107	0.446244942884077	0.951078206436916
5716	ENSG00000125810	22918	CD93	-0.146152328380434	8.19476359450065	0.579941163851416	0.446335383746544	0.95115304102973
38	ENSG00000003249	79007	DBNDD1	0.22769265086722	1.14081412418407	0.579418938180211	0.446540168772692	0.951290783925418
5242	ENSG00000122188	54900	LAX1	0.112022093291511	4.81008757562874	0.579384354771406	0.44655373541994	0.951290783925418
20272	ENSG00000205808	403313	PLPP6	0.0871405296272586	3.40698609343906	0.57935301478534	0.446566030264564	0.951290783925418
12262	ENSG00000168036	1499	CTNNB1	0.0415360837273605	7.47047023176672	0.579109853484468	0.446661441596479	0.951361337992263
8616	ENSG00000144791	8994	LIMD1	0.0735899027504981	6.09365749352811	0.578986558786198	0.446709831904691	0.951361337992263
30514	ENSG00000232053	105375523	LOC105375523	0.205832009164636	0.0823427276467416	0.57884273199835	0.446766290863146	0.951363719339569
2755	ENSG00000103056	55512	SMPD3	-0.133111593680142	3.16110680803307	0.578354254203859	0.446958124690153	0.951525560732692
5981	ENSG00000128039	79644	SRD5A3	-0.138231447717742	3.33415765154261	0.578200036268314	0.447018715345743	0.951525560732692
50015	ENSG00000269226	286527	TMSB15B	0.143245423350044	0.415257171568695	0.578157867135403	0.447035285388694	0.951525560732692
10347	ENSG00000159403	715	C1R	-0.1244330984171	0.860239506275213	0.578085577063476	0.447063693446452	0.951525560732692
2207	ENSG00000100154	23331	TTC28	0.197023810411017	1.16421520809384	0.577616068291903	0.447248266037873	0.951570321999353
10020	ENSG00000156802	29028	ATAD2	0.0737782569673606	4.49846675832181	0.576993699259603	0.447493113319086	0.951570321999353
61369	ENSG00000289480	NA	NA	0.209583831542502	-0.94107941155186	0.576909353870221	0.44752631180813	0.951570321999353
10990	ENSG00000163393	55356	SLC22A15	-0.123648944323161	4.45393450429702	0.576568479731463	0.447660519446227	0.951570321999353
47989	ENSG00000264964	NA	NA	0.349181540068478	-1.46963628320918	0.576512052804858	0.447682741669768	0.951570321999353
4027	ENSG00000112234	26235	FBXL4	0.0530413180482255	4.67219676737977	0.57616798723312	0.447818279727279	0.951570321999353
4008	ENSG00000112139	266727	MDGA1	-0.438748104346213	3.25962140775879	0.575832990087974	0.447950306751827	0.951570321999353
19787	ENSG00000204252	3111	HLA-DOA	0.111105825798297	5.83838189564554	0.575758054854731	0.447979848050182	0.951570321999353
13608	ENSG00000173930	353189	SLCO4C1	0.129929646939164	4.21853951154328	0.575611007079573	0.448037826678666	0.951570321999353
3138	ENSG00000105576	30000	TNPO2	0.0594034851152253	5.57888464956756	0.575412630560379	0.448116061916453	0.951570321999353
2162	ENSG00000100024	51733	UPB1	-0.224178551682048	-0.821903829466161	0.575316079168616	0.448154147301102	0.951570321999353
332	ENSG00000013364	9961	MVP	-0.0784872170366034	7.87265229158521	0.575158446334825	0.448216337516402	0.951570321999353
4006	ENSG00000112130	9025	RNF8	-0.0574091587708661	3.96240778942385	0.574983722010039	0.448285286453221	0.951570321999353
47144	ENSG00000262943	NA	NA	0.242298858618909	-0.939836740595696	0.574716671834295	0.448390700494152	0.951570321999353
10532	ENSG00000160799	151903	CCDC12	-0.0798321318671285	5.55155374759871	0.574150652745345	0.448614255571324	0.951570321999353
52374	ENSG00000273654	NA	NA	0.181317437384924	-0.650044181724719	0.573934993967185	0.448699477870729	0.951570321999353
12079	ENSG00000167380	7769	ZNF226	0.0851510148035014	4.30576717112995	0.573726263061104	0.448781986472321	0.951570321999353
44073	ENSG00000258116	100506099	PPIAP45	0.356977858344545	-1.6047597392434	0.573713595571775	0.448786994525652	0.951570321999353
2895	ENSG00000104290	7976	FZD3	0.154038011762721	2.12836404936259	0.573663679919235	0.448806729373837	0.951570321999353
3044	ENSG00000105173	898	CCNE1	0.122094871333152	1.03068209036877	0.57349296601555	0.448874233706116	0.951570321999353
4891	ENSG00000119335	6418	SET	-0.0544336062470255	8.1198637635655	0.57346302472822	0.448886074831809	0.951570321999353
14040	ENSG00000176248	29882	ANAPC2	0.05451170590858	5.68498389780211	0.573454346558194	0.448889506949578	0.951570321999353
11802	ENSG00000166262	196951	FAM227B	0.126555695086236	1.44938425211367	0.573308234607751	0.448947298704307	0.951570321999353
1636	ENSG00000084676	8648	NCOA1	0.0663108903574443	6.92992167901653	0.573166269301936	0.449003461432868	0.951570321999353
17831	ENSG00000198727	4519	CYTB	-0.156863417811585	11.674221970331	0.57314289864911	0.449012708118402	0.951570321999353
6916	ENSG00000134531	2012	EMP1	0.169675074069401	2.9644032416654	0.573136032084392	0.449015424956588	0.951570321999353
8019	ENSG00000140830	54957	TXNL4B	-0.0738490513046151	4.01925957059345	0.573125562413622	0.449019567455915	0.951570321999353
12102	ENSG00000167513	81620	CDT1	-0.212540071829768	0.12237304622267	0.573112817073323	0.449024610442067	0.951570321999353
55052	ENSG00000278962	NA	NA	0.174569051185034	0.877832039666576	0.572992697079613	0.449072143005801	0.951570321999353
1169	ENSG00000071967	79901	CYBRD1	-0.125459101371724	5.78792808895925	0.572922216548378	0.449100036435427	0.951570321999353
8846	ENSG00000146426	26230	TIAM2	0.112266477981631	2.30429197355909	0.572909030447391	0.449105255276642	0.951570321999353
8539	ENSG00000144231	5433	POLR2D	-0.048921740610612	4.92340065781806	0.572852673449759	0.449127561511205	0.951570321999353
459	ENSG00000026559	3755	KCNG1	0.378789409664297	-0.0704554972986795	0.57269335717055	0.449190628612146	0.951570321999353
5704	ENSG00000125744	6253	RTN2	-0.137163936460697	1.97307102336725	0.572487954309423	0.449271959955924	0.951570321999353
17706	ENSG00000198342	79973	ZNF442	0.174333278947973	0.228958149081067	0.572310599430224	0.449342203877066	0.951570321999353
5655	ENSG00000125458	30833	NT5C	-0.0769250993756345	3.98066818951634	0.572301305390752	0.449345885385404	0.951570321999353
55998	ENSG00000280145	102724701	LOC102724701	0.319742045128953	-1.36776654191304	0.572135992898339	0.449411375995544	0.951570321999353
3561	ENSG00000108599	11216	AKAP10	0.0510648830899402	5.76504212778102	0.57206846380857	0.449438132767785	0.951570321999353
2267	ENSG00000100325	84164	ASCC2	-0.0499074182875022	5.93755474053058	0.57193420482151	0.449491337026997	0.951570321999353
5573	ENSG00000124731	54210	TREM1	0.182477571703628	5.83238675424112	0.571576228602339	0.449633244123711	0.951570321999353
11976	ENSG00000166924	222950	NYAP1	0.214768887844889	-0.978826372408213	0.571300416548738	0.449742627764896	0.951570321999353
19755	ENSG00000204149	414189	AGAP6	-0.118263705791411	4.2163031139938	0.570946115872673	0.449883199914751	0.951570321999353
58413	ENSG00000286053	110599588	ASDURF	0.353816009443633	-0.748515260778981	0.570904681988466	0.449899643675782	0.951570321999353
13020	ENSG00000171298	2548	GAA	-0.128408244442866	7.10579466987391	0.570872717250154	0.449912330081315	0.951570321999353
55380	ENSG00000279369	NA	NA	-0.0988191469854312	4.24854609501991	0.570846851481861	0.449922596290211	0.951570321999353
9395	ENSG00000151376	10873	ME3	-0.196849995421289	1.31117294583565	0.5708097399839	0.449937326604546	0.951570321999353
34005	ENSG00000237190	91368	CDKN2AIPNL	-0.0789274326302288	3.19593734340703	0.570550005301619	0.450040441683124	0.951570321999353
12044	ENSG00000167196	26263	FBXO22	0.0723726324792442	4.31209559939612	0.570467118481702	0.450073355640352	0.951570321999353
2929	ENSG00000104490	83988	NCALD	0.130066459213365	4.40792112967004	0.5704591153835	0.450076533830921	0.951570321999353
43552	ENSG00000257086	NA	NA	-0.229875821223575	-1.13667895610812	0.570053524081274	0.450237648123679	0.951570321999353
35340	ENSG00000239969	NA	NA	0.19115722989377	0.204150622038514	0.569735170342597	0.450364171818766	0.951570321999353
42533	ENSG00000255112	57132	CHMP1B	-0.0584535342712764	6.68628966193159	0.569649926260311	0.450398059891569	0.951570321999353
7712	ENSG00000138685	2247	FGF2	0.413962730083065	-1.29341448823717	0.569309751124365	0.45053333331704	0.951570321999353
948	ENSG00000065809	83641	FAM107B	0.0680924927438999	7.98422237386319	0.569036398471482	0.450642080202404	0.951570321999353
11256	ENSG00000164124	55314	TMEM144	-0.195987796342824	2.97249841508206	0.568976623433969	0.450665865747656	0.951570321999353
16558	ENSG00000187860	550631	CCDC157	-0.0869043729373566	1.70065931385417	0.568947953483026	0.450677274724106	0.951570321999353
636	ENSG00000048028	57646	USP28	0.0961863251580432	5.58062627962691	0.56883667790305	0.450721560219027	0.951570321999353
2132	ENSG00000099899	27037	TRMT2A	-0.0545654036535773	5.59541305807934	0.568816750898847	0.450729491492676	0.951570321999353
1486	ENSG00000080166	1638	DCT	-0.321233927905437	-1.57903679904011	0.56874697077977	0.450757266839571	0.951570321999353
31315	ENSG00000233223	100996842	MPDU1-AS1	-0.114888296829555	1.61621549467813	0.568555003942294	0.450833691300951	0.951570321999353
22174	ENSG00000213139	1427	CRYGS	0.132040419824993	1.65430457252474	0.568395772877992	0.450897098587687	0.951570321999353
27988	ENSG00000228315	91316	GUSBP11	0.12844567454576	5.64439058231378	0.568049102801268	0.451035194017395	0.951570321999353
10194	ENSG00000158270	81035	COLEC12	-0.294357225856246	-0.12626268821792	0.567965708218836	0.451068423965633	0.951570321999353
28862	ENSG00000229638	647276	RPL4P4	0.162673167502168	4.09196626599243	0.567881070635025	0.45110215311965	0.951570321999353
5963	ENSG00000127922	7979	SEM1	-0.0811740579833581	5.30245263616721	0.567790021215473	0.451138441872091	0.951570321999353
5842	ENSG00000126705	27245	AHDC1	0.136822012100282	3.93266932991111	0.567682013175272	0.451181495585874	0.951570321999353
24093	ENSG00000221909	221786	FAM200A	-0.109963967886167	2.64570349051699	0.567681588646124	0.451181664822578	0.951570321999353
45139	ENSG00000259448	NA	NA	0.180769052808459	0.048232786534661	0.567607381139908	0.4512112488474	0.951570321999353
8112	ENSG00000141452	29919	RMC1	0.0564109265062375	5.17142327636631	0.567526404732362	0.451243534863566	0.951570321999353
6652	ENSG00000132749	9633	TESMIN	-0.108825662820133	1.5788393981469	0.567141250128245	0.451397148883336	0.951570321999353
16093	ENSG00000185897	2865	FFAR3	-0.469238003651476	-1.21176078522489	0.566881229582705	0.451500901002218	0.951570321999353
10309	ENSG00000159199	516	ATP5MC1	-0.0935449073454199	4.78433941891463	0.566708444844508	0.451569865339796	0.951570321999353
45470	ENSG00000259869	NA	NA	-0.292393276280807	-0.247526833826927	0.566663570128725	0.451587779078257	0.951570321999353
17732	ENSG00000198435	441478	NRARP	0.414291850493554	-1.61702009358104	0.566546685138547	0.45163444413744	0.951570321999353
4942	ENSG00000119689	1743	DLST	0.043666894020546	6.64485020837656	0.566507197747185	0.451650210752477	0.951570321999353
4801	ENSG00000118363	9789	SPCS2	-0.0709716507452633	6.41215950052132	0.566178220052933	0.451781599178935	0.951570321999353
41063	ENSG00000253368	388610	TRNP1	0.229357636515104	0.794764274734794	0.566130083797589	0.451800829042719	0.951570321999353
7830	ENSG00000139508	283537	SLC46A3	0.059182225096815	5.18694650690483	0.565945571049113	0.451874551561685	0.951570321999353
14393	ENSG00000177951	51272	BET1L	-0.0637481751833632	5.99753603149873	0.565910984085107	0.451888372962019	0.951570321999353
7779	ENSG00000139178	51279	C1RL	-0.0613416452325813	5.32423203318705	0.565754404423473	0.451950952505457	0.951570321999353
10134	ENSG00000157778	84262	PSMG3	-0.0872156866943269	3.98535176536958	0.56556040262052	0.452028507210755	0.951570321999353
49065	ENSG00000267152	NA	NA	0.252553069664012	0.73346881762167	0.565555049723926	0.452030647394938	0.951570321999353
47213	ENSG00000263235	NA	NA	-0.251769413015199	-1.24908336465446	0.565408561500945	0.452089222172218	0.951570321999353
11390	ENSG00000164615	819	CAMLG	-0.0641111215321695	5.21603144470792	0.565340610349679	0.452116397150928	0.951570321999353
5746	ENSG00000125871	92667	MGME1	-0.0699524828026456	4.58300580627697	0.565321794221646	0.452123922536155	0.951570321999353
5690	ENSG00000125676	57187	THOC2	0.0600547481483388	6.50056539931386	0.5652805431193	0.452140421326118	0.951570321999353
7850	ENSG00000139625	7786	MAP3K12	0.0671179899450435	4.78076462855559	0.565092160665102	0.45221577874741	0.951570321999353
52930	ENSG00000274750	8353	H3C6	0.196586801669487	0.0208266201483122	0.564938281462645	0.452277348643966	0.951570321999353
1802	ENSG00000088970	55857	KIZ	0.0748456389855436	4.32861542885145	0.564854495925729	0.452310878294881	0.951570321999353
