## Supplemental File 3 for "Distinct neuronal, proliferative, and secretory pathways are perturbed in cancer survivors with depressive symptoms" (part 2 of 3)

	Ensemblgene_id	EntrezGene	Symbol	logFC	logCPM	LR	PValue	FDR
37488	ENSG00000247287	121233923	PRKCH-AS1	0.124505179168684	2.42694995594365	0.564593468424249	0.452415362337151	0.951570321999353
10802	ENSG00000162704	10092	ARPC5	-0.0873002192540941	8.71298493060205	0.564532617945829	0.452439724987555	0.951570321999353
14498	ENSG00000178538	767	CA8	-0.25937886389806	-0.00728817705886631	0.564253627232787	0.452551450550527	0.951570321999353
53705	ENSG00000276337	NA	NA	0.237062659755107	-0.957194400732301	0.564167766539015	0.452585843308668	0.951570321999353
19928	ENSG00000204599	56658	TRIM39	0.0599804184408937	4.71048519354788	0.564093817675271	0.452615467890149	0.951570321999353
7948	ENSG00000140367	92912	UBE2Q2	0.0602233625430707	5.68880430110635	0.56399464098503	0.452655203734778	0.951570321999353
28901	ENSG00000229692	NA	NA	0.188762751648122	-0.352437475721251	0.563978269809482	0.452661763487848	0.951570321999353
14410	ENSG00000178035	3615	IMPDH2	-0.0657608228196872	5.9467994725078	0.563523456777958	0.4528440617062	0.951570321999353
1620	ENSG00000084073	10269	ZMPSTE24	-0.0567556232261285	5.50512184053432	0.563498915231094	0.45285390172275	0.951570321999353
2265	ENSG00000100321	9145	SYNGR1	-0.124178956278137	3.50867719519887	0.563343231108803	0.452916331604904	0.951570321999353
60687	ENSG00000288797	NA	NA	-0.321786474218573	-0.838610876314642	0.563213140075291	0.452968508911959	0.951570321999353
543	ENSG00000037757	84245	MRI1	0.114412485087064	4.91650587150034	0.563196848443283	0.452975043872932	0.951570321999353
15477	ENSG00000183431	10946	SF3A3	-0.0422479546713869	6.32390234431582	0.562588531276646	0.453219160163905	0.951570321999353
12070	ENSG00000167333	55128	TRIM68	-0.0624297040530038	3.90497943163651	0.562538921208436	0.45323907766576	0.951570321999353
15052	ENSG00000181523	6448	SGSH	0.0688323099644277	6.10657510152997	0.562466748998432	0.453268055890334	0.951570321999353
1427	ENSG00000078487	55063	ZCWPW1	0.108715729467619	2.30417492307614	0.562423615709903	0.453285375939332	0.951570321999353
58518	ENSG00000286162	124902114	LOC124902114	-0.174588799241205	-0.176540792416021	0.562318661368693	0.453327524390507	0.951570321999353
5659	ENSG00000125484	9329	GTF3C4	0.0571583654754735	5.0732220734966	0.562268816830994	0.453347543533439	0.951570321999353
6117	ENSG00000129197	84268	RPAIN	0.0680746592360166	5.35083076412714	0.5622278801672	0.453363986029264	0.951570321999353
13303	ENSG00000172428	150678	COPS9	-0.10014222283668	4.73584540876609	0.561998764092195	0.453456029361673	0.951570321999353
53307	ENSG00000275496	389831	LOC389831	0.477212815990408	0.322885802301945	0.561902373275146	0.45349476142693	0.951570321999353
60523	ENSG00000288604	NA	NA	0.336491180708498	-1.32958614660934	0.561847599514621	0.45351677310601	0.951570321999353
22563	ENSG00000213889	147699	PPM1N	0.143564698519984	2.76113078249419	0.561608700803887	0.453612797829058	0.951570321999353
42244	ENSG00000254772	1937	EEF1G	-0.094092989844541	10.7626935868867	0.561185427999391	0.453783009584473	0.951570321999353
6798	ENSG00000133835	3295	HSD17B4	-0.0580653069562246	6.74120541660999	0.561087877229596	0.453822252130184	0.951570321999353
37450	ENSG00000246731	85001	MGC16275	-0.133036718864305	1.90112639011343	0.561016253728425	0.453851068092143	0.951570321999353
61404	ENSG00000289515	NA	NA	-0.308578750299321	-1.68301446270846	0.560924401101332	0.453888026950258	0.951570321999353
11095	ENSG00000163684	11102	RPP14	0.0544699477241644	4.17326535627268	0.560899589796151	0.453898011116885	0.951570321999353
9879	ENSG00000155561	23165	NUP205	0.0553803205239858	6.08118302497055	0.560821784014067	0.453929322704476	0.951570321999353
9918	ENSG00000155959	7411	VBP1	-0.0704058281960974	5.29300961958812	0.560581118157586	0.454026195969443	0.951570321999353
32158	ENSG00000234456	100505881	MAGI2-AS3	-0.318432621154014	1.63424939658981	0.560546295725715	0.454040215446451	0.951570321999353
17263	ENSG00000196961	160	AP2A1	-0.098188144218935	6.7928606417369	0.560497521901738	0.454059852882802	0.951570321999353
23649	ENSG00000219201	NA	NA	0.191043145812836	-0.560796928234162	0.560322517128043	0.45413032470932	0.951570321999353
7876	ENSG00000139746	64062	RBM26	0.0979125191230341	6.56345280569068	0.560210437692845	0.454175466456238	0.951570321999353
4954	ENSG00000119725	57862	ZNF410	-0.055863277566676	5.5449750655655	0.560199429374265	0.454179900608837	0.951570321999353
31182	ENSG00000233016	84973	SNHG7	-0.0980164022417287	4.82615170862432	0.560113226937844	0.454214625315258	0.951570321999353
2123	ENSG00000099834	53841	CDHR5	-0.290630004643753	-1.61605433486313	0.559917219765438	0.454293597900405	0.951570321999353
5889	ENSG00000127084	89846	FGD3	-0.0606263151997198	7.6675185332818	0.559729057588243	0.454369429972871	0.951570321999353
628	ENSG00000047621	57102	FERRY3	-0.0625479721666952	4.2958008952211	0.55939193938714	0.45450534320214	0.951570321999353
10252	ENSG00000158717	115992	RNF166	-0.0859896017002822	6.9575684785905	0.559318744841562	0.454534860895762	0.951570321999353
13081	ENSG00000171522	5734	PTGER4	-0.0997947453563301	6.16709975339714	0.559198913072535	0.454583192821691	0.951570321999353
14943	ENSG00000180891	404093	CUEDC1	-0.116223443137706	3.94759304773864	0.559111416741445	0.454618487947728	0.951570321999353
5522	ENSG00000124422	23326	USP22	-0.0737264950768245	6.86437911555776	0.559036085517207	0.454648879243548	0.951570321999353
19843	ENSG00000204392	57819	LSM2	-0.0894770665172841	3.89976449494891	0.558807452183729	0.454741137615213	0.951570321999353
3490	ENSG00000108091	8030	CCDC6	0.0618193390190646	5.59969921284218	0.55847206985851	0.454876524700962	0.951570321999353
29922	ENSG00000231154	NA	NA	0.235061968880699	-0.823740008278712	0.558311746396811	0.454941266435211	0.951570321999353
16642	ENSG00000188177	376940	ZC3H6	0.073714781827086	4.75989128694178	0.55812611430207	0.455016246386301	0.951570321999353
56381	ENSG00000281348	NA	NA	-0.297388495804364	0.0399970144717448	0.557935528808997	0.455093247314707	0.951570321999353
2907	ENSG00000104343	55284	UBE2W	0.079376120103942	5.49047399139006	0.557703845890515	0.455186880146792	0.951570321999353
15767	ENSG00000184602	8303	SNN	-0.119684126788174	7.32276514531136	0.557421174580071	0.455301160575296	0.951570321999353
32199	ENSG00000234518	NA	NA	-0.122894478423292	1.25117166009714	0.557058309640581	0.455447928437554	0.951570321999353
40997	ENSG00000253293	3206	HOXA10	-0.251242547600865	-0.0659401930369525	0.557052717471493	0.455450190882678	0.951570321999353
34185	ENSG00000237441	5863	RGL2	0.0755480246644878	6.43943591840548	0.556832437112632	0.455539324614568	0.951570321999353
2342	ENSG00000100568	10490	VTI1B	-0.04833967596696	6.32734312074544	0.556442088585207	0.455697341769172	0.951570321999353
232	ENSG00000008988	6224	RPS20	-0.105492538762552	10.064998035667	0.556266541038511	0.455768433370635	0.951570321999353
11266	ENSG00000164162	10393	ANAPC10	-0.0889122264065813	3.25641459257484	0.556241962268857	0.455778388443832	0.951570321999353
59862	ENSG00000287542	8916	HERC3	0.14574179010541	2.65127413980329	0.555911997091115	0.455912066506369	0.951570321999353
10641	ENSG00000161888	147841	SPC24	-0.185181022715473	-0.784252205486409	0.555902427114503	0.455915944490885	0.951570321999353
12906	ENSG00000170837	2850	GPR27	-0.172527931512098	2.95126549190469	0.555898764125487	0.45591742883581	0.951570321999353
4511	ENSG00000115970	63892	THADA	0.0522626271687944	5.40166224823789	0.555876819132493	0.455926321716057	0.951570321999353
657	ENSG00000049239	9563	H6PD	-0.0877013464016114	6.5420114922727	0.55556593306234	0.456052332995273	0.951570321999353
10673	ENSG00000162065	57465	TBC1D24	0.0750960006879966	3.50105469080801	0.555517723832338	0.456071878527632	0.951570321999353
5117	ENSG00000120925	81790	RNF170	0.0654231960866855	4.26056288338958	0.555428604724909	0.456108013679831	0.951570321999353
2252	ENSG00000100297	4174	MCM5	-0.0620743295235185	6.00136542988496	0.55524344444305	0.456183105095538	0.951570321999353
14668	ENSG00000179397	257044	CATSPERE	-0.241184110493764	-0.765310973632972	0.555230517535364	0.456188348306629	0.951570321999353
55041	ENSG00000278949	NA	NA	0.189874608426102	0.118655721181716	0.555019141860271	0.456274096686799	0.951570321999353
12281	ENSG00000168101	84309	NUDT16L1	-0.0851062099573025	4.69222855974573	0.55480000717435	0.456363019460813	0.951570321999353
10819	ENSG00000162747	2215	FCGR3B	0.224464047874671	3.03242127878605	0.55472559272124	0.456393222349596	0.951570321999353
701	ENSG00000052723	80143	SIKE1	0.0771036626986104	5.48498044408832	0.554627613221882	0.45643299448094	0.951570321999353
13004	ENSG00000171208	81831	NETO2	-0.108908931762422	2.9699540095019	0.554564662259978	0.456458550605437	0.951570321999353
52051	ENSG00000273045	150590	C2orf15	0.145147592963398	0.240135318944588	0.554435374239063	0.45651104457595	0.951570321999353
5785	ENSG00000126012	8242	KDM5C	0.0879373078603901	7.08682014044923	0.554350535503815	0.456545496263507	0.951570321999353
1235	ENSG00000073670	4185	ADAM11	0.22364959904248	-1.28028429734102	0.554037588298897	0.456672614688612	0.951570321999353
2675	ENSG00000102445	80183	RUBCNL	0.166212661660394	4.53779853680567	0.553049000061719	0.457074543715964	0.951570321999353
53162	ENSG00000275215	109910381	RNA5-8SN3	-0.343800958032259	1.48022673611242	0.552933256628009	0.457121637853648	0.951570321999353
54405	ENSG00000277739	109910384	RNA5-8SP10	-0.343800903737098	1.48022673611242	0.552929354695564	0.457123225620441	0.951570321999353
54634	ENSG00000278189	106632260	RNA5-8SN1	-0.343800883737349	1.48022673611242	0.552927917408198	0.457123810480825	0.951570321999353
54657	ENSG00000278233	109864281	RNA5-8SN2	-0.34380074952469	1.48022673611242	0.552918272189274	0.457127735339883	0.951570321999353
9250	ENSG00000149658	54915	YTHDF1	-0.0411446331092044	5.76429844838485	0.552706425006065	0.457213954188423	0.951570321999353
3722	ENSG00000109929	6309	SC5D	0.0791191237170468	4.28711626747053	0.552655267182615	0.45723477855485	0.951570321999353
2839	ENSG00000103549	9810	RNF40	-0.0687372840376846	6.49049586268299	0.552598507782577	0.457257884857245	0.951570321999353
12773	ENSG00000170265	8427	ZNF282	-0.105177775056028	4.11632230720528	0.552498073778224	0.457298775260009	0.951570321999353
17699	ENSG00000198301	55153	SDAD1	-0.0448751830673849	5.6711493309541	0.55233117005119	0.457366740711883	0.951570321999353
2917	ENSG00000104408	3646	EIF3E	-0.0760908220191127	8.86436524363704	0.552325907689763	0.457368883875748	0.951570321999353
6792	ENSG00000133794	406	BMAL1	0.0622350482455204	5.22189188908813	0.55189147490411	0.457545866854474	0.951570321999353
17596	ENSG00000197989	85028	SNHG12	0.0948697305849275	4.29816720711096	0.551818345355599	0.45757566963137	0.951570321999353
7212	ENSG00000136100	51028	VPS36	0.056817752250651	6.29586885250235	0.551787500248622	0.457588240979877	0.951570321999353
34004	ENSG00000237188	NA	NA	0.359218893745996	-1.19657618500727	0.551413024391564	0.457740907283784	0.951570321999353
8213	ENSG00000142227	2014	EMP3	-0.0838780217753266	7.65289115134214	0.55136976008265	0.457758550458151	0.951570321999353
1760	ENSG00000088035	29929	ALG6	0.0849865310495665	4.15750896584168	0.551197247561319	0.457828911700639	0.951570321999353
32609	ENSG00000235106	266655	BRD3OS	-0.0917144659486193	3.60361486473373	0.550953762470911	0.457928249003309	0.951570321999353
27541	ENSG00000227627	NA	NA	0.142770492522773	1.4631978397143	0.550923880328	0.457940442696727	0.951570321999353
13911	ENSG00000175582	5870	RAB6A	-0.0565290305223685	6.91066786500383	0.550888758566217	0.457954775122275	0.951570321999353
8872	ENSG00000146700	136853	SSC4D	-0.279471263303431	-1.19279821857487	0.550878715239406	0.457958873715345	0.951570321999353
3583	ENSG00000108784	4669	NAGLU	-0.0617295442124568	4.84199501446569	0.550791390104621	0.457994512774835	0.951570321999353
9261	ENSG00000149806	2197	FAU	-0.0985605976560489	9.03133247957638	0.550686889955244	0.458037167045651	0.951570321999353
5653	ENSG00000125454	60386	SLC25A19	-0.0810904884705625	3.48184156276396	0.550436663290242	0.45813932863919	0.951570321999353
30659	ENSG00000232265	100505824	LINC02805	-0.386138804462887	-1.30249492595087	0.549760498684719	0.458415570746229	0.951570321999353
10769	ENSG00000162604	83941	TM2D1	-0.0840987431831658	4.28068599881104	0.549385780585411	0.458568772488889	0.951570321999353
44018	ENSG00000258017	NA	NA	0.213607331128437	-1.3656657716836	0.549279190526903	0.458612366124766	0.951570321999353
9648	ENSG00000153317	50807	ASAP1	0.0672598126511799	6.23159384981891	0.549166288388946	0.458658548447836	0.951570321999353
16206	ENSG00000186298	5501	PPP1CC	-0.0546287849432062	7.48208281227961	0.549018845730174	0.45871887055483	0.951570321999353
5874	ENSG00000126895	554	AVPR2	0.267740600320657	-1.53636539394974	0.548983990491564	0.458733132450322	0.951570321999353
1156	ENSG00000071537	6400	SEL1L	-0.0537753645647182	7.09236221724468	0.548939615359402	0.458751290663945	0.951570321999353
11463	ENSG00000164889	6522	SLC4A2	-0.066253140163064	5.99235462580271	0.548872720934256	0.458778665875031	0.951570321999353
10480	ENSG00000160360	26086	GPSM1	-0.158607090025806	1.64308221748524	0.548843811460927	0.458790497300787	0.951570321999353
36069	ENSG00000241764	101927974	CBLL1-AS1	-0.151064634231089	0.986269177342145	0.54881253167774	0.458803299337812	0.951570321999353
57822	ENSG00000285219	100506207	LOC100506207	0.237404132358919	-1.07135193184897	0.548621659536138	0.458881430802461	0.951570321999353
9751	ENSG00000154309	84976	DISP1	0.0790384701297472	2.5779450276785	0.548258086482299	0.459030313780287	0.951570321999353
41451	ENSG00000253816	NA	NA	-0.257400463055786	1.16894579652429	0.54816460129048	0.459068608271176	0.951570321999353
45752	ENSG00000260260	100507303	SNHG19	0.134974610804628	1.61768708002838	0.548155855034608	0.459072191272777	0.951570321999353
5115	ENSG00000120913	64236	PDLIM2	-0.0803396045125032	6.08654852844315	0.548128722786529	0.459083306583431	0.951570321999353
9823	ENSG00000154957	7566	ZNF18	0.0611455888539663	3.89804316395789	0.547802377401226	0.459217034387624	0.951570321999353
11083	ENSG00000163644	152926	PPM1K	0.0852785198613544	5.84629231848218	0.547552876292642	0.459319315010461	0.951570321999353
2620	ENSG00000102053	340554	ZC3H12B	0.174467532386176	0.523751064972673	0.547124354234469	0.459495067767048	0.951570321999353
60686	ENSG00000288796	NA	NA	-0.287662365608019	4.31747526793627	0.546968755661482	0.459558910854799	0.951570321999353
6280	ENSG00000130520	25804	LSM4	-0.0905120509132397	5.26165541167131	0.546954386356873	0.459564807380745	0.951570321999353
14845	ENSG00000180354	222166	MTURN	0.172658580304292	6.25257485744899	0.54673075339565	0.459656591885852	0.951570321999353
3724	ENSG00000109944	79864	JHY	0.127517445678358	2.24102218416603	0.546556648426886	0.459728068979955	0.951570321999353
13425	ENSG00000173011	93624	TADA2B	-0.0658149865136252	5.89192000591315	0.546527514593663	0.459740031310187	0.951570321999353
9897	ENSG00000155761	200162	SPAG17	-0.261605852201486	-1.32598825589812	0.54652470591131	0.45974118457913	0.951570321999353
860	ENSG00000063245	29924	EPN1	-0.141030001909386	5.66974142352688	0.546384337871686	0.459798826732678	0.951570321999353
14075	ENSG00000176410	84277	DNAJC30	-0.106496493381843	2.48802713178325	0.54631782595645	0.459826143857433	0.951570321999353
12891	ENSG00000170779	55038	CDCA4	-0.0868311014299159	3.72145345468772	0.546229811432383	0.45986229627674	0.951570321999353
6632	ENSG00000132669	54453	RIN2	-0.122233721827186	4.89078964527142	0.546188214753016	0.45987938389437	0.951570321999353
7369	ENSG00000136897	54534	MRPL50	-0.0843610877872531	4.66077355799338	0.545907482360874	0.459994733061615	0.951570321999353
36964	ENSG00000243960	NA	NA	-0.373261960070634	-1.00525341295539	0.545878462222802	0.460006659661117	0.951570321999353
3436	ENSG00000107651	11196	SEC23IP	-0.0491441444897132	5.8188932560544	0.5454248685731	0.460193139785061	0.951570321999353
16540	ENSG00000187796	64170	CARD9	-0.124265142615819	5.33586604040764	0.545366885097778	0.46021698642382	0.951570321999353
6311	ENSG00000130699	6874	TAF4	-0.068883665818635	4.63960439465767	0.545182238787092	0.460292938249451	0.951570321999353
12829	ENSG00000170469	202051	SPATA24	-0.136917127720917	0.364910168501164	0.5448882948277	0.460413889233119	0.951570321999353
27585	ENSG00000227704	NA	NA	-0.22713052325335	-1.3982706835799	0.544811880029783	0.460445340368605	0.951570321999353
11939	ENSG00000166821	8800	PEX11A	-0.105512076126848	1.54507299836362	0.544778221952953	0.460459194587472	0.951570321999353
12760	ENSG00000170191	140838	NANP	-0.0909277293677514	2.24104782379535	0.544605670459021	0.460530230008899	0.951570321999353
9743	ENSG00000154258	10350	ABCA9	0.29099197952471	-0.615765878739785	0.544498370188961	0.460574411790652	0.951570321999353
6384	ENSG00000131037	54869	EPS8L1	0.150918566537137	0.738013293695587	0.544082436198778	0.460745739651325	0.951570321999353
2325	ENSG00000100485	6655	SOS2	0.0549780623281667	6.35870086098868	0.543591013418592	0.460948292547094	0.951570321999353
12605	ENSG00000169490	83877	TM2D2	-0.0807934748391068	4.44393418427805	0.543283249075373	0.461075217744104	0.951570321999353
9443	ENSG00000151702	2313	FLI1	-0.0453739321413316	7.82282099704982	0.543272509698632	0.461079647775866	0.951570321999353
3459	ENSG00000107833	10360	NPM3	-0.108065378483466	2.86193115777059	0.543215826286541	0.461103031008073	0.951570321999353
11619	ENSG00000165527	382	ARF6	-0.0539915239785514	7.81386897332464	0.543142060837155	0.461133463799302	0.951570321999353
52413	ENSG00000273729	NA	NA	0.14297685100826	1.26443267520919	0.543092357390876	0.461153971330594	0.951570321999353
10013	ENSG00000156709	9131	AIFM1	-0.0462359350382609	5.06594949293324	0.542978580571244	0.461200920844949	0.951570321999353
55077	ENSG00000278991	NA	NA	0.268075913228136	-1.63297144107661	0.542907906880814	0.461230087860421	0.951570321999353
1595	ENSG00000083454	5026	P2RX5	0.141025418728935	4.51303097284831	0.542772709349492	0.461285892011942	0.951570321999353
975	ENSG00000066422	27107	ZBTB11	0.0546491243783466	6.09668031831275	0.542589761986306	0.46136142246449	0.951570321999353
60889	ENSG00000288999	NA	NA	-0.26303386462873	-0.637275509881162	0.542494409843684	0.461400796714028	0.951570321999353
12963	ENSG00000171055	9637	FEZ2	-0.0793603543557997	4.45792146116405	0.542375612983832	0.461449859579043	0.951570321999353
29502	ENSG00000230537	NA	NA	0.263411221295481	0.126654540968446	0.542285933693123	0.461486902436108	0.951570321999353
29187	ENSG00000230099	28611	TRBV5-4	-0.168294277044572	1.62789450105256	0.542281823379369	0.461488600352281	0.951570321999353
23210	ENSG00000215695	6248	RSC1A1	0.481677374088748	-0.522433154990897	0.542175192601533	0.46153265158294	0.951570321999353
4757	ENSG00000117758	23673	STX12	-0.0611249082053197	5.66847034116984	0.542027932538431	0.461593498539605	0.951570321999353
8293	ENSG00000142937	6202	RPS8	-0.0917474328687626	10.3539795933008	0.54200426711779	0.461603278135286	0.951570321999353
6741	ENSG00000133265	23640	HSPBP1	-0.106019202238844	3.74902260488528	0.541902554555548	0.461645314001043	0.951570321999353
13155	ENSG00000171847	55138	FAM90A1	-0.283542822965051	-1.16433498579532	0.54178292389625	0.461694762860393	0.951570321999353
4366	ENSG00000115128	51639	SF3B6	-0.0809624495188651	5.20989755534581	0.541742623394526	0.461711422808618	0.951570321999353
12472	ENSG00000168936	92305	TMEM129	-0.0590683083555558	5.14908821497096	0.541733477368155	0.461715203845571	0.951570321999353
9390	ENSG00000151353	129787	TMEM18	-0.0511793820838474	4.76935028875406	0.541407263685876	0.461850095252945	0.951570321999353
36912	ENSG00000243836	100131176	WDR86-AS1	0.155569971464746	1.43846738925408	0.541339347225673	0.461878187014297	0.951570321999353
6363	ENSG00000130935	25926	NOL11	0.058807727292805	5.49250046331774	0.541091165365387	0.461980863664306	0.951570321999353
17684	ENSG00000198246	55315	SLC29A3	-0.116799600473747	3.65209749623292	0.541070517740948	0.46198940753895	0.951570321999353
46119	ENSG00000260774	NA	NA	0.214546260990774	-1.33845933090147	0.541053408167826	0.461996487577554	0.951570321999353
10215	ENSG00000158467	23382	AHCYL2	0.0579917640535683	4.84323213048243	0.541042825775449	0.462000866718016	0.951570321999353
7461	ENSG00000137409	23787	MTCH1	-0.0526046040208576	6.76578287815387	0.540984057213677	0.462025187163442	0.951570321999353
41330	ENSG00000253676	NA	NA	-0.225385657629956	-0.941930481781603	0.540852209177629	0.462079757807771	0.951570321999353
17018	ENSG00000196214	90321	ZNF766	-0.0642302617002319	4.75917721068125	0.540776430010212	0.462111126720582	0.951570321999353
56140	ENSG00000280332	NA	NA	0.148939085348511	0.804140928648375	0.540761868331998	0.462117154939467	0.951570321999353
49377	ENSG00000267547	NA	NA	-0.199488268488097	-0.64985397027316	0.540192383052229	0.462353007619075	0.951570321999353
1336	ENSG00000076067	5939	RBMS2	-0.108695530931172	4.1205567386964	0.540163850735098	0.462364829332504	0.951570321999353
5489	ENSG00000124225	56937	PMEPA1	-0.170284692265522	1.6951466478384	0.540118015780351	0.462383821005079	0.951570321999353
5008	ENSG00000120093	3213	HOXB3	0.139949312745679	2.09718443861592	0.540062362061335	0.462406882742268	0.951570321999353
6500	ENSG00000131797	NA	NA	0.115558413946474	4.82959436257454	0.539955308025711	0.462451248841769	0.951570321999353
53687	ENSG00000276291	NA	NA	0.0751008655934439	3.53139427734175	0.539733289891302	0.462543280777858	0.951570321999353
1408	ENSG00000078070	56922	MCCC1	-0.0595676323599485	4.21299199817254	0.539377094953778	0.462690993178899	0.951570321999353
6420	ENSG00000131203	3620	IDO1	-0.205339661311379	1.39909455562905	0.539316171888302	0.46271626521273	0.951570321999353
6101	ENSG00000129071	8930	MBD4	0.058065952093196	5.63133386275365	0.539296702983762	0.462724341743919	0.951570321999353
48995	ENSG00000267074	NA	NA	0.154234188396132	2.31154793786164	0.539169865672648	0.462776964759028	0.951570321999353
15620	ENSG00000183963	6525	SMTN	0.122483918597091	1.83657407626343	0.538945087619808	0.462870245415381	0.951570321999353
3486	ENSG00000108039	7511	XPNPEP1	-0.0550594911141342	5.95460308759327	0.538933001256012	0.462875261984235	0.951570321999353
16065	ENSG00000185803	79581	SLC52A2	-0.102423634609599	4.68009088643937	0.53883360413684	0.462916521058359	0.951570321999353
5400	ENSG00000123562	9643	MORF4L2	-0.0519810458479548	5.78190826222086	0.538797719120566	0.462931418125453	0.951570321999353
5423	ENSG00000123810	80776	B9D2	-0.103959065282391	2.51378826891054	0.538750733774094	0.462950924463975	0.951570321999353
7409	ENSG00000137098	26206	SPAG8	0.149137410984133	0.470638334404273	0.538721408930257	0.462963099568404	0.951570321999353
46520	ENSG00000261326	NA	NA	0.235085896955289	2.08997556944861	0.538656677862264	0.462989976453084	0.951570321999353
60880	ENSG00000288990	NA	NA	-0.127298613938471	1.73759116109079	0.538537111470902	0.463039627960315	0.951570321999353
2628	ENSG00000102098	10389	SCML2	0.134554060446519	0.624659794284592	0.538416331966317	0.463089791839068	0.951570321999353
32512	ENSG00000234975	2497	FTH1P2	0.212117798097811	-0.194397427867137	0.538246927116575	0.463160166081084	0.951570321999353
5758	ENSG00000125901	64949	MRPS26	-0.0925685441972892	3.8388713665528	0.537940078859933	0.463287680512493	0.951570321999353
462	ENSG00000026950	11119	BTN3A1	0.0859896261889281	7.74906945077567	0.537929337991415	0.463292145020899	0.951570321999353
61282	ENSG00000289393	NA	NA	0.192862155669878	-0.240677921302853	0.537798830541576	0.46334639672644	0.951570321999353
704	ENSG00000052802	6307	MSMO1	-0.0857472063444076	3.75002254929493	0.537620289813844	0.463420632175874	0.951570321999353
3432	ENSG00000107611	8029	CUBN	0.162732994006302	2.93562829991416	0.537209137877213	0.463591657144279	0.951570321999353
15238	ENSG00000182400	122553	TRAPPC6B	0.0807388474540298	5.14126342682003	0.537155101669143	0.463614141815513	0.951570321999353
16370	ENSG00000186998	129080	EMID1	-0.216190500596926	-0.916695339026484	0.537061069888367	0.463653272941354	0.951570321999353
3154	ENSG00000105647	5296	PIK3R2	0.317015537649295	2.45091218845663	0.53699806597875	0.463679494830555	0.951570321999353
33143	ENSG00000235919	645676	ASH1L-AS1	0.12279792980931	0.611070365534932	0.536833448427785	0.463748018932716	0.951570321999353
378	ENSG00000018189	22902	RUFY3	0.0777755832480796	5.41130672459245	0.536723944229024	0.463793610360159	0.951570321999353
11617	ENSG00000165525	9147	NEMF	0.0735002970392617	5.87695853959705	0.536641742306045	0.463827839342621	0.951570321999353
7003	ENSG00000135052	51280	GOLM1	-0.129423224582864	4.77297721256716	0.536613106995432	0.463839764067491	0.951570321999353
25119	ENSG00000224094	NA	NA	0.2181546775587	-1.5553408305775	0.536588476490266	0.463850021445228	0.951570321999353
7582	ENSG00000138002	26160	IFT172	0.0786394761329299	3.72281918708278	0.536570704083275	0.463857422991586	0.951570321999353
14197	ENSG00000176994	140775	SMCR8	0.0658284403991353	7.07638900333775	0.536491198329898	0.463890536486299	0.951570321999353
5733	ENSG00000125843	55317	AP5S1	-0.0750808021939431	3.37288778007697	0.536450282644864	0.463907579003125	0.951570321999353
4342	ENSG00000114904	6787	NEK4	-0.0574048915536643	4.97406002325335	0.536398000218469	0.463929357536059	0.951570321999353
2418	ENSG00000100983	2937	GSS	-0.0588276863973099	5.15287246584029	0.536232447260147	0.463998330292065	0.951570321999353
2065	ENSG00000096654	7738	ZNF184	0.0723749921464892	3.75098237384217	0.535755193307793	0.464197255648366	0.951570321999353
4520	ENSG00000116030	7341	SUMO1	-0.0722929658601903	6.32359181781063	0.535734212163305	0.46420600397145	0.951570321999353
17887	ENSG00000198832	140606	SELENOM	-0.150437312507777	2.64383658693856	0.535708099182557	0.464216892438596	0.951570321999353
772	ENSG00000057294	5318	PKP2	0.167701615954743	1.22267352538068	0.53558452452468	0.464268425542981	0.951570321999353
3736	ENSG00000110048	5007	OSBP	-0.0499062000545595	5.83010822823675	0.535463190763096	0.464319033031906	0.951570321999353
7984	ENSG00000140525	55215	FANCI	0.0786760288695224	3.81278115045744	0.53544194575484	0.46432789508646	0.951570321999353
17705	ENSG00000198336	4635	MYL4	0.670285761126995	0.0329911801719007	0.535318314822476	0.464379471337216	0.951570321999353
14169	ENSG00000176903	9240	PNMA1	0.0886137236320415	5.07017947132507	0.535001613156609	0.464511634402553	0.951570321999353
11153	ENSG00000163870	131601	TPRA1	-0.0782749724486284	4.25314605035526	0.534799926137907	0.464595831898812	0.951570321999353
60896	ENSG00000289006	NA	NA	0.147496202330957	1.05215841748871	0.534205412336561	0.464844163113079	0.951570321999353
5861	ENSG00000126814	57570	TRMT5	-0.0889720359247772	3.14445194387882	0.534141065190653	0.464871053933128	0.951570321999353
10042	ENSG00000156976	1974	EIF4A2	0.0754417509825125	8.90435070775118	0.534004751146085	0.464928028094126	0.951570321999353
33105	ENSG00000235859	NA	NA	0.0922366099111472	3.49015793246042	0.533814230532826	0.46500767726252	0.951570321999353
54841	ENSG00000278611	101928238	ZNF426-DT	0.237132669211536	-1.37684601786455	0.533708419756138	0.465051921999567	0.951570321999353
10095	ENSG00000157404	3815	KIT	0.135147396694763	1.23895161016393	0.533688050431493	0.465060440197224	0.951570321999353
7082	ENSG00000135446	1019	CDK4	-0.0717555628328492	5.11130021610022	0.533606081349063	0.465094721166187	0.951570321999353
37491	ENSG00000247317	NA	NA	-0.264231844863048	-1.36096991081068	0.53359692989244	0.465098548723246	0.951570321999353
22343	ENSG00000213443	NA	NA	0.124708860582268	3.8907815052987	0.533511194020875	0.465134409824797	0.951570321999353
16629	ENSG00000188130	6300	MAPK12	0.137474722408805	1.63490948885144	0.533406749589332	0.465178102204725	0.951570321999353
9827	ENSG00000155008	139322	APOOL	0.0612677955342791	3.99820189330457	0.533365570211643	0.465195330632272	0.951570321999353
8126	ENSG00000141522	396	ARHGDIA	-0.111080208850304	7.68752439545468	0.533103779480854	0.465304881218586	0.951570321999353
51747	ENSG00000272501	NA	NA	0.110675703042535	3.39026668626095	0.533085056949673	0.465312717546099	0.951570321999353
15857	ENSG00000184992	140707	BRI3BP	-0.0679033914631225	5.3168306766155	0.532942701537607	0.46537230739687	0.951570321999353
38629	ENSG00000249839	NA	NA	0.507755670372883	-0.626313422478941	0.532896751537862	0.465391544631095	0.951570321999353
34170	ENSG00000237424	84793	FOXD2-AS1	-0.110101574597869	1.51834386373738	0.532766971780148	0.465445884547276	0.951570321999353
60982	ENSG00000289092	NA	NA	0.171903246528617	-0.767669183373139	0.531684622696531	0.465899469017611	0.951570321999353
8581	ENSG00000144579	58190	CTDSP1	-0.0604657203716858	7.53255201892564	0.531561455316634	0.465951130087583	0.951570321999353
9405	ENSG00000151465	8872	CDC123	-0.0463832636035237	5.53559469142359	0.531437849978524	0.466002984070246	0.951570321999353
1728	ENSG00000087157	9489	PGS1	-0.0639296584998234	5.47952220071981	0.53141614753973	0.466012089467373	0.951570321999353
7026	ENSG00000135185	79161	TMEM243	-0.0679495434814579	4.62922013040303	0.531376774552754	0.466028609382997	0.951570321999353
4362	ENSG00000115091	10096	ACTR3	-0.054415457974255	8.85260346591029	0.531371760701639	0.466030713136168	0.951570321999353
5625	ENSG00000125257	10257	ABCC4	0.117317695604706	4.16756398424454	0.530894804038141	0.466230908085808	0.951570321999353
235	ENSG00000009413	5980	REV3L	0.0702471751609755	5.51672287362054	0.530864833330043	0.466243492409303	0.951570321999353
51889	ENSG00000272760	NA	NA	0.132941546314885	1.4937365994874	0.530795514015779	0.46627260080136	0.951570321999353
9740	ENSG00000154237	79705	LRRK1	-0.113753734220245	5.0847260312318	0.530775258845139	0.466281106850968	0.951570321999353
1204	ENSG00000072778	37	ACADVL	0.0679490973103946	7.58437802169572	0.530495347364905	0.466398679612803	0.951570321999353
37534	ENSG00000247934	NA	NA	0.15420992125093	-0.730389138440206	0.530398808925142	0.466439240196086	0.951570321999353
4491	ENSG00000115840	8604	SLC25A12	-0.049088093535465	4.52563515968534	0.530374758882104	0.466449345690121	0.951570321999353
3088	ENSG00000105370	3982	LIM2	0.229938796730615	-0.068409578855625	0.530358813390805	0.466456045957394	0.951570321999353
5899	ENSG00000127252	57110	PLAAT1	-0.338979427534833	-0.384285916385964	0.530117762799094	0.466557353772288	0.951570321999353
16419	ENSG00000187189	23270	TSPYL4	0.0793756908178755	4.56743191875229	0.530029850826949	0.466594309848347	0.951570321999353
44052	ENSG00000258082	NA	NA	-0.195821515070798	-0.586360195542351	0.529949185606839	0.466628223689964	0.951570321999353
1544	ENSG00000081791	9812	DELE1	-0.051400552989414	6.3690272531062	0.529611234080704	0.466770350598435	0.951570321999353
5626	ENSG00000125266	1948	EFNB2	0.238903327977246	-1.33663017732285	0.529586135334895	0.466780908746398	0.951570321999353
5508	ENSG00000124333	6845	VAMP7	-0.073335312426344	6.08639953174183	0.529473549575158	0.466828274272447	0.951570321999353
46415	ENSG00000261188	100507599	TFIP11-DT	-0.156933430865644	0.622743327624682	0.5294491890741	0.466838523899609	0.951570321999353
34577	ENSG00000238009	NA	NA	0.241373277376393	-0.744886810685604	0.529393917815383	0.466861780497421	0.951570321999353
34487	ENSG00000237883	NA	NA	-0.248627347891537	-1.04220090728516	0.5289120234291	0.467064626859037	0.951570321999353
11796	ENSG00000166233	25820	ARIH1	0.049694875978872	6.29078686153271	0.528643190031062	0.467177849730946	0.951570321999353
52688	ENSG00000274290	8344	H2BC6	-0.236608072358586	-1.45360094811627	0.528484900754236	0.467244536016774	0.951570321999353
17157	ENSG00000196591	3066	HDAC2	-0.0471057947455677	5.91810765428029	0.528396443990879	0.467281808948909	0.951570321999353
17085	ENSG00000196396	5770	PTPN1	-0.0565296403124935	6.60942555832205	0.528260519236767	0.467339092711903	0.951570321999353
10112	ENSG00000157554	2078	ERG	-0.229548653259258	-0.800219574788408	0.527980360082807	0.467457197771781	0.951570321999353
9538	ENSG00000152457	64421	DCLRE1C	0.0470056475394039	5.34229156676403	0.527854462800626	0.467510287147625	0.951570321999353
13405	ENSG00000172932	338692	ANKRD13D	-0.0611894677476175	7.04412856644045	0.52772749748037	0.467563836699684	0.951570321999353
58832	ENSG00000286488	NA	NA	0.183327241863878	-0.116476069302789	0.527311498760909	0.467739359447795	0.951570321999353
7781	ENSG00000139182	9746	CLSTN3	0.10725445264061	5.73921994952804	0.527242032517464	0.467768679711226	0.951570321999353
3884	ENSG00000111331	4940	OAS3	-0.194271969656419	7.1806195551618	0.527201164929181	0.467785930452552	0.951570321999353
4319	ENSG00000114742	57599	WDR48	0.0416317804913792	5.83157118904834	0.526975454577396	0.467881224129077	0.951570321999353
3396	ENSG00000107175	10488	CREB3	-0.0662311306544873	4.46853083257674	0.526889954283973	0.467917330023797	0.951570321999353
3839	ENSG00000111011	65117	RSRC2	0.0661910109471004	6.34017971294357	0.52686097373126	0.467929569228242	0.951570321999353
2054	ENSG00000096063	6732	SRPK1	0.0486907883802429	5.36153006599804	0.526858617341695	0.467930564412451	0.951570321999353
17311	ENSG00000197111	5094	PCBP2	-0.0620040807028862	8.77897904497315	0.526842691481065	0.467937290539227	0.951570321999353
17834	ENSG00000198730	9646	CTR9	-0.0519157280417165	6.43270117781599	0.526729653595893	0.467985035412295	0.951570321999353
19901	ENSG00000204536	54535	CCHCR1	0.0722763477116952	3.51420391380248	0.526705779329063	0.467995120411011	0.951570321999353
52735	ENSG00000274372	NA	NA	-0.23309575055526	-1.34951196009746	0.526628171241313	0.468027906130963	0.951570321999353
19840	ENSG00000204388	3304	HSPA1B	-0.380733144651828	5.41387991807147	0.526618614494367	0.468031943656313	0.951570321999353
44636	ENSG00000258867	283587	HISLA	0.143250348261656	0.68755454260663	0.526554957005459	0.468058839038694	0.951570321999353
8508	ENSG00000144034	51002	TPRKB	-0.0899184379634792	3.92380291847767	0.526386397332743	0.46813006773549	0.951570321999353
17049	ENSG00000196302	NA	NA	0.569251764736708	-1.61986855464008	0.526235326951465	0.468193920730792	0.951570321999353
22412	ENSG00000213588	221504	ZBTB9	-0.123986169084713	2.96683215832142	0.526210799046922	0.468204289272712	0.951570321999353
11056	ENSG00000163596	130026	ICA1L	0.124554612407107	1.99119707759644	0.525957346731659	0.468311451332167	0.951570321999353
59261	ENSG00000286931	NA	NA	-0.213973507237126	-0.0846405449856972	0.525868662648421	0.46834895711497	0.951570321999353
727	ENSG00000054282	10806	SDCCAG8	-0.0613821819084831	4.26196432931963	0.525823515936906	0.468368052166561	0.951570321999353
1808	ENSG00000089022	8550	MAPKAPK5	0.0448535035230307	5.46576769677201	0.525634441813118	0.468448035704272	0.951570321999353
4936	ENSG00000119681	4053	LTBP2	0.152261968452973	0.819520575044971	0.525520537810337	0.46849623081395	0.951570321999353
60707	ENSG00000288817	NA	NA	0.201663627355586	-0.395063526176227	0.525245472022661	0.468612649627219	0.951570321999353
1677	ENSG00000085872	10523	CHERP	-0.077962666995788	5.18525299644003	0.525111299704136	0.468669453576648	0.951570321999353
15468	ENSG00000183386	2275	FHL3	-0.133019076626358	4.27440786357584	0.525052309255614	0.468694431608477	0.951570321999353
5487	ENSG00000124222	8675	STX16	0.0894444627340547	7.53915839813029	0.524712091601501	0.468838530047206	0.951570321999353
56326	ENSG00000280953	101927381	LINC01163	0.201015348220889	-0.217045857028904	0.524575203561682	0.468896528771587	0.951570321999353
12787	ENSG00000170312	983	CDK1	-0.166923764157817	0.986569657020067	0.524489325472629	0.468932920744511	0.951570321999353
16155	ENSG00000186106	157567	ANKRD46	0.0894620593239982	3.31686945931356	0.524268225446434	0.469026635700702	0.951570321999353
7625	ENSG00000138172	51063	CALHM2	-0.0969298380131679	5.88407767306867	0.524206232596001	0.46905291725671	0.951570321999353
1969	ENSG00000092295	7051	TGM1	0.130381665348439	1.04320146257903	0.524170230155178	0.469068181397031	0.951570321999353
25482	ENSG00000224631	643358	RPS27AP16	0.180355525554078	4.72644052951609	0.5241011583404	0.469097468367187	0.951570321999353
8345	ENSG00000143228	83540	NUF2	0.12935165329626	0.885497184462264	0.523996230482226	0.469141964198471	0.951570321999353
9919	ENSG00000155961	116442	RAB39B	0.0940905782357709	3.55753831526697	0.523989532440481	0.469144804808484	0.951570321999353
7246	ENSG00000136244	3569	IL6	-0.444315365439794	-1.42115627837623	0.523958991228696	0.469157757552657	0.951570321999353
9095	ENSG00000148444	23412	COMMD3	0.0974839400558863	5.48887943003188	0.523911838789246	0.469177756365891	0.951570321999353
43465	ENSG00000256862	105369609	PARP11-AS1	0.189607163401644	1.87769339883388	0.523879071627888	0.469191654743838	0.951570321999353
15099	ENSG00000181790	575	ADGRB1	0.150333068303554	0.684933069522928	0.523865595400153	0.46919737095474	0.951570321999353
16727	ENSG00000188542	285193	DUSP28	-0.0691930088531489	3.09302678142187	0.523769649994954	0.469238071351573	0.951570321999353
19637	ENSG00000203747	2214	FCGR3A	-0.145589207003249	9.54905951919353	0.523516735081557	0.469345386023844	0.951570321999353
170	ENSG00000007168	5048	PAFAH1B1	0.0460248314864333	7.4393541921005	0.523491511110464	0.469356091007208	0.951570321999353
8002	ENSG00000140632	84656	GLYR1	-0.0503046146853873	6.91736342393514	0.52334548082289	0.46941807357912	0.951570321999353
52031	ENSG00000273007	NA	NA	0.200097281448661	-1.16083430443799	0.523105308282695	0.469520043495573	0.951570321999353
52856	ENSG00000274605	105370333	PCCA-DT	-0.199870129046919	-1.01830996602111	0.523006077906928	0.46956218408784	0.951570321999353
12023	ENSG00000167112	26995	TRUB2	-0.0654347439672213	4.00146214998844	0.522950950997142	0.469585597701568	0.951570321999353
8645	ENSG00000145014	93109	TMEM44	-0.156406282495197	0.403740042869597	0.522547459585837	0.469757026639285	0.951570321999353
4343	ENSG00000114923	6508	SLC4A3	-0.183370645083209	1.33558897281949	0.522541435976763	0.469759586616742	0.951570321999353
45946	ENSG00000260526	NA	NA	0.181851488053306	-0.699021498499959	0.522249427662913	0.469883714364819	0.951570321999353
8801	ENSG00000146094	79930	DOK3	-0.110085247818592	6.40327283282271	0.522193810382646	0.469907362309814	0.951570321999353
33764	ENSG00000236830	100506428	CBR3-AS1	0.123884114062119	0.804068116959564	0.5221614292319	0.469921131353814	0.951570321999353
6257	ENSG00000130363	83861	RSPH3	-0.081189509928406	3.3627958695273	0.52211497578628	0.46994088532399	0.951570321999353
25083	ENSG00000224051	80772	CPTP	-0.153490434049383	3.65693544717448	0.522020118372495	0.469981226863728	0.951570321999353
55279	ENSG00000279233	NA	NA	-0.187503613124923	0.106551775967503	0.521774157048398	0.470085856788116	0.951570321999353
54539	ENSG00000277999	NA	NA	-0.298386952510183	-1.35970782310467	0.521430520151284	0.47023209995717	0.951570321999353
1731	ENSG00000087237	1071	CETP	-0.21513546818757	0.320831804471957	0.521054679116887	0.470392132360435	0.951570321999353
23571	ENSG00000218565	100129844	LOC100129844	-0.444295044441712	-1.36036846183567	0.520994165533679	0.470417907135246	0.951570321999353
13646	ENSG00000174175	6403	SELP	-0.20759399108968	3.17904571944005	0.520988712401916	0.470420229919699	0.951570321999353
30911	ENSG00000232645	100505683	LINC01431	-0.182643253938986	-0.955624970400105	0.520943783215259	0.470439368399834	0.951570321999353
1152	ENSG00000071243	54556	ING3	-0.0608984420754912	4.82752002784443	0.520916293735894	0.470451078708955	0.951570321999353
25577	ENSG00000224769	NA	NA	0.303476406212356	-0.248054178802268	0.52086441744126	0.470473178896156	0.951570321999353
12979	ENSG00000171121	27094	KCNMB3	0.139041422604534	0.813595245363436	0.520829921797016	0.470487875556123	0.951570321999353
21696	ENSG00000211892	3503	IGHG4	0.306029364496454	3.670986589357	0.520824275074787	0.470490281378372	0.951570321999353
53165	ENSG00000275221	8330	H2AC15	-0.379641075650849	-1.45369098556923	0.520703163455366	0.470541886536516	0.951570321999353
8285	ENSG00000142856	23421	ITGB3BP	-0.12537746683631	3.22939666866511	0.520589650406691	0.470590262261435	0.951570321999353
41207	ENSG00000253540	NA	NA	0.147938148152296	0.229522683632023	0.520548284033879	0.470607893314609	0.951570321999353
8947	ENSG00000147234	84443	FRMPD3	0.196207713699672	2.184115678281	0.520532435131202	0.470614648669316	0.951570321999353
8046	ENSG00000140988	6187	RPS2	-0.0974146975179358	10.4025670199296	0.520528502686631	0.470616324838463	0.951570321999353
15156	ENSG00000182093	7485	GET1	0.117347702168248	3.55506925023644	0.520523716742545	0.470618364817095	0.951570321999353
5818	ENSG00000126391	83786	FRMD8	-0.0734312701192289	5.67005106732045	0.520503911940921	0.470626806641101	0.951570321999353
1098	ENSG00000070061	8518	ELP1	0.0626307206019532	6.04743029821146	0.520466489359393	0.470642758734771	0.951570321999353
38915	ENSG00000250274	100128059	LOC100128059	-0.217867241282447	0.0341096229928415	0.520085321550653	0.470805288518518	0.951570321999353
2188	ENSG00000100099	89781	HPS4	0.0588424028211819	5.2373270873742	0.520073403797937	0.470810371702473	0.951570321999353
5760	ENSG00000125910	8698	S1PR4	-0.138973613246973	6.28015973748131	0.520038806986634	0.470825128505851	0.951570321999353
457	ENSG00000026297	8635	RNASET2	-0.0781526958357327	7.50867559214081	0.51997644797315	0.470851728786799	0.951570321999353
8135	ENSG00000141556	6904	TBCD	0.0508763981173535	6.19595689253007	0.519932815957219	0.470870342195168	0.951570321999353
3866	ENSG00000111247	10635	RAD51AP1	-0.145371650270707	1.26499916208301	0.519922840789107	0.470874597766402	0.951570321999353
12904	ENSG00000170835	1056	CEL	-0.18407031288533	-0.925380370352439	0.519639021767986	0.470995705646699	0.951570321999353
3843	ENSG00000111052	8825	LIN7A	-0.159086191229206	3.94874676474494	0.519634872407792	0.470997476585125	0.951570321999353
10924	ENSG00000163138	133015	PACRGL	-0.080354751328415	3.1037886581715	0.519603404454543	0.471010907392815	0.951570321999353
4733	ENSG00000117594	3290	HSD11B1	0.262196744369236	-1.63861297067118	0.51953381709761	0.471040610102089	0.951570321999353
1164	ENSG00000071794	6596	HLTF	0.0801814870111306	4.25826262027509	0.519501058550674	0.471054593826377	0.951570321999353
20114	ENSG00000205155	55851	PSENEN	-0.0937624072577201	5.02552843496075	0.519297613192364	0.47114145406673	0.951570321999353
36412	ENSG00000242588	NA	NA	0.147660452567485	3.45656494206098	0.519252098492274	0.471160889937475	0.951570321999353
1535	ENSG00000081307	79876	UBA5	0.0661036512480373	4.91002438805038	0.519182540145906	0.471190595523288	0.951570321999353
8342	ENSG00000143222	51506	UFC1	-0.0726788065120997	6.25402737518163	0.519158045909393	0.471201056751084	0.951570321999353
6389	ENSG00000131051	9584	RBM39	0.0866416134981933	8.4683349203676	0.519130337603428	0.471212891125677	0.951570321999353
4999	ENSG00000120053	2805	GOT1	-0.0683457550486891	3.49950657434735	0.518960623177968	0.471285387589812	0.951570321999353
5935	ENSG00000127554	2671	GFER	-0.0732126277706949	3.84470019001883	0.518893645105905	0.471314003391871	0.951570321999353
15852	ENSG00000184985	57537	SORCS2	0.225742018621964	-0.289871809370793	0.518870856920884	0.471323740086419	0.951570321999353
11683	ENSG00000165802	26012	NSMF	-0.085113098646054	5.52683155683475	0.518500969489125	0.47148182710498	0.951570321999353
3985	ENSG00000111913	9750	RIPOR2	0.0527794145011825	9.17215218186608	0.518416668268543	0.471517868773986	0.951570321999353
21591	ENSG00000211778	28689	TRAV4	-0.208326126865539	0.950388327118817	0.518398435788626	0.471525664370995	0.951570321999353
25469	ENSG00000224614	NA	NA	0.135498963067961	0.752935212118367	0.518254318585861	0.471587291380471	0.951570321999353
11431	ENSG00000164751	5828	PEX2	-0.0544343485371628	5.43122629680549	0.517933506282134	0.471724522997533	0.951570321999353
5687	ENSG00000125656	8192	CLPP	-0.0995211648069877	4.18258361095801	0.517887415377999	0.471744244278674	0.951570321999353
14247	ENSG00000177239	11253	MAN1B1	-0.0508199625072791	6.2509389969493	0.517859464575437	0.471756204459358	0.951570321999353
56347	ENSG00000281100	NA	NA	0.144295801346119	0.567039998365913	0.517831811473869	0.47176803773557	0.951570321999353
60946	ENSG00000289056	NA	NA	-0.157351743477023	1.09030847109286	0.517576689499947	0.47187723179759	0.951570321999353
55251	ENSG00000279198	NA	NA	0.199160560529527	-1.18808152993581	0.517542542234338	0.471891850174829	0.951570321999353
6064	ENSG00000128699	94101	ORMDL1	0.118184421024017	6.42451005385853	0.517409257813597	0.471948915977164	0.951570321999353
10024	ENSG00000156858	78994	PRR14	-0.0575953360336823	5.23806077688942	0.517166717124041	0.472052788534046	0.951570321999353
22080	ENSG00000212907	4539	ND4L	0.148765416834112	8.91786897160284	0.516950094570916	0.47214559241359	0.951570321999353
58318	ENSG00000285952	NA	NA	0.785872440093103	-1.70280071925622	0.516826996666865	0.472198342278246	0.951570321999353
1388	ENSG00000077463	51548	SIRT6	-0.0742793578515986	3.9574293668397	0.516202988776158	0.472465888550325	0.951570321999353
570	ENSG00000040531	1497	CTNS	-0.0745621295882895	3.93299214176885	0.515752150693302	0.472659340075476	0.951570321999353
23686	ENSG00000219470	646294	RPS2P29	0.276185142038668	-1.35074080531843	0.515650596531259	0.47270293395494	0.951570321999353
2989	ENSG00000104883	92960	PEX11G	-0.192943001209268	-0.577753613421122	0.515647735832104	0.47270416205372	0.951570321999353
47216	ENSG00000263244	NA	NA	0.269250461833726	5.53483231060966	0.515538754435681	0.472750951636752	0.951570321999353
53936	ENSG00000276791	NA	NA	0.169077617603053	0.368609975589904	0.515524361971487	0.472757131392928	0.951570321999353
52014	ENSG00000272980	NA	NA	-0.224785328557941	-0.159942278698821	0.515378253801487	0.47281987390694	0.951570321999353
53928	ENSG00000276775	28401	IGHV4-4	0.410525944673301	1.2744843204401	0.515297400673646	0.472854600061459	0.951570321999353
1862	ENSG00000090020	6548	SLC9A1	-0.0864887222810314	4.78314315650732	0.515076304939498	0.472949581040802	0.951570321999353
7079	ENSG00000135439	116986	AGAP2	0.0824673116933301	5.84976247520726	0.514794123949258	0.473070848636585	0.951570321999353
14409	ENSG00000178033	254228	CALHM5	-0.367507150395765	-1.00450655227199	0.514693632456172	0.473114047125696	0.951570321999353
17759	ENSG00000198522	11321	GPN1	-0.0530261394138405	5.32171818386053	0.514610264235642	0.47314988964574	0.951570321999353
13009	ENSG00000171223	3726	JUNB	-0.274822629662253	8.86669039075311	0.514533033489158	0.47318309740392	0.951570321999353
8651	ENSG00000145041	9730	DCAF1	0.0619361744057337	5.57990273059607	0.514324903386481	0.473272608201739	0.951570321999353
10883	ENSG00000162994	130162	CLHC1	0.191564121972643	1.45650036402521	0.514231272844341	0.473312884961654	0.951570321999353
2295	ENSG00000100393	2033	EP300	0.0909840588146956	7.24036895154323	0.513889391947558	0.473459997971056	0.951570321999353
6787	ENSG00000133739	85444	LRRCC1	0.0915903095703253	2.8579061309116	0.513839684091238	0.473481393671546	0.951570321999353
24120	ENSG00000221983	7311	UBA52	-0.0993661722336545	9.43724911997373	0.513462945465733	0.473643603833297	0.951570321999353
38312	ENSG00000249307	100505875	LINC01088	-0.341351284520552	-0.0307206234842062	0.513456501712909	0.473646379065876	0.951570321999353
15914	ENSG00000185189	340371	NRBP2	0.117687985645682	3.82847989005071	0.513454100928769	0.473647413056155	0.951570321999353
1646	ENSG00000085117	3732	CD82	-0.0909435322622478	5.7331894328437	0.513430575328684	0.473657545456713	0.951570321999353
1665	ENSG00000085644	7760	ZNF213	-0.129164928164745	3.51797487528053	0.513391081469194	0.473674556125388	0.951570321999353
7796	ENSG00000139239	144581	RPL14P1	0.14983448668521	3.02219283985273	0.513325399164856	0.473702848790079	0.951570321999353
6784	ENSG00000133706	51520	LARS1	0.0486840558521577	6.90719889055408	0.51322987303449	0.473744001577644	0.951570321999353
14001	ENSG00000176092	55057	CRYBG2	-0.201432985504328	0.452187627276802	0.513173197113105	0.473768420381393	0.951570321999353
8364	ENSG00000143337	26092	TOR1AIP1	-0.0484141362211019	6.66139995315254	0.513146389374384	0.473779971198407	0.951570321999353
1298	ENSG00000075275	9620	CELSR1	0.209368289555536	2.65996320730273	0.513123191474506	0.473789966990195	0.951570321999353
7241	ENSG00000136235	10457	GPNMB	-0.216169559216127	0.731984225731027	0.512889221040396	0.473890802119339	0.951570321999353
9809	ENSG00000154832	30827	CXXC1	-0.0456378174837577	6.03694380346604	0.512815131616215	0.473922739974659	0.951570321999353
1211	ENSG00000072858	54847	SIDT1	0.0838421479408378	5.10779487271257	0.512776256212774	0.473939499457767	0.951570321999353
17074	ENSG00000196371	2526	FUT4	-0.0766738433405699	4.82448194565942	0.512690754592313	0.473976363240436	0.951570321999353
5028	ENSG00000120262	80129	CCDC170	-0.146470466444259	2.933276925516	0.512652956344994	0.473992661330417	0.951570321999353
14191	ENSG00000176974	6470	SHMT1	-0.100718764136923	3.62311242162618	0.512298618805929	0.474145491065603	0.951570321999353
17696	ENSG00000198286	84433	CARD11	0.0895831032831328	6.74298857059061	0.512267513326279	0.474158911022286	0.951570321999353
42303	ENSG00000254838	387751	GVINP1	0.105810833093789	7.20093334883435	0.512225631835207	0.474176981088358	0.951570321999353
6144	ENSG00000129467	196883	ADCY4	-0.115272918215267	1.77026229873175	0.512031134100113	0.474260913157307	0.951570321999353
14273	ENSG00000177370	29928	TIMM22	-0.0706545270978316	3.65709441992793	0.512025848849206	0.474263194250545	0.951570321999353
9799	ENSG00000154743	80746	TSEN2	0.0788097557062352	2.73601804755669	0.511887148976307	0.474323062927249	0.951570321999353
17878	ENSG00000198816	140467	ZNF358	-0.149551899266238	2.62785283011466	0.511801268802174	0.474360138556273	0.951570321999353
30814	ENSG00000232504	NA	NA	0.188096655390738	-1.13421497455837	0.511687197398643	0.474409391991367	0.951570321999353
6484	ENSG00000131725	54521	WDR44	-0.0477144027835473	4.83385262943768	0.51163013594622	0.474434032941666	0.951570321999353
6046	ENSG00000128596	64753	CCDC136	0.129477728885379	1.44170950689259	0.511574353751513	0.474458123475655	0.951570321999353
61223	ENSG00000289334	NA	NA	-0.192045408304203	-0.168109990013786	0.511563106746706	0.474462980935432	0.951570321999353
19682	ENSG00000203896	54923	LIME1	-0.176681386805226	5.56234144279557	0.511382757823753	0.474540882711208	0.951570321999353
12836	ENSG00000170485	4862	NPAS2	0.214045790023979	0.335966451322977	0.511359327904756	0.474551004796116	0.951570321999353
46954	ENSG00000262097	NA	NA	0.169582839528551	1.47652615789007	0.511071192649837	0.474675512316418	0.951570321999353
6932	ENSG00000134597	51634	RBMX2	-0.0641463510235105	4.53313258518539	0.510742125473087	0.474817772015597	0.951570321999353
25663	ENSG00000224892	220433	RPS4XP16	0.138219423182694	-0.0429011393304054	0.510737813616473	0.474819636542602	0.951570321999353
9709	ENSG00000154025	125206	SLC5A10	-0.268884287493912	-0.526559330297703	0.510498082301993	0.474923319534361	0.951570321999353
10677	ENSG00000162073	124222	PAQR4	-0.0994774490557977	3.3432488129581	0.510483984986166	0.474929417721064	0.951570321999353
16126	ENSG00000186001	84859	LRCH3	0.0584177881015712	5.55270210396566	0.510409396518213	0.474961685157723	0.951570321999353
13945	ENSG00000175768	401505	TOMM5	-0.0776397315119052	4.66379163062983	0.510276825480076	0.475019045006468	0.951570321999353
14983	ENSG00000181061	25994	HIGD1A	-0.101833383146417	5.82384068390617	0.510243480299181	0.475033474322049	0.951570321999353
20052	ENSG00000204946	100289678	ZNF783	0.0543194543101836	4.86722463047973	0.510114823537023	0.475089154079606	0.951570321999353
2446	ENSG00000101138	1477	CSTF1	-0.0616301636163512	4.57592179979474	0.510017067239929	0.475131467899385	0.951570321999353
11766	ENSG00000166145	6692	SPINT1	-0.131961969914716	4.42289842655661	0.509976421864195	0.475149063055342	0.951570321999353
587	ENSG00000042429	9440	MED17	0.0536790147496992	5.22068837037708	0.509514106298383	0.475349271420966	0.951570321999353
3232	ENSG00000105983	64327	LMBR1	0.0495015757162622	4.80997211964028	0.509427081503446	0.475386973333377	0.951570321999353
16330	ENSG00000186834	10614	HEXIM1	-0.080336320393775	5.68758197822777	0.509136817226434	0.475512760214914	0.951570321999353
17702	ENSG00000198324	144717	PHETA1	-0.10567728782478	3.74661692475149	0.509012820859041	0.475566510903099	0.951570321999353
51623	ENSG00000272269	105374952	NUP153-AS1	-0.2084487151964	-0.377886220214723	0.508855959234424	0.475634522375728	0.951570321999353
2002	ENSG00000093217	9942	XYLB	0.122139798600253	0.598726323937552	0.508507168533811	0.47578580643716	0.951570321999353
3390	ENSG00000107130	23413	NCS1	0.235968402055537	-1.30124904396807	0.508490679202652	0.47579296043737	0.951570321999353
11594	ENSG00000165457	2350	FOLR2	-0.156354606337067	2.95178466807676	0.508271722350941	0.47588797283835	0.951570321999353
17281	ENSG00000197021	541578	EOLA2	-0.0520566593577197	4.30152365611586	0.508118020099211	0.47595468761624	0.951570321999353
9078	ENSG00000148343	84895	MIGA2	0.0645595367180571	5.45714639152073	0.508100400813802	0.475962336275422	0.951570321999353
46106	ENSG00000260751	NA	NA	0.181709070051143	-0.473114703141276	0.50807409118363	0.475973757848397	0.951570321999353
844	ENSG00000062524	4058	LTK	0.173550155225256	3.00315869813833	0.508063888680013	0.475978187093357	0.951570321999353
10732	ENSG00000162438	11330	CTRC	0.269042443436926	-1.63809278782666	0.507933905192303	0.476034623104343	0.951570321999353
25827	ENSG00000225137	728532	DYNC1I2P1	0.175019808339813	-0.242981428024128	0.507883782677837	0.476056388122021	0.951570321999353
7698	ENSG00000138642	55008	HERC6	-0.110514099737408	4.65144078336719	0.507530911201158	0.476209663591984	0.951570321999353
3373	ENSG00000106868	64420	SUSD1	-0.0926425091857918	5.73655020395971	0.507441136221672	0.476248671633669	0.951570321999353
15450	ENSG00000183307	27439	TMEM121B	-0.193434900327788	3.00991507675461	0.507328497099763	0.476297621710351	0.951570321999353
20080	ENSG00000205018	NA	NA	-0.217229746692525	-1.28887731090758	0.507214329698712	0.476347244297055	0.951570321999353
1751	ENSG00000087502	51290	ERGIC2	-0.0620164010890101	4.5673984597048	0.507152701883697	0.476374034177182	0.951570321999353
28520	ENSG00000229124	100507347	VIM-AS1	-0.116657572305916	4.85090983813792	0.507028538227743	0.476428016111328	0.951570321999353
8127	ENSG00000141524	11322	TMC6	0.0704199986061752	8.18095454280963	0.506933003221462	0.476469558109643	0.951570321999353
10003	ENSG00000156599	25921	ZDHHC5	-0.0497834393357403	6.57460276697061	0.506796474728432	0.476528935764963	0.951570321999353
1825	ENSG00000089163	23409	SIRT4	0.143638748439272	-0.459365416483109	0.506629263255121	0.476601674186576	0.951570321999353
13825	ENSG00000175155	388403	YPEL2	0.076489712100838	6.29859737665009	0.506581009304398	0.476622668430581	0.951570321999353
20149	ENSG00000205323	84324	SARNP	-0.0776162713789653	5.63582913477189	0.506566280342341	0.476629076981573	0.951570321999353
5207	ENSG00000121895	80008	TMEM156	0.111585410585684	3.32062542762859	0.506470302853714	0.476670840091582	0.951570321999353
413	ENSG00000021776	9716	AQR	0.0472685052918554	6.30729544384641	0.506439701156722	0.476684157197003	0.951570321999353
13056	ENSG00000171456	171023	ASXL1	0.0605151412535723	6.91367386607701	0.506320752760061	0.476735926369208	0.951570321999353
15303	ENSG00000182700	492311	IGIP	0.124611736619129	3.2839988104003	0.506279608774207	0.476753835342937	0.951570321999353
4051	ENSG00000112320	55084	SOBP	0.285747636594514	-1.30269673120208	0.506138220546802	0.476815386547048	0.951582692144219
11891	ENSG00000166575	65084	TMEM135	0.0811417938611467	3.86946181478043	0.505973974215863	0.476886904936901	0.95161494866747
45559	ENSG00000259994	NA	NA	0.150739342175132	0.244981846487656	0.505659881358142	0.477023720248584	0.951695837778709
26167	ENSG00000225648	NA	NA	0.0924784867395185	4.55941408072215	0.505626736544457	0.477038161487938	0.951695837778709
14448	ENSG00000178226	146547	PRSS36	-0.135815140696806	0.428051306923825	0.505126176581044	0.477256342819927	0.951866676297942
16435	ENSG00000187266	2057	EPOR	-0.100417764315965	2.89888259215035	0.504682769176611	0.477449748756037	0.951866676297942
8563	ENSG00000144451	79582	SPAG16	0.121913137238811	1.69380639953881	0.504548652208044	0.477508273227812	0.951866676297942
26471	ENSG00000226085	NA	NA	-0.329930701912225	0.191396488224005	0.50451971703005	0.477520901173909	0.951866676297942
28595	ENSG00000229236	246119	TTTY10	-0.723021361694874	-1.88533651726541	0.504140971066633	0.477686244472418	0.951866676297942
3860	ENSG00000111224	57097	PARP11	-0.0595302564049683	4.2755853738287	0.503848004454937	0.47781420449111	0.951866676297942
11589	ENSG00000165417	2957	GTF2A1	0.0649372932005019	5.82969857666232	0.503840644281311	0.477817419939438	0.951866676297942
1588	ENSG00000083123	594	BCKDHB	0.0771669765315187	3.24747503491885	0.503825578269314	0.477824001957233	0.951866676297942
1301	ENSG00000075303	55972	SLC25A40	-0.0664692027056635	5.34700693716717	0.503440168985577	0.477992429349598	0.951866676297942
53476	ENSG00000275854	NA	NA	0.206320248579634	-0.958353571945105	0.50337503544813	0.478020902877169	0.951866676297942
4886	ENSG00000119318	5887	RAD23B	-0.0595230614722068	7.042335752261	0.503371059665952	0.478022641004549	0.951866676297942
51555	ENSG00000272145	NA	NA	0.197234480091914	0.0351239912510014	0.503237285104603	0.478081130412461	0.951866676297942
10649	ENSG00000161921	58191	CXCL16	-0.126120400978967	5.56412609777664	0.503081643401131	0.478149195362592	0.951866676297942
54522	ENSG00000277969	NA	NA	-0.0944955330443375	2.20764781897133	0.502895857369367	0.47823046369939	0.951866676297942
5328	ENSG00000122965	9904	RBM19	0.0675948249430429	5.01269489887182	0.502856976176332	0.478247474344628	0.951866676297942
10168	ENSG00000158050	1844	DUSP2	-0.318564463302346	5.34235124664665	0.502849877540498	0.478250580127007	0.951866676297942
57879	ENSG00000285437	548644	POLR2J3	0.131619749278842	4.4846082449217	0.502839337862781	0.478255191488612	0.951866676297942
11834	ENSG00000166377	374868	ATP9B	0.0704865919372109	4.63582719926294	0.502586365995612	0.478365894540579	0.951866676297942
1005	ENSG00000067208	7813	EVI5	-0.093961833621289	4.48185853918599	0.502509382278561	0.478399591703559	0.951866676297942
39319	ENSG00000250878	121952	METTL21EP	-0.296652390374466	-0.890297940246229	0.502495188886996	0.478405804830751	0.951866676297942
8411	ENSG00000143502	55061	SUSD4	-0.180106211599824	1.92892668289259	0.502474167889417	0.478415006970291	0.951866676297942
55807	ENSG00000279901	NA	NA	0.260088169983678	-1.44315216006941	0.502316510432934	0.478484032225467	0.951866676297942
47970	ENSG00000264920	102724532	SP2-DT	0.167117262170318	1.40249961048869	0.502123499591278	0.478568557984767	0.951866676297942
16635	ENSG00000188158	4810	NHS	-0.151947318303005	2.84530219357277	0.50195144537939	0.478643926725217	0.951866676297942
21496	ENSG00000211639	28785	IGLV4-60	-0.493794084301101	-1.11573354822707	0.501702169975601	0.478753156808158	0.951866676297942
3995	ENSG00000112053	116369	SLC26A8	-0.240352852611614	-0.425867987839187	0.50163653736395	0.478781923164138	0.951866676297942
10207	ENSG00000158417	9669	EIF5B	-0.0590344803112789	6.21303130098086	0.501503943669064	0.478840046758852	0.951866676297942
23220	ENSG00000215784	728833	FAM72D	-0.189001401744337	0.160115504510339	0.501414427571973	0.478879293439455	0.951866676297942
46527	ENSG00000261335	105274304	LOC105274304	0.199952994306249	-1.3182319242333	0.501395922987342	0.478887407089096	0.951866676297942
10683	ENSG00000162129	81570	CLPB	-0.0754595285979976	4.54657847100986	0.501342697071252	0.478910746149903	0.951866676297942
29268	ENSG00000230207	158345	RPL4P5	0.147545240001031	0.94700532028761	0.501121059590702	0.479007952091768	0.951866676297942
19839	ENSG00000204387	50854	SNHG32	-0.0826315337576859	6.83540571004067	0.50102680367732	0.479049300704798	0.951866676297942
17923	ENSG00000198888	4535	ND1	-0.161907487240244	11.5632324686843	0.501025299260192	0.479049960716683	0.951866676297942
797	ENSG00000059122	84256	FLYWCH1	0.100971883500741	5.31173838401819	0.50100949353758	0.479056895030204	0.951866676297942
2472	ENSG00000101210	1917	EEF1A2	-0.282872462360989	-1.48509875910746	0.500884768515562	0.47911162036436	0.951866676297942
51888	ENSG00000272758	102723582	WDR5B-DT	-0.133073221247987	1.51074390326214	0.500767000913726	0.479163302393401	0.951866676297942
8523	ENSG00000144134	11159	RABL2A	0.0722825323671188	3.63235528242678	0.500746075139602	0.479172486573346	0.951866676297942
6691	ENSG00000132967	NA	NA	0.108690071087177	4.44135564072667	0.500595539869309	0.479238563968592	0.951887943753214
33786	ENSG00000236859	254128	NIFK-AS1	-0.07854622599072	2.50995461684979	0.500027322413274	0.479488117202556	0.952273593210391
16793	ENSG00000188779	390598	SKOR1	-0.26494273001628	-1.23595994968968	0.499729018878668	0.479619213136102	0.952423922031042
7546	ENSG00000137824	55177	RMDN3	0.0548908833845928	4.76679844260616	0.499466878498836	0.479734464840344	0.952497737768607
8727	ENSG00000145700	256006	ANKRD31	0.235840130926568	-1.1285188516767	0.499091750388303	0.479899471234563	0.952497737768607
41235	ENSG00000253570	NA	NA	-0.25895921278166	-0.578048887066187	0.499021240871542	0.479930496407216	0.952497737768607
12108	ENSG00000167526	6137	RPL13	-0.130477660104346	10.3174889037414	0.499007447634639	0.479936566008437	0.952497737768607
15452	ENSG00000183309	9831	ZNF623	0.0597927839273374	5.20036043690192	0.498989654235785	0.479944396033983	0.952497737768607
3868	ENSG00000111252	10019	SH2B3	-0.0784527025641656	7.50533401129988	0.498888698762528	0.479988825681429	0.952497737768607
14753	ENSG00000179912	22864	R3HDM2	0.047824278044194	6.30146687521103	0.49865213651703	0.480092961117591	0.952548476913795
827	ENSG00000061273	51564	HDAC7	0.0576650708929398	6.83280523150262	0.498538023828402	0.480143207114162	0.952548476913795
1414	ENSG00000078142	5289	PIK3C3	0.038731592650807	5.93742422230601	0.498453060616008	0.480180623636493	0.952548476913795
8473	ENSG00000143842	9580	SOX13	0.16387294637141	2.89284798840144	0.498137270554537	0.480319734733078	0.95264149133725
11017	ENSG00000163491	152110	NEK10	0.189787277410011	-1.206088600949	0.498095041106637	0.480338342557808	0.95264149133725
8805	ENSG00000146143	5558	PRIM2	-0.0648527284962122	3.1785130319388	0.497870807574223	0.480437167776618	0.952659570066225
33763	ENSG00000236829	729480	RPL23AP5	-0.25206370229406	-1.34040393102407	0.497775294806686	0.480479272720466	0.952659570066225
45233	ENSG00000259562	NA	NA	0.200697916723592	-1.44227381589935	0.497697193381896	0.480513706709571	0.952659570066225
10574	ENSG00000161048	222236	NAPEPLD	0.1022037054147	3.05994706503249	0.497472523195611	0.480612783689051	0.952746121355913
1365	ENSG00000077044	8527	DGKD	0.0624450732516829	7.14218536389306	0.49732675142495	0.480677085292909	0.95276372342562
13756	ENSG00000174807	57124	CD248	-0.235887494740154	0.100699610272421	0.497061085409754	0.48079430992584	0.952886209584404
14714	ENSG00000179639	2205	FCER1A	0.164560248100768	5.59684601037854	0.496734957869705	0.480938277232671	0.953007618480853
4682	ENSG00000117226	2635	GBP3	-0.119858708212744	5.41808176633087	0.496622779383117	0.480987814193207	0.953007618480853
14433	ENSG00000178162	NA	NA	0.247790923279603	0.42575913795007	0.496545651377716	0.481021878050047	0.953007618480853
10752	ENSG00000162542	255104	TMCO4	-0.0668706690398618	4.35431991153649	0.496178331097312	0.481184160698778	0.95309819092848
37496	ENSG00000247373	NA	NA	0.185417712577796	0.355322298175892	0.496094478529869	0.481221219488501	0.95309819092848
3381	ENSG00000107014	6019	RLN2	-0.16771066620667	-0.483688882685166	0.496065746468062	0.481233918751626	0.95309819092848
10934	ENSG00000163166	55677	IWS1	-0.0471512726485399	5.70096198810218	0.495781208971245	0.481359710985422	0.953128556770288
5127	ENSG00000121039	157506	RDH10	0.0806148032084842	2.62053341551594	0.495780243613638	0.481360137855834	0.953128556770288
8053	ENSG00000141013	2622	GAS8	-0.0997008254216252	1.8491283846991	0.495579311071239	0.481449001527171	0.953184423463881
45626	ENSG00000260086	105371240	LOC105371240	-0.173284296176994	-0.434212795140184	0.495421161589732	0.481518963073189	0.953184423463881
30588	ENSG00000232160	101928578	RAP2C-AS1	0.111428638178121	0.739242433380519	0.49533167742527	0.481558556123898	0.953184423463881
14018	ENSG00000176170	8877	SPHK1	-0.133532292656149	2.79877821312889	0.495215112862397	0.481610139154631	0.953184423463881
60648	ENSG00000288758	NA	NA	-0.296463221530267	2.93917793357481	0.494693208495534	0.481841207576229	0.953284552928703
3397	ENSG00000107185	9827	RGP1	0.0596552263487214	5.67804489258147	0.494687316628784	0.481843817186635	0.953284552928703
12664	ENSG00000169756	3987	LIMS1	-0.09633265523869	6.92669256203701	0.494640880286298	0.481864385464547	0.953284552928703
3414	ENSG00000107362	51104	ABHD17B	-0.0588283741243554	4.50924416644252	0.494247423832391	0.482038719003203	0.953284552928703
13007	ENSG00000171219	55561	CDC42BPG	0.110069753408041	2.50162533404557	0.494196184166952	0.482061430015868	0.953284552928703
1965	ENSG00000092200	57096	RPGRIP1	-0.152557118195424	1.8980412197977	0.49417796846366	0.482069504205729	0.953284552928703
6997	ENSG00000135040	60560	NAA35	0.0605390598941974	4.48526100603303	0.494159399057978	0.482077735404586	0.953284552928703
44409	ENSG00000258610	NA	NA	-0.219006337801964	0.44990941221416	0.493972489225214	0.482160599177079	0.953284552928703
12028	ENSG00000167123	51148	CERCAM	0.208510775765723	2.11254057217729	0.493838722196585	0.482219917235878	0.953284552928703
9053	ENSG00000148175	2040	STOM	-0.0879908966945998	7.07341139556263	0.493739633482278	0.482263865175449	0.953284552928703
12669	ENSG00000169764	7360	UGP2	-0.0476904487097883	6.81127770307153	0.493724204366828	0.48227070890704	0.953284552928703
1264	ENSG00000074416	11343	MGLL	-0.152716969980055	4.68685133187773	0.493440797539975	0.482396445134069	0.953423463819243
2673	ENSG00000102401	51566	ARMCX3	-0.0664525523168411	5.24701449018573	0.493195126367965	0.48250548320754	0.953529343812027
3109	ENSG00000105429	1954	MEGF8	0.0891565793839584	4.25566168102825	0.493020736395565	0.482582908625129	0.953572733583287
43145	ENSG00000256060	10597	TRAPPC2B	-0.111558099791064	2.1126044648253	0.492583037456683	0.482777327678202	0.9536511647082
22804	ENSG00000214439	NA	NA	0.148110178653375	0.140046319163412	0.49246965318018	0.482827712233537	0.9536511647082
9760	ENSG00000154370	81559	TRIM11	-0.0616517841014562	5.15787674880031	0.492447698382037	0.482837469284539	0.9536511647082
7688	ENSG00000138614	81556	INTS14	-0.0491230476452185	4.80612957802791	0.492431886791337	0.482844496400452	0.9536511647082
8097	ENSG00000141401	3613	IMPA2	-0.131732027459491	4.89806465057228	0.492045814405685	0.483016130100304	0.953756350726848
5881	ENSG00000126953	1678	TIMM8A	-0.0801620705582213	2.11409783177345	0.4918374726469	0.483108792988143	0.953756350726848
9022	ENSG00000147852	7436	VLDLR	0.177579766174996	0.139348388884132	0.491833256666411	0.483110668406183	0.953756350726848
12920	ENSG00000170891	54360	CYTL1	0.205829908736461	-0.229998923362969	0.491557144233354	0.483233519151058	0.953756350726848
14080	ENSG00000176444	1196	CLK2	0.0557490498631825	5.95485565833603	0.491496906501183	0.483260327572437	0.953756350726848
1334	ENSG00000076043	25996	REXO2	0.0589456413890133	4.06161989820992	0.491350485335026	0.483325501603356	0.953756350726848
10341	ENSG00000159374	130951	M1AP	-0.198939693481117	-0.305965453326789	0.491089852416749	0.48344154866237	0.953756350726848
10851	ENSG00000162885	148789	B3GALNT2	-0.0877125037376588	4.23026599396169	0.490995644756211	0.483483506012942	0.953756350726848
8452	ENSG00000143742	6726	SRP9	-0.0862155702781308	7.40916272767203	0.490899683896941	0.483526250357779	0.953756350726848
57967	ENSG00000285583	NA	NA	0.244118794352107	-1.37837790161561	0.49071373966018	0.48360909419772	0.953756350726848
6830	ENSG00000134070	3656	IRAK2	0.103491382398976	3.17500002665367	0.490449729733839	0.48372675889176	0.953756350726848
22633	ENSG00000214022	29803	REPIN1	-0.0680293725600481	5.98629555452878	0.490420728089362	0.483739687304366	0.953756350726848
15964	ENSG00000185361	126282	TNFAIP8L1	0.0667148642285329	4.40877290292762	0.49030279542616	0.483792265438618	0.953756350726848
5850	ENSG00000126767	2002	ELK1	-0.0636906460756175	4.69683890059262	0.490135788104268	0.483866738741309	0.953756350726848
912	ENSG00000065054	9351	NHERF2	0.144741443981654	1.24392159370212	0.489982040039862	0.483935316081526	0.953756350726848
31210	ENSG00000233058	NA	NA	0.173652586395547	0.46889794693453	0.489868837551839	0.483985818838426	0.953756350726848
767	ENSG00000056972	10758	TRAF3IP2	-0.0901901825855754	3.34563787151916	0.489775904757323	0.484027285223708	0.953756350726848
15044	ENSG00000181467	5912	RAP2B	-0.0593535004416559	6.42260356657093	0.489712973700492	0.484055368235399	0.953756350726848
5275	ENSG00000122545	989	SEPTIN7	0.0657344320337923	7.86430657054209	0.489612618404664	0.484100157391826	0.953756350726848
17676	ENSG00000198218	54870	QRICH1	0.0459670995542968	6.59545148895497	0.489527085127563	0.484138336792157	0.953756350726848
8797	ENSG00000146072	27242	TNFRSF21	-0.170181273283929	2.13410182243514	0.489387841931773	0.484200501262005	0.953756350726848
2372	ENSG00000100697	23405	DICER1	0.0746347611185821	7.05273912115981	0.489386801828246	0.484200965660892	0.953756350726848
690	ENSG00000051108	9709	HERPUD1	-0.0780771539995411	6.73720486089374	0.489376091628884	0.48420574773211	0.953756350726848
1502	ENSG00000080608	9933	PUM3	-0.0531989976882834	4.37156343099149	0.489200425151061	0.484284193400833	0.953756350726848
14723	ENSG00000179750	9582	APOBEC3B	-0.290554155651396	1.26131966109275	0.489199172620786	0.48428475280639	0.953756350726848
7279	ENSG00000136451	7716	VEZF1	-0.0436053907820387	6.31690913371969	0.488689051397458	0.484512672054687	0.954004657730292
3917	ENSG00000111642	1108	CHD4	0.0595117068606625	7.68727763286024	0.488668577360954	0.484521823433377	0.954004657730292
9413	ENSG00000151498	27034	ACAD8	0.0634260568128701	5.1461564153894	0.488500626558576	0.484596903986752	0.954043217640433
467	ENSG00000027847	11285	B4GALT7	-0.0682295946514802	3.95090454140225	0.488352693480849	0.484663051752252	0.954051815425706
13593	ENSG00000173867	NA	NA	0.1613985179671	0.752183012988842	0.488228826989541	0.484718449697699	0.954051815425706
234	ENSG00000009335	9690	UBE3C	-0.0631855425106332	6.47444554875039	0.488038742121375	0.484803483436871	0.954051815425706
14302	ENSG00000177485	10009	ZBTB33	0.0756882958021413	5.84573208414541	0.487821978170956	0.484900482038746	0.954051815425706
45775	ENSG00000260287	101060321	TBC1D3G	1.31902923092554	-1.37505670333791	0.487710322994701	0.484950458560301	0.954051815425706
13611	ENSG00000173950	152002	XXYLT1	-0.100366542630289	3.77245492438193	0.487442385429219	0.485070421334553	0.954051815425706
33	ENSG00000002933	55365	TMEM176A	-0.400877798033501	4.6354100166187	0.487421635063214	0.485079713871315	0.954051815425706
2778	ENSG00000103197	7249	TSC2	0.063868964756216	6.22670334782981	0.487377904770753	0.485099298361588	0.954051815425706
13476	ENSG00000173262	144195	SLC2A14	0.544165658409735	-1.29913032023017	0.487192724137074	0.485182245481558	0.954051815425706
2088	ENSG00000099284	55506	MACROH2A2	-0.08556430131931	2.48761461851249	0.486853306034476	0.485334340373941	0.954051815425706
13315	ENSG00000172469	79694	MANEA	0.0909882068973778	4.4290411591212	0.486537782714919	0.485475798615912	0.954051815425706
2245	ENSG00000100284	10043	TOM1	-0.0843385383622625	6.06718155733181	0.486466993980088	0.485507544620672	0.954051815425706
49779	ENSG00000268500	8778	SIGLEC5	-0.179944097982366	4.82449052449457	0.486384789397874	0.485544414499532	0.954051815425706
15306	ENSG00000182712	100272147	CMC4	0.088455499888766	2.79309554237939	0.486312716765454	0.485576743870732	0.954051815425706
51627	ENSG00000272277	NA	NA	-0.327122601051981	-1.54174589670503	0.486241589438094	0.48560865270083	0.954051815425706
3908	ENSG00000111554	56890	MDM1	0.0878775063144366	4.92413658417406	0.486003250712386	0.485715600466423	0.954051815425706
21549	ENSG00000211695	6983	TRGV9	0.26351866691966	2.87680212655568	0.485968144625403	0.485731356623179	0.954051815425706
12234	ENSG00000167965	64223	MLST8	-0.0642590969481328	4.38291514567712	0.485862847403169	0.485778620723715	0.954051815425706
16523	ENSG00000187742	79048	SECISBP2	0.0650484017559466	6.12429670492076	0.485764378790918	0.485822826595341	0.954051815425706
4464	ENSG00000115641	2274	FHL2	0.23205822833774	0.719949694670291	0.485733235018557	0.485836809467844	0.954051815425706
2195	ENSG00000100116	23464	GCAT	-0.208558071658011	-0.42142364824287	0.485690983419786	0.485855780576134	0.954051815425706
43678	ENSG00000257337	283335	TNS2-AS1	0.202717346083122	-1.5085353811323	0.485646089141497	0.48587593959973	0.954051815425706
46356	ENSG00000261096	NA	NA	-0.224085381120402	-1.42549671145645	0.48542702775552	0.485974325306296	0.954051815425706
251	ENSG00000010244	7756	ZNF207	0.0593563797814496	7.80412765462366	0.485413829018455	0.485980254227954	0.954051815425706
3150	ENSG00000105640	6142	RPL18A	-0.0924620564260632	10.0860834737059	0.485395027051524	0.485988700348026	0.954051815425706
8061	ENSG00000141068	8844	KSR1	-0.07741967470746	6.02045888761029	0.48516420423708	0.486092409157336	0.954083359507968
3391	ENSG00000107140	7016	TESK1	-0.066844422385125	4.82527627120274	0.484820236802292	0.486247021903574	0.954083359507968
1691	ENSG00000086232	27102	EIF2AK1	-0.0637663176930349	6.95609733123995	0.484622608104033	0.48633589249135	0.954083359507968
50607	ENSG00000270562	126568846	FOXP1-DT	0.304489187127556	-1.49272049519712	0.484621573582501	0.486336357770559	0.954083359507968
10402	ENSG00000159921	10020	GNE	0.055064875745391	4.52717410559496	0.484451293233249	0.486412951925973	0.954083359507968
15562	ENSG00000183735	29110	TBK1	-0.0544892017034142	5.66485125626131	0.484400972220783	0.486435590749638	0.954083359507968
14104	ENSG00000176595	9920	KBTBD11	-0.0966775621668459	4.88732894941785	0.484378439381345	0.486445728571303	0.954083359507968
7287	ENSG00000136492	83990	BRIP1	0.119867540727151	1.48203225442802	0.484346975353844	0.486459885237907	0.954083359507968
12035	ENSG00000167173	56905	C15orf39	-0.111267373313032	6.98160177538916	0.484248360198393	0.486504259754921	0.954083359507968
8108	ENSG00000141446	114799	ESCO1	0.0608034155559726	4.97747390318866	0.48406853133524	0.486585195811471	0.954133238416219
33182	ENSG00000235978	124906209	LOC124906209	-0.226158902712466	-1.26862753590902	0.483542841347003	0.486821922509299	0.954332545217134
3030	ENSG00000105063	22870	PPP6R1	-0.0736348704363166	7.61186576247836	0.483222876483097	0.486966101336023	0.954332545217134
52655	ENSG00000274226	729877	TBC1D3H	1.59197420660637	-1.52120474609541	0.483030985888263	0.487052602799304	0.954332545217134
4011	ENSG00000112149	9308	CD83	0.269773228279034	4.47383670863209	0.482837567954832	0.48713981855462	0.954332545217134
12444	ENSG00000168827	85476	GFM1	-0.0421425825095167	5.52958147966429	0.482833586532877	0.487141614124153	0.954332545217134
10566	ENSG00000161010	51149	MRNIP	0.125837529483892	4.9514659712322	0.482725021125816	0.487190579942372	0.954332545217134
4711	ENSG00000117461	8503	PIK3R3	0.125786873424411	2.24093586065799	0.482618811530671	0.487238491129288	0.954332545217134
22571	ENSG00000213906	56413	LTB4R2	0.127082803625252	2.80814596345307	0.48253218874946	0.487277572484651	0.954332545217134
7147	ENSG00000135775	22796	COG2	-0.0391480547187615	5.45664298948391	0.482441364156038	0.487318555145214	0.954332545217134
15169	ENSG00000182154	64975	MRPL41	-0.144321907692294	3.7947474627614	0.482424162599017	0.487326317625042	0.954332545217134
954	ENSG00000065970	55810	FOXJ2	0.0505732701325164	5.63906280666685	0.482368124933842	0.48735160694742	0.954332545217134
9099	ENSG00000148481	80013	MINDY3	0.0826049266194986	3.83197813114981	0.482341036349425	0.487363832576249	0.954332545217134
26	ENSG00000002587	9957	HS3ST1	0.198930654602354	-0.0738183830663951	0.482152672629354	0.48744885902723	0.954332545217134
1978	ENSG00000092531	8773	SNAP23	-0.0852991400394924	7.28718119861991	0.482000228056933	0.487517689777718	0.954332545217134
17289	ENSG00000197046	284266	SIGLEC15	-0.162162234591019	1.52169418975336	0.481768754385357	0.487622234065469	0.954332545217134
5822	ENSG00000126457	3276	PRMT1	-0.0691948057190169	6.18737813564557	0.481693062717326	0.487656428021467	0.954332545217134
13803	ENSG00000175048	79683	ZDHHC14	-0.0987524196037811	2.4494279755018	0.481689197427556	0.487658174285458	0.954332545217134
5992	ENSG00000128218	29802	VPREB3	0.226139991407042	2.01902157723494	0.481376722350902	0.487799378901399	0.954332545217134
16442	ENSG00000187391	9863	MAGI2	-0.175977818661851	-0.582302023058797	0.481280736557991	0.487842767630114	0.954332545217134
13302	ENSG00000172426	221421	RSPH9	0.28274162180398	-1.30958529283442	0.481165661031113	0.487894793993641	0.954332545217134
16719	ENSG00000188511	348645	MIR3667HG	-0.127433185222965	2.98794761070073	0.480998053940368	0.487970586691887	0.954332545217134
7101	ENSG00000135521	84946	LTV1	-0.0590542202773144	4.82124474814082	0.480822024478059	0.488050209083987	0.954332545217134
10541	ENSG00000160867	2264	FGFR4	0.231737566261338	-1.41286751992591	0.480782635151911	0.488068028785946	0.954332545217134
1051	ENSG00000068724	57217	TTC7A	-0.0825460921774204	7.01552721295573	0.480680995067686	0.488114015678388	0.954332545217134
11437	ENSG00000164776	5260	PHKG1	0.142360747906359	-0.175636577864689	0.480460291675058	0.488213897365834	0.954332545217134
6430	ENSG00000131355	84658	ADGRE3	-0.148826999298228	3.68943378544322	0.480405544212829	0.488238679174405	0.954332545217134
6776	ENSG00000133641	91298	RLIG1	0.0935893290432133	3.73326894553258	0.480300988723826	0.488286012731597	0.954332545217134
4896	ENSG00000119401	22954	TRIM32	0.087507480053351	3.63293742299393	0.480224479620873	0.488320654176971	0.954332545217134
7442	ENSG00000137267	7280	TUBB2A	-0.207583135027744	1.49741788100776	0.480119260397259	0.488368301532931	0.954332545217134
369	ENSG00000016391	55349	CHDH	-0.259865259712103	-0.532153959202227	0.479918031769628	0.48845944720594	0.954332545217134
10810	ENSG00000162729	93185	IGSF8	-0.0769987980049901	4.91062009670342	0.479533120557761	0.488633869951267	0.954332545217134
11559	ENSG00000165264	4712	NDUFB6	-0.0805226596823206	4.15300580386779	0.479062793666827	0.488847139512942	0.954332545217134
10942	ENSG00000163214	90957	DHX57	-0.0677287227008294	5.21169090831737	0.478580803673012	0.48906585841543	0.954332545217134
20098	ENSG00000205085	346653	GARIN1A	0.174722106419393	-0.335825636189282	0.478393114903	0.489151072460382	0.954332545217134
13003	ENSG00000171206	81603	TRIM8	-0.0981849308656947	6.18038783638718	0.478373187055553	0.489160121509319	0.954332545217134
61184	ENSG00000289295	NA	NA	0.154187334440832	0.414225392633567	0.478359876564653	0.489166165833824	0.954332545217134
15498	ENSG00000183520	51118	UTP11	-0.0682630436041324	4.30642129680571	0.478359677113772	0.489166256405872	0.954332545217134
13745	ENSG00000174748	6138	RPL15	-0.0810622977873805	10.5011619441162	0.478329722229248	0.489179859446678	0.954332545217134
12092	ENSG00000167460	7171	TPM4	-0.0749357633827998	8.06390536321454	0.47824172249959	0.489219825316653	0.954332545217134
12521	ENSG00000169129	84632	AFAP1L2	0.118158798157393	1.85918072177465	0.478172247328729	0.489251381931169	0.954332545217134
14544	ENSG00000178789	124599	CD300LB	-0.117655384676542	6.00200830839706	0.478162457901036	0.489255828701374	0.954332545217134
42104	ENSG00000254612	387820	DNAJB6P1	0.169449270808467	-0.706059529260542	0.478066662287773	0.489299346653117	0.954332545217134
26394	ENSG00000225978	NA	NA	-0.159361159765026	0.886692469923866	0.477733138565014	0.489450909826525	0.954332545217134
16095	ENSG00000185900	84197	POMK	0.0693890517213656	5.08048601210532	0.477719888869686	0.489456932499621	0.954332545217134
3271	ENSG00000106211	3315	HSPB1	0.104784140474179	4.07976677260969	0.477402287435581	0.489601335756933	0.954332545217134
13805	ENSG00000175061	125144	SNHG29	-0.087568950838994	7.73317443644617	0.477119654833473	0.489729899487507	0.954332545217134
19852	ENSG00000204410	4439	MSH5	0.0990708668454099	2.97990671109242	0.477057828390514	0.489758030556718	0.954332545217134
9228	ENSG00000149557	9638	FEZ1	0.175667244058519	2.3499538263482	0.476992331062377	0.489787834818123	0.954332545217134
934	ENSG00000065526	23013	SPEN	0.0964263031185007	7.20271578129769	0.476592846415599	0.489969683948608	0.954332545217134
6865	ENSG00000134255	10390	CEPT1	0.0674361149323081	5.5473608252143	0.476578280890735	0.489976316437374	0.954332545217134
16703	ENSG00000188428	63915	BLOC1S5	-0.0518080874470947	4.43199910289681	0.476486336014844	0.490018187477178	0.954332545217134
4254	ENSG00000114107	80321	CEP70	0.123909020849918	1.78859019441067	0.47643621105685	0.490041016537367	0.954332545217134
5183	ENSG00000121671	1408	CRY2	0.0585929023662341	5.21746223905254	0.476245001711931	0.490128117776094	0.954332545217134
17384	ENSG00000197343	79027	ZNF655	0.0672446398108847	7.08897755499631	0.475969934152658	0.490253464078193	0.954332545217134
51494	ENSG00000272030	NA	NA	0.170534186437887	-0.731596204741708	0.47596893436571	0.490253919771393	0.954332545217134
10396	ENSG00000159885	7673	ZNF222	-0.097035329273086	1.87523051291671	0.475920063663693	0.490276195424854	0.954332545217134
1932	ENSG00000091527	55573	CDV3	-0.0426453109098382	8.05866414862106	0.475662886200141	0.49039344677327	0.954332545217134
2141	ENSG00000099953	4320	MMP11	0.147636876616822	0.736580951537304	0.475640551598474	0.49040363168533	0.954332545217134
42302	ENSG00000254837	100287896	LIPT2-AS1	-0.0892688025475406	1.85396794715511	0.47545437547555	0.490488544511582	0.954332545217134
445	ENSG00000025156	3298	HSF2	0.0857330868807873	4.08980513546769	0.475350197039276	0.490536069823215	0.954332545217134
9801	ENSG00000154764	7476	WNT7A	0.175769730556141	1.50492783778038	0.475134785930649	0.490634362901834	0.954332545217134
32486	ENSG00000234936	NA	NA	0.265267660174759	-1.65656679313021	0.475124440899179	0.49063908421434	0.954332545217134
23172	ENSG00000215492	NA	NA	0.131148293709207	1.99769770051027	0.474901557940754	0.490740822970565	0.954332545217134
22076	ENSG00000212864	727800	RNF208	0.188182118279332	0.239318461830564	0.474852610691627	0.490763170499082	0.954332545217134
13816	ENSG00000175105	55279	ZNF654	0.0636668894832966	5.02655447440224	0.474843627635892	0.490767272019143	0.954332545217134
56110	ENSG00000280287	NA	NA	0.16883861519764	1.07892245527345	0.474829620013523	0.490773667790415	0.954332545217134
5014	ENSG00000120158	10171	RCL1	-0.0739561982031597	2.96647747985506	0.47456549187303	0.490894292695086	0.954332545217134
3491	ENSG00000108094	8453	CUL2	0.0420816674189436	5.22759602374023	0.474532028719608	0.490909578543726	0.954332545217134
9551	ENSG00000152556	5213	PFKM	0.0684419294513696	3.79071061113521	0.474458492535703	0.490943172401476	0.954332545217134
14065	ENSG00000176386	246184	CDC26	-0.0766947134143458	4.59790340310458	0.474408780661065	0.490965884670066	0.954332545217134
1680	ENSG00000085998	55624	POMGNT1	0.0497917640693056	4.93866381770191	0.474318447357703	0.491007160472402	0.954332545217134
32070	ENSG00000234323	100996590	LINC01505	0.267601507656311	-0.712010985635678	0.474308635581991	0.491011644094894	0.954332545217134
10915	ENSG00000163106	27306	HPGDS	0.231258262719871	-1.27084710028815	0.474095006524323	0.491109281711308	0.954332545217134
20319	ENSG00000205959	NA	NA	0.161917921526026	-0.322265218161836	0.474066615288962	0.491122260161278	0.954332545217134
43355	ENSG00000256591	NA	NA	0.101737624683032	2.37263036884034	0.473741290555367	0.491271016354547	0.954332545217134
43493	ENSG00000256950	NA	NA	0.224720548639626	-1.4446587036135	0.473669700121846	0.491303761506175	0.954332545217134
9142	ENSG00000148841	85450	ITPRIP	0.0906745223527924	5.89659413286981	0.473539424060945	0.491363358564428	0.954332545217134
39785	ENSG00000251562	378938	MALAT1	0.180778979026347	9.26489844739072	0.473424712739344	0.491415845263123	0.954332545217134
17949	ENSG00000198932	9737	GPRASP1	0.140472318928636	4.72742308829345	0.47336081300719	0.491445086946103	0.954332545217134
12121	ENSG00000167562	55762	ZNF701	0.0815071102928898	4.09880928467112	0.473334194458374	0.491457268937568	0.954332545217134
15211	ENSG00000182318	342945	ZSCAN22	0.0960906080587476	1.85137989152397	0.473293966696986	0.491475680149299	0.954332545217134
15147	ENSG00000182048	NA	NA	0.214453960084356	-0.0347207475259615	0.473241249178997	0.491499809346634	0.954332545217134
51763	ENSG00000272529	NA	NA	0.175444569821953	0.430222276931218	0.473197877334883	0.491519662444637	0.954332545217134
14213	ENSG00000177096	150368	PHETA2	-0.0931668126980026	2.4855295293306	0.47312088056438	0.4915549103729	0.954332545217134
6109	ENSG00000129158	26297	SERGEF	-0.0628254633290471	3.94335645576376	0.473105568004712	0.491561920729093	0.954332545217134
49017	ENSG00000267100	147727	ILF3-DT	-0.0870290413941142	4.54863022765871	0.473073679506157	0.491576520374884	0.954332545217134
17544	ENSG00000197857	51710	ZNF44	0.0785778870915603	4.56073094740289	0.473066129076926	0.491579977325875	0.954332545217134
5857	ENSG00000126787	9787	DLGAP5	-0.195304220527485	0.320011498315808	0.472998303652929	0.491611032901467	0.954332545217134
575	ENSG00000041353	5874	RAB27B	0.15013836762137	4.27858650506922	0.472962257542235	0.491627538854223	0.954332545217134
3370	ENSG00000106829	7091	TLE4	-0.0520768291603361	6.15742618238117	0.472611175110586	0.49178835224528	0.954510237967511
19952	ENSG00000204650	147081	LINC02210	0.0961628506529572	3.49143921743139	0.47250220509973	0.491838283872737	0.954510237967511
44	ENSG00000003756	10181	RBM5	0.0690700443217146	7.7318102550201	0.472398852490656	0.491885649360374	0.954510237967511
15472	ENSG00000183397	100128569	TEKTIP1	-0.245823610172248	-1.4798166553804	0.471652142937629	0.492228085865943	0.954682224959447
1441	ENSG00000078808	51150	SDF4	-0.0745523608132322	6.61672936909462	0.4716103580988	0.492247259926098	0.954682224959447
2396	ENSG00000100865	51550	CINP	-0.0669035735719547	4.25358387465344	0.47154483148006	0.492277331036799	0.954682224959447
750	ENSG00000055332	5610	EIF2AK2	-0.102542805317558	6.23054392003144	0.471472552518065	0.492310504461603	0.954682224959447
2736	ENSG00000102974	10664	CTCF	0.0494172574399524	6.39648059753201	0.470979955083195	0.492536688530359	0.954682224959447
2906	ENSG00000104341	55353	LAPTM4B	-0.140894750833075	1.98378565291208	0.470903883623208	0.492571633478844	0.954682224959447
3676	ENSG00000109519	80273	GRPEL1	-0.0577632088745675	4.84353225226756	0.470698434880163	0.492666031224616	0.954682224959447
15386	ENSG00000183044	18	ABAT	0.076231932530862	4.43552747608783	0.470677726397795	0.492675547853201	0.954682224959447
1288	ENSG00000075131	54962	TIPIN	-0.0847440686658868	1.70910554829476	0.470659709575386	0.492683827774002	0.954682224959447
4818	ENSG00000118507	9465	AKAP7	0.0786159927964482	3.88103753124669	0.470441848607365	0.492783967741716	0.954682224959447
7920	ENSG00000140104	122616	CLBA1	-0.128533543480579	0.454006659772374	0.470317186409247	0.492841284158485	0.954682224959447
12516	ENSG00000169105	113189	CHST14	-0.0973267911789897	3.51391018293652	0.470193297448887	0.492898256126871	0.954682224959447
4363	ENSG00000115107	55240	STEAP3	-0.154267234496147	3.08440549607655	0.470175825209409	0.492906291853924	0.954682224959447
93	ENSG00000005302	10943	MSL3	0.0709396480414261	6.96512636917582	0.469944892436772	0.493012521691225	0.954682224959447
17865	ENSG00000198793	2475	MTOR	0.0542560154935136	6.35419585157709	0.469776615531401	0.493089953790373	0.954682224959447
7660	ENSG00000138399	79675	FASTKD1	-0.0692504667146418	4.55535310248356	0.469775788038163	0.493090334609197	0.954682224959447
1587	ENSG00000083099	57226	LYRM2	-0.0436868433380897	5.06229560309025	0.469770660750427	0.493092694237879	0.954682224959447
2811	ENSG00000103365	23062	GGA2	0.0597059637132865	7.21703881858131	0.469763377840891	0.493096045937633	0.954682224959447
1695	ENSG00000086475	22929	SEPHS1	-0.0429555178216915	4.87694705763783	0.469304342711752	0.493307377598278	0.954682224959447
22467	ENSG00000213694	1903	S1PR3	-0.171779903987314	4.82573929674112	0.469189568805646	0.49336024120806	0.954682224959447
13107	ENSG00000171634	2186	BPTF	0.0696612547131063	6.96901775151004	0.469162816480775	0.493372564402373	0.954682224959447
17194	ENSG00000196712	4763	NF1	0.0607724713893413	5.7050860326577	0.469068443535491	0.493416040490407	0.954682224959447
3731	ENSG00000110025	29907	SNX15	-0.0610718843726604	4.75578849795657	0.469035949195046	0.493431011593981	0.954682224959447
13120	ENSG00000171714	203859	ANO5	0.176231819365731	1.22775975398731	0.468973892904756	0.493459604878895	0.954682224959447
6174	ENSG00000129696	80185	TTI2	-0.0807921016938045	3.40334200796159	0.468888469334374	0.493498969503822	0.954682224959447
5455	ENSG00000124120	79183	TTPAL	0.0600655722698875	4.63175199477596	0.468787945219873	0.493545299461275	0.954682224959447
10462	ENSG00000160285	4047	LSS	0.076022049209411	5.42073350197313	0.468774992017671	0.493551269915743	0.954682224959447
19934	ENSG00000204613	10107	TRIM10	-0.372464762832233	-0.164495930637474	0.468713825010994	0.493579464954052	0.954682224959447
20261	ENSG00000205763	NA	NA	0.112868839718211	1.05447042176518	0.468702337669981	0.493584760365282	0.954682224959447
553	ENSG00000038427	1462	VCAN	-0.146222726316414	11.0896048763923	0.468421741738553	0.493714138515409	0.954760188649374
420	ENSG00000022567	57210	SLC45A4	-0.0808477551971735	3.97007358081881	0.468309999320383	0.493765676941945	0.954760188649374
107	ENSG00000005810	23077	MYCBP2	0.0810400936529946	8.06604625207294	0.468253620158791	0.493791683862578	0.954760188649374
7178	ENSG00000135929	1593	CYP27A1	-0.207082311074475	5.68116194417228	0.467988692127051	0.493913922255853	0.954786815597595
20386	ENSG00000206503	3105	HLA-A	-0.0905377629484006	11.1599938375675	0.467929453133976	0.493941262209676	0.954786815597595
5980	ENSG00000128016	7538	ZFP36	-0.233688505131947	8.04315993591369	0.467837626048322	0.493983647226967	0.954786815597595
2358	ENSG00000100612	51635	DHRS7	-0.0580879397312729	6.38744769329609	0.467742384495779	0.494027614725182	0.954786815597595
43008	ENSG00000255730	NA	NA	0.253103472598434	-0.934091433301577	0.467185345705033	0.494284898868205	0.955005573883559
14828	ENSG00000180263	55785	FGD6	0.112581004847445	4.06155260696137	0.467139200554541	0.494306222405619	0.955005573883559
13986	ENSG00000176018	116068	LYSMD3	0.0758685986940366	5.01945361911724	0.467136515954294	0.494307462999006	0.955005573883559
5876	ENSG00000126934	5605	MAP2K2	-0.0749163942414323	6.29954599318537	0.466971004575186	0.494383958352113	0.95504603079348
2575	ENSG00000101842	340547	VSIG1	0.125704096795506	3.50514808504102	0.466511630214754	0.494596374301366	0.955089392213811
11272	ENSG00000164171	3673	ITGA2	-0.18245577518465	-0.682750133469476	0.466384257118136	0.494655299126046	0.955089392213811
4928	ENSG00000119638	91754	NEK9	0.0389987251532463	7.17282201908119	0.466197701129964	0.494741624199429	0.955089392213811
15010	ENSG00000181234	92293	TMEM132C	-0.31028228488624	-1.71588825922915	0.465936329246247	0.4948626114449	0.955089392213811
13094	ENSG00000171574	201514	ZNF584	-0.0951617243107145	1.8915258021404	0.465904133851495	0.494877517912586	0.955089392213811
43855	ENSG00000257698	100506844	GIHCG	-0.115912972075313	1.39764618559587	0.465447353697996	0.495089088503293	0.955089392213811
22748	ENSG00000214293	100505854	APTR	-0.0908656501958623	1.46163837577059	0.465361549458272	0.495128848126034	0.955089392213811
1216	ENSG00000073008	5817	PVR	-0.108864454725751	4.00266681311741	0.465275774978764	0.495168599327424	0.955089392213811
17631	ENSG00000198087	23607	CD2AP	0.069113866472255	5.2248036858439	0.465247479327914	0.495181713800854	0.955089392213811
3155	ENSG00000105649	5864	RAB3A	0.14511694838768	0.601136280576691	0.465199659288174	0.495203878769929	0.955089392213811
6427	ENSG00000131269	22	ABCB7	-0.0446709213231512	4.9038183591837	0.465129213504582	0.495236533992238	0.955089392213811
4445	ENSG00000115525	8869	ST3GAL5	0.058325717442868	5.88922691065547	0.465066391189893	0.495265658403286	0.955089392213811
20035	ENSG00000204899	440145	MZT1	-0.0963357200649992	3.98179172408561	0.464922094852398	0.495332565066431	0.955089392213811
6872	ENSG00000134283	51535	PPHLN1	0.0448817919491856	6.20609693492149	0.464874876472784	0.495354462370855	0.955089392213811
5468	ENSG00000124172	514	ATP5F1E	-0.0919870469866566	7.94048796799831	0.464757560288149	0.495408874259613	0.955089392213811
9917	ENSG00000155957	51643	TMBIM4	-0.0679324202729942	6.37022377171366	0.464620348538773	0.495472526584348	0.955089392213811
35159	ENSG00000239521	NA	NA	0.0791342233025542	2.78800991396205	0.464197327420919	0.495668852121368	0.955089392213811
11647	ENSG00000165655	84858	ZNF503	-0.169622033407493	1.3642299280562	0.46416833488486	0.495682312451581	0.955089392213811
15776	ENSG00000184634	9968	MED12	0.0755909236884221	6.0551920393246	0.464107416105222	0.495710597146369	0.955089392213811
9703	ENSG00000153982	284161	GDPD1	0.101092917029786	1.61657210743069	0.464038876698638	0.495742423360725	0.955089392213811
7065	ENSG00000135387	4076	CAPRIN1	-0.0498875102957913	7.32729206893756	0.463943219474004	0.495786847463593	0.955089392213811
10166	ENSG00000158023	144406	CFAP251	0.205804166023259	-1.35501195924894	0.463876973907048	0.495817616449125	0.955089392213811
16458	ENSG00000187514	5757	PTMA	-0.0753824938083801	9.93739450126097	0.46369904378453	0.495900275326367	0.955089392213811
20030	ENSG00000204882	2843	GPR20	0.285017698814183	-0.740434728360026	0.463607253782143	0.495942926190917	0.955089392213811
49257	ENSG00000267390	118827811	KDSR-DT	-0.192624097196572	-1.04054001568124	0.463571941465773	0.495959335950922	0.955089392213811
8246	ENSG00000142544	90353	CTU1	-0.180703891379289	1.90374968955191	0.463428370912467	0.496026063122928	0.955089392213811
11193	ENSG00000163993	6286	S100P	-0.292654494152638	1.17077527061404	0.46336975743651	0.496053309209913	0.955089392213811
5707	ENSG00000125755	8189	SYMPK	-0.0520766539605637	6.47410884178595	0.46336312338596	0.496056393163333	0.955089392213811
17846	ENSG00000198753	5365	PLXNB3	-0.26610347749793	-0.1467237217772	0.463343427046141	0.496065549538745	0.955089392213811
39690	ENSG00000251429	646890	AIDAP2	0.24113794125601	-0.43741024265112	0.463149456955747	0.496155736988056	0.955089392213811
6449	ENSG00000131459	9945	GFPT2	0.343156336023019	-1.19301497251027	0.463046609774935	0.496203567555117	0.955089392213811
26700	ENSG00000226419	100506392	SLC16A1-AS1	0.102242709317461	2.17712918416957	0.462799672213578	0.4963184411726	0.955089392213811
12751	ENSG00000170160	9720	CCDC144A	-0.513519703653123	2.6776050958318	0.462750155045143	0.496341481607289	0.955089392213811
4807	ENSG00000118420	90025	UBE3D	0.083013724762018	1.23743995926518	0.462739283506565	0.496346540396718	0.955089392213811
50168	ENSG00000269713	400818	NBPF9	0.0634792022462246	5.66370722776049	0.462524109621484	0.496446683891328	0.955089392213811
34091	ENSG00000237310	100289098	LINC03011	-0.171183077391123	-0.154778632441589	0.462359487094673	0.496523323420902	0.955089392213811
12522	ENSG00000169131	6940	ZNF354A	0.0673111970737628	4.44404061727317	0.462258517757448	0.496570339268795	0.955089392213811
12696	ENSG00000169896	3684	ITGAM	-0.0950503636735641	8.31784630130342	0.462217511624175	0.496589435705849	0.955089392213811
534	ENSG00000036565	6570	SLC18A1	-0.311732017924562	-0.56973858747636	0.462107625693335	0.496640615371867	0.955089392213811
23049	ENSG00000215154	NA	NA	0.11701173740858	2.10813786493278	0.462019787790311	0.496681532508823	0.955089392213811
2956	ENSG00000104738	4173	MCM4	-0.0666209244060633	3.8700145405328	0.462008348541929	0.496686861621167	0.955089392213811
11908	ENSG00000166682	80975	TMPRSS5	0.177686394113107	-1.37587091608781	0.46162206904522	0.496866871243914	0.955089392213811
3891	ENSG00000111361	1967	EIF2B1	-0.0367029365398944	5.76767593666369	0.461510980396319	0.496918659907286	0.955089392213811
53985	ENSG00000276900	NA	NA	-0.106118417967734	1.68056022067564	0.461497643970219	0.496924877857765	0.955089392213811
2369	ENSG00000100664	1983	EIF5	-0.048950802354367	7.29128969531486	0.461088447533015	0.497115724691181	0.955089392213811
49167	ENSG00000267279	NA	NA	-0.310136183339246	1.41150808813037	0.461077692153026	0.497120742606408	0.955089392213811
56670	ENSG00000283050	NA	NA	-0.153344147171693	3.01219977318882	0.460948550486535	0.497181000241508	0.955089392213811
7624	ENSG00000138166	1847	DUSP5	-0.11359427612844	4.61060432545485	0.460869614715136	0.497217837826854	0.955089392213811
14002	ENSG00000176095	9807	IP6K1	-0.0647114324937548	5.54625156405133	0.460716085946913	0.497289499521052	0.955089392213811
11146	ENSG00000163832	54859	ELP6	-0.0626849245323965	3.91848392357586	0.460507689898563	0.497386799193292	0.955089392213811
758	ENSG00000055957	3697	ITIH1	-0.183274522491862	-0.259286870923647	0.460112824212217	0.49757124935762	0.955089392213811
54846	ENSG00000278619	79922	MRM1	-0.0938085400333689	2.2437501584649	0.459997466523504	0.497625157201424	0.955089392213811
331	ENSG00000013306	51629	SLC25A39	-0.050064782135228	5.83621703790046	0.459789320238116	0.4977224510914	0.955089392213811
9360	ENSG00000151092	55768	NGLY1	0.0539738010114743	5.60369358062377	0.459603322882145	0.497809419102321	0.955089392213811
4147	ENSG00000113194	23197	FAF2	0.0416056739697402	5.49142075000699	0.459576669224148	0.497821883833127	0.955089392213811
16038	ENSG00000185684	NA	NA	0.0947503523026942	4.13921423016865	0.459469018405812	0.497872232703569	0.955089392213811
13198	ENSG00000172007	83452	RAB33B	-0.0694689310625684	4.33118394252771	0.459143627599587	0.498024472095385	0.955089392213811
16163	ENSG00000186132	130355	C2orf76	-0.0826615837622129	2.33484463286714	0.459079142874707	0.498054651670103	0.955089392213811
5373	ENSG00000123358	3164	NR4A1	0.262078773478159	5.51505648472198	0.45904417492801	0.498071018354725	0.955089392213811
945	ENSG00000065675	5588	PRKCQ	0.085172519827896	5.38857556354149	0.458951069336223	0.498114600694919	0.955089392213811
5321	ENSG00000122873	55847	CISD1	-0.091571440234142	2.67598901400702	0.458940780206802	0.498119417389348	0.955089392213811
6491	ENSG00000131748	10948	STARD3	-0.0443643027180717	5.95885307095647	0.458776586146953	0.498196292921532	0.955089392213811
11537	ENSG00000165175	58526	MID1IP1	-0.115495830614744	5.65507236168944	0.458716748657523	0.498224313777362	0.955089392213811
9090	ENSG00000148400	4851	NOTCH1	0.132088238552704	6.62168400313769	0.458662147749379	0.498249884759523	0.955089392213811
11225	ENSG00000164074	80167	ABHD18	0.0701149592080804	4.51341928930332	0.458525171314619	0.498314044050333	0.955089392213811
55247	ENSG00000279192	8123	PWAR5	0.448198773756112	-0.0633127547005233	0.45849891196211	0.49832634543733	0.955089392213811
11374	ENSG00000164542	23366	MATCAP2	-0.231119966776611	-1.24306936531316	0.458397323605737	0.498373940089759	0.955089392213811
11045	ENSG00000163558	5584	PRKCI	-0.055136920347065	4.56347197551561	0.458373608407783	0.4983850518858	0.955089392213811
48069	ENSG00000265148	100506779	TSPOAP1-AS1	0.0773450189923789	4.86746690092772	0.458329311699927	0.498405808305901	0.955089392213811
1729	ENSG00000087191	5705	PSMC5	-0.0477992287486019	6.59318646522133	0.458251777711595	0.49844214247349	0.955089392213811
29482	ENSG00000230513	439931	THAP7-AS1	-0.148719625256959	1.08228581461176	0.458232104276732	0.498451362599712	0.955089392213811
16853	ENSG00000189007	134637	ADAT2	0.123888758240071	3.68396546988804	0.458222531531618	0.498455849054288	0.955089392213811
30494	ENSG00000232024	NA	NA	-0.174176531794198	-0.483693407657803	0.458207655461663	0.498462821151586	0.955089392213811
17647	ENSG00000198130	26275	HIBCH	0.0643774004089242	3.39390201285961	0.458017629880622	0.498551896617603	0.955089392213811
10633	ENSG00000161800	29127	RACGAP1	-0.053069463761822	3.59902900666213	0.457972151413891	0.498573218877712	0.955089392213811
17402	ENSG00000197405	728	C5AR1	0.184730102414492	7.34561857503181	0.457800143228951	0.498653877670119	0.955137471980727
6948	ENSG00000134748	84950	PRPF38A	-0.0410220151495546	6.01613087897242	0.457534426597121	0.498778522046218	0.955269783032145
10283	ENSG00000158966	57685	CACHD1	0.243244086454392	-0.399009556844439	0.457325306344742	0.498876654864624	0.955351294839896
14692	ENSG00000179532	144132	DNHD1	0.110044882013916	4.98921997754759	0.457099133464382	0.498982826696961	0.95539616614696
89	ENSG00000005206	56928	SPPL2B	0.0794774288470852	5.19800740194148	0.456962716859181	0.499046882946428	0.95539616614696
6827	ENSG00000134057	891	CCNB1	-0.108335927128235	1.53351828971189	0.456920280389099	0.499066812401821	0.95539616614696
45197	ENSG00000259520	101928414	SLC28A2-AS1	0.292872936676061	-1.70607798493365	0.456724536320706	0.499158757219232	0.955396367440115
3242	ENSG00000106009	221927	BRAT1	-0.0746072580484052	5.62897411701998	0.456683432121793	0.499178068311739	0.955396367440115
17421	ENSG00000197457	50861	STMN3	0.100566625108122	5.5963661698168	0.456302433481198	0.499357124895735	0.955461330002308
11472	ENSG00000164919	1345	COX6C	-0.0841011317104955	6.23654021928728	0.456278836300555	0.499368218359088	0.955461330002308
50059	ENSG00000269374	732229	LOC732229	-0.181623367977443	0.945390240167816	0.456062589633547	0.499469899305792	0.955461330002308
14503	ENSG00000178573	4094	MAF	0.100935789648273	5.27066390336684	0.455798808864529	0.499593978707556	0.955461330002308
3965	ENSG00000111834	345895	RSPH4A	0.209504360397781	-0.872962064596952	0.455776853205649	0.499604308750039	0.955461330002308
51900	ENSG00000272779	NA	NA	-0.142308084770199	1.56760634498783	0.455695555610063	0.499642562070864	0.955461330002308
17443	ENSG00000197536	NA	NA	0.087820639137653	4.83654590802962	0.455647040563136	0.499665392439272	0.955461330002308
13943	ENSG00000175764	158135	TTLL11	0.0773548274352026	2.68903476171906	0.455460038646549	0.499753408964594	0.955461330002308
35557	ENSG00000240489	NA	NA	0.133175180144727	0.010207416450621	0.455374350831278	0.499793748587795	0.955461330002308
984	ENSG00000066697	91283	MSANTD3	0.104666169876646	3.15252735308791	0.455208548525832	0.499871819742714	0.955461330002308
1673	ENSG00000085831	22996	TTC39A	-0.273784531269664	-0.772309364862063	0.455167799444894	0.499891010386436	0.955461330002308
5166	ENSG00000121417	10520	ZNF211	0.0569246268807161	5.02093703136099	0.455103399349156	0.499921341945676	0.955461330002308
2143	ENSG00000099956	6598	SMARCB1	-0.0662116190386109	5.58528714021533	0.455075380954426	0.499934539199044	0.955461330002308
56021	ENSG00000280173	NA	NA	0.122004902094176	1.08392234228995	0.454794240535804	0.500066994985737	0.955608238194732
12397	ENSG00000168615	8754	ADAM9	-0.086762081230564	5.23904937537587	0.454418114176349	0.500244295381693	0.955831142100854
12425	ENSG00000168763	26505	CNNM3	0.0623555023320405	5.27570761683392	0.454310927167953	0.500294841290413	0.955831142100854
16487	ENSG00000187609	54932	EXD3	0.0938804706248521	2.57977256783507	0.45404160492528	0.500421883182649	0.955958362683672
5525	ENSG00000124444	79177	ZNF576	-0.0840624282322887	2.65151429731985	0.453854573775345	0.500510139812928	0.955958362683672
5917	ENSG00000127419	84286	TMEM175	0.0678114596656167	4.96447161951838	0.453816192604449	0.500528254465461	0.955958362683672
14128	ENSG00000176728	83869	TTTY14	-0.887851304741515	-0.96805284401599	0.453473255988811	0.50069015873497	0.956075730596795
57939	ENSG00000285554	NA	NA	-0.216360489303831	-0.958664769411139	0.453410749792312	0.500719678207008	0.956075730596795
5480	ENSG00000124208	387522	PEDS1-UBE2V1	-0.894709253234344	-1.3314306886812	0.453332680816061	0.500756551584756	0.956075730596795
58024	ENSG00000285641	NA	NA	-0.197024448283607	0.814526366604603	0.453193284708291	0.500822402343414	0.956095271369864
14258	ENSG00000177302	7156	TOP3A	-0.0671735476350337	5.62139654566852	0.453044793616357	0.500892565765721	0.956123039982069
5121	ENSG00000120949	943	TNFRSF8	-0.118169208409455	4.60514312970344	0.452624918764741	0.501091050989502	0.956214770764979
9549	ENSG00000152520	255967	PAN3	0.0578579642374017	6.47780744100521	0.452520262624745	0.501140545355569	0.956214770764979
4373	ENSG00000115163	1058	CENPA	-0.229671787995507	-1.50459790130163	0.452422463337953	0.501186804468174	0.956214770764979
9600	ENSG00000152969	152789	JAKMIP1	-0.169964951528998	3.09889976284393	0.452050392163528	0.501362860715277	0.956214770764979
16549	ENSG00000187824	388335	TMEM220	0.141530569618601	0.470641308056643	0.451807607739568	0.501477797925384	0.956214770764979
795	ENSG00000058804	55706	NDC1	-0.046048388481179	4.49752202888256	0.45179899373283	0.501481876728413	0.956214770764979
13840	ENSG00000175213	79797	ZNF408	-0.0755116206717237	3.34965104496297	0.451643250526999	0.50155563215573	0.956214770764979
17651	ENSG00000198142	65124	SOWAHC	0.109991982692759	2.02740363239466	0.451331837850589	0.501703163466328	0.956214770764979
41008	ENSG00000253305	56100	PCDHGB6	-0.262631402299608	0.574991759739613	0.451328485090215	0.501704752233665	0.956214770764979
13754	ENSG00000174799	9662	CEP135	0.065293178906453	4.8140533405541	0.45115582434704	0.501786582290602	0.956214770764979
3827	ENSG00000110906	83892	KCTD10	0.0678613066692784	5.61279305138898	0.450954898228957	0.501881836924318	0.956214770764979
13493	ENSG00000173349	84826	SFT2D3	-0.0676662584372635	3.74983211723685	0.450890051456881	0.501912585918671	0.956214770764979
10811	ENSG00000162733	4921	DDR2	0.160496973649066	0.162972580245101	0.450858503028911	0.501927546688956	0.956214770764979
42124	ENSG00000254634	100422558	SMG1P6	0.176970866713344	-0.211321982556702	0.450687856683032	0.502008483087391	0.956214770764979
6526	ENSG00000132000	79883	PODNL1	0.246004189296028	-1.57473316280769	0.450518360383739	0.502088896033804	0.956214770764979
6935	ENSG00000134627	143689	PIWIL4	-0.0975955846595388	2.57768916640058	0.450461846973226	0.502115712174329	0.956214770764979
28470	ENSG00000229043	101927021	ZFAND2A-DT	-0.132329249398676	1.06223693228107	0.450352653970157	0.502167532185105	0.956214770764979
14358	ENSG00000177731	2314	FLII	-0.0655989222895441	7.84240582789059	0.450267526518303	0.502207937664821	0.956214770764979
9854	ENSG00000155275	152992	TRMT44	0.0712940917003851	3.47564876342182	0.450038007268333	0.502316905868927	0.956214770764979
9569	ENSG00000152684	53918	PELO	-0.0973519389875986	3.22962394768224	0.449991560977082	0.502338961944826	0.956214770764979
15972	ENSG00000185418	123283	TARS3	-0.0614835241064351	4.06471600728919	0.449654198219434	0.502499215859162	0.956214770764979
45853	ENSG00000260401	NA	NA	-0.243866192995694	1.39018130716064	0.449604889033324	0.502522645987402	0.956214770764979
790	ENSG00000058600	55718	POLR3E	0.0601115324036073	5.1371096637074	0.449531083820247	0.502557719314698	0.956214770764979
26306	ENSG00000225855	284618	RUSC1-AS1	0.1527702160047	-0.132073180979351	0.449451518684853	0.502595534517243	0.956214770764979
4090	ENSG00000112655	5754	PTK7	0.138144966000827	1.92943532055988	0.44941354145223	0.502613585801078	0.956214770764979
8451	ENSG00000143740	116841	SNAP47	-0.0730694231588885	4.29019840489442	0.449412322521326	0.502614165199881	0.956214770764979
1111	ENSG00000070404	10272	FSTL3	-0.107578846542216	2.71001684899938	0.449409928874402	0.502615302983979	0.956214770764979
12280	ENSG00000168096	124401	ANKS3	0.0718193102996188	3.35892120291705	0.449233188900223	0.502699325811183	0.956214770764979
5613	ENSG00000125124	583	BBS2	0.0770132971458844	5.61214827744197	0.449230419983749	0.502700642354723	0.956214770764979
37667	ENSG00000248309	101929423	MEF2C-AS1	0.175263375310411	-0.0448131686374455	0.449074112340384	0.502774971871669	0.956214770764979
11602	ENSG00000165480	221150	SKA3	0.189881604821685	-0.916260268778512	0.4490588332675	0.502782238587996	0.956214770764979
20220	ENSG00000205609	728689	EIF3CL	-0.113836366329484	6.11098879662526	0.449035561039267	0.502793307187622	0.956214770764979
4570	ENSG00000116455	79084	WDR77	-0.0480042732405129	4.9542893053682	0.44899731755816	0.502811497228758	0.956214770764979
37414	ENSG00000246228	727677	CASC8	-0.543577923510747	-1.46726266892136	0.448853646171784	0.502879842786467	0.956214770764979
46988	ENSG00000262209	56102	PCDHGB3	0.297382796124316	-1.15135510711197	0.448722249362163	0.502942363111986	0.956214770764979
19749	ENSG00000204131	340527	NHSL2	0.0859182034968795	6.42756058987732	0.448614163793465	0.502993801585005	0.956214770764979
49945	ENSG00000268996	100289341	MAN1B1-DT	-0.123193642277632	0.99376764187812	0.448603930561362	0.502998672097476	0.956214770764979
7115	ENSG00000135605	7006	TEC	0.0810606578730459	2.12018607703125	0.448371129812067	0.503109495486942	0.956236126864084
11807	ENSG00000166272	54838	WBP1L	-0.059590217430212	6.65969847533478	0.448306330571882	0.503140350187267	0.956236126864084
13688	ENSG00000174442	55055	ZWILCH	0.0652204443165558	3.51013428171246	0.448229834146673	0.503176778757053	0.956236126864084
13907	ENSG00000175567	7351	UCP2	-0.0774377302580846	8.26409867318102	0.447857308958262	0.503354244352673	0.956314781223741
17910	ENSG00000198863	146923	RUNDC1	-0.0680022456001297	4.51536632615855	0.447726415381595	0.503416625525634	0.956314781223741
16833	ENSG00000188921	401494	HACD4	0.0646147250713087	6.85016480626458	0.447603980235016	0.503474987536035	0.956314781223741
2253	ENSG00000100298	164668	APOBEC3H	-0.16168190372007	1.57558968931471	0.447529884650606	0.503510312804699	0.956314781223741
6796	ENSG00000133816	9645	MICAL2	-0.105767000808628	6.40395500189106	0.447479478420902	0.503534346529382	0.956314781223741
38697	ENSG00000249931	653125	GOLGA8K	0.209082947707939	1.72716341194757	0.447334991251211	0.503603248969723	0.956314781223741
13403	ENSG00000172922	84153	RNASEH2C	-0.0604262349447053	5.04360014539062	0.447325933870516	0.503607568752168	0.956314781223741
2915	ENSG00000104381	54332	GDAP1	0.0994727328109625	2.98387439070018	0.446982494920306	0.503771413549922	0.956520252964072
12235	ENSG00000167967	1877	E4F1	0.0710199373248236	4.97454731766626	0.446721797360937	0.503895845641942	0.956650853940433
11760	ENSG00000166130	121457	IKBIP	-0.0889334238992772	4.1538124605647	0.446543912186897	0.50398078117096	0.956706449769211
45802	ENSG00000260329	NA	NA	0.17598499815025	-0.883215594499148	0.44621944607205	0.504135768321362	0.956706572074153
11736	ENSG00000166012	79101	TAF1D	0.0775954858589912	6.23534942131745	0.446181672413587	0.504153816893089	0.956706572074153
6205	ENSG00000130038	84766	CRACR2A	0.0832867954260652	4.46503992429132	0.446023353785563	0.504229474886878	0.956706572074153
4541	ENSG00000116161	27101	CACYBP	-0.0525106215669057	5.52718681831229	0.445949862797761	0.504264601678184	0.956706572074153
10361	ENSG00000159556	64843	ISL2	0.182856204270334	-0.200234262929758	0.445948570810671	0.504265219252029	0.956706572074153
61081	ENSG00000289191	NA	NA	0.156414821405914	3.14838344079795	0.445766246035191	0.504352384035688	0.956706572074153
13418	ENSG00000172974	NA	NA	0.152303435176703	0.2419744933229	0.445679151028983	0.504394031013466	0.956706572074153
4237	ENSG00000113851	51185	CRBN	0.0586981569475152	6.3651302704093	0.445612181618827	0.504426058360777	0.956706572074153
464	ENSG00000027075	5583	PRKCH	0.0897870889596337	7.45488229290165	0.445342980935564	0.504554835589908	0.956845248607403
14736	ENSG00000179820	91663	MYADM	0.110070882190567	7.10599067146979	0.444977243627307	0.504729883097219	0.957071632508746
13108	ENSG00000171643	170591	S100Z	-0.110472102794694	3.16820619654424	0.444840383213844	0.504795413326796	0.957090322102234
2455	ENSG00000101166	51012	PRELID3B	-0.0685330599092568	5.62934252622827	0.444580386884112	0.504919942475884	0.957220856980914
1887	ENSG00000090554	2323	FLT3LG	-0.100129592875757	5.2949935782571	0.444287820278035	0.505060134562435	0.95729713095514
3899	ENSG00000111445	5985	RFC5	-0.0536211731822578	3.38345236781764	0.443892561688465	0.505249640511029	0.95729713095514
61084	ENSG00000289194	NA	NA	-0.132398840059671	0.924204287105677	0.443855997072717	0.505267177499424	0.95729713095514
11360	ENSG00000164483	154075	SAMD3	0.106957966787096	5.8972976934438	0.443829019051734	0.505280117268656	0.95729713095514
42483	ENSG00000255052	105369250	LOC105369250	-0.185658429997604	0.536415990900783	0.443783903480622	0.505301757822254	0.95729713095514
35237	ENSG00000239704	284040	CDRT4	-0.312735431870213	1.91782416937661	0.443672475132004	0.505355213384204	0.95729713095514
17268	ENSG00000196975	307	ANXA4	-0.0718437672231408	5.84195397098032	0.44303159785305	0.505662849949488	0.95729713095514
49914	ENSG00000268903	NA	NA	-0.179806021890073	2.89873197268424	0.442980367516256	0.505687455605856	0.95729713095514
13645	ENSG00000174173	54931	TRMT10C	-0.0837823849965707	4.03080597709521	0.442873448678895	0.505738814765147	0.95729713095514
9370	ENSG00000151164	144715	RAD9B	-0.112680321604569	0.873404655434367	0.442869336899307	0.505740790063843	0.95729713095514
272	ENSG00000010803	22955	SCMH1	0.0583051584624601	3.71267890903871	0.442817237776751	0.505765819625514	0.95729713095514
9891	ENSG00000155729	130535	KCTD18	-0.0394970497499855	4.85955886640844	0.442802076357871	0.505773103902898	0.95729713095514
4960	ENSG00000119777	54867	TMEM214	-0.054895589799512	5.74290779838556	0.442787468733115	0.505780122281047	0.95729713095514
4201	ENSG00000113580	2908	NR3C1	0.0465224858849258	7.08212641278057	0.44277516804754	0.505786032396939	0.95729713095514
20375	ENSG00000206337	10866	HCP5	0.0724021302427157	7.54566305029968	0.442755536343299	0.505795465096011	0.95729713095514
9796	ENSG00000154727	2551	GABPA	0.0638764884991278	6.00214630748359	0.442366195003203	0.50598259932172	0.957395989099142
46043	ENSG00000260661	NA	NA	0.389548006713241	-1.13408295479534	0.442246406638091	0.506040198667262	0.957395989099142
35920	ENSG00000241370	79897	RPP21	-0.0673309033026549	3.82971783221492	0.442231361810258	0.506047433656204	0.957395989099142
3185	ENSG00000105732	64763	ZNF574	-0.107478122482332	3.44457881602504	0.442183472958973	0.506070464367628	0.957395989099142
2326	ENSG00000100490	8814	CDKL1	0.084823742385879	2.89843769618118	0.441864137778069	0.506224085075933	0.957581233114037
7393	ENSG00000136999	4856	CCN3	-0.214454980512004	-1.55754172547103	0.440553534136015	0.506855408955976	0.957680473319385
50766	ENSG00000270820	105377633	USP34-DT	0.126823951883767	0.947475498322003	0.440485894048606	0.50688802820149	0.957680473319385
26659	ENSG00000226360	100128936	RPL10AP6	0.168649032404719	2.00204905985509	0.440466077924654	0.506897585155867	0.957680473319385
11296	ENSG00000164253	55255	WDR41	-0.0592443813728482	5.10461813179934	0.440461250296664	0.506899913479516	0.957680473319385
17143	ENSG00000196557	8912	CACNA1H	-0.17249005330286	1.39343509197246	0.440361899462289	0.50694783361805	0.957680473319385
51927	ENSG00000272831	NA	NA	-0.133393463709528	0.716618321542582	0.440352423888868	0.506952404401985	0.957680473319385
17915	ENSG00000198874	55253	TYW1	0.0545507482907451	4.61970257992678	0.440229371760125	0.507011768160684	0.957680473319385
27273	ENSG00000227232	NA	NA	0.110401911383187	3.80275270081253	0.440113949058571	0.507067462133897	0.957680473319385
11174	ENSG00000163930	8314	BAP1	-0.0412056936925346	6.39381401660833	0.440095032184537	0.507076590941665	0.957680473319385
51495	ENSG00000272031	284615	ANKRD34A	0.136258046751963	0.335914534056542	0.439912088446874	0.507164889571058	0.957680473319385
49591	ENSG00000267838	NA	NA	-0.229196306189442	-1.13606036582287	0.439825964508088	0.507206466835681	0.957680473319385
16462	ENSG00000187531	51547	SIRT7	-0.0455086904521518	5.67931704259788	0.439800501469733	0.507218760515951	0.957680473319385
9815	ENSG00000154889	65258	MPPE1	0.0519715219739771	5.65820718466132	0.439718970183193	0.507258127669759	0.957680473319385
59921	ENSG00000287603	NA	NA	-0.188588096160174	-0.493326662262296	0.439684924140124	0.507274568261733	0.957680473319385
12620	ENSG00000169567	3094	HINT1	-0.0688806257850312	7.25363482263646	0.439666150707254	0.507283634210876	0.957680473319385
3639	ENSG00000109118	57649	PHF12	0.0533936390685104	6.32387993771249	0.439652589528706	0.50729018326401	0.957680473319385
20100	ENSG00000205089	645121	CCNI2	0.146837063791026	0.0324523882579309	0.439568850173032	0.507330626443369	0.957680473319385
7062	ENSG00000135373	26298	EHF	0.197851787461184	-0.202967639805738	0.439501442079091	0.507363186223615	0.957680473319385
11904	ENSG00000166669	80063	ATF7IP2	0.0938290830367091	4.14914953614818	0.439486586215949	0.507370362457108	0.957680473319385
2837	ENSG00000103544	57020	VPS35L	-0.0572854919285558	5.54585986827155	0.439278878069786	0.507470715687943	0.957680473319385
17459	ENSG00000197579	10210	TOPORS	0.0520437001362787	4.88097165104902	0.439101000051082	0.507556683777837	0.957680473319385
7668	ENSG00000138439	150864	FAM117B	0.0794100943363808	5.32616081317091	0.439097575449964	0.507558339126547	0.957680473319385
15110	ENSG00000181847	201633	TIGIT	0.122529798290424	5.70887022784825	0.438949496916209	0.507629924702258	0.957680473319385
14659	ENSG00000179344	3119	HLA-DQB1	-0.235159625046158	8.28385733848319	0.438897358647012	0.507655134031117	0.957680473319385
16105	ENSG00000185933	255022	CALHM1	-0.229533189555068	-1.45374111768138	0.438868156542568	0.507669254456376	0.957680473319385
16162	ENSG00000186130	10773	ZBTB6	0.101386915760237	4.39729032819935	0.438595888755032	0.507800939732818	0.95782378263626
13622	ENSG00000174013	200933	FBXO45	-0.0688325290841374	4.26575262563458	0.438148210102796	0.508017592261061	0.957867438305122
15548	ENSG00000183690	80258	EFHC2	0.168266723653632	1.93939719094043	0.438001317655122	0.508088715035764	0.957867438305122
2148	ENSG00000099974	100037417	DDTL	0.359552231408409	0.172624912256531	0.43796659383554	0.508105530212973	0.957867438305122
41707	ENSG00000254126	927	CD8B2	-0.373872260947338	0.317138570108844	0.437771379456464	0.508200081563786	0.957867438305122
15163	ENSG00000182118	375061	FAM89A	-0.139248741146257	1.2441992553272	0.437672785439048	0.508247846726233	0.957867438305122
3566	ENSG00000108641	27077	B9D1	0.12278169389534	0.194284968560601	0.437659843323345	0.508254117277897	0.957867438305122
12725	ENSG00000170006	201799	TMEM154	0.0671057061995994	6.61733720654183	0.437558229372982	0.508303354627437	0.957867438305122
4975	ENSG00000119906	55719	SLF2	0.0521016075742715	5.65324040926786	0.437555594489993	0.508304631477344	0.957867438305122
10986	ENSG00000163378	285203	EOGT	-0.0612073675175263	3.57932671924287	0.437512415895377	0.508325556375873	0.957867438305122
58545	ENSG00000286192	NA	NA	0.327550541720635	-1.03747201852956	0.437268336765371	0.508443868157168	0.957985372368466
14746	ENSG00000179869	154664	ABCA13	-0.29109642256831	-1.29028794887123	0.437140894101944	0.508505661937066	0.95799680376549
34532	ENSG00000237950	NA	NA	0.15892684915937	0.108490019187904	0.436762220351468	0.508689347832565	0.958058446477228
2330	ENSG00000100519	5706	PSMC6	-0.0655724570005586	6.20684431869434	0.436701696434454	0.508718717191497	0.958058446477228
13994	ENSG00000176049	9832	JAKMIP2	0.139132452667609	3.2943135659759	0.4366085240014	0.508763935027794	0.958058446477228
6539	ENSG00000132128	10489	LRRC41	-0.0534736920262909	5.42933424791704	0.436558022969123	0.508788446755406	0.958058446477228
6593	ENSG00000132466	26057	ANKRD17	0.0532345282422353	6.74559690545561	0.436346127399219	0.508891316888532	0.958058446477228
35930	ENSG00000241404	80864	EGFL8	0.134964600590872	1.89806972669647	0.436272001580377	0.508927311636981	0.958058446477228
7240	ENSG00000136231	10643	IGF2BP3	-0.138219859928254	1.49206013303103	0.436138066797312	0.508992360152479	0.958058446477228
14281	ENSG00000177410	441951	ZFAS1	-0.092959313732999	6.71474987589444	0.436135627189046	0.508993545137497	0.958058446477228
2304	ENSG00000100417	5372	PMM1	-0.062729714796345	4.23043057635829	0.436040089743543	0.509039954052876	0.958058446477228
6765	ENSG00000133561	474344	GIMAP6	-0.0705758122708568	7.89694012748551	0.435700422515026	0.509205012245106	0.958157030816026
26392	ENSG00000225975	101927621	ZNF567-DT	0.116899219566313	1.71242461268573	0.435647145468707	0.509230910120182	0.958157030816026
1553	ENSG00000081985	3595	IL12RB2	0.14790242240288	2.68852464154482	0.435492382541923	0.509306152992781	0.958157030816026
4515	ENSG00000116001	7072	TIA1	0.0970068083799571	6.89615573056532	0.435361804111466	0.509369652739852	0.958157030816026
16602	ENSG00000188021	29978	UBQLN2	-0.0604784871297966	5.91974978489674	0.435305046933379	0.509397257781163	0.958157030816026
43722	ENSG00000257433	NA	NA	0.138825652355749	1.0314419518549	0.435177712547883	0.509459198923464	0.958157030816026
4387	ENSG00000115239	51130	ASB3	0.0638651447751188	3.62229069693387	0.435077008687585	0.509508194997649	0.958157030816026
769	ENSG00000057019	131566	DCBLD2	0.169232177206873	0.231744022103358	0.43498578701724	0.509552584667786	0.958157030816026
5990	ENSG00000128191	54487	DGCR8	0.0505047962601671	5.25759411251573	0.434643479718289	0.509719215499901	0.958157030816026
15264	ENSG00000182541	3985	LIMK2	-0.0625682032043727	4.76065236762998	0.434618707784622	0.509731277814053	0.958157030816026
9118	ENSG00000148672	2746	GLUD1	-0.0472973662200455	7.36852678106918	0.434399030161572	0.509838268055225	0.958157030816026
8017	ENSG00000140807	85407	NKD1	0.162088842075756	1.79891938674703	0.434393208259863	0.509841104040997	0.958157030816026
2427	ENSG00000101017	958	CD40	0.105846601436217	3.96460194942035	0.434367466679035	0.509853643699488	0.958157030816026
403	ENSG00000020577	23034	SAMD4A	-0.154029040010176	3.29472603213368	0.434328477238452	0.509872637886394	0.958157030816026
29904	ENSG00000231131	101928687	LNCAROD	-0.295768383238688	-0.978864629521235	0.433887000395899	0.510087794128742	0.958391591321372
348	ENSG00000014138	23649	POLA2	-0.0524575308625947	3.92968625476887	0.433647500991846	0.510204581199839	0.958391591321372
4696	ENSG00000117360	9129	PRPF3	0.0652320412367111	5.93616931298298	0.43362368348194	0.5102161978574	0.958391591321372
14490	ENSG00000178467	54681	P4HTM	0.0649354856973331	4.96738279079956	0.433531278930587	0.510261271215612	0.958391591321372
43266	ENSG00000256349	NA	NA	1.0665890945623	-2.11248263838481	0.433279325333267	0.510384204860951	0.958391591321372
4122	ENSG00000112902	9037	SEMA5A	0.194901430809629	1.38690188108694	0.433248090373553	0.510399448646879	0.958391591321372
56317	ENSG00000280893	NA	NA	-0.557219352313795	-0.259351889822409	0.432992912691802	0.510524014058436	0.958391591321372
16530	ENSG00000187764	10507	SEMA4D	-0.0577499653578059	7.79237113386294	0.432972066918168	0.510534192281475	0.958391591321372
2881	ENSG00000104142	57617	VPS18	-0.0716603762730662	4.99604872932988	0.432823215322813	0.510606881236185	0.958391591321372
7150	ENSG00000135801	27097	TAF5L	-0.0405605288916234	4.97581080895715	0.432497747163517	0.510765880070254	0.958391591321372
48982	ENSG00000267058	100505715	LOC100505715	0.13275896799388	0.576688578522233	0.432474256083765	0.510777359329805	0.958391591321372
9866	ENSG00000155380	6566	SLC16A1	-0.0676636904158306	3.77459272081515	0.432137309483821	0.51094206237346	0.958391591321372
51967	ENSG00000272899	100130705	SPMIP1	-0.149843856881673	-0.750220983529497	0.431890639801566	0.511062695422753	0.958391591321372
61116	ENSG00000289226	NA	NA	0.170037837463445	-0.854584251707518	0.431743941722928	0.511134461060117	0.958391591321372
15413	ENSG00000183154	102723701	LOC102723701	-0.152833072140151	-0.50465705380322	0.431568732317615	0.51122019749908	0.958391591321372
13431	ENSG00000173064	283450	HECTD4	0.0804118235857809	6.29065781160941	0.431560949258412	0.511224006615596	0.958391591321372
39524	ENSG00000251192	641339	ZNF674	-0.095673666668282	1.97189062685284	0.431465608743324	0.511270671324416	0.958391591321372
14237	ENSG00000177192	80324	PUS1	-0.0537239354054108	4.4348058707622	0.431267215624096	0.511367799109686	0.958391591321372
20047	ENSG00000204930	392307	FAM221B	-0.339546266149252	-1.49578235448167	0.430816542006397	0.511588555321499	0.958391591321372
29225	ENSG00000230155	NA	NA	-0.111297490545444	1.09960802941093	0.430759085337996	0.511616711545806	0.958391591321372
47903	ENSG00000264745	102724246	TTC39C-AS1	0.237219312026295	-0.374571744581978	0.430747853655731	0.511622215864301	0.958391591321372
51899	ENSG00000272777	NA	NA	0.190314784410239	-1.30968878352844	0.430549780667391	0.511719302508899	0.958391591321372
36424	ENSG00000242611	NA	NA	0.341346775203039	-1.06976075945715	0.430363803656931	0.511810489323362	0.958391591321372
4103	ENSG00000112742	7272	TTK	0.173669145519852	-0.0844555558070845	0.430303301455723	0.51184016037188	0.958391591321372
60775	ENSG00000288885	NA	NA	0.266530534957821	-0.832701814648169	0.430256582489662	0.511863073988159	0.958391591321372
8506	ENSG00000144029	64969	MRPS5	-0.0442047281004743	5.52167716196613	0.43009515569495	0.511942260491551	0.958391591321372
26834	ENSG00000226608	NA	NA	-0.15790934951977	2.11078661616611	0.430049306113958	0.511964755478105	0.958391591321372
30108	ENSG00000231437	643355	LINC01750	-0.276955503198233	-0.819498501553959	0.42993716676834	0.51201978115927	0.958391591321372
32945	ENSG00000235609	NA	NA	-0.141292332325217	1.32769479760875	0.429924900427551	0.512025800755437	0.958391591321372
52021	ENSG00000272989	NA	NA	0.19360354896688	-1.31634181526718	0.429820602671015	0.512076988900624	0.958391591321372
2076	ENSG00000097096	84144	SYDE2	0.146599416131245	1.0920887323386	0.429789415547745	0.512092296908415	0.958391591321372
22585	ENSG00000213930	2592	GALT	-0.063439361941326	5.15233461391929	0.429711411348947	0.512130588267286	0.958391591321372
9625	ENSG00000153157	221711	SYCP2L	-0.387194985662011	-0.527097738272737	0.429699626400094	0.512136373794413	0.958391591321372
23159	ENSG00000215458	284837	AATBC	-0.124248502437681	5.06400305581189	0.429624755301276	0.512173132545274	0.958391591321372
6039	ENSG00000128578	57464	STRIP2	-0.198120682611603	-0.0967723608381947	0.429613204226172	0.512178804074412	0.958391591321372
8763	ENSG00000145882	78991	PCYOX1L	0.0624036271462454	5.0405067845545	0.42922572188003	0.512369119454865	0.958391591321372
11945	ENSG00000166833	89797	NAV2	0.19307944961998	-0.974574607099608	0.429196565207278	0.51238344497892	0.958391591321372
1992	ENSG00000092978	55105	GPATCH2	0.0610232899721733	3.48716727599349	0.429058203363226	0.512451435671805	0.958391591321372
2400	ENSG00000100888	57680	CHD8	0.0596025158543055	6.92304660992123	0.429017844000896	0.512471271121321	0.958391591321372
2097	ENSG00000099364	54620	FBXL19	-0.0819912939938408	4.18124600736822	0.428922495573943	0.512518137388496	0.958391591321372
8825	ENSG00000146278	10957	PNRC1	-0.0925589866111162	7.14282310944293	0.428792628871889	0.512581982273144	0.958391591321372
4059	ENSG00000112367	9896	FIG4	-0.0557991767234375	5.78083815897122	0.428755867433338	0.512600057388257	0.958391591321372
7367	ENSG00000136891	54881	TEX10	0.0489772824122951	4.31527841642337	0.42861314326786	0.512670243475098	0.958391591321372
19851	ENSG00000204406	55777	MBD5	0.0525557826552071	4.05684150971997	0.428343197058219	0.512803037980013	0.958391591321372
14583	ENSG00000178996	112574	SNX18	-0.0577747085702552	6.86594367601339	0.428294760175334	0.51282687183591	0.958391591321372
10390	ENSG00000159842	29	ABR	-0.0637454318581321	7.15795645279861	0.428170545344599	0.512888001792955	0.958391591321372
15017	ENSG00000181284	284114	TMEM102	-0.0922439743754104	3.85430775435872	0.428054859963197	0.512944945534651	0.958391591321372
12809	ENSG00000170396	91752	ZNF804A	-0.131074280600488	1.16744590545242	0.428040125786637	0.512952198917894	0.958391591321372
38030	ENSG00000248871	407977	TNFSF12-TNFSF13	-0.310546118756432	0.379349353963341	0.427978216714337	0.512982677644214	0.958391591321372
4890	ENSG00000119333	89891	DYNC2I2	0.101921135458075	2.16538113782805	0.427857495886414	0.513042119298298	0.958391591321372
32582	ENSG00000235072	NA	NA	0.161691565877416	-0.916902551594224	0.427709390959407	0.513115060950113	0.958391591321372
588	ENSG00000042445	54884	RETSAT	-0.0617920193970567	4.91156249038276	0.427673826995147	0.51313257888119	0.958391591321372
15263	ENSG00000182534	439921	MXRA7	0.184079710748433	4.18803745926134	0.427627173822657	0.513155560659412	0.958391591321372
9003	ENSG00000147649	92140	MTDH	-0.0431352981768517	7.56027618970279	0.427554765226596	0.513191233338895	0.958391591321372
3870	ENSG00000111261	54682	MANSC1	-0.152702409509898	0.822853158335887	0.42727206666045	0.513330548364964	0.958391591321372
2272	ENSG00000100342	8542	APOL1	-0.0815234544136713	5.31272058387131	0.427255141778232	0.513338891103987	0.958391591321372
17720	ENSG00000198393	7574	ZNF26	0.0651598632858604	4.6650716168425	0.427130311476176	0.513400430671803	0.958391591321372
14609	ENSG00000179088	374470	C12orf42	0.174540905085959	-0.44520743798623	0.427123503311748	0.513403787369317	0.958391591321372
16272	ENSG00000186564	2306	FOXD2	-0.172425718048245	-0.81648722293167	0.427056190652493	0.513436977258998	0.958391591321372
3739	ENSG00000110063	28960	DCPS	-0.0510506817004414	4.80555818280958	0.426971107936481	0.513478934381627	0.958391591321372
14437	ENSG00000178175	167465	ZNF366	-0.153037266579127	1.86473105598163	0.426883366997274	0.513522208610952	0.958391591321372
693	ENSG00000051341	10721	POLQ	0.144743336893192	0.482360604930222	0.426813224391083	0.513556807827034	0.958391591321372
2918	ENSG00000104412	9694	EMC2	0.0651680645384936	4.49256273892737	0.426538731632832	0.513692245772441	0.958391591321372
2046	ENSG00000095906	10101	NUBP2	-0.0777251484373342	5.11029148622543	0.426394966604732	0.513763205931954	0.958391591321372
15745	ENSG00000184500	5627	PROS1	-0.214950081298589	2.37065043461413	0.426231769250833	0.513843778264053	0.958391591321372
6453	ENSG00000131470	29893	PSMC3IP	0.102501325123908	0.610738859319152	0.425722842915221	0.514095182151485	0.958391591321372
42568	ENSG00000255150	493861	EID3	-0.112500980959502	2.17650531713571	0.425627168103318	0.514142468355938	0.958391591321372
5148	ENSG00000121289	84902	CEP89	-0.0552971342266718	3.92520177955417	0.425621055797592	0.51414548955208	0.958391591321372
15292	ENSG00000182636	4692	NDN	-0.244686725629906	-0.183749605399653	0.425613572299852	0.514149188544393	0.958391591321372
13694	ENSG00000174456	400073	C12orf76	-0.0706237986376914	4.18458400190896	0.425371176807232	0.51426902645425	0.958391591321372
17848	ENSG00000198755	4736	RPL10A	-0.0844742213977032	9.82043512105238	0.425346304480172	0.514281325837321	0.958391591321372
35800	ENSG00000241106	3112	HLA-DOB	0.151098173407203	4.02600326360143	0.425342176654482	0.514283367099594	0.958391591321372
47267	ENSG00000263400	101101775	TMEM220-AS1	0.19227191714946	-1.38434361807662	0.425124890217447	0.514390837940756	0.958391591321372
6858	ENSG00000134243	6272	SORT1	-0.106136054613336	6.40682908767824	0.425118955258256	0.514393773947167	0.958391591321372
32048	ENSG00000234284	345462	ZNF879	0.0876799928397098	2.06331345099805	0.425033596259681	0.514436004017426	0.958391591321372
8985	ENSG00000147535	84513	PLPP5	0.108682669706639	4.44640728172165	0.424582841012722	0.514659108599258	0.958391591321372
17097	ENSG00000196421	284739	C20orf204	0.269776947597953	0.155712912140805	0.424533977137614	0.514683304264134	0.958391591321372
765	ENSG00000056586	54542	RC3H2	0.0442415739911637	6.41824527048797	0.424287064433969	0.51480559705683	0.958391591321372
2254	ENSG00000100299	410	ARSA	0.0655708445613281	5.76966760240129	0.424134431395473	0.514881219654366	0.958391591321372
55364	ENSG00000279348	NA	NA	0.106691038085367	1.81630156837024	0.424056825720797	0.5149196771015	0.958391591321372
7160	ENSG00000135845	5279	PIGC	-0.0449557751383511	4.94057868581402	0.423936605438335	0.514979262088392	0.958391591321372
33990	ENSG00000237172	84752	B3GNT9	0.12838376068059	1.49466764493775	0.42389673749102	0.514999024564495	0.958391591321372
16320	ENSG00000186806	147645	VSIG10L	0.13859491079107	-0.210257707283715	0.423880020521295	0.515007311532739	0.958391591321372
12785	ENSG00000170298	284194	LGALS9B	0.218586432343949	1.70408771699679	0.423669353715866	0.515111763631308	0.958391591321372
10405	ENSG00000160007	2909	ARHGAP35	0.0735823969161766	5.96902273459245	0.423583206929266	0.515154487288695	0.958391591321372
4370	ENSG00000115145	10254	STAM2	-0.048436756256867	5.11577519572874	0.423525030555069	0.515183342792006	0.958391591321372
1865	ENSG00000090061	8812	CCNK	-0.0497656537336848	5.61331352555469	0.42338683697821	0.515251898169477	0.958391591321372
12354	ENSG00000168421	399	RHOH	0.100497950768877	6.33273460620459	0.423123777159475	0.51538244149174	0.958391591321372
5137	ENSG00000121089	389240	NACA3P	0.195194448522895	-1.11318020523276	0.423074477103768	0.515406913048803	0.958391591321372
21606	ENSG00000211793	28677	TRAV9-2	0.168564479109713	2.01956134462159	0.42305856323425	0.515414812807068	0.958391591321372
5317	ENSG00000122862	5552	SRGN	-0.0988153835495383	9.61998005311778	0.423024854219491	0.515431546900577	0.958391591321372
12256	ENSG00000168010	89849	ATG16L2	0.0936865428361188	7.48541685233	0.422950148684933	0.515468636189555	0.958391591321372
2916	ENSG00000104388	5862	RAB2A	-0.0506268573558079	6.08611662416395	0.422859829861622	0.515513483280935	0.958391591321372
17006	ENSG00000196182	83931	STK40	-0.068627434507218	6.5800491462225	0.422836704191369	0.515524967243883	0.958391591321372
13940	ENSG00000175746	400360	LINC02915	-0.290680425087218	0.825730112175058	0.422633970200735	0.515625661929575	0.958391591321372
7697	ENSG00000138641	8916	HERC3	0.0556695789213156	6.17702096067184	0.422576797292123	0.515654064997174	0.958391591321372
8041	ENSG00000140961	29948	OSGIN1	-0.118363293698215	1.45241419461113	0.42255392148239	0.515665430291671	0.958391591321372
30428	ENSG00000231925	6892	TAPBP	-0.0662416815688264	7.79941877432374	0.422496526924078	0.51569394732066	0.958391591321372
1223	ENSG00000073169	83642	SELENOO	-0.0759457007144816	4.71184011554947	0.422472655457511	0.515705808895864	0.958391591321372
55736	ENSG00000279801	112268198	LOC112268198	-0.264631550711442	-1.28415115427254	0.422364678024209	0.515759468129781	0.958391591321372
28947	ENSG00000229754	NA	NA	-0.166549263379236	5.38200117999095	0.422342335204647	0.515770572580812	0.958391591321372
52602	ENSG00000274104	NA	NA	0.155775653595508	-0.0756485242727334	0.422113418048355	0.515884369195726	0.958391591321372
1807	ENSG00000089012	55423	SIRPG	-0.126242059450276	4.45541110225786	0.422084600461517	0.515898697766553	0.958391591321372
8449	ENSG00000143702	9859	CEP170	0.0609673249596158	5.88747989920474	0.422031984634543	0.515924861002283	0.958391591321372
38480	ENSG00000249592	100129917	PCGF3-AS1	0.0861169542719795	2.62335793091732	0.421993348521255	0.515944074298012	0.958391591321372
1623	ENSG00000084093	5978	REST	0.0552871996818026	6.2405030878367	0.421777642593753	0.516051365369233	0.958391591321372
32577	ENSG00000235065	140760	RPL24P2	-0.251374892226541	-1.21621113146079	0.42177401999102	0.516053167567108	0.958391591321372
37416	ENSG00000246263	NA	NA	0.115979978616957	2.68215175713084	0.421762814635812	0.51605874215565	0.958391591321372
14820	ENSG00000180228	8575	PRKRA	0.0443014791687281	4.68769883298369	0.421731815754114	0.516074164438482	0.958391591321372
5149	ENSG00000121297	57616	TSHZ3	-0.115174029511301	3.96631583581642	0.421573918007169	0.516152732803553	0.958421911518447
173	ENSG00000007202	9703	BLTP2	-0.0582400657380084	7.73072671348413	0.421474939915484	0.516201993993909	0.958421911518447
10879	ENSG00000162980	26225	ARL5A	0.0645037590008187	5.93301717328153	0.42121796712965	0.516329927208926	0.958555915620804
14918	ENSG00000180776	253832	ZDHHC20	-0.0578843025005659	7.48898855771638	0.420885290165444	0.516495631948941	0.958615527779882
10029	ENSG00000156876	163786	SASS6	0.0911113407015302	2.72475524071132	0.420880395286488	0.516498070758358	0.958615527779882
11092	ENSG00000163681	7871	SLMAP	-0.0406263379808429	5.71006354450162	0.420817668283796	0.51652932545082	0.958615527779882
15108	ENSG00000181830	55343	SLC35C1	-0.0668553861591526	4.7531972531624	0.420686650989509	0.516594617507117	0.958633211308813
56517	ENSG00000282339	NA	NA	-0.175085090722463	2.65910524473553	0.420268050249959	0.516803322709574	0.958909251810159
9456	ENSG00000151789	79750	ZNF385D	-0.266925973409336	0.302391596316357	0.420101158207103	0.51688657260643	0.958909251810159
9320	ENSG00000150681	64407	RGS18	-0.176027427134055	7.56174060956479	0.420052776054774	0.51691071121661	0.958909251810159
5329	ENSG00000122966	11113	CIT	0.120892255284741	0.783446327474175	0.419935899563654	0.516969030865746	0.958913963057083
19582	ENSG00000203497	NA	NA	0.0885404726564784	2.0575327570607	0.419307356677606	0.517282862277797	0.959391133244911
3513	ENSG00000108349	22794	CASC3	-0.0396613266452097	6.61437118470128	0.418990545454456	0.517441172662522	0.959391133244911
12124	ENSG00000167578	53916	RAB4B	-0.0577058819744645	5.70161921414104	0.418950006337766	0.517461436164435	0.959391133244911
3434	ENSG00000107625	79009	DDX50	-0.044896753715048	5.5958260693959	0.41889055430407	0.517491155815469	0.959391133244911
15309	ENSG00000182732	9628	RGS6	-0.239265618810626	1.49056412449286	0.418734333456612	0.517569263776795	0.959391133244911
16179	ENSG00000186187	84937	ZNRF1	-0.0842219887273685	2.59577847589668	0.418603754956962	0.517634566830241	0.959391133244911
47650	ENSG00000264204	NA	NA	-0.339664643465134	0.70362500040468	0.418536216455962	0.517668348889893	0.959391133244911
4104	ENSG00000112759	2030	SLC29A1	-0.110307648121283	3.43329117664368	0.418473141402586	0.517699901871019	0.959391133244911
633	ENSG00000047849	4134	MAP4	0.0646568475146231	6.60257088341751	0.418397221650423	0.517737884822325	0.959391133244911
3310	ENSG00000106443	9678	PHF14	0.0417859454618585	4.87504540161482	0.418096755265836	0.517888257306927	0.959391133244911
9652	ENSG00000153391	125476	INO80C	-0.0652060568461967	3.1071299839931	0.418039462919133	0.517916938738278	0.959391133244911
36277	ENSG00000242258	285972	LINC00996	-0.181685455791154	1.08123981573807	0.417901265162499	0.517986134135203	0.959391133244911
17154	ENSG00000196586	4646	MYO6	0.159055061888575	3.08270101998187	0.41777876658773	0.51804748254105	0.959391133244911
396	ENSG00000019991	3082	HGF	-0.0949316268072005	4.0853250231189	0.417629023070646	0.518122492786541	0.959391133244911
4786	ENSG00000118217	22926	ATF6	0.0457018041885699	6.41927149656926	0.417586438754114	0.518143827809561	0.959391133244911
2552	ENSG00000101558	9218	VAPA	-0.0518778370635559	6.78851067581814	0.417444871987072	0.518214764778431	0.959391133244911
10671	ENSG00000162062	80178	TEDC2	0.194734046290408	-1.48868346894565	0.417386818653839	0.518243859356409	0.959391133244911
4497	ENSG00000115884	6382	SDC1	0.327500636441272	-1.56178530989383	0.416205758652936	0.518836394463783	0.959391133244911
14660	ENSG00000179348	2624	GATA2	-0.217149957635606	2.52161844965307	0.415872544046266	0.519003782823421	0.959391133244911
5648	ENSG00000125434	399512	SLC25A35	0.0793849098930711	2.80023052831728	0.415572101384726	0.519154789812395	0.959391133244911
3093	ENSG00000105376	7087	ICAM5	0.211888867972558	-0.387612172716579	0.415565385447422	0.519158166226107	0.959391133244911
13304	ENSG00000172432	54676	GTPBP2	-0.0546330815775294	6.18849989643195	0.415397858871074	0.519242402119194	0.959391133244911
1958	ENSG00000092094	55644	OSGEP	0.0645809966819215	5.54117468184257	0.415396396939087	0.519243137315217	0.959391133244911
13146	ENSG00000171813	170394	PWWP2B	-0.15559808788332	3.79720453364008	0.415335567953193	0.519273729437207	0.959391133244911
483	ENSG00000029993	3149	HMGB3	-0.106142761721947	2.01533741181529	0.415180604318664	0.519351678099312	0.959391133244911
5181	ENSG00000121644	51029	DESI2	0.0569906379208182	5.22838717975424	0.415137050359192	0.519373589996247	0.959391133244911
26969	ENSG00000226806	100507600	LCT-AS1	0.341488703873365	-1.10139139941651	0.415100363339008	0.519392048413983	0.959391133244911
6788	ENSG00000133740	1875	E2F5	0.154052244209617	2.55317222778935	0.415019444819961	0.519432765199908	0.959391133244911
3460	ENSG00000107854	80351	TNKS2	0.0422289033933215	7.0837029377791	0.414784703911089	0.519550914515325	0.959391133244911
2292	ENSG00000100380	6767	ST13	-0.0485715910945648	7.42185039973231	0.414756655682254	0.519565034856003	0.959391133244911
53155	ENSG00000275202	NA	NA	-0.145379327787144	0.524824803940421	0.414728685466997	0.519579116594921	0.959391133244911
60960	ENSG00000289070	107985074	LOC107985074	-0.18809979269388	-0.52619235612978	0.414604907049522	0.519641441498014	0.959391133244911
11209	ENSG00000164040	10424	PGRMC2	-0.0510723217179633	5.2611765247961	0.414560442384186	0.519663833557308	0.959391133244911
22906	ENSG00000214783	NA	NA	0.0881049119193896	2.37888551118155	0.414498484455137	0.519695037920769	0.959391133244911
5910	ENSG00000127364	50832	TAS2R4	0.159005694749844	0.990000650547068	0.414215904094405	0.519837397955764	0.959391133244911
60863	ENSG00000288973	NA	NA	-0.128889269387544	1.21675632076125	0.414154755662025	0.519868212719069	0.959391133244911
44038	ENSG00000258056	105369779	CD63-AS1	-0.0858667784619751	1.93919481090151	0.414076511873986	0.519907647102409	0.959391133244911
26156	ENSG00000225630	100652939	MTND2P28	0.217166798060672	6.86608153174605	0.414049852396232	0.51992108451704	0.959391133244911
7075	ENSG00000135424	3679	ITGA7	0.145451804973808	1.1687095140757	0.413840483536177	0.520026635844386	0.959391133244911
8856	ENSG00000146535	2768	GNA12	-0.0702677849861224	5.44124228231077	0.413645246495292	0.520125096768181	0.959391133244911
27370	ENSG00000227372	NA	NA	0.0574118609304795	4.45270046834408	0.413218333386894	0.520340509847405	0.959391133244911
2950	ENSG00000104695	5516	PPP2CB	-0.0526172960370596	5.25760964863847	0.413179461340434	0.520360131830338	0.959391133244911
5734	ENSG00000125844	6238	RRBP1	-0.0699859257718854	6.24938080517084	0.412894671668226	0.520503928867216	0.959391133244911
10144	ENSG00000157869	9364	RAB28	-0.0589914586370276	3.96912163304272	0.412758586089097	0.520572666434624	0.959391133244911
5292	ENSG00000122678	27434	POLM	-0.0560279556391011	5.01233450110327	0.412721861294827	0.520591219071277	0.959391133244911
8405	ENSG00000143479	8444	DYRK3	0.1621036751821	-0.603118301529538	0.41263339095191	0.520635917319971	0.959391133244911
16381	ENSG00000187037	353345	GPR141	-0.0910000194919799	4.54226504443811	0.412528894709823	0.520688721122159	0.959391133244911
13603	ENSG00000173915	84833	ATP5MK	-0.0816582182407082	4.98564566986763	0.412343197000183	0.520782580778572	0.959391133244911
14767	ENSG00000179943	84922	FIZ1	-0.0609663735169648	3.15269549436616	0.412199271938341	0.520855347266601	0.959391133244911
3048	ENSG00000105193	6217	RPS16	-0.0838675107064749	9.65384925385479	0.412136410370351	0.52088713482087	0.959391133244911
10373	ENSG00000159674	10417	SPON2	0.175564109676616	6.25463951531539	0.412120022660005	0.520895422246898	0.959391133244911
9251	ENSG00000149679	81928	CABLES2	-0.0776956382369066	3.05931980516965	0.412080639574853	0.520915339611284	0.959391133244911
51429	ENSG00000271913	105378083	TAGAP-AS1	-0.0968117291525018	0.993055714441946	0.411830051647854	0.521042101930944	0.959391133244911
17713	ENSG00000198363	444	ASPH	-0.0685016785280123	4.47685692570675	0.411799037441284	0.521057794552754	0.959391133244911
17498	ENSG00000197702	55742	PARVA	-0.202011918898948	-0.82359275528547	0.411733874368394	0.521090768595027	0.959391133244911
22404	ENSG00000213563	414919	C8orf82	-0.145189384371995	2.87989404011301	0.411563890928107	0.521176801540911	0.959391133244911
11386	ENSG00000164604	54329	GPR85	-0.325529967785849	-1.38114421072513	0.411470969723482	0.521223841930073	0.959391133244911
9474	ENSG00000151929	9531	BAG3	-0.10209950265846	3.1752031567334	0.411366589661554	0.521276692187669	0.959391133244911
51952	ENSG00000272871	NA	NA	0.192238641802969	0.21718942254843	0.411100253116132	0.521411587988701	0.959391133244911
8857	ENSG00000146540	84310	C7orf50	-0.100359126410095	4.85428266079311	0.411044059462697	0.521440057179283	0.959391133244911
38735	ENSG00000249992	25907	TMEM158	0.238303156591608	0.622966358217025	0.410995287452849	0.521464768594945	0.959391133244911
58493	ENSG00000286136	NA	NA	0.193224490996731	-1.2345282430308	0.410924023638174	0.521500879700326	0.959391133244911
37927	ENSG00000248712	283152	DRC12	0.139771737169774	-0.241073271504431	0.410882717993999	0.521521812295777	0.959391133244911
12543	ENSG00000169220	10636	RGS14	-0.0526156237758443	6.68487672341793	0.410824119199674	0.521551511144069	0.959391133244911
7857	ENSG00000139644	7009	TMBIM6	-0.0566888647923607	9.36907778331924	0.410780775383628	0.521573480437092	0.959391133244911
760	ENSG00000056097	51663	ZFR	0.0390881182704593	6.73727565461595	0.410690216641235	0.521619386415861	0.959391133244911
43065	ENSG00000255874	283487	PRECSIT	0.303263151177614	-1.63148064786956	0.410591910028984	0.521669228022709	0.959391133244911
39171	ENSG00000250644	NA	NA	-0.180221009999565	1.27791073236474	0.410591734327738	0.521669317111051	0.959391133244911
14802	ENSG00000180139	100132116	ACTA2-AS1	0.169161004214041	-0.813871967119443	0.410575361407709	0.521677619027346	0.959391133244911
26146	ENSG00000225614	84627	ZNF469	0.133022724344107	2.22686497977435	0.410506314207197	0.521712632093873	0.959391133244911
4617	ENSG00000116752	10286	BCAS2	-0.0590601845967745	4.6556356713452	0.410478411631473	0.521726782357676	0.959391133244911
15103	ENSG00000181804	285195	SLC9A9	-0.0612066549907492	4.61851023942572	0.410431315245205	0.521750667938514	0.959391133244911
12489	ENSG00000169018	10116	FEM1B	0.0433292321891	6.43572009255139	0.410333777842368	0.521800141522789	0.959391133244911
12075	ENSG00000167363	64122	FN3K	-0.133651346725372	0.198237418381592	0.410190377130391	0.52187289326701	0.959391133244911
6162	ENSG00000129596	1036	CDO1	0.463473438252075	-1.5712386580418	0.410179400146447	0.521878462979144	0.959391133244911
11071	ENSG00000163625	23001	WDFY3	-0.110573760456287	5.88492975460624	0.410111288465885	0.521913025136202	0.959391133244911
32924	ENSG00000235576	NA	NA	0.159715749540842	3.27118370490512	0.409963177648734	0.521988195516123	0.959391133244911
604	ENSG00000044115	1495	CTNNA1	-0.0814788119123012	7.08769172342678	0.409896471059213	0.522022057228382	0.959391133244911
8393	ENSG00000143434	10500	SEMA6C	0.103599422144835	1.25525499159912	0.409695822076571	0.522123934427022	0.959391133244911
2589	ENSG00000101898	100101490	MCTS2	-0.247007968484857	-1.32964262484532	0.409596532362301	0.522174360638105	0.959391133244911
42903	ENSG00000255521	100507144	CD44-DT	0.195718384709926	-1.3459062981059	0.409537410601359	0.522204390865862	0.959391133244911
16050	ENSG00000185736	105	ADARB2	0.467208822653532	-0.320934720464762	0.409495875680307	0.522225489885086	0.959391133244911
16277	ENSG00000186577	221491	SMIM29	-0.0679977287580307	4.09830584216915	0.409336936983024	0.522306241915992	0.959391133244911
1245	ENSG00000073861	30009	TBX21	0.122793845248665	6.3551441883186	0.409261321758322	0.522344667522084	0.959391133244911
44655	ENSG00000258890	90799	CEP95	0.0700225862034503	5.04480813521566	0.409230603799799	0.52236027898429	0.959391133244911
13981	ENSG00000175984	163259	DENND2C	0.166408401533121	0.333091011110082	0.408912767738016	0.522521857922312	0.959391133244911
9361	ENSG00000151093	54995	OXSM	0.0698129119522113	3.02109625968995	0.408829471629815	0.522564217958634	0.959391133244911
14945	ENSG00000180901	23510	KCTD2	-0.0504898656227476	5.35211768209235	0.408655705969252	0.522652605642501	0.959391133244911
6555	ENSG00000132274	10346	TRIM22	-0.0750147092164621	8.41637659267791	0.408633545630337	0.522663879629121	0.959391133244911
21735	ENSG00000211950	28467	IGHV1-24	0.263762182392964	0.0892104998506704	0.408546442105404	0.52270819738327	0.959391133244911
37700	ENSG00000248360	201853	LINC00504	0.229642898370026	-1.27070547211132	0.408488228303582	0.522737819928542	0.959391133244911
4169	ENSG00000113319	5924	RASGRF2	0.101594963002871	4.44049709633138	0.408328753281737	0.522818985262646	0.959391133244911
5098	ENSG00000120800	27340	UTP20	0.0740024869836755	4.45927047123457	0.408316136387626	0.522825407625001	0.959391133244911
5692	ENSG00000125691	9349	RPL23	-0.0823378016142235	9.79133801272854	0.408199956921123	0.522884552887014	0.959391133244911
22755	ENSG00000214309	255374	MBLAC1	0.182641921246471	-0.471996546418343	0.408186146441267	0.522891584387899	0.959391133244911
60559	ENSG00000288656	NA	NA	-0.268031274174549	0.914037563784414	0.408175667256344	0.522896919897051	0.959391133244911
14779	ENSG00000180011	284273	PTGR3	0.0511402351206427	5.68344145502369	0.408087649034243	0.522941738452356	0.959391133244911
19751	ENSG00000204138	65979	PHACTR4	0.0532397671180445	5.34158745057106	0.408073431501961	0.522948978606004	0.959391133244911
8966	ENSG00000147419	55246	CCDC25	-0.0485314075944019	5.03207803847641	0.408026050042508	0.52297310848096	0.959391133244911
3910	ENSG00000111596	4848	CNOT2	0.0430265827026607	6.26335383582102	0.407928732226594	0.52302267554635	0.959391133244911
3506	ENSG00000108262	28964	GIT1	-0.0595454707125417	5.9165252483272	0.407807220233792	0.52308457716438	0.959391133244911
7052	ENSG00000135334	55122	AKIRIN2	-0.0802943628202935	5.50997778371725	0.407753236698483	0.523112082057057	0.959391133244911
6685	ENSG00000132952	10208	USPL1	0.0579820128131041	5.53425225396626	0.407643852723382	0.523167821621957	0.959391133244911
1963	ENSG00000092148	25831	HECTD1	0.0522331910861941	7.05230903930738	0.407378141926515	0.523303265605999	0.959391133244911
54637	ENSG00000278195	6753	SSTR3	-0.183138364575404	2.51000885155684	0.407214741049188	0.523386588787929	0.959391133244911
46586	ENSG00000261423	105370888	TMEM202-AS1	0.133241364513805	-0.381356925609947	0.407154080566471	0.523417527439789	0.959391133244911
9036	ENSG00000147912	26267	FBXO10	0.100347574407555	2.17920354237627	0.407071233125905	0.523459787340299	0.959391133244911
37412	ENSG00000246223	388011	LINC01550	0.117020486085923	3.01433031737959	0.407065992955111	0.523462460518267	0.959391133244911
20264	ENSG00000205771	NA	NA	0.135174831587601	-0.845819609834268	0.406924333787373	0.523534734545169	0.959391133244911
2914	ENSG00000104375	6788	STK3	-0.0812573577277074	3.32048276911371	0.406888930834825	0.523552799775871	0.959391133244911
3149	ENSG00000105639	3718	JAK3	0.0622085743056386	7.12910364608828	0.406801914637171	0.523597206638436	0.959391133244911
13337	ENSG00000172578	89857	KLHL6	0.0519904618838914	6.25049853817867	0.406779221312604	0.523608788791597	0.959391133244911
1820	ENSG00000089123	55617	TASP1	-0.0645302891516954	2.95157846666551	0.406714454083811	0.523641847001686	0.959391133244911
45966	ENSG00000260566	NA	NA	0.228903761046012	0.0629336362760625	0.406243302569919	0.52388244162751	0.959391133244911
9898	ENSG00000155792	64798	DEPTOR	0.120189995801477	0.741065627952237	0.406130774887117	0.523939933177528	0.959391133244911
4247	ENSG00000114021	56954	NIT2	0.0645444561997364	4.51983032571893	0.406116356884027	0.52394730029293	0.959391133244911
13809	ENSG00000175073	80124	VCPIP1	0.0527980578980275	6.53089258046524	0.40575691841012	0.524131020740882	0.959391133244911
15481	ENSG00000183444	389537	OR7E38P	0.163385480735289	0.666718851577081	0.405453241231925	0.524286328986688	0.959391133244911
925	ENSG00000065357	1606	DGKA	0.0928610887081375	7.81233413242948	0.405408389011427	0.524309274482918	0.959391133244911
46180	ENSG00000260861	NA	NA	0.291198622383527	0.690928271214328	0.405301115385754	0.524364160753958	0.959391133244911
14423	ENSG00000178104	9659	PDE4DIP	0.0572755441046695	5.75010866667804	0.405246832952116	0.524391938109221	0.959391133244911
2543	ENSG00000101470	7125	TNNC2	-0.232650566022299	0.292605660351902	0.405103862077297	0.524465111541603	0.959391133244911
6293	ENSG00000130589	85441	HELZ2	-0.158832824312334	6.20079652924632	0.405070849871962	0.524482009983319	0.959391133244911
1541	ENSG00000081692	65094	JMJD4	-0.0754250199601746	3.75881136743346	0.405066114277275	0.524484434140975	0.959391133244911
4610	ENSG00000116729	79971	WLS	-0.132479681814488	4.3168241410013	0.404965418685237	0.524535985071086	0.959391133244911
11557	ENSG00000165246	22829	NLGN4Y	-0.8432385702273	-1.28269887541639	0.404910640487913	0.524564032454003	0.959391133244911
55287	ENSG00000279246	NA	NA	0.171867737338854	-1.2574890259123	0.404874460822541	0.524582558529014	0.959391133244911
9412	ENSG00000151491	2059	EPS8	0.119119486732182	3.02438274504106	0.404845138623301	0.524597574039094	0.959391133244911
8954	ENSG00000147274	27316	RBMX	0.0531747888530258	8.04454558892014	0.404736259112056	0.524653336481017	0.959391133244911
16479	ENSG00000187583	84069	PLEKHN1	0.121629925656928	0.391011379051989	0.404284125008161	0.524885008908028	0.959391133244911
4411	ENSG00000115339	2591	GALNT3	0.0693253260974755	3.78113502697564	0.403869950106341	0.525097390838012	0.959391133244911
10511	ENSG00000160685	51043	ZBTB7B	-0.0696884603156594	7.26336719861117	0.403630112241757	0.525220445573484	0.959391133244911
8745	ENSG00000145782	9140	ATG12	0.0592879726486211	5.92149450443697	0.40362905615244	0.525220987539644	0.959391133244911
11403	ENSG00000164654	54468	MIOS	-0.0423319639373471	5.00687723426381	0.403624565197347	0.525223292228631	0.959391133244911
16991	ENSG00000196141	26010	SPATS2L	-0.127319540707139	2.98444685491321	0.403561540250578	0.525255637559276	0.959391133244911
4699	ENSG00000117394	6513	SLC2A1	0.083621841536247	5.1826004862506	0.403463735352574	0.525305839492862	0.959391133244911
22314	ENSG00000213397	55559	HAUS7	-0.0592809846678776	3.85931428666525	0.403456647549405	0.525309477898382	0.959391133244911
32895	ENSG00000235532	100507612	LINC00402	0.135130788837807	4.22825904990161	0.403358638420343	0.525359793848639	0.959391133244911
20322	ENSG00000205978	57523	NYNRIN	-0.173767719818443	0.392010485767486	0.403257346112909	0.525411804333139	0.959391133244911
11495	ENSG00000164983	157378	TMEM65	0.0662828138312507	5.03798116084046	0.403239936436194	0.525420744589787	0.959391133244911
7002	ENSG00000135049	23287	AGTPBP1	-0.056092873962824	6.94603626163897	0.403045847984743	0.525520431674299	0.959391133244911
22247	ENSG00000213261	647030	EEF1B2P6	0.156427801612379	-0.752333120438065	0.402777300942432	0.525658417487961	0.959391133244911
10651	ENSG00000161939	100529209	RNASEK-C17orf49	-0.149585161919511	2.1184855891629	0.402683513508237	0.525706622890539	0.959391133244911
57802	ENSG00000285160	NA	NA	-0.1632447669885	-0.599840529887455	0.402581035582756	0.525759304084881	0.959391133244911
17789	ENSG00000198612	10920	COPS8	-0.0435155967367804	5.07322541835582	0.402485572574399	0.525808387557114	0.959391133244911
56369	ENSG00000281207	100507178	SLFNL1-AS1	0.169313770922932	-0.807668873383065	0.402458040189302	0.525822545186117	0.959391133244911
60972	ENSG00000289082	NA	NA	0.204983535052761	-0.902369016957105	0.402418865947169	0.525842690430217	0.959391133244911
11610	ENSG00000165506	55172	DNAAF2	-0.0723698969463556	3.31013726863346	0.402361023661783	0.525872438177538	0.959391133244911
22466	ENSG00000213693	729799	SEC14L1P1	0.127456602725906	0.221064659750943	0.402344269437279	0.525881055278834	0.959391133244911
53809	ENSG00000276557	28569	TRBV18	0.157204344852881	1.14509314713907	0.402214674973223	0.525947717334873	0.959391133244911
2170	ENSG00000100036	339665	SLC35E4	-0.139639042235567	0.846034154303482	0.40219967054243	0.525955436432027	0.959391133244911
10187	ENSG00000158186	22808	MRAS	-0.115542025835784	3.55992396069434	0.40216159463138	0.525975025662614	0.959391133244911
52451	ENSG00000273802	8339	H2BC8	-0.276379240019934	0.760875181890558	0.40208404247916	0.526014928584845	0.959391133244911
5197	ENSG00000121775	55116	TMEM39B	-0.0739440708316579	3.77390874186768	0.402015455041806	0.52605022338699	0.959391133244911
3801	ENSG00000110700	6207	RPS13	-0.0769309422672066	9.42923310607201	0.401990255106369	0.526063192226455	0.959391133244911
21748	ENSG00000211967	28420	IGHV3-53	-0.299674881610343	1.3651698221916	0.40198184476418	0.526067520633342	0.959391133244911
48589	ENSG00000266274	106480489	RN7SL138P	-0.216609127890561	-1.51126290200493	0.401878121738392	0.526120907207767	0.959391133244911
6237	ENSG00000130270	148229	ATP8B3	0.0874169345803175	1.85325624981591	0.401769699996038	0.526176722552008	0.959391133244911
13680	ENSG00000174405	3981	LIG4	0.0707933195918771	4.65244551783686	0.401721619819924	0.526201477530731	0.959391133244911
5742	ENSG00000125864	631	BFSP1	0.180073923244465	1.04731602363499	0.40166829573073	0.526228934864966	0.959391133244911
2299	ENSG00000100403	23264	ZC3H7B	-0.0487355763572337	6.31544509278076	0.40166520648431	0.526230525640303	0.959391133244911
399	ENSG00000020181	25960	ADGRA2	-0.149416275882841	3.14280864581842	0.401594108851484	0.526267138997121	0.959391133244911
60592	ENSG00000288701	84726	PRRC2B	0.0724091377241709	7.78433496920378	0.401480526024187	0.526325640505637	0.959396043466484
254	ENSG00000010278	928	CD9	-0.22033302199347	4.52399433212589	0.401250474808776	0.526444165289735	0.959424437993791
4542	ENSG00000116171	6342	SCP2	-0.0575966011168586	6.82362519659917	0.401233646732408	0.526452837158712	0.959424437993791
53304	ENSG00000275491	101929125	LINC01730	-0.319159737040675	-0.232134665277445	0.401008684719173	0.526568789391966	0.959534032058224
7883	ENSG00000139832	55647	RAB20	-0.169484015430417	3.97047467281977	0.400888359204899	0.526630827510785	0.959545368917637
1624	ENSG00000084110	3034	HAL	-0.118787227881771	4.3865952141361	0.400484113826096	0.526839346218543	0.959680513569236
1556	ENSG00000082074	2533	FYB1	-0.0457650441560194	8.76370534713527	0.400137934907903	0.527018030144461	0.959680513569236
30609	ENSG00000232187	NA	NA	0.167228971465491	0.363026845891216	0.400071364343688	0.527052403654654	0.959680513569236
8333	ENSG00000143185	6846	XCL2	0.178909157380215	2.88470335452109	0.399884429867797	0.527148948119876	0.959680513569236
10844	ENSG00000162852	163882	CNST	0.064768222677336	5.77643642355291	0.399829604570513	0.5271772692678	0.959680513569236
5574	ENSG00000124733	4201	MEA1	-0.0730803582315007	4.83349362310066	0.399786868406281	0.527199347407743	0.959680513569236
2648	ENSG00000102226	8237	USP11	0.0640522799443618	5.03250984147191	0.399682633238513	0.527253203778732	0.959680513569236
2152	ENSG00000099991	23523	CABIN1	0.0689858604178304	6.27932227694932	0.399554588354306	0.527319375642621	0.959680513569236
32142	ENSG00000234431	NA	NA	-0.585089843195003	-1.58520857794294	0.399507057793357	0.527343942570167	0.959680513569236
14882	ENSG00000180574	255308	EIF2S3B	-0.224085904148089	1.61525694144053	0.399419626708465	0.52738913806084	0.959680513569236
6565	ENSG00000132326	8864	PER2	-0.0729081625353692	3.75651514212059	0.399351433792305	0.527424393627541	0.959680513569236
6307	ENSG00000130669	10298	PAK4	-0.125559291658919	2.88546502989154	0.39905734771628	0.527576483659609	0.959680513569236
1118	ENSG00000070526	55808	ST6GALNAC1	0.201461733071362	1.52027786084823	0.398994594704035	0.527608947259221	0.959680513569236
5310	ENSG00000122783	78996	CYREN	-0.0589077821586357	4.79722806747611	0.398962779433234	0.527625407406643	0.959680513569236
14980	ENSG00000181036	343413	FCRL6	0.155492688041453	6.03394386164939	0.398948692742636	0.527632695678228	0.959680513569236
12327	ENSG00000168301	200845	KCTD6	-0.0854068203178199	3.16011049924909	0.398818041262885	0.527700301642953	0.959680513569236
37929	ENSG00000248714	NA	NA	0.139928714103709	-0.314452933285571	0.398646481130271	0.527789099430299	0.959680513569236
7961	ENSG00000140416	7168	TPM1	-0.109253667682142	4.26854626129247	0.398644543110365	0.52779010268242	0.959680513569236
15806	ENSG00000184787	7327	UBE2G2	0.0562291398010088	6.7584589002436	0.398350701402507	0.527942254795674	0.959680513569236
17072	ENSG00000196368	55190	NUDT11	0.149580027461463	-0.297960316462995	0.398326312075952	0.52795488718847	0.959680513569236
13342	ENSG00000172613	5883	RAD9A	-0.0590417411719799	4.24512201060894	0.398304679262466	0.527966092304544	0.959680513569236
402	ENSG00000020426	4331	MNAT1	-0.074441420915591	2.77747103353619	0.398285550620486	0.52797600069311	0.959680513569236
34123	ENSG00000237352	NA	NA	0.186652374570928	-1.33396828713309	0.397890603234146	0.528180652703297	0.959680513569236
4476	ENSG00000115718	5624	PROC	-0.244969726760246	-0.961289266277263	0.397800266366374	0.528227482995439	0.959680513569236
47860	ENSG00000264659	NA	NA	0.180943226952694	0.238581891670091	0.397494666222912	0.528385960078954	0.959680513569236
47003	ENSG00000262292	NA	NA	0.24135270559275	-0.331225004789768	0.397396131911904	0.528437075817764	0.959680513569236
14021	ENSG00000176182	339344	MYPOP	-0.132003734003387	2.21480558573871	0.397251264432754	0.528512243471036	0.959680513569236
2297	ENSG00000100399	150356	CHADL	-0.235413138650983	-1.4233015775496	0.397173764149017	0.528552464047991	0.959680513569236
13606	ENSG00000173926	115123	MARCHF3	0.141211087400819	0.959395225099226	0.397086920843179	0.528597539918291	0.959680513569236
60571	ENSG00000288674	5664	PSEN2	0.156640021726963	1.18150005355303	0.397043429444025	0.528620116643079	0.959680513569236
12747	ENSG00000170142	7324	UBE2E1	-0.0768413410612157	6.01125109646852	0.3968603137847	0.528715192363297	0.959680513569236
17522	ENSG00000197776	122773	KLHDC1	0.134270788837526	2.07476609041444	0.396653475532048	0.52882262197962	0.959680513569236
4641	ENSG00000116903	149371	EXOC8	0.061404433707914	5.12915263294515	0.39657720515936	0.528862245882836	0.959680513569236
16983	ENSG00000196118	90835	CFAP119	0.121883965581208	1.21470896846435	0.396476685014022	0.52891447613116	0.959680513569236
17362	ENSG00000197265	2961	GTF2E2	-0.0539851594235799	4.51722277230622	0.396451808241068	0.528927403524905	0.959680513569236
1256	ENSG00000074219	8463	TEAD2	-0.387028034036902	-0.694314316108964	0.396431083444867	0.528938173746591	0.959680513569236
12179	ENSG00000167748	3816	KLK1	0.226902889846928	-0.414656849334742	0.39626357167181	0.529025240371336	0.959680513569236
11885	ENSG00000166548	7084	TK2	-0.0799781942962051	5.57102386688498	0.396150125400482	0.52908422027795	0.959680513569236
60613	ENSG00000288722	8263	F8A1	-0.138742065622678	4.619556695866	0.395975850972889	0.529174847281147	0.959680513569236
2640	ENSG00000102174	5251	PHEX	0.187010748710389	1.04423026829963	0.395881542290311	0.529223901733405	0.959680513569236
56278	ENSG00000280670	126661	CCDC163	0.202429499492069	1.75562928351574	0.395528781108581	0.529407462019974	0.959680513569236
6518	ENSG00000131943	83636	C19orf12	-0.05984500102411	4.93110203912624	0.395498084080316	0.529423440708478	0.959680513569236
49535	ENSG00000267745	NA	NA	0.10439960742583	1.69356954214322	0.395464667918091	0.529440835768381	0.959680513569236
3532	ENSG00000108448	NA	NA	-0.122365585613188	1.00887200101052	0.395415590621326	0.529466385220796	0.959680513569236
11319	ENSG00000164323	57587	CFAP97	0.0676908422686555	5.49986699050899	0.395387047129006	0.52948124587101	0.959680513569236
10018	ENSG00000156787	93594	TBC1D31	0.0664209466589391	4.00044487162779	0.395316577183422	0.52951793797202	0.959680513569236
12914	ENSG00000170871	9778	KIAA0232	0.0488862109097808	6.15143939362643	0.395190400111133	0.529583646910814	0.959680513569236
20352	ENSG00000206140	645426	TMEM191C	-0.11826287689326	0.987252636684772	0.395173156624466	0.529592627897714	0.959680513569236
432	ENSG00000023572	51022	GLRX2	0.0929959572847665	3.52234923981727	0.395087637743728	0.529637173042905	0.959680513569236
12169	ENSG00000167705	83547	RILP	-0.122712146181875	2.91491445079596	0.395027022303111	0.529668750536906	0.959680513569236
17436	ENSG00000197498	84154	RPF2	-0.0624678549020658	3.68742162940184	0.394489869142731	0.529948727186171	0.959680513569236
23064	ENSG00000215190	NA	NA	-0.102005896096294	2.85734467289218	0.394482399168183	0.52995262258331	0.959680513569236
34749	ENSG00000238260	NA	NA	0.236196453802757	-0.658099768124395	0.394351743271073	0.530020764548338	0.959680513569236
15351	ENSG00000182903	170960	ZNF721	0.060516901087469	5.52480277577577	0.394332044677384	0.530031039471315	0.959680513569236
9974	ENSG00000156395	22986	SORCS3	-0.219008047575561	0.709453486857775	0.394273659296474	0.530061495792834	0.959680513569236
793	ENSG00000058729	55781	RIOK2	-0.0447412578155965	4.70560236943004	0.394220514625573	0.530089221068596	0.959680513569236
14706	ENSG00000179604	23580	CDC42EP4	-0.11296481413727	3.48380749257885	0.394046469075221	0.53018003789535	0.959680513569236
15445	ENSG00000183292	NA	NA	0.299395083939621	-1.56585423485381	0.393884535330031	0.530264559904147	0.959680513569236
4085	ENSG00000112599	2979	GUCA1B	-0.108986371955187	0.961110768842845	0.393874971791988	0.530269552390945	0.959680513569236
38527	ENSG00000249673	NA	NA	-0.0789917963176976	3.21396729687666	0.39382174377036	0.530297340742662	0.959680513569236
3012	ENSG00000104957	81576	YJU2B	0.0570434230392588	5.44224646705422	0.393235722866947	0.530603453416228	0.959680513569236
11658	ENSG00000165688	23203	PMPCA	0.0374629035740725	5.33210682499431	0.39322225217775	0.530610493673496	0.959680513569236
16384	ENSG00000187049	51259	TMEM216	-0.0645138691476965	3.53662225585449	0.39314141357444	0.53065274630833	0.959680513569236
10488	ENSG00000160445	10444	ZER1	-0.0571892901177078	5.57951067976892	0.393047007166331	0.530702098210259	0.959680513569236
8598	ENSG00000144668	3680	ITGA9	0.157525957912448	0.447511478791808	0.39304635691623	0.530702438163687	0.959680513569236
16464	ENSG00000187534	NA	NA	-0.239698954237032	-0.943513326122346	0.392969300202395	0.530742726504683	0.959680513569236
11571	ENSG00000165312	220213	OTUD1	-0.105961188116763	4.90205337048302	0.392885681547511	0.530786451917227	0.959680513569236
11490	ENSG00000164970	203259	FAM219A	0.0531703856058978	4.23367315606559	0.392882330996784	0.530788204104052	0.959680513569236
26605	ENSG00000226281	NA	NA	-0.172236187673832	-0.201312919359649	0.392853447256982	0.530803309428051	0.959680513569236
12158	ENSG00000167674	84717	HDGFL2	-0.0750251140372924	4.64945664252694	0.392728138249765	0.530868851213861	0.959680513569236
9666	ENSG00000153561	64795	RMND5A	0.0383595890728602	6.26912018138596	0.392688868318679	0.530889394006606	0.959680513569236
53675	ENSG00000276259	NA	NA	-0.167759886557463	-0.551966859991422	0.392622788372051	0.530923964819847	0.959680513569236
16144	ENSG00000186076	NA	NA	-0.158697144856698	1.27301575083239	0.392567435958142	0.530952926465908	0.959680513569236
21595	ENSG00000211782	28685	TRAV8-1	0.191208228802771	0.119746354844936	0.392553578894436	0.530960177242853	0.959680513569236
8832	ENSG00000146373	154214	RNF217	0.0982343020151149	3.22780934265782	0.39236815179099	0.531057220041193	0.959680513569236
10935	ENSG00000163170	388962	BOLA3	0.086065214373497	2.249062670936	0.392299312135904	0.531093255224857	0.959680513569236
7378	ENSG00000136933	10244	RABEPK	-0.0629939815883658	3.68899216497437	0.392148746485958	0.531172086491981	0.959680513569236
55426	ENSG00000279425	NA	NA	0.17328242126226	-0.123251065887959	0.39201966325237	0.531239687041614	0.959680513569236
5701	ENSG00000125740	2354	FOSB	-0.416572340715914	5.93160420733746	0.391994196155267	0.531253025923125	0.959680513569236
8388	ENSG00000143412	8416	ANXA9	-0.217940019247415	-1.1328148733739	0.391887751324219	0.531308784978723	0.959680513569236
26259	ENSG00000225783	440823	MIAT	0.164591978070741	7.1240122726159	0.391761525217547	0.531374919733093	0.959680513569236
9924	ENSG00000155975	137492	VPS37A	-0.0437618901250048	4.75437263941528	0.391695100452033	0.531409728199773	0.959680513569236
1016	ENSG00000067601	NA	NA	0.0883759055764023	1.42430925827973	0.391588719038708	0.531465483644337	0.959680513569236
55780	ENSG00000279861	NA	NA	0.111932269349887	2.04779839658601	0.39139438550761	0.531567362792299	0.959680513569236
49360	ENSG00000267520	NA	NA	0.0731178103127555	5.59969282598098	0.39134300353426	0.531594305619866	0.959680513569236
401	ENSG00000020256	55734	ZFP64	-0.0680888945063274	3.38257739530881	0.391333649171415	0.531599210970408	0.959680513569236
19796	ENSG00000204272	550643	NBDY	-0.0705774515174817	4.24013737376667	0.391297344670349	0.531618249523283	0.959680513569236
43361	ENSG00000256612	NA	NA	0.296970669299108	-1.31864459368446	0.39121783499877	0.531659949722747	0.959680513569236
9179	ENSG00000149218	23052	ENDOD1	0.0936620918369888	5.07240854771903	0.391097888624387	0.531722868795013	0.959680513569236
7102	ENSG00000135525	9053	MAP7	-0.129076480826649	1.59841742984349	0.390909713826517	0.531821604820633	0.959680513569236
3674	ENSG00000109501	7466	WFS1	-0.0992568228547807	1.53237493104429	0.390901393796824	0.53182597113458	0.959680513569236
34081	ENSG00000237298	100506866	TTN-AS1	0.0800356637465913	4.13651363817774	0.390873020766335	0.531840861658665	0.959680513569236
7045	ENSG00000135314	80759	KHDC1	0.147113212997198	-0.174526920759633	0.390699429884307	0.53193198071325	0.959727745393042
15897	ENSG00000185122	3297	HSF1	-0.0767266607987887	5.64836751959334	0.390610461936959	0.531978691515927	0.959727745393042
23774	ENSG00000220201	100125288	ZGLP1	0.104064924695609	1.39498398629862	0.390271050534722	0.532156960504976	0.959821886909488
28662	ENSG00000229325	NA	NA	0.225498765456203	-1.46421370542784	0.39015175592094	0.532219643190538	0.959821886909488
739	ENSG00000054965	23201	FAM168A	0.046621779526308	5.6792066144826	0.389995459565313	0.532301788397683	0.959821886909488
3337	ENSG00000106610	NA	NA	0.0781192115513785	3.20520647398055	0.389866280627785	0.532369698682825	0.959821886909488
13777	ENSG00000174928	285315	C3orf33	0.10012453856074	1.35150590320907	0.38986083085905	0.532372564008714	0.959821886909488
13368	ENSG00000172765	23023	TMCC1	0.0554868907160881	4.44199188515618	0.389284098255104	0.532675950260358	0.959821886909488
22124	ENSG00000213058	NA	NA	-0.79517633634393	1.62110232912354	0.389117372202037	0.532763713540468	0.959821886909488
19966	ENSG00000204673	84335	AKT1S1	-0.0611787044257945	4.07255665757131	0.38844438559552	0.533118234075823	0.959821886909488
48954	ENSG00000267022	NA	NA	0.568790028344775	-0.923583798973164	0.388344144492947	0.533171076259287	0.959821886909488
17540	ENSG00000197841	339318	ZNF181	0.0781472607449734	3.83599805254013	0.388311737075426	0.533188161882689	0.959821886909488
3079	ENSG00000105329	7040	TGFB1	-0.107874808916357	7.72741946913721	0.388242807506401	0.533224505764049	0.959821886909488
37773	ENSG00000248473	102577426	LINC01962	0.130785184103094	-0.193289970751594	0.388216997738709	0.533238115403432	0.959821886909488
3635	ENSG00000109103	9094	UNC119	-0.0677349550374113	6.15634866907137	0.388207238930647	0.53324326144284	0.959821886909488
9845	ENSG00000155158	158219	TTC39B	0.0941911859168029	5.23911081290037	0.388130663583084	0.533283644466116	0.959821886909488
23233	ENSG00000215817	643136	ZC3H11B	0.123468365640905	0.612652648324764	0.388127240831849	0.533285449628398	0.959821886909488
52164	ENSG00000273247	NA	NA	0.086385422252396	1.37838640986754	0.388120197382577	0.533289164385058	0.959821886909488
11586	ENSG00000165409	7253	TSHR	0.252561653699598	-1.42357815019199	0.388053101840285	0.533324553315486	0.959821886909488
16292	ENSG00000186652	5553	PRG2	-0.226896823155114	-0.851762352735371	0.387956334243114	0.533375599979669	0.959821886909488
56353	ENSG00000281128	101243555	PTENP1-AS	0.305072049618927	-1.0437621942026	0.387946431285002	0.53338082446824	0.959821886909488
7254	ENSG00000136274	23148	NACAD	-0.267604880002265	-1.5285506419232	0.38791753337722	0.533396070622663	0.959821886909488
9973	ENSG00000156384	119392	SFR1	-0.0634977932690739	3.13292494058114	0.38786532847827	0.533423615235909	0.959821886909488
5513	ENSG00000124356	10617	STAMBP	0.0390601452508706	5.33387545452833	0.387864881528316	0.533423851069015	0.959821886909488
13690	ENSG00000174446	10302	SNAPC5	-0.0628962204682142	4.04199965903459	0.38770408707542	0.533508706488768	0.959821886909488
25642	ENSG00000224861	NA	NA	0.13392751941803	1.17414513469711	0.387611882539645	0.533557376239698	0.959821886909488
37551	ENSG00000248101	NA	NA	0.158595707697177	1.20812522755901	0.387511234211289	0.533610512179146	0.959821886909488
7235	ENSG00000136193	9805	SCRN1	0.0849092348188669	5.77627995915887	0.387355841727469	0.533692568368973	0.959821886909488
53043	ENSG00000274987	NA	NA	-0.236187417018539	-1.34823935226769	0.38732139765446	0.533710759916868	0.959821886909488
10647	ENSG00000161914	115950	ZNF653	-0.0910725375741528	2.13393828218078	0.387025163715066	0.533867261448165	0.959821886909488
15396	ENSG00000183087	2621	GAS6	-0.122539414115471	3.34951410251384	0.386991090147603	0.533885267972095	0.959821886909488
62	ENSG00000004799	5166	PDK4	0.101206566339374	6.39370936202397	0.386941199520805	0.533911635165831	0.959821886909488
5666	ENSG00000125510	4987	OPRL1	-0.0863554317685361	4.02860177257076	0.386873365859259	0.533947489034667	0.959821886909488
11179	ENSG00000163938	26354	GNL3	-0.0467953317079914	5.56382423544699	0.386851323351664	0.533959140666261	0.959821886909488
11564	ENSG00000165280	7415	VCP	-0.0507012254617729	7.9155084732851	0.386798043864459	0.533987306012871	0.959821886909488
29554	ENSG00000230606	NA	NA	0.136662075569276	4.46803783787825	0.386767788157087	0.534003301405036	0.959821886909488
4968	ENSG00000119862	29094	LGALSL	-0.219461678010112	3.16372580089693	0.386462298584149	0.53416485428481	0.959821886909488
33665	ENSG00000236682	100506922	MAP3K2-DT	0.102027090433722	1.14421075275436	0.386420834533183	0.534186788654488	0.959821886909488
15312	ENSG00000182749	164091	PAQR7	0.0730645960702674	3.95516248248631	0.386301083566693	0.534250145750167	0.959821886909488
36844	ENSG00000243679	NA	NA	-0.146942300422065	2.68765018618284	0.386226345266252	0.534289694724787	0.959821886909488
1585	ENSG00000083093	79728	PALB2	-0.0498161734918421	3.84577789776432	0.386101697999941	0.534355665634021	0.959821886909488
8956	ENSG00000147324	9258	MFHAS1	0.086323754196335	5.8118373051112	0.38599789330631	0.53441061665256	0.959821886909488
12943	ENSG00000170955	112464	CAVIN3	-0.32069762710496	0.153414697202118	0.385851767750282	0.534487988394008	0.959821886909488
22067	ENSG00000212747	441518	RTL8B	0.204309702338232	-0.956134947216902	0.385690051075073	0.534573639119675	0.959821886909488
32964	ENSG00000235636	NA	NA	-0.15449987685619	-1.14143686653168	0.385664144172495	0.534587362620574	0.959821886909488
16621	ENSG00000188092	51463	GPR89B	0.0807263012911822	4.18232041373126	0.385637012416666	0.534601735640028	0.959821886909488
10833	ENSG00000162804	25992	SNED1	0.116762326659363	3.526888495863	0.385548074283861	0.534648855436284	0.959821886909488
2651	ENSG00000102241	27336	HTATSF1	-0.0415146173600146	6.06970642175357	0.385373847219519	0.534741183495071	0.959821886909488
11138	ENSG00000163814	64866	CDCP1	0.158959947393588	0.665045043753485	0.385219949497937	0.534822762488796	0.959821886909488
7950	ENSG00000140374	2108	ETFA	-0.0680204062457802	6.06007265443137	0.385183402485936	0.53484213885691	0.959821886909488
23051	ENSG00000215158	NA	NA	-0.103160964341688	1.9823486374509	0.385073041034431	0.534900657637549	0.959821886909488
46172	ENSG00000260852	283932	FBXL19-AS1	0.106645209107634	0.921281728517107	0.384927401309298	0.534977900381596	0.959821886909488
3193	ENSG00000105784	154661	RUNDC3B	0.305915782498646	-1.70779457290939	0.384894298243921	0.534995460032277	0.959821886909488
52221	ENSG00000273344	202781	PAXIP1-DT	0.0793518678713171	2.94674032551864	0.38479919642262	0.535045912984245	0.959821886909488
15000	ENSG00000181192	55526	DHTKD1	-0.0578233399382701	4.68936721033109	0.384407749131952	0.535253672628045	0.959821886909488
59707	ENSG00000287382	105377663	LOC105377663	0.139053396725241	-0.338568128958911	0.384321413613122	0.535299514693925	0.959821886909488
31234	ENSG00000233093	100128420	LINC00892	0.138478110009447	2.38193982491085	0.384179362795024	0.535374955746365	0.959821886909488
812	ENSG00000060237	65125	WNK1	0.0596855796945562	8.17172349010498	0.384126441085471	0.535403066606169	0.959821886909488
59913	ENSG00000287595	124909396	LOC124909396	0.219051218167114	-0.521106757859406	0.384112305366529	0.535410575645854	0.959821886909488
51983	ENSG00000272918	NA	NA	0.148129010009715	-0.73596013311897	0.384089638415318	0.535422616963314	0.959821886909488
6017	ENSG00000128340	5880	RAC2	-0.0603463454032379	8.78004974957286	0.384033253185208	0.535452572505445	0.959821886909488
11569	ENSG00000165304	9833	MELK	0.17001432062568	-0.128105298883142	0.383999527055977	0.535470491497866	0.959821886909488
9968	ENSG00000156304	57466	SCAF4	0.0605612567974876	5.40737356860965	0.38367521924485	0.535642854730936	0.959821886909488
22292	ENSG00000213347	83463	MXD3	-0.100780815010262	3.47818884213209	0.383673072150174	0.535643996205429	0.959821886909488
4822	ENSG00000118515	6446	SGK1	-0.152165078347994	6.13185206018139	0.383571276531754	0.535698119572187	0.959821886909488
10892	ENSG00000163016	NA	NA	-0.187023154032881	-0.790331545955225	0.383482672040827	0.535745237482378	0.959821886909488
61180	ENSG00000289291	NA	NA	-0.182928370152079	-1.1029306389336	0.383186527753821	0.535902775136573	0.959821886909488
6073	ENSG00000128791	57045	TWSG1	0.0831202150224336	3.37467634017895	0.383135186463292	0.535930095341721	0.959821886909488
12429	ENSG00000168778	79867	TCTN2	0.109214828014266	2.01260896712439	0.383007544626309	0.535998028276743	0.959821886909488
2075	ENSG00000097046	8317	CDC7	0.0978894216494187	3.11433492222271	0.382902243588461	0.536054082883225	0.959821886909488
5882	ENSG00000126970	55906	ZC4H2	0.0825552995590162	2.67281236205445	0.38264593535591	0.536190567286752	0.959821886909488
7568	ENSG00000137944	56267	KYAT3	-0.049117033571842	4.84356340123671	0.382612296714427	0.536208484590247	0.959821886909488
1990	ENSG00000092964	1808	DPYSL2	-0.0795969860557727	6.50214825012186	0.382278025782284	0.536386590034468	0.959821886909488
5272	ENSG00000122512	5395	PMS2	0.0431197134927656	4.72657916288598	0.382230489059943	0.536411927179478	0.959821886909488
13637	ENSG00000174132	345757	FAM174A	-0.0866410053762201	2.12672909684964	0.382201169698362	0.536427555529448	0.959821886909488
29392	ENSG00000230385	NA	NA	-0.331144094689857	-0.840275948738822	0.382184168114989	0.536436618408321	0.959821886909488
17852	ENSG00000198763	4536	ND2	-0.14814523705077	11.7686402298794	0.382140806153274	0.536459734235064	0.959821886909488
37486	ENSG00000247240	440288	UBL7-DT	0.0634065949859727	2.33306119526031	0.382117308401106	0.53647226140829	0.959821886909488
32532	ENSG00000235007	NA	NA	0.229139234832402	-1.41092678496868	0.382065352750274	0.536499962008887	0.959821886909488
16177	ENSG00000186184	51082	POLR1D	-0.0529227391010166	6.48071367392642	0.38181591411734	0.536632988612896	0.959821886909488
22863	ENSG00000214654	100288842	B3GALT9	0.084676281308859	2.16490417635875	0.3818001285278	0.536641409149913	0.959821886909488
56535	ENSG00000282499	28562	TRBV25-1	0.216377010140599	0.220864444636743	0.381613653902519	0.536740898871277	0.959821886909488
15034	ENSG00000181396	79701	OGFOD3	-0.066720545861111	4.21136636061488	0.381597016990199	0.536749776787221	0.959821886909488
6393	ENSG00000131067	2686	GGT7	0.0732044550025505	3.89221728291536	0.38156831376557	0.536765094249309	0.959821886909488
12031	ENSG00000167136	2021	ENDOG	-0.119567805538525	2.25366115669557	0.381365155002641	0.53687353258561	0.959821886909488
11866	ENSG00000166479	54495	TMX3	0.0787031272008394	6.44678850792634	0.381287487955589	0.536914998811507	0.959821886909488
11558	ENSG00000165259	139324	HDX	-0.100729962550021	1.80575721498541	0.381266268325561	0.536926328929085	0.959821886909488
1071	ENSG00000069275	64710	NUCKS1	0.05004048143573	7.18669673596259	0.381181792370157	0.536971438770293	0.959821886909488
6497	ENSG00000131781	2330	FMO5	0.0915928760665152	3.60335047193555	0.381070266692348	0.537031003636099	0.959821886909488
5327	ENSG00000122958	9559	VPS26A	-0.045915908358239	5.73660449322835	0.380982671903922	0.537077795669134	0.959821886909488
8465	ENSG00000143797	129642	MBOAT2	0.0918796546170277	2.60504958238589	0.380820756247971	0.537164308533788	0.959821886909488
19829	ENSG00000204366	221527	ZBTB12	0.125242107725723	0.053590403597681	0.38082031306007	0.537164545367572	0.959821886909488
14339	ENSG00000177675	283316	CD163L1	-0.171356628269502	-0.694684817167855	0.380737345735966	0.537208885366728	0.959821886909488
2743	ENSG00000103018	80777	CYB5B	-0.044383583240651	6.07913646076292	0.380600362735109	0.537282107416143	0.959821886909488
6472	ENSG00000131626	8500	PPFIA1	-0.0488532504925502	5.62816280279763	0.380329318733587	0.537427043232179	0.959821886909488
36682	ENSG00000243279	11230	PRAF2	-0.0954976412461975	2.97442981447655	0.380132332382331	0.537532422813929	0.959821886909488
7139	ENSG00000135740	6553	SLC9A5	0.145566942203128	-0.442538194937273	0.38001153821115	0.537597061359025	0.959821886909488
10250	ENSG00000158715	85414	SLC45A3	0.150106601670885	1.8947919087346	0.379827962208495	0.537695322435539	0.959821886909488
13426	ENSG00000173013	257236	CFAP184	0.0932235180060665	0.639946615190757	0.379819605295069	0.537699796345137	0.959821886909488
11666	ENSG00000165714	118426	BORCS5	0.072888978270705	3.23396276735922	0.379798476096724	0.537711108255407	0.959821886909488
5697	ENSG00000125731	10045	SH2D3A	0.0858917265502065	4.00909434951864	0.379687275360823	0.537770648798741	0.959821886909488
58825	ENSG00000286481	NA	NA	0.266876147543644	-0.174948009193165	0.379518917837856	0.537860815868933	0.959821886909488
2877	ENSG00000104129	55192	DNAJC17	-0.0553044123634377	3.7681838937166	0.37945411173127	0.537895531364848	0.959821886909488
6915	ENSG00000134516	1794	DOCK2	-0.0589019544724366	8.63592272309541	0.379373070187199	0.537938949655072	0.959821886909488
3867	ENSG00000111249	23316	CUX2	-0.177188757762667	0.753938036317152	0.379343649087815	0.537954713694503	0.959821886909488
11328	ENSG00000164338	84135	UTP15	0.0621552323026168	3.78763402019469	0.379206227566797	0.53802835631595	0.959821886909488
883	ENSG00000064313	6873	TAF2	0.0492398606932121	5.33345109043233	0.37917583371528	0.538044646518689	0.959821886909488
14938	ENSG00000180875	64388	GREM2	0.185551005392793	0.951586311607958	0.379145412668919	0.538060952198744	0.959821886909488
225	ENSG00000008517	9235	IL32	0.114942044761492	8.19415224829103	0.379132678724531	0.538067777860461	0.959821886909488
10447	ENSG00000160214	8568	RRP1	-0.0582936285728135	3.67582083976679	0.379066442928142	0.538103284188771	0.959821886909488
41821	ENSG00000254275	NA	NA	0.227313208733082	0.022720893199178	0.378893248757535	0.538196146792099	0.959821886909488
11800	ENSG00000166260	1353	COX11	0.0690188897262198	5.05052969069267	0.378819124809766	0.538235899236635	0.959821886909488
9583	ENSG00000152795	9987	HNRNPDL	0.0722162787076803	8.48018423822022	0.378782365978267	0.538255614873672	0.959821886909488
48677	ENSG00000266472	54460	MRPS21	-0.0597791379183394	5.31691669724875	0.378597387766646	0.538354848151401	0.959821886909488
7467	ENSG00000137441	83888	FGFBP2	0.156627228109175	6.75859803672706	0.378563859648551	0.538372838199081	0.959821886909488
9337	ENSG00000150867	5305	PIP4K2A	0.0580061488648146	7.6553361374799	0.378521040697706	0.538395814988552	0.959821886909488
17005	ENSG00000196177	36	ACADSB	0.0596356872362833	5.02372512694221	0.37832954174722	0.538498595880842	0.959888619188357
2654	ENSG00000102265	7076	TIMP1	-0.0993832983787263	6.63658933263757	0.377973693540113	0.53868968119108	0.959888619188357
6939	ENSG00000134684	8565	YARS1	-0.0422674499357483	6.08499680621032	0.377816676761654	0.538774036332026	0.959888619188357
16231	ENSG00000186409	728621	CCDC30	0.0924249807134957	1.605378017362	0.377693548316401	0.538840202320891	0.959888619188357
52013	ENSG00000272979	NA	NA	0.226211695017561	-1.24015760185133	0.377468176217619	0.538961349858632	0.959888619188357
47668	ENSG00000264247	400657	ZNF407-AS1	-0.0634103948490236	3.81976417614529	0.377451587793118	0.538970268843652	0.959888619188357
61271	ENSG00000289382	105375713	LOC105375713	0.195625428721803	-1.51485164114662	0.377317957394922	0.53904212683649	0.959888619188357
6142	ENSG00000129460	25983	NGDN	-0.0581241373545134	4.99607897875542	0.377025704997038	0.539199342825432	0.959888619188357
36191	ENSG00000242071	326310	RPL7AP6	0.149331805243676	3.52325787524888	0.376849827540582	0.539293995834206	0.959888619188357
8737	ENSG00000145740	64924	SLC30A5	-0.0442503881325459	5.35078138047417	0.376595511363391	0.53943091646615	0.959888619188357
50217	ENSG00000269858	112398	EGLN2	-0.0558762701798124	6.63425918875592	0.376566161407382	0.539446722209407	0.959888619188357
2026	ENSG00000095370	10044	SH2D3C	-0.0678742776341338	6.63087471442683	0.376306738734897	0.539586465199621	0.959888619188357
198	ENSG00000007968	1870	E2F2	-0.0899560564272159	3.80105789733561	0.376294180286479	0.539593231730547	0.959888619188357
3468	ENSG00000107890	22852	ANKRD26	0.0712350154870946	3.32384735451526	0.376241573270107	0.539621578243045	0.959888619188357
14639	ENSG00000179222	9500	MAGED1	0.0569016781119652	4.7716146038105	0.376128949577364	0.539682273024316	0.959888619188357
2461	ENSG00000101189	55257	MRGBP	-0.05207833314041	3.86624760026798	0.375954008189979	0.539776576650017	0.959888619188357
14512	ENSG00000178607	2081	ERN1	0.0793113260478621	6.66924835104224	0.375938141706897	0.539785131104275	0.959888619188357
135	ENSG00000006432	4293	MAP3K9	0.116593255615894	3.04854576710613	0.375922347762355	0.539793646695885	0.959888619188357
12255	ENSG00000168005	144097	SPINDOC	-0.0752781537579334	2.78651895780646	0.375770198568915	0.539875693301395	0.959888619188357
7569	ENSG00000137947	2959	GTF2B	-0.0510072644730032	5.40985973939019	0.375725361066642	0.539899876329049	0.959888619188357
14030	ENSG00000176222	342908	ZNF404	0.113091942666699	1.45192832265823	0.375693428445544	0.539917100342179	0.959888619188357
10291	ENSG00000159082	8867	SYNJ1	0.0508800283961589	5.21663203164313	0.375497577706241	0.540022761548999	0.959888619188357
2614	ENSG00000102030	8260	NAA10	-0.0443372929948514	5.13727746422224	0.375495765344411	0.540023739492716	0.959888619188357
27071	ENSG00000226950	57291	DANCR	0.0677310728604551	4.19745907307815	0.375384779353098	0.540083633308902	0.959888619188357
6794	ENSG00000133805	272	AMPD3	-0.0630548956235833	5.21195694137413	0.375374837912403	0.540088998821858	0.959888619188357
16957	ENSG00000189423	NA	NA	0.154885962795155	1.97661561942243	0.3751932144813	0.540187040337228	0.959888619188357
15341	ENSG00000182872	8241	RBM10	-0.0442679890318641	5.87535726324107	0.375108336379981	0.540232869280432	0.959888619188357
15547	ENSG00000183688	359845	RFLNB	-0.089758073172201	6.16322860679346	0.375081449371677	0.540247388094735	0.959888619188357
5679	ENSG00000125630	84172	POLR1B	0.0512905693624518	4.92603052551762	0.375045391853121	0.540266860049844	0.959888619188357
41609	ENSG00000254004	339324	ZNF260	0.0705977548378578	4.05168661064822	0.375013756444019	0.540283945016096	0.959888619188357
49784	ENSG00000268518	NA	NA	0.200590325076225	-0.869497228659843	0.374870966886519	0.540361072037849	0.959888619188357
43111	ENSG00000255987	NA	NA	0.213513382960128	-0.06839536690088	0.374554498171861	0.540532082940877	0.959888619188357
22789	ENSG00000214402	401562	LCNL1	0.22848503711687	1.06305345819086	0.374379861224128	0.540626494421179	0.959888619188357
7686	ENSG00000138606	90525	SHF	0.125861157686018	0.291272217573211	0.37433664370603	0.540649863162505	0.959888619188357
16266	ENSG00000186523	85002	FAM86B1	0.235391741562228	-0.696693747835073	0.374312446484836	0.540662947985904	0.959888619188357
6943	ENSG00000134698	192670	AGO4	-0.0550436590119095	7.1588523293399	0.374300884918156	0.540669200192406	0.959888619188357
51056	ENSG00000271270	100507032	TMCC1-DT	-0.129835175938011	0.704730743533117	0.374293162983491	0.540673376095728	0.959888619188357
10681	ENSG00000162104	115	ADCY9	0.0904456099985046	4.41842937316987	0.373983029861961	0.540841140263507	0.959888619188357
355	ENSG00000014919	1355	COX15	-0.038290386640325	5.43142093007761	0.373881197914756	0.540896246329285	0.959888619188357
751	ENSG00000055483	57602	USP36	0.053853623382115	5.90892608207888	0.373667972956085	0.541011665807398	0.959888619188357
6325	ENSG00000130726	10155	TRIM28	-0.0548489271187931	7.13619990678233	0.373325367086778	0.541197214432621	0.959888619188357
19912	ENSG00000204564	221545	C6orf136	-0.0633988044367942	3.3124053560587	0.373257770594392	0.54123383717841	0.959888619188357
9235	ENSG00000149591	6876	TAGLN	-0.17263735578995	5.31201049239574	0.373205359551051	0.541262235814585	0.959888619188357
10117	ENSG00000157600	84187	TMEM164	-0.0596956263183192	6.25696230839699	0.373083380029925	0.541328340352658	0.959888619188357
2380	ENSG00000100744	51527	GSKIP	-0.0610605020258466	4.47337903513525	0.372942975075901	0.541404448584127	0.959888619188357
11342	ENSG00000164402	23176	SEPTIN8	0.0818436892176573	3.44095825162258	0.372694906154734	0.541538965481939	0.959888619188357
16598	ENSG00000188010	729967	MORN2	-0.108462103851855	1.34991030775871	0.372686299137953	0.541543633792698	0.959888619188357
41179	ENSG00000253506	342538	NACA2	0.174518020052885	-0.0320008308302889	0.372487598170636	0.541651426655266	0.959888619188357
482	ENSG00000029725	9135	RABEP1	0.0396449463463673	6.20648147169914	0.372272393821206	0.541768216923527	0.959888619188357
7172	ENSG00000135916	81618	ITM2C	-0.102193269143329	5.46925915877499	0.372254628683805	0.541777860039894	0.959888619188357
1171	ENSG00000071994	5134	PDCD2	-0.0413146465179464	5.70444655832732	0.372112235131972	0.541855164271559	0.959888619188357
48499	ENSG00000266088	105371773	LOC105371773	-0.120083940758001	1.52795703746186	0.372111781470494	0.541855410592895	0.959888619188357
32430	ENSG00000234851	647099	RPL23AP42	0.137415026872981	5.56124467361989	0.371967348157128	0.541933842994596	0.959888619188357
10886	ENSG00000162999	142679	DUSP19	0.123065227932321	0.629351004120767	0.371930155545286	0.541954043281863	0.959888619188357
13379	ENSG00000172795	167227	DCP2	0.0568677278175654	6.85415107126909	0.37185491885451	0.541994910547587	0.959888619188357
17858	ENSG00000198783	91603	ZNF830	-0.0658898621741946	4.40418634955924	0.3717410712852	0.542056761358734	0.959888619188357
20262	ENSG00000205765	285636	RIMOC1	-0.0554081763501552	5.12987600355437	0.371582831326592	0.542142751133424	0.959888619188357
27220	ENSG00000227159	NA	NA	-0.38241130640747	-1.1945424535984	0.371514283793118	0.542180008603796	0.959888619188357
4082	ENSG00000112578	705	BYSL	0.07650557433895	2.7975059978568	0.371394085177542	0.542245351240388	0.959888619188357
12264	ENSG00000168040	8772	FADD	-0.0802126052002438	4.17310896482171	0.371300378255313	0.54229630246405	0.959888619188357
1896	ENSG00000090686	84196	USP48	0.0401030042649761	6.31517248780365	0.371293062363812	0.542300280701551	0.959888619188357
15937	ENSG00000185271	123103	KLHL33	0.172143182893586	0.13368416425569	0.371218868540879	0.542340628875715	0.959888619188357
37325	ENSG00000245025	NA	NA	0.0953059874780322	3.13820511881109	0.371100437880457	0.542405045437969	0.959888619188357
37065	ENSG00000244171	NA	NA	0.171256162042766	-0.567325165195263	0.371073157473347	0.542419885738194	0.959888619188357
36501	ENSG00000242802	9907	AP5Z1	-0.0639149097692313	5.81014314401828	0.371015289211556	0.542451368037036	0.959888619188357
39418	ENSG00000251022	100499177	THAP9-AS1	0.0812836146851359	5.28925254045739	0.370775362882185	0.54258193202477	0.959888619188357
17448	ENSG00000197555	26037	SIPA1L1	-0.0708447877239946	6.06362233342596	0.370721509194254	0.54261124627912	0.959888619188357
31412	ENSG00000233369	NA	NA	-0.0702671575541438	6.37930970151371	0.370685239195993	0.54263099082349	0.959888619188357
7990	ENSG00000140545	4240	MFGE8	0.0940779676857563	3.38723752605527	0.370659433602526	0.542645039595166	0.959888619188357
1675	ENSG00000085840	4998	ORC1	-0.106366601652635	0.663701273897476	0.370626676373803	0.54266287385825	0.959888619188357
17543	ENSG00000197852	55924	INKA2	0.0879634040996729	4.16847274927055	0.370607065975207	0.542673551011182	0.959888619188357
10344	ENSG00000159388	7832	BTG2	-0.141815402941108	7.5167961503321	0.370573705377794	0.54269171553977	0.959888619188357
43397	ENSG00000256683	59348	ZNF350	0.0511686796362562	4.07714351090567	0.370493345309242	0.542735475435477	0.959888619188357
22344	ENSG00000213445	6494	SIPA1	-0.0823167180967863	7.40503896850672	0.370062377653994	0.542970268939446	0.959888619188357
8843	ENSG00000146414	257218	SHPRH	0.0634277597405493	5.10830054435679	0.369830377405592	0.543096741496076	0.959888619188357
12374	ENSG00000168502	23255	MTCL1	0.177938429031642	-0.506826635621529	0.369803169786209	0.543111577010654	0.959888619188357
6743	ENSG00000133302	84250	SLF1	0.0751056343879789	3.59577338499257	0.369792265108231	0.543117523220666	0.959888619188357
1649	ENSG00000085231	102157402	AK6	-0.0760530068032669	3.56798082337455	0.369619236227749	0.543211890184185	0.959888619188357
16948	ENSG00000189376	84933	C8orf76	-0.0612496876868307	3.61343168263491	0.369541334243522	0.543254386457726	0.959888619188357
2258	ENSG00000100307	23492	CBX7	0.0667176553276383	6.45940850220215	0.369312374427921	0.543379321735314	0.959888619188357
43562	ENSG00000257108	283948	NHLRC4	0.108108831704677	1.41762783087227	0.369273651149385	0.543400456902224	0.959888619188357
6723	ENSG00000133121	90627	STARD13	-0.170869508655404	-0.161111429691714	0.369145864241958	0.543470213768521	0.959888619188357
11289	ENSG00000164221	153733	CCDC112	0.0666716219395182	3.73966257414815	0.369130376836253	0.543478669223243	0.959888619188357
8368	ENSG00000143353	127018	LYPLAL1	0.100975033758593	4.02278719364462	0.369086131581028	0.543502826559977	0.959888619188357
8433	ENSG00000143603	3782	KCNN3	0.227449924221374	-0.848419224088225	0.368898698021795	0.543605184849146	0.959888619188357
5817	ENSG00000126368	9572	NR1D1	0.108240151092304	3.19205422577763	0.368719348626939	0.543703161672566	0.959888619188357
2364	ENSG00000100632	2079	ERH	-0.0600965198727777	6.08058278900394	0.368650515804049	0.543740773032517	0.959888619188357
3000	ENSG00000104903	4066	LYL1	-0.143989112432996	5.00646720843256	0.368639050826133	0.543747038147479	0.959888619188357
10503	ENSG00000160602	284086	NEK8	0.0757064054444621	3.32338918734325	0.368552140311806	0.543794535324639	0.959888619188357
1987	ENSG00000092871	117584	RFFL	0.0537320249366777	5.91493793504616	0.368468379396475	0.543840318478152	0.959888619188357
8964	ENSG00000147408	55790	CSGALNACT1	0.0959572420329673	4.87654275058158	0.368327468699491	0.543917355387602	0.959888619188357
11227	ENSG00000164077	84315	MON1A	-0.0782203558822916	2.97796060773918	0.368321570042653	0.543920580666154	0.959888619188357
55784	ENSG00000279865	NA	NA	-0.2120230297146	-1.41748231881294	0.368238999545312	0.543965732426219	0.959888619188357
43411	ENSG00000256713	5222	PGA5	-0.341304315197611	-1.21857245131798	0.368177109940802	0.543999579861635	0.959888619188357
20006	ENSG00000204802	102724238	FAM88C	-0.136808123358792	-0.0440596145325823	0.368146342732018	0.544016407901904	0.959888619188357
40933	ENSG00000253214	105375924	LOC105375924	0.200045707805938	-0.773722190255951	0.368091226979658	0.544046555716655	0.959888619188357
1738	ENSG00000087269	8602	NOP14	-0.049842209164554	5.29181803839261	0.36807455924999	0.544055673421144	0.959888619188357
3743	ENSG00000110076	9379	NRXN2	0.190817753406623	0.294036280898627	0.368007254080709	0.544092494064617	0.959888619188357
45124	ENSG00000259431	79178	THTPA	-0.0692037894001871	3.50511252873199	0.367893189129958	0.544154906104157	0.959888619188357
5444	ENSG00000124074	84080	ENKD1	-0.104325009734694	2.11072884130008	0.367865503808673	0.54417005646391	0.959888619188357
8065	ENSG00000141096	64180	DPEP3	-0.180177954234724	-1.04370569482168	0.36776108098384	0.544227207242723	0.959888619188357
47188	ENSG00000263126	NA	NA	0.0859932444983791	2.33578705002278	0.367633499902709	0.544297047636456	0.959888619188357
10539	ENSG00000160856	115352	FCRL3	0.117427333548093	6.24763860841234	0.367594608858795	0.544318340655164	0.959888619188357
20366	ENSG00000206190	57194	ATP10A	0.0762623080915994	5.19687747750943	0.367587016828722	0.544322497504946	0.959888619188357
9734	ENSG00000154188	284	ANGPT1	-0.135386585211974	1.25676838362021	0.367531133008413	0.544353097273374	0.959888619188357
28998	ENSG00000229833	100131801	PET100	-0.0810335504337375	4.73478720337672	0.367446286541806	0.544399561923135	0.959888619188357
11926	ENSG00000166783	9665	MARF1	0.0460724065150386	7.2149188830722	0.367355717231902	0.544449168680954	0.959888619188357
7673	ENSG00000138459	55032	SLC35A5	-0.0546654342562774	5.31191832985341	0.367260828962387	0.544501149995751	0.959888619188357
11907	ENSG00000166681	27018	BEX3	-0.143643639038421	3.71704590093747	0.367019688144865	0.544633292125898	0.959888619188357
5351	ENSG00000123154	84292	WDR83	-0.0630245386172468	2.99394876720981	0.366395567907773	0.544975577907927	0.959888619188357
13634	ENSG00000174123	81793	TLR10	0.137100328768994	4.45005109762806	0.3663192938468	0.54501743614453	0.959888619188357
1089	ENSG00000069956	5597	MAPK6	-0.0423364791131357	5.1009758940692	0.366289162337516	0.545033973575092	0.959888619188357
14126	ENSG00000176720	666	BOK	0.271684438987258	1.19163258040381	0.366271496565602	0.545043669720589	0.959888619188357
27712	ENSG00000227908	441072	IL6ST-DT	-0.218055544266204	-1.40036821423428	0.366144812923253	0.545113211454277	0.959888619188357
50435	ENSG00000270276	554313	H4C15	0.222773567745942	2.21966653861573	0.366043493930746	0.545168841343847	0.959888619188357
37315	ENSG00000244879	NA	NA	0.156403009438371	5.42602929753136	0.366028385500996	0.545177137632163	0.959888619188357
22377	ENSG00000213516	494115	RBMXL1	0.0494579023578051	4.82142216108281	0.365861758351684	0.545268650869619	0.959888619188357
51803	ENSG00000272604	127138863	EFCAB10-AS1	0.136735282100705	-0.2952188096614	0.365571385146055	0.545428194676807	0.959888619188357
52266	ENSG00000273432	NA	NA	-0.187997195871081	-0.97068186623565	0.365560163939463	0.545434361837437	0.959888619188357
8326	ENSG00000143164	55827	DCAF6	-0.0378697656325705	5.12010207855028	0.365352166155134	0.545548700560048	0.959888619188357
9419	ENSG00000151553	57700	FHIP2A	0.0618074584894399	5.2295810436923	0.365254255535262	0.545602538512934	0.959888619188357
14809	ENSG00000180182	9282	MED14	0.045961577559569	5.5235764509967	0.365224386905723	0.545618964288627	0.959888619188357
14538	ENSG00000178761	57184	FAM219B	0.0504895444014778	5.84252206737132	0.365179640770023	0.545643573427094	0.959888619188357
14455	ENSG00000178252	11180	WDR6	0.0562254503354678	7.37702263316968	0.364996983923959	0.545744051000924	0.959888619188357
4295	ENSG00000114491	7372	UMPS	-0.0598586023275988	4.3963011836883	0.364856671245988	0.545821258810653	0.959888619188357
6646	ENSG00000132704	79368	FCRL2	0.21046230085442	4.28971130711934	0.364777887381692	0.545864618941065	0.959888619188357
8131	ENSG00000141542	10966	RAB40B	0.0785803663732578	1.41583967467928	0.364396974797394	0.546074351282184	0.959888619188357
3413	ENSG00000107341	54926	UBE2R2	-0.0648493350970846	6.66727674879953	0.364377699287857	0.546084968447755	0.959888619188357
9507	ENSG00000152223	57724	EPG5	0.0600418555128249	6.25259541389417	0.364306611342798	0.546124127792974	0.959888619188357
9560	ENSG00000152601	4154	MBNL1	0.0656867110215846	9.18427554013336	0.364205925141334	0.546179600487692	0.959888619188357
6455	ENSG00000131473	47	ACLY	-0.0507842005427412	7.30803950902003	0.364172081572107	0.546198248827454	0.959888619188357
10760	ENSG00000162585	199990	FAAP20	-0.10347835107058	4.42903777602066	0.364156259283973	0.546206967562961	0.959888619188357
1160	ENSG00000071575	28951	TRIB2	0.0867878384364894	6.62385607207952	0.363916069762098	0.546339353671795	0.959888619188357
2909	ENSG00000104361	79815	NIPAL2	0.147239482237177	4.23201369147514	0.363733509858264	0.546440015722962	0.959888619188357
1657	ENSG00000085433	22911	WDR47	0.0501260531724694	4.3528680807402	0.363726983332441	0.546443615034167	0.959888619188357
10696	ENSG00000162244	6159	RPL29	-0.0784344580100517	9.89392423739086	0.363636643665345	0.546493440946363	0.959888619188357
9585	ENSG00000152818	7402	UTRN	0.0574504184678232	7.99657974042251	0.363584500488599	0.54652220381972	0.959888619188357
50003	ENSG00000269176	NA	NA	-0.124925767678538	-0.0717731688312691	0.363569673093508	0.54653038332264	0.959888619188357
8669	ENSG00000145241	1060	CENPC	0.0590974813595457	5.05002001255964	0.36345964926565	0.546591084853863	0.959888619188357
12404	ENSG00000168653	4725	NDUFS5	-0.0775077756904566	5.80230754245988	0.363426716414608	0.546609256758448	0.959888619188357
55967	ENSG00000280106	NA	NA	0.156174470530024	1.18673772895871	0.363362901918393	0.546644471935116	0.959888619188357
60579	ENSG00000288684	NA	NA	0.322219323547408	0.452691376268743	0.363357303582703	0.546647561502975	0.959888619188357
22150	ENSG00000213090	100420110	SCYL2P1	-0.163637909299933	-0.614433027816733	0.363294652823313	0.546682138951725	0.959888619188357
14385	ENSG00000177889	7334	UBE2N	-0.04181606028152	6.43635182641634	0.363279589908416	0.54669045289948	0.959888619188357
17185	ENSG00000196683	54543	TOMM7	-0.0898728769735927	7.68578289657536	0.363260905365209	0.546700766124742	0.959888619188357
10383	ENSG00000159753	146206	CARMIL2	0.0765720413468078	5.73883086926995	0.363125710735531	0.546775399685976	0.959888619188357
21774	ENSG00000212127	50840	TAS2R14	0.143896080691393	1.0089422084866	0.363120647161537	0.546778195376177	0.959888619188357
2927	ENSG00000104450	6674	SPAG1	-0.0845702214092571	2.13212261701838	0.363091888229079	0.546794074203643	0.959888619188357
22167	ENSG00000213123	255758	DYNLT2B	-0.106411190653532	1.0249751840205	0.363064392258181	0.546809256506757	0.959888619188357
26470	ENSG00000226084	645441	RPL17P6	0.137011590869684	1.2483622944594	0.362857499698464	0.546923520402584	0.959888619188357
5449	ENSG00000124098	116151	FAM210B	-0.0472628399420095	5.31735184648524	0.362801294938649	0.546954569181591	0.959888619188357
45947	ENSG00000260528	105371423	LINC02193	-0.180864931477995	4.01811654468316	0.362727532142827	0.546995322390038	0.959888619188357
4014	ENSG00000112167	55776	SAYSD1	-0.0534107336594306	3.54797205127824	0.362697521102881	0.547011904806157	0.959888619188357
17224	ENSG00000196814	89853	MVB12B	-0.100235361215035	4.04499670340842	0.362645223690819	0.54704080365469	0.959888619188357
37504	ENSG00000247556	729082	OIP5-AS1	0.0491058195492569	7.40571846295164	0.362559942454808	0.547087935012944	0.959888619188357
10407	ENSG00000160014	808	CALM3	-0.0599902684954284	7.9728203853535	0.362276878111032	0.54724442694772	0.960065204986045
13427	ENSG00000173020	156	GRK2	-0.0543581486345263	8.81990885478022	0.361685327692385	0.547571734277592	0.960460150875751
3319	ENSG00000106524	57037	ANKMY2	0.0487543437276799	4.00571140622461	0.361668069148998	0.547581288972907	0.960460150875751
43296	ENSG00000256433	NA	NA	-0.209410540730358	-1.21249684674199	0.361293239985912	0.547788878959567	0.960582071415606
11689	ENSG00000165813	55088	CCDC186	0.0653200624111687	5.42570167166634	0.361203002312607	0.547838876785993	0.960582071415606
7251	ENSG00000136270	9238	TBRG4	-0.0445669384363248	5.69197444464637	0.361169261245578	0.547857573822381	0.960582071415606
7162	ENSG00000135870	149041	RC3H1	-0.0542147073353322	6.1123465320347	0.361111223292411	0.547889737344755	0.960582071415606
3013	ENSG00000104960	53635	PTOV1	0.0464928563630591	5.27938201789892	0.361038247813468	0.547930183950988	0.960582071415606
12743	ENSG00000170100	197320	ZNF778	0.0549120903973602	4.00720277319878	0.360891123009168	0.548011744684653	0.960627093185874
7530	ENSG00000137776	79811	SLTM	0.0467908572950755	6.98206167234104	0.360699996128929	0.54811773238991	0.960683256048657
52198	ENSG00000273306	NA	NA	0.172085505820788	-1.36324981564811	0.360631816727505	0.548155549914564	0.960683256048657
17517	ENSG00000197766	1675	CFD	-0.255245450530576	5.57514821814757	0.360521759424955	0.548216606398947	0.960692322181885
52738	ENSG00000274376	390660	ADAMTS7P1	-0.164139070115257	-0.764499497684831	0.360300009055166	0.548339665360812	0.960738928012326
5176	ENSG00000121578	8702	B4GALT4	0.0599227891861427	4.16977629133977	0.360272429231586	0.548354974210747	0.960738928012326
8324	ENSG00000143158	25874	MPC2	-0.0604359226264062	4.56747590329992	0.359454789662919	0.548809187357651	0.961028668624202
16945	ENSG00000189369	23708	GSPT2	0.070495463056725	3.28184363756087	0.35944208411253	0.548816251053855	0.961028668624202
43697	ENSG00000257379	NA	NA	-0.199815002548034	2.20972196604675	0.359417050293843	0.548830169191575	0.961028668624202
35992	ENSG00000241566	28885	IGKV2D-24	-0.437143468381228	-1.44515847053229	0.359042557449698	0.549038455952803	0.961028668624202
4915	ENSG00000119537	2531	KDSR	0.0564295483786008	4.74748216612887	0.358889581292019	0.549123581247049	0.961028668624202
9453	ENSG00000151773	160857	CCDC122	-0.165927207006548	0.575622337372307	0.35875218135196	0.549200059999151	0.961028668624202
4119	ENSG00000112874	83594	NUDT12	0.168459999957812	1.47423800922995	0.358620308563246	0.549273480977755	0.961028668624202
16712	ENSG00000188486	3014	H2AX	-0.155938988743072	3.09586486536183	0.358567409600923	0.549302937951523	0.961028668624202
57539	ENSG00000284602	NA	NA	0.253344513772629	-1.53862135317655	0.358363429873236	0.54941655242728	0.961028668624202
12598	ENSG00000169439	6383	SDC2	-0.208625718396569	-0.106936140043614	0.358346941239532	0.549425738334395	0.961028668624202
493	ENSG00000031823	8498	RANBP3	-0.0455213853550388	5.64551732461153	0.358319025723063	0.549441290874204	0.961028668624202
5532	ENSG00000124486	8239	USP9X	0.0577064578172165	7.23732848698925	0.358252829043209	0.549478174244451	0.961028668624202
5695	ENSG00000125726	970	CD70	-0.192452890372053	0.27014842997849	0.358234448660554	0.549488416220429	0.961028668624202
3808	ENSG00000110756	11234	HPS5	-0.0496389007844999	5.18682408215456	0.358141329462597	0.549540309884136	0.961028668624202
2892	ENSG00000104231	79752	ZFAND1	-0.0675212862173083	5.265501038687	0.358015914832308	0.549610215696747	0.961028668624202
6350	ENSG00000130816	1786	DNMT1	0.0486268413475094	6.84232235348864	0.357961697959595	0.549640441198871	0.961028668624202
916	ENSG00000065150	3843	IPO5	-0.0388756994852593	6.58466104775793	0.35788417497028	0.549683665087401	0.961028668624202
4030	ENSG00000112242	1871	E2F3	-0.0468119444343628	5.30795161830413	0.357882373966007	0.549684669334862	0.961028668624202
12112	ENSG00000167536	147015	DHRS13	-0.0706714510049842	3.2841704928064	0.357772565128812	0.549745905681638	0.961028668624202
4133	ENSG00000113013	3313	HSPA9	-0.0313913717028309	7.39449190903727	0.35771153889867	0.549779943280235	0.961028668624202
2296	ENSG00000100395	83746	L3MBTL2	-0.0461804302185407	5.49973819367838	0.357628333378884	0.549826357809089	0.961028668624202
49593	ENSG00000267855	4701	NDUFA7	-0.0806331361511841	3.94948828920294	0.357574745324314	0.54985625471053	0.961028668624202
9619	ENSG00000153107	64682	ANAPC1	0.0519918726742829	5.67423503542518	0.357570734754376	0.549858492339236	0.961028668624202
37683	ENSG00000248334	NA	NA	0.107077594268862	4.16957004619574	0.357543515044256	0.549873679559803	0.961028668624202
32560	ENSG00000235043	NA	NA	-0.224937433116758	-1.70454579287747	0.357464226657157	0.549917922939694	0.961028668624202
6354	ENSG00000130826	1736	DKC1	-0.0360429283216378	5.67877851774891	0.357202386916804	0.550064078366646	0.961045276111721
27225	ENSG00000227165	283089	WDR11-DT	-0.233468629855733	2.4093495711493	0.357168825991991	0.550082816880406	0.961045276111721
19635	ENSG00000203739	101928673	PRDX6-AS1	0.100369372862173	1.25994925953074	0.357141240504021	0.550098219944381	0.961045276111721
5722	ENSG00000125817	1059	CENPB	-0.0710324886315835	6.2459174329133	0.357046652065861	0.550151041953083	0.961045276111721
47608	ENSG00000264112	NA	NA	0.114038191925795	4.36466290387704	0.35668144483752	0.55035507757973	0.96121488684455
10072	ENSG00000157212	22976	PAXIP1	0.0446146464535523	4.0108894528584	0.35667270268182	0.550359963423355	0.96121488684455
16510	ENSG00000187699	84281	C2orf88	-0.219855072453444	5.44704503871071	0.356454399945633	0.55048199549578	0.961265482383288
57752	ENSG00000285000	NA	NA	-0.930439910330573	-0.186764715265641	0.356420828902927	0.550500766334912	0.961265482383288
3923	ENSG00000111665	83461	CDCA3	0.130586786756617	-0.0443150651552861	0.355734542910824	0.550884757823764	0.961521584421399
204	ENSG00000008128	728642	CDK11A	0.0686046787465059	5.90656864180771	0.355684722447378	0.550912652970544	0.961521584421399
1100	ENSG00000070087	5217	PFN2	0.125381360072813	1.38133314740962	0.355519817739193	0.551005004227472	0.961521584421399
50611	ENSG00000270574	NA	NA	-0.103225465743459	1.23514766459173	0.355263151082426	0.551148802523426	0.961521584421399
56533	ENSG00000282458	NA	NA	0.112076295580124	5.93297248074919	0.355181803212588	0.551194392613652	0.961521584421399
28684	ENSG00000229358	NA	NA	-0.297325615991978	-1.50842825820419	0.355140880499647	0.551217329757262	0.961521584421399
8363	ENSG00000143333	6004	RGS16	-0.195968505679798	-0.101876201842746	0.355094017851783	0.55124359842875	0.961521584421399
47129	ENSG00000262877	NA	NA	-0.186211103149223	0.854581781659047	0.35498485647193	0.551304797516964	0.961521584421399
47487	ENSG00000263874	100505576	LASP1NB	0.112959190691344	2.77317215646244	0.354596447323942	0.551522654578364	0.961521584421399
6154	ENSG00000129521	112399	EGLN3	0.117270572376689	1.26387957552401	0.35454594244132	0.551550994428553	0.961521584421399
50484	ENSG00000270362	100288198	HMGN3-AS1	-0.147704045980836	-0.677859841664354	0.354500092700292	0.551576724502798	0.961521584421399
12039	ENSG00000167186	10229	COQ7	-0.045858411700771	3.48657340467978	0.354415584943148	0.551624154686645	0.961521584421399
4938	ENSG00000119684	27030	MLH3	0.0917928484392097	5.07602693568339	0.354278968102605	0.551700847421126	0.961521584421399
17083	ENSG00000196391	342132	ZNF774	0.157149120371888	-0.964498798961199	0.354271038621363	0.551705299416937	0.961521584421399
15286	ENSG00000182621	23236	PLCB1	0.0827693941886513	4.12584926351425	0.354263771127364	0.551709379800224	0.961521584421399
8921	ENSG00000147118	7569	ZNF182	0.0563143086041978	4.09845109238903	0.354076985940281	0.551814271050962	0.961521584421399
46127	ENSG00000260784	NA	NA	-0.239840592287339	0.0587361806803356	0.353962762790715	0.551878432762145	0.961521584421399
7864	ENSG00000139679	10161	LPAR6	-0.103888336449497	7.18994795477683	0.353786286084699	0.55197759125864	0.961521584421399
11879	ENSG00000166527	338339	CLEC4D	-0.145434683716082	4.17626247672381	0.353579270365415	0.552093951657038	0.961521584421399
6081	ENSG00000128886	80237	ELL3	0.140769066320653	0.245770033941895	0.353491864346523	0.552143095099746	0.961521584421399
20304	ENSG00000205903	100131017	ZNF316	0.0545822281125429	5.88635971182956	0.353490723323077	0.552143736686832	0.961521584421399
13935	ENSG00000175727	22877	MLXIP	-0.0608236556854752	6.80080716621005	0.35344638156441	0.552168670739268	0.961521584421399
2114	ENSG00000099797	9524	TECR	-0.0547246412479598	5.49437287808809	0.353295285001607	0.552253650558352	0.961521584421399
19654	ENSG00000203797	8528	DDO	-0.145839954824424	1.34300770809141	0.353269076603411	0.552268393204011	0.961521584421399
5279	ENSG00000122557	64224	HERPUD2	-0.0540767928619088	6.23580194887869	0.353111881907992	0.552356833283386	0.961521584421399
1959	ENSG00000092096	51310	SLC22A17	0.131131316260133	1.92671390790082	0.353013280209737	0.552412321664063	0.961521584421399
1994	ENSG00000093009	8318	CDC45	-0.138380214383684	-0.174585465924579	0.352943489356548	0.552451602998779	0.961521584421399
9719	ENSG00000154114	219899	TBCEL	0.0543800076570548	4.55666851835672	0.352925323831229	0.552461828210176	0.961521584421399
10636	ENSG00000161835	160622	TAMALIN	0.133864211002823	2.52373600713252	0.352623340372332	0.552631864167805	0.961521584421399
20305	ENSG00000205913	100128788	SRRM2-AS1	0.130010528373747	-0.333296406941113	0.352598380106173	0.552645922796486	0.961521584421399
4987	ENSG00000119950	4601	MXI1	0.0609461054434846	4.70104173287289	0.352400847429948	0.552757204913155	0.961521584421399
9580	ENSG00000152782	53354	PANK1	0.13206304133412	0.329269570059926	0.351890927811041	0.553044668609247	0.961521584421399
3904	ENSG00000111530	55832	CAND1	0.0389926167935615	6.71600685796247	0.351596237942793	0.553210926414262	0.961521584421399
6347	ENSG00000130811	8666	EIF3G	-0.0583514376986522	7.56395781911987	0.351570188898123	0.55322562726527	0.961521584421399
2922	ENSG00000104427	51101	ZC2HC1A	0.107274779649544	3.0185944821667	0.351522051707548	0.553252795560088	0.961521584421399
10434	ENSG00000160190	54020	SLC37A1	-0.0529686183256443	4.33425988648082	0.35147325119793	0.553280340793983	0.961521584421399
2390	ENSG00000100814	57820	CCNB1IP1	0.0599936467201529	4.48861449770544	0.351426420054523	0.553306776857896	0.961521584421399
32757	ENSG00000235314	NA	NA	-0.108031633680697	2.50391451309839	0.351413145691936	0.553314270635542	0.961521584421399
3457	ENSG00000107829	6468	FBXW4	-0.0490330585429687	5.21528928151975	0.35139032752322	0.55332715262631	0.961521584421399
5673	ENSG00000125538	3553	IL1B	-0.315315857353028	4.41415140153082	0.351370038731986	0.553338607132455	0.961521584421399
47726	ENSG00000264364	140735	DYNLL2	0.0538003949453029	7.02140589865118	0.351361171843791	0.553343613279513	0.961521584421399
12062	ENSG00000167291	125058	TBC1D16	-0.0877028051523625	2.06041214392493	0.351275233996716	0.553392137261362	0.961521584421399
13251	ENSG00000172244	375444	C5orf34	0.110489794840853	0.559860790864536	0.351223262266572	0.553421486492885	0.961521584421399
2822	ENSG00000103479	5934	RBL2	0.0648847450435458	8.47440130219177	0.351192443605299	0.553438891648485	0.961521584421399
15444	ENSG00000183291	9403	SELENOF	-0.0617427854314124	7.44795987989585	0.351067208527496	0.553509630063443	0.961521584421399
7411	ENSG00000137101	971	CD72	0.136936731510339	4.01446340551386	0.351013413684896	0.553540021048496	0.961521584421399
47651	ENSG00000264207	NA	NA	-0.117492725604601	0.788106500237052	0.351009704355093	0.553542116721959	0.961521584421399
4869	ENSG00000119041	9330	GTF3C3	0.0400515494838682	5.21713663410569	0.350961583096549	0.553569305319285	0.961521584421399
17781	ENSG00000198586	9874	TLK1	0.0551570619980876	6.34807754353022	0.350835473885539	0.553640569197935	0.961521584421399
8343	ENSG00000143224	5498	PPOX	0.071311876249179	4.27853557010611	0.350782208642045	0.553670674399952	0.961521584421399
25076	ENSG00000224041	28875	IGKV3D-15	0.351604681500834	0.205912376467228	0.350653177962471	0.553743614580717	0.961521584421399
3501	ENSG00000108239	23232	TBC1D12	0.0983060662535372	3.52144072905094	0.350483594374936	0.553839506620275	0.961521584421399
11313	ENSG00000164305	836	CASP3	-0.0546760567267851	5.37969816352749	0.350093139760745	0.554060410649282	0.961521584421399
9130	ENSG00000148737	6934	TCF7L2	-0.113161414225338	4.74044536529546	0.350025335115475	0.554098788826673	0.961521584421399
61188	ENSG00000289299	NA	NA	0.188962979707935	-1.30752632866153	0.349956964634984	0.554137492354668	0.961521584421399
12240	ENSG00000167977	54442	KCTD5	-0.0689298635187906	5.25691137111173	0.349917138406965	0.554160039751714	0.961521584421399
42021	ENSG00000254521	89858	SIGLEC12	-0.483290162231381	0.710285340854465	0.34982680321103	0.554211188940349	0.961521584421399
15719	ENSG00000184385	150147	UMODL1-AS1	0.476847517790783	-0.993272667928287	0.349499856437305	0.55439638582008	0.961521584421399
42966	ENSG00000255624	NA	NA	0.146599529350096	-0.126688086037959	0.349476642517132	0.554409539638858	0.961521584421399
17730	ENSG00000198429	7620	ZNF69	0.083522231287842	1.50174278894116	0.349470481440378	0.554413030819349	0.961521584421399
3279	ENSG00000106266	29886	SNX8	-0.0828854014161855	4.1034969627423	0.34941249171186	0.554445892793907	0.961521584421399
8460	ENSG00000143772	3707	ITPKB	0.0717553328220301	7.07837337891632	0.349157298460568	0.554590551010427	0.961521584421399
3507	ENSG00000108298	6143	RPL19	-0.0774881273470429	10.7265159102419	0.348984807434135	0.554688369249983	0.961521584421399
11232	ENSG00000164086	1849	DUSP7	-0.0758083762127637	5.6538555589685	0.348891319795726	0.554741398946921	0.961521584421399
759	ENSG00000056050	54969	HPF1	-0.0635101771391042	3.73089909267026	0.348862662800386	0.554757656189227	0.961521584421399
16425	ENSG00000187231	91404	SESTD1	0.0680176589416129	5.38745817731071	0.348856488002056	0.554761159298025	0.961521584421399
14143	ENSG00000176783	80230	RUFY1	-0.0975948761617008	6.38890986294958	0.348838513866113	0.554771356687515	0.961521584421399
11743	ENSG00000166037	9702	CEP57	0.0461520366586663	5.78919066329602	0.348648165787637	0.554879369917391	0.961521584421399
28524	ENSG00000229132	100421533	EIF4A1P10	-0.138758287338309	2.93647104819828	0.348565893903825	0.554926067498316	0.961521584421399
10378	ENSG00000159713	51673	TPPP3	0.124994199599526	4.39195954162368	0.348512206190165	0.554956544691023	0.961521584421399
17124	ENSG00000196502	6817	SULT1A1	-0.137329890357654	6.39681429976704	0.348348902213104	0.555049267799328	0.961521584421399
1407	ENSG00000078061	369	ARAF	-0.0397834927975122	6.20116339992039	0.348234249553094	0.555114384466297	0.961521584421399
9497	ENSG00000152147	79833	GEMIN6	-0.0618735987238101	3.58750108423837	0.348102739480382	0.555189093053459	0.961521584421399
2562	ENSG00000101665	4092	SMAD7	0.0899570483456967	4.64336104529766	0.348068980749389	0.555208273870548	0.961521584421399
6789	ENSG00000133742	759	CA1	0.300397379811672	0.16892452995032	0.347983602486863	0.555256789135044	0.961521584421399
9201	ENSG00000149403	2900	GRIK4	0.350912966285922	0.629113862602616	0.347941221313718	0.555280874753165	0.961521584421399
25050	ENSG00000224003	NA	NA	0.225894630705271	-1.26887784525072	0.347939835395039	0.555281662417133	0.961521584421399
5802	ENSG00000126243	79414	LRFN3	-0.154324657041292	2.39170191082915	0.34783208343498	0.555342907936184	0.961521584421399
8732	ENSG00000145723	54826	GIN1	-0.069753615874906	3.20055836729189	0.347668305556098	0.555436022717099	0.961521584421399
14987	ENSG00000181090	79813	EHMT1	-0.0554077008138217	5.9254143040521	0.347659353467463	0.555441113217116	0.961521584421399
202	ENSG00000008086	6792	CDKL5	0.0570781483054324	3.33022272304039	0.347615744576338	0.555465912163835	0.961521584421399
6576	ENSG00000132383	6117	RPA1	-0.0615099410825444	6.85684285354548	0.347610394247965	0.555468954864545	0.961521584421399
10506	ENSG00000160633	6294	SAFB	-0.0520169775499602	6.53277901761218	0.347430341648675	0.555571368137348	0.961521584421399
13296	ENSG00000172403	171024	SYNPO2	0.140693008630778	-0.0712428023445681	0.347395804057044	0.555591017082829	0.961521584421399
2359	ENSG00000100614	5494	PPM1A	0.048115460045086	6.29822252295888	0.347082089975729	0.555769553945186	0.961521584421399
14434	ENSG00000178163	85460	ZNF518B	0.0581818708119907	4.85191011902933	0.346921512856028	0.555860981558893	0.961521584421399
5886	ENSG00000127080	64768	IPPK	-0.0469369759476495	3.5040643201155	0.346876269190169	0.555886747040199	0.961521584421399
13256	ENSG00000172264	140733	MACROD2	0.211345052042051	2.15594050873727	0.346863048788393	0.555894276256495	0.961521584421399
7723	ENSG00000138750	53371	NUP54	-0.0446779795375389	4.9876986741803	0.346858275766294	0.55589699461136	0.961521584421399
6003	ENSG00000128272	468	ATF4	-0.0665312177737033	7.91630507731395	0.346828255366091	0.555914092553855	0.961521584421399
23456	ENSG00000217555	51192	CKLF	-0.0784779848063182	5.2745754746704	0.346819544034787	0.555919054227958	0.961521584421399
34602	ENSG00000238045	NA	NA	0.122397529242369	-0.21680366204535	0.346761981750518	0.555951841830988	0.961521584421399
10816	ENSG00000162739	114836	SLAMF6	0.0808580460993508	6.4103592203053	0.34665098534748	0.556015075973675	0.961521584421399
19624	ENSG00000203710	1378	CR1	-0.112798031214763	6.55204205738612	0.346364488243978	0.556178355091852	0.961521584421399
14726	ENSG00000179761	51268	PIPOX	-0.139814548132432	-0.588312950725467	0.346260536134821	0.556237621481901	0.961521584421399
3800	ENSG00000110697	9600	PITPNM1	-0.0710813779424056	6.84214951618665	0.346215400897947	0.556263358239199	0.961521584421399
10011	ENSG00000156689	219970	GLYATL2	-0.467414898417905	-1.4194770736679	0.345976542787085	0.556399596160768	0.961521584421399
11746	ENSG00000166068	161742	SPRED1	0.0991035729368858	3.90901303649946	0.345717910853679	0.556547183907385	0.961521584421399
3514	ENSG00000108352	51195	RAPGEFL1	-0.0976393296042974	1.99583504299277	0.345583595962239	0.556623859717371	0.961521584421399
2662	ENSG00000102316	10916	MAGED2	0.0473416533935547	6.16470154517185	0.345531299431386	0.556653719453908	0.961521584421399
59882	ENSG00000287562	NA	NA	0.124916729319738	0.852494426904514	0.345508207045256	0.556666905475274	0.961521584421399
4678	ENSG00000117155	117178	SSX2IP	0.0917683641267803	4.09280185781834	0.345405646169198	0.556725476094864	0.961521584421399
17926	ENSG00000198892	149345	SHISA4	-0.158293800568547	-0.0638840651597062	0.345327364941809	0.55677018892926	0.961521584421399
46578	ENSG00000261408	100529145	TEN1-CDK3	0.0968312200666461	2.65369494202314	0.3452967448126	0.55678768045345	0.961521584421399
6718	ENSG00000133112	7178	TPT1	-0.0712580918244322	12.0224371492759	0.345290386149202	0.5567913129241	0.961521584421399
7451	ENSG00000137310	6941	TCF19	0.0717000028183564	3.43641432359685	0.345283951807332	0.556794988672881	0.961521584421399
3626	ENSG00000109065	26151	NAT9	-0.0564401132116581	4.870964496059	0.345197291510459	0.556844499621333	0.961521584421399
26632	ENSG00000226321	728763	CROCC2	0.199792859551936	-1.06151275641229	0.345062296139858	0.556921642125997	0.961521584421399
5362	ENSG00000123240	10133	OPTN	0.0722657148190325	6.24890079098753	0.345056748682907	0.556924812629774	0.961521584421399
22787	ENSG00000214391	399942	TUBAP2	-0.190537804111038	-1.01021205729431	0.345035503908917	0.556936954841144	0.961521584421399
5456	ENSG00000124126	57580	PREX1	-0.065773822435746	8.60775432799676	0.344888707915032	0.557020868181189	0.961521584421399
14148	ENSG00000176809	374819	LRRC37A3	0.127984316942648	1.44596255994065	0.344879711872238	0.557026011391322	0.961521584421399
8555	ENSG00000144381	3329	HSPD1	-0.0407036649885355	7.00727837713155	0.344766268458002	0.557090876909037	0.961521584421399
1769	ENSG00000088305	1789	DNMT3B	0.10450597939536	0.122846385066897	0.344648992758465	0.557157948767537	0.961521584421399
51914	ENSG00000272807	NA	NA	0.168412754456978	-0.401565433204453	0.344472494962602	0.557258919624797	0.961521584421399
1697	ENSG00000086506	3049	HBQ1	-0.293642822131083	-0.799974570194414	0.34444839301419	0.557272710565938	0.961521584421399
14885	ENSG00000180596	8347	H2BC4	-0.244600803232047	1.42604500444598	0.344199259391431	0.557415300842542	0.961521584421399
11502	ENSG00000165029	19	ABCA1	0.121854319394704	3.89700625993974	0.344136855647804	0.557451028149877	0.961521584421399
22429	ENSG00000213614	3073	HEXA	-0.0496443470281064	6.88394851676787	0.344010265045128	0.557523517008335	0.961521584421399
9763	ENSG00000154429	126731	CCSAP	-0.0678115426810972	5.08213429310817	0.344004199600263	0.557526990679609	0.961521584421399
12221	ENSG00000167895	147138	TMC8	0.0576231081258432	8.25149102614708	0.343851729017658	0.557614323880077	0.961521584421399
33947	ENSG00000237094	NA	NA	0.147042435404714	2.9864966693411	0.343793481046632	0.557647694442405	0.961521584421399
17038	ENSG00000196268	284443	ZNF493	0.0951469274903751	4.23217114857672	0.343742190504202	0.557677082203536	0.961521584421399
10679	ENSG00000162078	124220	ZG16B	-0.142092360976971	0.847242908817775	0.343686450962565	0.557709022432811	0.961521584421399
3304	ENSG00000106399	6119	RPA3	-0.0708587902189401	3.72915374766507	0.343681739799592	0.557711722213106	0.961521584421399
5965	ENSG00000127946	3092	HIP1	0.0891919474319099	5.04273507283678	0.34365824497101	0.55772518653697	0.961521584421399
8897	ENSG00000146909	64434	NOM1	0.0451389659317292	4.74504792532819	0.343613630683848	0.55775075561923	0.961521584421399
11677	ENSG00000165782	90809	PIP4P1	0.0420550874469609	5.60879740559828	0.343330155555634	0.557913271371352	0.961592006745475
24133	ENSG00000222009	149478	BTBD19	-0.120529413518624	0.589772695113421	0.343280121913963	0.557941964920119	0.961592006745475
26144	ENSG00000225612	105375589	LOC105375589	0.247854555484424	-1.66320917260554	0.343249699827467	0.557959412907109	0.961592006745475
23692	ENSG00000219507	NA	NA	0.147644334693544	0.567551292748228	0.342987680613902	0.55810973186284	0.961754651208308
3421	ENSG00000107485	2625	GATA3	0.0940820055839063	4.89522976453759	0.342790047910043	0.558223163662516	0.961843679639599
17873	ENSG00000198805	4860	PNP	-0.0675529752901203	6.19218599526354	0.342702726099475	0.558273296227324	0.961843679639599
5357	ENSG00000123191	540	ATP7B	-0.108925027328983	0.627459556418529	0.342417020164135	0.558437383601247	0.961948541808668
16430	ENSG00000187243	81557	MAGED4B	0.188607524181391	0.682827243157355	0.342386731066298	0.558454784701691	0.961948541808668
10288	ENSG00000159063	79053	ALG8	-0.0417641340286664	4.08561762143261	0.342304503150054	0.558502029887285	0.961948541808668
22886	ENSG00000214719	NA	NA	-0.0858117154354212	2.43404476892569	0.341864177396687	0.558755154813276	0.962243844075101
49670	ENSG00000268107	NA	NA	-0.235453378204995	-1.13874370311594	0.341789505878353	0.558798102048621	0.962243844075101
21603	ENSG00000211790	28682	TRAV8-4	-0.176033388009912	0.229992912388917	0.341598957815762	0.558907724074828	0.962243844075101
10514	ENSG00000160695	55823	VPS11	-0.0425596966919053	6.03338350623946	0.341554170922535	0.558933495863529	0.962243844075101
6669	ENSG00000132842	8546	AP3B1	-0.0416189588679096	5.96519394152714	0.341467357447883	0.558983457526707	0.962243844075101
8353	ENSG00000143297	83416	FCRL5	0.225734119212483	4.58037725324352	0.341219613439463	0.559126082517532	0.962243844075101
35812	ENSG00000241134	NA	NA	0.226975635374244	-1.2998653536141	0.341161066697239	0.559159797729634	0.962243844075101
12228	ENSG00000167920	147184	KRT10-AS1	0.106063330349477	1.60194171660415	0.341157415789453	0.559161900300158	0.962243844075101
17716	ENSG00000198373	11060	WWP2	-0.0588862313314205	6.47971750492522	0.341130773679339	0.559177244041083	0.962243844075101
4309	ENSG00000114650	22937	SCAP	-0.0557099235216554	6.01136092992578	0.340663238379904	0.559446638132701	0.962488640678452
1409	ENSG00000078081	27074	LAMP3	-0.180449625479993	0.922985056370637	0.340530497138502	0.559523168878981	0.962488640678452
17477	ENSG00000197619	284370	ZNF615	-0.0573190053551804	3.66600146224931	0.340523924326007	0.559526958893329	0.962488640678452
20021	ENSG00000204856	29902	FAM216A	-0.0651564905646485	2.37712662768508	0.34049532307899	0.559543451511864	0.962488640678452
3829	ENSG00000110917	9761	MLEC	-0.0574457030933621	6.60694736767574	0.340219612883473	0.559702484630718	0.962564819286471
5763	ENSG00000125944	10236	HNRNPR	-0.040125557393587	7.47397902227929	0.340120728151035	0.559759543634151	0.962564819286471
153	ENSG00000006704	9569	GTF2IRD1	-0.191724346376106	-1.11039461104858	0.340106338412781	0.55976784780524	0.962564819286471
61452	ENSG00000289564	NA	NA	-0.153688044024852	-0.528707035780972	0.340020593784445	0.559817335036598	0.962564819286471
14251	ENSG00000177272	3738	KCNA3	0.118009131636182	4.67273389028574	0.339870264055179	0.559904117531135	0.962564819286471
947	ENSG00000065802	51665	ASB1	0.0534537911937313	5.40906696074676	0.339836361795221	0.559923692214805	0.962564819286471
9127	ENSG00000148730	1979	EIF4EBP2	-0.0448743645941644	7.68937702580717	0.339534054482954	0.56009829803174	0.96269049770576
13597	ENSG00000173890	26996	GPR160	-0.0965031312083759	3.830062539429	0.339497687606382	0.560119309727007	0.96269049770576
15915	ENSG00000185198	400668	PRSS57	-0.205668361955977	0.95951663071047	0.339418965182119	0.56016479835674	0.96269049770576
33294	ENSG00000236144	100506469	TMEM147-AS1	0.106822949014435	3.45059448091926	0.339224462583161	0.560277219210804	0.962708724269666
10583	ENSG00000161179	150223	YDJC	-0.121991332184888	3.76889684576885	0.339206842840042	0.560287405405038	0.962708724269666
43221	ENSG00000256238	400011	SUPT16HP1	0.125561061056812	-0.256877747864002	0.33891677938027	0.560455145670357	0.96290070050161
4880	ENSG00000119231	205564	SENP5	0.0407369394891593	5.21925284691095	0.33871639400725	0.560571082299925	0.963003645030279
8078	ENSG00000141258	9905	SGSM2	0.0681658829234833	6.13151241135395	0.338506765723466	0.560692415730738	0.963115839211342
437	ENSG00000023892	50619	DEF6	-0.0438397300121649	7.01281477646437	0.338268821089301	0.5608301996931	0.96325626565332
14700	ENSG00000179583	4261	CIITA	0.0789442855424007	7.64437558928579	0.338024500379575	0.560971743277761	0.963338421414915
1962	ENSG00000092140	55632	G2E3	0.077809303399303	4.61073586196444	0.337917865437419	0.56103354210869	0.963338421414915
17315	ENSG00000197122	6714	SRC	-0.0924766191917953	5.41382938350927	0.337896122045549	0.561046144797052	0.963338421414915
10375	ENSG00000159692	1487	CTBP1	-0.0681553761584317	6.78515901176378	0.33770744604783	0.561155526084679	0.963416481300435
33124	ENSG00000235888	NA	NA	-0.148881916958094	-0.170608548866063	0.33752133846545	0.561263458433613	0.963416481300435
30325	ENSG00000231767	100271374	RPS27AP5	0.138700924478831	1.50337876569101	0.33744055947966	0.561310318270785	0.963416481300435
288	ENSG00000011243	26993	AKAP8L	0.041060554734396	6.46639756757181	0.337350962581851	0.561362302148266	0.963416481300435
46720	ENSG00000261611	NA	NA	0.165289504323261	1.37593922419432	0.337247349105581	0.5614224299192	0.963416481300435
37210	ENSG00000244509	27350	APOBEC3C	-0.0624901314258495	6.70642312026548	0.337237996086969	0.56142785816228	0.963416481300435
1198	ENSG00000072609	55743	CHFR	-0.0405147095799294	6.03890903934595	0.336963879920845	0.561586992612134	0.963487484929791
9535	ENSG00000152443	284309	ZNF776	0.0620596974824294	4.70330172192947	0.336803154950175	0.561680339580324	0.963487484929791
57641	ENSG00000284707	NA	NA	0.100863661610466	2.79840906875456	0.336750598928276	0.561710869892772	0.963487484929791
1704	ENSG00000086666	54469	ZFAND6	-0.0591378665734823	6.02593550116504	0.336635048975452	0.561778005201818	0.963487484929791
4624	ENSG00000116786	23207	PLEKHM2	-0.0500693870327992	6.37007918820833	0.336588867776484	0.561804841100395	0.963487484929791
13102	ENSG00000171611	171558	PTCRA	-0.167998043829212	2.18527606608046	0.33638448828367	0.561923635590608	0.963487484929791
5640	ENSG00000125384	5732	PTGER2	0.0670402412521107	6.16024875531229	0.336167481537785	0.562049822405541	0.963487484929791
11466	ENSG00000164897	83590	TMUB1	-0.0777692047448475	4.48630793786397	0.336054074666109	0.562115788791379	0.963487484929791
17109	ENSG00000196455	30849	PIK3R4	0.0489228259179278	5.33643834365076	0.335962199113609	0.562169241767885	0.963487484929791
1996	ENSG00000093072	51816	ADA2	-0.0867301627416739	8.7666988535626	0.335961567628715	0.562169609198071	0.963487484929791
13783	ENSG00000174944	9934	P2RY14	0.121715184779082	2.56242022128704	0.335707890157678	0.562317249045546	0.963487484929791
16069	ENSG00000185818	339983	NAT8L	-0.20891361103526	-0.736615950590227	0.335657828194655	0.56234639382356	0.963487484929791
1096	ENSG00000070031	6343	SCT	0.23297926836996	-1.50936979296687	0.335628702839799	0.562363351186419	0.963487484929791
33010	ENSG00000235706	400242	DICER1-AS1	0.106017713338563	1.56994426571548	0.335569151089217	0.562398026463176	0.963487484929791
17686	ENSG00000198252	6815	STYX	0.0550224644335074	5.57882916973457	0.33548122271857	0.562449232145843	0.963487484929791
9151	ENSG00000148943	55327	LIN7C	0.0782759453281146	4.55878104327815	0.335446802510148	0.562469279428246	0.963487484929791
15669	ENSG00000184203	5504	PPP1R2	0.0670739621339451	6.58958814565208	0.335335886327528	0.56253388942981	0.963487484929791
336	ENSG00000013441	1195	CLK1	0.0954534060040833	7.52068389422958	0.335313887687803	0.562546705595861	0.963487484929791
23138	ENSG00000215388	NA	NA	-0.179572204193655	-1.05721601106386	0.335247868132214	0.562585171234996	0.963487484929791
6126	ENSG00000129250	10749	KIF1C	-0.0581351195054849	5.35882846200478	0.335239313095784	0.562590156112224	0.963487484929791
3699	ENSG00000109756	9693	RAPGEF2	0.0582361096150094	5.38114757119506	0.334717426767924	0.562894411316569	0.963853972291327
10549	ENSG00000160908	84124	ZNF394	0.0598395574861387	5.50854026364437	0.334679925305636	0.562916286533938	0.963853972291327
17521	ENSG00000197774	197342	EME2	0.0754682023264045	4.49016302249106	0.334448444268645	0.563051349436835	0.963989219018885
6082	ENSG00000128891	90416	CCDC32	-0.0472507685738463	4.70624820449921	0.334336714729602	0.563116562910352	0.96400486287511
13092	ENSG00000171566	5356	PLRG1	-0.0345688529931878	5.61737099983216	0.334227499534954	0.563180322884012	0.964018015602814
2105	ENSG00000099624	513	ATP5F1D	-0.131039919972794	4.85911214729454	0.333845167717115	0.563403638250187	0.964304255790419
11197	ENSG00000164008	79078	C1orf50	0.0457722734327963	3.66074954883766	0.333561343614164	0.56356952679174	0.964390351102194
38470	ENSG00000249572	NA	NA	-0.204554660655173	0.407711051378608	0.333394828715427	0.563666894662094	0.964390351102194
7858	ENSG00000139645	283373	ANKRD52	0.0553654584125617	5.77089999505039	0.333295905490445	0.56372475435111	0.964390351102194
13887	ENSG00000175470	55844	PPP2R2D	-0.0421068382900287	4.90659565462542	0.333266337936578	0.563742050484639	0.964390351102194
15580	ENSG00000183785	51807	TUBA8	-0.191162672108953	3.78611578594458	0.333054880579326	0.563865776532888	0.964390351102194
4656	ENSG00000117009	8564	KMO	-0.0914067775063565	3.61618445015553	0.332970063498493	0.563915418661918	0.964390351102194
49626	ENSG00000267980	NA	NA	0.196271634120461	-1.62616077124525	0.332942684728806	0.563931444832819	0.964390351102194
5331	ENSG00000122971	35	ACADS	-0.0659886877759857	4.19364191420774	0.332741504849281	0.564049232480848	0.964390351102194
13466	ENSG00000173226	9657	IQCB1	0.0617143337932709	4.74700429441603	0.332666671946612	0.564093058075165	0.964390351102194
9033	ENSG00000147894	203228	C9orf72	0.108426802965495	7.11561005512104	0.332606094630705	0.56412853975273	0.964390351102194
16057	ENSG00000185760	56479	KCNQ5	0.101118475224747	1.95892755458204	0.332486562379685	0.564198565470618	0.964390351102194
15958	ENSG00000185340	10634	GAS2L1	0.120890745571491	4.15777416481275	0.332370712340975	0.564266450041183	0.964390351102194
7855	ENSG00000139637	60314	MYG1	-0.113214750541555	4.00460059549187	0.332312624285962	0.564300493793897	0.964390351102194
45175	ENSG00000259494	26589	MRPL46	-0.0588962150530018	3.59602320508968	0.332306277569472	0.564304213663683	0.964390351102194
54425	ENSG00000277767	NA	NA	0.215949498912583	-1.48899332449548	0.332273161888779	0.564323623841047	0.964390351102194
52261	ENSG00000273419	NA	NA	-0.173940442872602	-1.1591593216517	0.332225576921161	0.56435151719435	0.964390351102194
25695	ENSG00000224940	401399	PRRT4	-0.200109656409571	-1.5678140432714	0.332098908222463	0.564425780817008	0.96442138932762
5170	ENSG00000121481	6045	RNF2	-0.0445921070651348	4.67007388399022	0.331917060962567	0.564532427646878	0.964478977621404
9568	ENSG00000152683	55676	SLC30A6	-0.0378497163524624	4.87740121078343	0.33180313838146	0.564599258939207	0.964478977621404
6060	ENSG00000128656	1123	CHN1	-0.146269073016163	1.26777449234972	0.331754502221159	0.564627795403514	0.964478977621404
13719	ENSG00000174586	162968	ZNF497	0.135957244725767	-0.674854857837184	0.331490792079776	0.564782571494689	0.964483916667224
3135	ENSG00000105556	54531	MIER2	-0.0829773841964808	4.01981371867461	0.331477470144733	0.56479039254612	0.964483916667224
16701	ENSG00000188419	1121	CHM	0.0415108977717897	4.77502169059872	0.331339597992908	0.564871346922195	0.964483916667224
33364	ENSG00000236255	NA	NA	0.102075623148647	1.12217640830414	0.331248685828768	0.564924740076218	0.964483916667224
15961	ENSG00000185347	283643	TEDC1	0.0909355803095964	3.43796354206376	0.331184179868458	0.564962630654995	0.964483916667224
3268	ENSG00000106144	835	CASP2	0.0481535180753086	5.88381020542847	0.330745193903908	0.565220620037589	0.964483916667224
13441	ENSG00000173114	54674	LRRN3	0.202165956789458	3.33766380024069	0.330689796248052	0.565253193091479	0.964483916667224
2025	ENSG00000095321	1384	CRAT	0.0655052277921706	4.36070559893591	0.330687415102688	0.565254593253331	0.964483916667224
17868	ENSG00000198796	115701	ALPK2	-0.321243102265098	-0.202426781579297	0.330661329607793	0.565269932493593	0.964483916667224
11786	ENSG00000166197	9221	NOLC1	-0.0358272786958032	6.40779181723169	0.330653760311343	0.565274383671866	0.964483916667224
13889	ENSG00000175482	57804	POLD4	-0.0598808194787854	6.03108104288848	0.330418700336352	0.565412646104814	0.964483916667224
9417	ENSG00000151532	143187	VTI1A	0.0397712820096059	4.96867616294565	0.330418116381878	0.56541298966869	0.964483916667224
10021	ENSG00000156804	114907	FBXO32	0.0867503870211164	4.57847110343378	0.330393083952174	0.565427717632449	0.964483916667224
5581	ENSG00000124780	89822	KCNK17	-0.35796958033835	-0.795595610134406	0.330354038669753	0.565450691614889	0.964483916667224
15607	ENSG00000183891	130502	TTC32	0.0966889640467631	3.37637317560046	0.330317407352609	0.565472246878538	0.964483916667224
416	ENSG00000022267	2273	FHL1	0.110776680616733	4.28006090098469	0.329789230884302	0.565783222924993	0.964918589811861
9618	ENSG00000153094	10018	BCL2L11	-0.0508448972276294	5.82742517544781	0.329499578641887	0.565953902969223	0.965003703115156
3255	ENSG00000106070	2887	GRB10	0.102838712645613	2.32093563075109	0.329494510930488	0.565956890048879	0.965003703115156
14893	ENSG00000180644	5551	PRF1	0.122602016961861	8.63522052490717	0.329418779891938	0.566001532110413	0.965003703115156
4429	ENSG00000115446	25972	UNC50	-0.0437449464360286	4.84189989017493	0.329227050155652	0.566114583787321	0.965100734816327
8570	ENSG00000144485	55502	HES6	-0.12804886411554	1.37169811337625	0.328631692117185	0.56646591028853	0.96519165411609
56037	ENSG00000280194	NA	NA	0.1269693755436	0.0927395533625122	0.328590918978435	0.56648998637655	0.96519165411609
31860	ENSG00000234009	388907	RPL5P34	0.13413263887698	0.0907213513207621	0.328544916402507	0.566517152772264	0.96519165411609
8045	ENSG00000140987	54925	ZSCAN32	-0.0424588438270857	4.49857663776723	0.328451237174683	0.566572481986531	0.96519165411609
51554	ENSG00000272144	NA	NA	0.147768609502123	-0.58550928096875	0.328163806322053	0.566742311033744	0.96519165411609
36753	ENSG00000243449	401115	NICOL1	0.311158367527143	1.84874084187632	0.327962396409134	0.566861373321591	0.96519165411609
51814	ENSG00000272630	NA	NA	0.152046311423464	-0.694230462717389	0.327929045725355	0.566881093067544	0.96519165411609
4358	ENSG00000115053	4691	NCL	-0.0399534002882389	8.73619566976912	0.327782270269225	0.566967894964221	0.96519165411609
12816	ENSG00000170425	136	ADORA2B	0.130300950943621	0.915831213846499	0.327779650727521	0.566969444375774	0.96519165411609
14183	ENSG00000176945	200958	MUC20	0.187919424242781	2.12373480921252	0.327741984638351	0.566991724095428	0.96519165411609
21457	ENSG00000211456	22908	SACM1L	0.0478328734109878	6.4273658978497	0.327690563410044	0.567022142807617	0.96519165411609
48301	ENSG00000265666	101929693	RARA-AS1	-0.151463516369228	1.42518195586657	0.327624168126391	0.567061424250919	0.96519165411609
53	ENSG00000004478	2288	FKBP4	-0.0511402860954237	5.13355539597021	0.327332522657343	0.567234033077485	0.96519165411609
19764	ENSG00000204176	83849	SYT15	-0.224848733511253	-1.27251556250799	0.327300997273412	0.567252697321218	0.96519165411609
1079	ENSG00000069509	139341	FUNDC1	-0.0685214388940431	2.81542621628229	0.327246163683824	0.567285163764537	0.96519165411609
5796	ENSG00000126216	10426	TUBGCP3	-0.04327963750689	5.4842546481036	0.32716959069333	0.567330507940331	0.96519165411609
35867	ENSG00000241244	28901	IGKV1D-16	0.256750190768364	-0.253369586215962	0.327131424595706	0.567353111362344	0.96519165411609
21507	ENSG00000211651	28823	IGLV1-44	0.234535591447735	3.73128994349789	0.32707402088046	0.567387111332393	0.96519165411609
14469	ENSG00000178381	90637	ZFAND2A	-0.0740289804273687	3.76940644336125	0.327070687467042	0.56738908582025	0.96519165411609
1748	ENSG00000087470	10059	DNM1L	-0.0413661005617512	5.99722743972218	0.326977954673083	0.567444019786542	0.96519165411609
24712	ENSG00000223509	NA	NA	0.120021542144734	3.75997330686818	0.326941608034787	0.567465553986112	0.96519165411609
17461	ENSG00000197582	NA	NA	0.274919371676474	2.18744655472042	0.32688597305669	0.567498518975437	0.96519165411609
8209	ENSG00000142197	9980	DOP1B	0.0629668885641625	5.60021071490369	0.326804528773337	0.567546783278473	0.96519165411609
8687	ENSG00000145354	493856	CISD2	-0.0635148548489246	4.18407256881838	0.326798710924834	0.567550231270901	0.96519165411609
14221	ENSG00000177125	403341	ZBTB34	0.0526114875054638	5.42820562118357	0.326756274133913	0.567575382991632	0.96519165411609
6607	ENSG00000132530	54739	XAF1	-0.106974512457919	6.88770776484362	0.326668031352185	0.567627690251508	0.96519165411609
2803	ENSG00000103335	9780	PIEZO1	0.0672750511420311	7.72214530783699	0.326507230882129	0.567723031297998	0.965258296018582
53421	ENSG00000275740	127814297	LOC127814297	0.226235271510317	1.56471108978652	0.326351259444905	0.567815538895777	0.965320107709385
61229	ENSG00000289340	NA	NA	-0.332833526303513	-0.824427174695347	0.326107086934215	0.567960417976478	0.965379809992713
3400	ENSG00000107201	23586	RIGI	-0.0678738971847551	5.9756457471799	0.326098468376742	0.56796553308769	0.965379809992713
14186	ENSG00000176953	84901	NFATC2IP	0.0511438654101304	6.28343206737876	0.326008179307195	0.568019125011709	0.965379809992713
26698	ENSG00000226415	NA	NA	-0.14766281064602	0.558115226399967	0.325737308736166	0.568179961845397	0.965500893221969
41	ENSG00000003402	8837	CFLAR	0.0466542376843292	8.37734809938131	0.325699034441655	0.568202695406123	0.965500893221969
13600	ENSG00000173905	27333	GOLIM4	-0.0623507433981827	3.98627076170086	0.32554334219671	0.56829518928219	0.965527312162361
11252	ENSG00000164118	80817	CEP44	0.0765956177255457	3.88285950243541	0.32539962215715	0.568380596719728	0.965527312162361
54107	ENSG00000277151	NA	NA	-0.158659312004173	-0.975964635323394	0.325246454883384	0.568471645816482	0.965527312162361
2921	ENSG00000104419	10397	NDRG1	-0.054717334433352	6.67474144814963	0.325053627063213	0.568586311225027	0.965527312162361
13776	ENSG00000174917	125988	MICOS13	-0.0732867906129988	4.46982043309931	0.325023640707826	0.568604146713788	0.965527312162361
35472	ENSG00000240291	NA	NA	-0.129673850435448	0.642327103388708	0.32496904253442	0.568636623787034	0.965527312162361
31830	ENSG00000233968	101928834	LOC101928834	-0.225759331842307	1.6097289243164	0.324850467265051	0.568707169326014	0.965527312162361
21727	ENSG00000211941	28450	IGHV3-11	-0.217135846349006	2.36124103518481	0.324732480852447	0.568777381461465	0.965527312162361
25440	ENSG00000224578	642659	HNRNPA1L3	0.102671914305529	3.84262411076972	0.324672238613104	0.568813237328581	0.965527312162361
15040	ENSG00000181444	168544	ZNF467	-0.14801234589626	4.85221321177193	0.324646758384844	0.568828404353806	0.965527312162361
44612	ENSG00000258839	4157	MC1R	0.103562686921121	2.57652761934488	0.324617227460749	0.56884598352934	0.965527312162361
16835	ENSG00000188933	NA	NA	-0.478349689576017	3.91037892363256	0.32453887523711	0.568892630193388	0.965527312162361
5588	ENSG00000124788	6310	ATXN1	0.0506560295944301	6.01830748318735	0.324445241933873	0.568948384166408	0.965527312162361
4788	ENSG00000118242	55686	MREG	0.0953427904397197	2.03744757958261	0.324088201737709	0.569161081665914	0.965552018740821
3004	ENSG00000104918	56729	RETN	-0.168936207284575	3.06992389518145	0.3240274726911	0.569197274867333	0.965552018740821
515	ENSG00000034693	8504	PEX3	0.0537775019324614	3.45831760039796	0.323857353813466	0.569298685962174	0.965552018740821
5930	ENSG00000127528	10365	KLF2	-0.151785334571621	7.46253298874825	0.323686929318072	0.569400314603873	0.965552018740821
4060	ENSG00000112378	64065	PERP	0.131700431544289	1.71642660329312	0.323435635629195	0.569550232315298	0.965552018740821
12350	ENSG00000168405	NA	NA	0.0836533033838687	4.20912737711991	0.323435554317896	0.569550280836764	0.965552018740821
21627	ENSG00000211815	28646	TRAV36DV7	0.153107816604414	-0.553343506767671	0.323365701039975	0.569591967858994	0.965552018740821
1493	ENSG00000080371	23011	RAB21	-0.0407323657422826	5.95459333824916	0.323297172701302	0.569632869974839	0.965552018740821
17123	ENSG00000196498	9612	NCOR2	-0.109714574009971	6.76621309979777	0.323052222766563	0.569779118748827	0.965552018740821
4881	ENSG00000119242	80212	CCDC92	0.0632502234086831	4.71194659502891	0.323014108421859	0.569801881733509	0.965552018740821
3315	ENSG00000106479	643641	ZNF862	0.0551630241801491	5.42770582267476	0.322976280567175	0.56982447537495	0.965552018740821
6755	ENSG00000133422	22880	MORC2	0.0592317558541687	5.50401428497444	0.322975467693212	0.569824960903663	0.965552018740821
7113	ENSG00000135597	85021	REPS1	-0.0401049831014608	5.35179785536142	0.322816575368691	0.569919882637263	0.965552018740821
30638	ENSG00000232229	643529	LINC00865	0.163981709183935	1.68638330025712	0.322537891414584	0.570086442137505	0.965552018740821
6749	ENSG00000133321	5920	PLAAT4	-0.0734844587297473	6.66381723914114	0.322511589517319	0.570102166761457	0.965552018740821
17606	ENSG00000198018	57089	ENTPD7	-0.0638855882428938	3.24922027291945	0.322407168632779	0.570164603292272	0.965552018740821
675	ENSG00000050130	51528	JKAMP	-0.0533728674641922	5.45919779504329	0.322151911163544	0.570317286070976	0.965552018740821
10626	ENSG00000161677	126119	JOSD2	-0.121629615296892	3.42223718095856	0.322065527344989	0.570368974841818	0.965552018740821
2209	ENSG00000100162	79019	CENPM	-0.12100208282256	0.345561275495862	0.321958844867538	0.570432822202463	0.965552018740821
5894	ENSG00000127184	1350	COX7C	-0.0720654709879	7.43770874319828	0.321922636106947	0.570454495610759	0.965552018740821
4966	ENSG00000119820	84272	YIPF4	0.042907388192445	5.75499565375145	0.321919513502422	0.57045636477762	0.965552018740821
31731	ENSG00000233830	NA	NA	0.140687724097514	-0.211340286751466	0.321911500361608	0.570461161436427	0.965552018740821
56180	ENSG00000280378	NA	NA	0.166375410612851	-0.926027837090938	0.321827166988285	0.570511648103486	0.965552018740821
12139	ENSG00000167625	116115	ZNF526	0.0767763571905923	3.39681381520763	0.321581954387938	0.57065849575042	0.965552018740821
50073	ENSG00000269404	6689	SPIB	-0.120727363762883	4.47656638284579	0.321547831879769	0.570678936168235	0.965552018740821
11919	ENSG00000166743	116285	ACSM1	0.172694908745858	-0.770544761547901	0.321478865414704	0.570720253549913	0.965552018740821
59062	ENSG00000286724	NA	NA	-0.108363722171526	-0.0410002834458152	0.321199058756818	0.570887944088845	0.965552018740821
12029	ENSG00000167130	57171	DOLPP1	-0.0536365289440921	3.39520798630471	0.321165206243471	0.570908238734898	0.965552018740821
14910	ENSG00000180747	100271836	SMG1P3	0.113356468915107	4.99038131637905	0.321101685046187	0.570946323627088	0.965552018740821
54900	ENSG00000278727	NA	NA	-0.136068050490632	-0.161123058794178	0.321057201868754	0.570972997010116	0.965552018740821
4823	ENSG00000118518	81847	RNF146	-0.0621031686938657	5.57770131261694	0.320949847754903	0.571037379657213	0.965552018740821
25841	ENSG00000225159	440577	NPM1P39	0.167129795706992	-1.36508251114088	0.320872790883755	0.57108360114409	0.965552018740821
9171	ENSG00000149150	8501	SLC43A1	-0.0637143290787532	3.22218446943113	0.320714851751347	0.571178361640527	0.965552018740821
50500	ENSG00000270392	NA	NA	0.196045893732663	-1.67387234373874	0.3207125678219	0.571179732181078	0.965552018740821
56601	ENSG00000282885	NA	NA	-0.148270384962838	-0.83085378115809	0.320539333539031	0.571283705411521	0.965552018740821
61255	ENSG00000289366	NA	NA	0.155656331263991	0.984215043129628	0.320494894336022	0.571310383291165	0.965552018740821
3089	ENSG00000105371	3386	ICAM4	-0.138629131400454	2.7460170254547	0.32040655190832	0.571363424544605	0.965552018740821
11775	ENSG00000166166	115708	TRMT61A	-0.0705669435448214	3.70475054902087	0.320379469880862	0.571379686668475	0.965552018740821
15737	ENSG00000184470	10587	TXNRD2	-0.0606492415021059	4.71024117812258	0.320114167019412	0.571539042839692	0.965552018740821
2126	ENSG00000099860	4616	GADD45B	-0.128101894702616	5.74577732759995	0.320026249934529	0.571591870132767	0.965552018740821
5871	ENSG00000126882	286336	FAM78A	-0.047497377044322	7.13812231468917	0.319931532911554	0.571648794067043	0.965552018740821
9609	ENSG00000153044	64946	CENPH	-0.0734459851304388	1.94092721017203	0.319890042569554	0.571673732829196	0.965552018740821
13949	ENSG00000175782	55508	SLC35E3	0.052135704044819	4.2349717623748	0.319723635892643	0.571773776996088	0.965552018740821
49084	ENSG00000267179	NA	NA	-0.182356956001525	-0.633731210383053	0.319678782584091	0.57180074881126	0.965552018740821
52064	ENSG00000273066	NA	NA	0.111880690871538	0.809049841068484	0.319552256564435	0.571876846655963	0.965552018740821
13843	ENSG00000175220	392	ARHGAP1	-0.0571059985032079	6.67249668552017	0.319507145462211	0.571903983097388	0.965552018740821
22091	ENSG00000212978	339803	C2orf74-DT	-0.072581629752717	2.02223474542681	0.319398421927133	0.571969395786528	0.965552018740821
53114	ENSG00000275120	NA	NA	-0.101980745110764	1.0151264524315	0.319398264668351	0.571969490410718	0.965552018740821
1537	ENSG00000081377	8555	CDC14B	0.0963906612085659	4.27182841109857	0.319197823593584	0.57209012281309	0.965552018740821
17594	ENSG00000197982	127687	C1orf122	-0.108859371614861	3.14500838467588	0.319058861103386	0.572173784598749	0.965552018740821
8329	ENSG00000143178	9095	TBX19	-0.0731037314946811	2.46033846774762	0.319051929225466	0.5721779585361	0.965552018740821
5700	ENSG00000125735	8740	TNFSF14	-0.107289749296525	3.79901644464466	0.318996311409819	0.572211450223356	0.965552018740821
9114	ENSG00000148634	26091	HERC4	0.0374120316825245	6.13402700535693	0.318721476161286	0.572377005837812	0.965552018740821
46397	ENSG00000261159	NA	NA	-0.22890773399704	-1.76179770957572	0.318713315879506	0.572381922877729	0.965552018740821
11655	ENSG00000165682	51266	CLEC1B	-0.239090991500377	2.10255116186945	0.318698513013629	0.572390842669139	0.965552018740821
15160	ENSG00000182108	28955	DEXI	-0.0658963068866189	3.84813932821435	0.318610067460497	0.572444143169314	0.965552018740821
15144	ENSG00000182022	51363	CHST15	-0.0901321704763814	6.88497430640077	0.318540749372715	0.572485923583892	0.965552018740821
22907	ENSG00000214784	402287	RPS3AP21	0.137199790381213	0.0234506431905152	0.318522192800572	0.572497109290309	0.965552018740821
15331	ENSG00000182827	64746	ACBD3	0.0374528971660427	5.5008190556268	0.318317347003621	0.572620616737059	0.965552018740821
16802	ENSG00000188807	199953	TMEM201	0.0780092573720715	2.42364501107856	0.318260626315322	0.572654824539677	0.965552018740821
1350	ENSG00000076604	9618	TRAF4	-0.0819500290468326	3.61855041537472	0.318121305318996	0.572738865001032	0.965552018740821
35066	ENSG00000239282	652968	CASTOR1	0.073206913302166	2.2500506799719	0.318115173166703	0.572742564562223	0.965552018740821
5174	ENSG00000121570	55211	DPPA4	0.142058942862661	0.260142743362015	0.318068440853494	0.572770759967733	0.965552018740821
14489	ENSG00000178464	284393	RPL10P16	0.125025301688595	3.99133558339695	0.318019328337854	0.572800394383498	0.965552018740821
46949	ENSG00000262089	NA	NA	-0.23289212062962	-1.70490820236172	0.317992855582276	0.572816369254153	0.965552018740821
58486	ENSG00000286129	NA	NA	0.0837711684436489	2.92169152774734	0.317906306830309	0.572868602843917	0.965552018740821
34712	ENSG00000238201	NA	NA	-0.331779751820365	-1.72838048348562	0.317806891644196	0.572928613102418	0.965552018740821
47162	ENSG00000263006	NA	NA	-0.259667650222959	-0.108420140783784	0.317798014445614	0.572933972271417	0.965552018740821
5821	ENSG00000126456	3661	IRF3	0.0483755480873322	6.89165133135176	0.317757745577723	0.572958283844714	0.965552018740821
3838	ENSG00000110987	605	BCL7A	0.10851513221691	3.0076111803581	0.317713734161444	0.572984857233221	0.965552018740821
13664	ENSG00000174307	23612	PHLDA3	0.164163897655607	-0.377751706706763	0.317699065013883	0.572993714768556	0.965552018740821
10093	ENSG00000157388	776	CACNA1D	0.183877173470992	-1.40822397272883	0.317538820898804	0.573090491039624	0.965552018740821
5725	ENSG00000125821	92675	DTD1	-0.0588612796602632	4.21726903948226	0.317492563784782	0.573118433094827	0.965552018740821
1432	ENSG00000078618	4898	NRDC	-0.0353759060636386	7.318990136759	0.317436957985336	0.573152025863241	0.965552018740821
28007	ENSG00000228340	284757	MIR646HG	0.109646990174744	2.13325517892856	0.317358044226438	0.57319970617147	0.965552018740821
13710	ENSG00000174529	388730	TMEM81	-0.106191948874774	1.07943688723755	0.317115690903336	0.573346186774012	0.965552018740821
13517	ENSG00000173465	10534	ZNRD2	-0.0652170577139171	3.3284511187214	0.316909883383232	0.573470636650599	0.965552018740821
56643	ENSG00000282988	NA	NA	0.296140329117701	-0.82449938501612	0.316808743414981	0.573531814543721	0.965552018740821
13515	ENSG00000173457	26472	PPP1R14B	-0.0807971315133314	3.88235297072717	0.316396960585649	0.573781027995515	0.965552018740821
14765	ENSG00000179938	653073	GOLGA8J	0.222027038945906	-0.246476452947677	0.316350568834238	0.573809117942105	0.965552018740821
4874	ENSG00000119138	687	KLF9	0.0783730902294508	5.68252096642246	0.316237577267259	0.573877545050403	0.965552018740821
9440	ENSG00000151692	9781	RNF144A	0.0808886895364167	4.59405202729794	0.316132525535764	0.573941178271017	0.965552018740821
9690	ENSG00000153898	255231	MCOLN2	-0.104013243530562	3.61233114855689	0.315993329225464	0.574025515401598	0.965552018740821
7454	ENSG00000137337	9656	MDC1	0.0636228423213412	5.2776652926068	0.315861943452802	0.574105142663927	0.965552018740821
17952	ENSG00000198937	154467	CCDC167	-0.0995746417450746	3.69331318721657	0.315859022426537	0.574106913219848	0.965552018740821
2980	ENSG00000104856	5971	RELB	-0.0890041100704037	4.53811600277083	0.315773892610565	0.574158518686586	0.965552018740821
69	ENSG00000004897	996	CDC27	0.0387228019359714	5.88238921785228	0.315674287604764	0.574218910595505	0.965552018740821
16573	ENSG00000187922	414332	LCN10	0.166938097995355	1.83102824783124	0.315620705474643	0.574251403376503	0.965552018740821
52603	ENSG00000274105	NA	NA	0.157009488587766	-0.804644991035898	0.315487672145466	0.574332091911814	0.965552018740821
109	ENSG00000005844	3683	ITGAL	0.0669794349096317	9.51663575794852	0.31547492653506	0.574339823665339	0.965552018740821
3378	ENSG00000106991	2022	ENG	-0.0943199072925492	4.69111614872216	0.315313163562607	0.574437970319188	0.965552018740821
45518	ENSG00000259940	NA	NA	0.119775270095516	0.0704250726635775	0.315168130481908	0.574525994582609	0.965552018740821
2248	ENSG00000100290	638	BIK	-0.128607210531722	-0.290863780954857	0.31516426466014	0.574528341212546	0.965552018740821
1867	ENSG00000090104	5996	RGS1	-0.2962862831886	4.36827325386129	0.315146175316897	0.574539322051608	0.965552018740821
15116	ENSG00000181894	79673	ZNF329	0.0699213009532187	3.69284588787514	0.315000737175112	0.57462762295489	0.965552018740821
6281	ENSG00000130522	3727	JUND	-0.195829895935985	6.27011088300866	0.314986649759291	0.574636177372719	0.965552018740821
9630	ENSG00000153201	5903	RANBP2	0.0516179197875448	7.37109323814888	0.31498536980223	0.574636954624079	0.965552018740821
12058	ENSG00000167280	64772	ENGASE	0.0912728110866972	5.96339815135799	0.314923557592053	0.574674492436727	0.965552018740821
12811	ENSG00000170412	55890	GPRC5C	-0.195276891647855	0.195963013517555	0.314919729388961	0.574676817417763	0.965552018740821
1356	ENSG00000076716	2239	GPC4	0.171598247669533	-0.242667946761427	0.314856243909801	0.574715376737612	0.965552018740821
7851	ENSG00000139626	3695	ITGB7	0.0685324470084013	7.43219216156968	0.314850342027697	0.574718961636838	0.965552018740821
1754	ENSG00000087589	57091	CASS4	0.070127186326843	3.90977792320561	0.314846686833562	0.574721181883386	0.965552018740821
7126	ENSG00000135655	9958	USP15	-0.0742816519043494	7.7616451410751	0.314802448355479	0.574748054666676	0.965552018740821
17460	ENSG00000197580	83875	BCO2	0.140316876191099	0.156022473553723	0.314686622066034	0.574818425420812	0.965575879559232
7879	ENSG00000139793	10150	MBNL2	0.0561697004002731	4.7425862803171	0.314534409930246	0.574910928444001	0.965636909709899
6795	ENSG00000133812	81846	SBF2	-0.0689949312329799	5.43030810572585	0.314340931567244	0.575028552437038	0.965740117716405
17754	ENSG00000198513	51062	ATL1	-0.129179779511546	1.52465103500839	0.314163628213706	0.5751363847168	0.965826862329442
180	ENSG00000007314	6329	SCN4A	0.234701288341938	-1.64106010513071	0.31399463456664	0.575239200429872	0.965839733097087
13502	ENSG00000173402	1605	DAG1	0.0494282448259135	4.76766116823978	0.31396634587125	0.575256414820608	0.965839733097087
14279	ENSG00000177406	100049716	NINJ2-AS1	0.0716374197270777	3.93069562772401	0.313865739786479	0.575317644439679	0.965848205621339
16229	ENSG00000186399	101059918	GOLGA8R	0.140419847202453	3.78987292454455	0.313517168956508	0.575529887035902	0.966014333319901
2647	ENSG00000102225	5127	CDK16	0.0421268281011804	5.07552227733841	0.31350752480428	0.575535761502748	0.966014333319901
5496	ENSG00000124243	55653	BCAS4	0.104543007063247	2.83455970068321	0.313426403093061	0.575585179233073	0.966014333319901
11600	ENSG00000165476	221035	REEP3	-0.0481415406128664	4.99189459882195	0.313252068346486	0.575691408916045	0.966020643539379
8534	ENSG00000144224	23190	UBXN4	0.0448233856368974	7.11226351112685	0.313170477305974	0.575741139193546	0.966020643539379
8035	ENSG00000140941	81631	MAP1LC3B	-0.0514787490572686	6.8853916677241	0.313143606045728	0.575757519266155	0.966020643539379
6663	ENSG00000132823	51526	OSER1	0.045659757307301	5.18837607730458	0.312789480938847	0.57597347166262	0.966042910981652
8260	ENSG00000142627	1969	EPHA2	-0.172479791592027	0.703705851054745	0.312726508490698	0.576011890294781	0.966042910981652
17622	ENSG00000198056	5557	PRIM1	0.0556692832753001	3.57907692932104	0.312704912914995	0.576025066630387	0.966042910981652
38196	ENSG00000249129	NA	NA	0.128172847360315	-1.2072525584054	0.312587576496043	0.576096668773302	0.966042910981652
23509	ENSG00000218052	642935	ADAMTS7P4	0.142381223703713	-0.610855095523533	0.312455481044353	0.576177298423435	0.966042910981652
4970	ENSG00000119866	53335	BCL11A	0.0822197388801932	4.31775746569268	0.312424045419149	0.576196489687694	0.966042910981652
6177	ENSG00000129757	1028	CDKN1C	-0.154584201523932	5.05797181079524	0.312235963229867	0.576311339235861	0.966042910981652
32114	ENSG00000234390	158572	USP27X-DT	-0.09230304791558	0.409032178144956	0.312165105592285	0.5763546191539	0.966042910981652
10567	ENSG00000161011	8878	SQSTM1	-0.0566518258462833	7.45690281746502	0.312155435810169	0.57636052596658	0.966042910981652
6988	ENSG00000134955	219855	SLC37A2	-0.0921882676449323	5.94670004333828	0.312149039965064	0.576364432951902	0.966042910981652
490	ENSG00000031081	57514	ARHGAP31	-0.0755081039664757	5.51195672952208	0.312108935537793	0.576388932461102	0.966042910981652
50396	ENSG00000270194	152048	GOLGA4-AS1	-0.123759353360088	-0.94351727701606	0.3119794859807	0.576468026368903	0.966081286928037
5260	ENSG00000122406	6125	RPL5	-0.0607894814103316	10.1108982661307	0.31170496594757	0.576635829856005	0.966224985207892
39993	ENSG00000251867	NA	NA	0.113075775991699	1.02752888638728	0.311655326656194	0.576666182783606	0.966224985207892
2318	ENSG00000100453	3002	GZMB	0.112739551945699	6.8880085950003	0.31152390577796	0.57674655799354	0.966248996968539
17387	ENSG00000197355	91373	UAP1L1	-0.0916018508062601	4.65778126254822	0.311382825551476	0.576832865479095	0.966248996968539
15570	ENSG00000183763	10293	TRAIP	0.0789196310974781	0.831553375541192	0.311356237979304	0.576849133609919	0.966248996968539
1044	ENSG00000068400	56850	GRIPAP1	-0.0481768898873929	6.17776284640887	0.311155803256867	0.576971802875543	0.966270911794471
6618	ENSG00000132600	54496	PRMT7	0.0466095414418623	5.09483477111429	0.31115118059212	0.576974632631624	0.966270911794471
7217	ENSG00000136114	55901	THSD1	0.116467238316421	-0.217900852965827	0.311013803495058	0.577058740362141	0.966291172835155
6621	ENSG00000132612	27183	VPS4A	-0.0341479964253668	5.86380321628589	0.310860045264945	0.577152906161352	0.966291172835155
13281	ENSG00000172349	3603	IL16	0.0443257592269699	8.36784386398243	0.310856042143421	0.577155358191575	0.966291172835155
1097	ENSG00000070047	57661	PHRF1	-0.0777063212128005	5.74844229194475	0.3106734292911	0.577267235971865	0.96638436591609
20399	ENSG00000206562	131965	METTL6	-0.0477950328567613	3.50487043628452	0.310502135080604	0.577372218564017	0.966412201982325
9839	ENSG00000155096	51582	AZIN1	-0.0359178819676492	7.21782105984728	0.310353116870104	0.57746357953976	0.966412201982325
31179	ENSG00000233013	NA	NA	0.192468833601951	1.73777279577602	0.310266894040168	0.577516454674725	0.966412201982325
33998	ENSG00000237181	101926963	PRKAR1B-AS1	-0.102350241864587	0.985734842904524	0.310096545373895	0.577620947291254	0.966412201982325
11142	ENSG00000163820	79443	FYCO1	0.0578714393307245	5.69436155979129	0.309889241899612	0.577748158882008	0.966412201982325
6783	ENSG00000133704	10526	IPO8	0.037533395024075	6.12986884278693	0.309757294276835	0.5778291574528	0.966412201982325
166	ENSG00000007047	57787	MARK4	-0.0764900482514495	4.54843001476463	0.309661152481169	0.577888190163218	0.966412201982325
2351	ENSG00000100596	9517	SPTLC2	-0.0699323020624421	7.28452887078855	0.309459930564344	0.57801178272616	0.966412201982325
55991	ENSG00000280137	NA	NA	-0.214354551489781	-0.945568408925196	0.309409022840072	0.578043059111585	0.966412201982325
56073	ENSG00000280239	NA	NA	-0.110439177695087	0.230669149116382	0.309195914995342	0.578174023626774	0.966412201982325
51811	ENSG00000272625	NA	NA	0.168128556392975	-0.372578499728828	0.309152041744795	0.578200993079572	0.966412201982325
12871	ENSG00000170633	80196	RNF34	-0.0438518187778854	5.10844616850953	0.308966394317366	0.578315140683629	0.966412201982325
37192	ENSG00000244462	10137	RBM12	0.0311098772212136	6.78438165283349	0.308955393802634	0.578321905894071	0.966412201982325
31972	ENSG00000234176	3314	HSPA8P1	0.16152467098215	-1.48398178861611	0.308932109855846	0.578336225816735	0.966412201982325
5072	ENSG00000120659	8600	TNFSF11	-0.177920421195283	-1.22865326813514	0.308827603844136	0.578400507040975	0.966412201982325
40924	ENSG00000253203	NA	NA	-0.146135534580291	0.0857408403726419	0.308722342748155	0.578465267105891	0.966412201982325
51822	ENSG00000272645	NA	NA	0.0873618084862943	2.45969675364006	0.308517742172484	0.578591185411325	0.966412201982325
1981	ENSG00000092758	1299	COL9A3	-0.229886184805925	0.667542680890751	0.308394077734704	0.578667319297466	0.966412201982325
13013	ENSG00000171236	116844	LRG1	-0.163431478102131	2.30218889745011	0.308360192743564	0.578688184044015	0.966412201982325
10199	ENSG00000158301	114928	GPRASP2	0.101752404158106	0.911903880230745	0.308312514929924	0.578717544286849	0.966412201982325
51093	ENSG00000271335	NA	NA	0.135401036310554	-0.275699758337122	0.308227541341267	0.578769878824291	0.966412201982325
9961	ENSG00000156265	56911	MAP3K7CL	-0.195800489536666	7.33838084813698	0.30811326773204	0.578840273886198	0.966412201982325
17064	ENSG00000196357	147929	ZNF565	0.0681163538798713	1.82770404358453	0.30786710568249	0.578991973165287	0.966412201982325
10294	ENSG00000159111	124995	MRPL10	-0.0538550194118234	5.22258165676991	0.307850243719997	0.579002367383387	0.966412201982325
5799	ENSG00000126226	55795	PCID2	-0.0354105419321799	5.51709715225472	0.307849435168805	0.579002865807883	0.966412201982325
45856	ENSG00000260404	NA	NA	0.0808042343519014	4.04981035412198	0.307832071257963	0.579013569849437	0.966412201982325
13442	ENSG00000173120	22992	KDM2A	0.0452318487718673	7.83477377536137	0.307729033081841	0.579077096205634	0.966412201982325
27924	ENSG00000228215	NA	NA	0.277091493899858	-1.04794588785443	0.307577685530632	0.579170432071227	0.966412201982325
11050	ENSG00000163576	151651	EFHB	0.281892489522122	-1.17599181224708	0.307557669313226	0.579182778298184	0.966412201982325
9994	ENSG00000156510	80201	HKDC1	-0.156255589250907	2.21163062221257	0.307488681001928	0.579225335086686	0.966412201982325
3759	ENSG00000110218	24145	PANX1	-0.0665587967275372	4.16012703574428	0.307451306782639	0.579248392711332	0.966412201982325
2180	ENSG00000100077	157	GRK3	-0.0600470684342242	6.89077968620926	0.307289856204278	0.57934801897716	0.966412201982325
129	ENSG00000006194	10127	ZNF263	-0.0396434151154066	5.38563583702709	0.307274460606138	0.579357520921609	0.966412201982325
1835	ENSG00000089280	2521	FUS	0.0470112838729111	8.53585876186429	0.307242078326183	0.57937750782041	0.966412201982325
6538	ENSG00000132122	54558	SPATA6	-0.0857398914772267	3.17101206969646	0.307189772543978	0.57940979475504	0.966412201982325
5684	ENSG00000125650	5623	PSPN	0.0885619010255715	0.874915059130414	0.307173829663554	0.57941963657538	0.966412201982325
823	ENSG00000060749	79832	QSER1	0.0506346203087949	4.85989684054917	0.306855617286303	0.579616144536695	0.966412201982325
12206	ENSG00000167815	7001	PRDX2	-0.0792942870774346	5.43254785726068	0.306760114214072	0.579675147209253	0.966412201982325
8582	ENSG00000144580	9125	CNOT9	-0.0298563818633242	5.60262638720147	0.306675340358204	0.579727531329812	0.966412201982325
50235	ENSG00000269900	NA	NA	-0.588233644691088	-1.21575767377704	0.30661671557688	0.579763762744476	0.966412201982325
57725	ENSG00000284930	101928143	LOC101928143	-0.124846095369234	2.08634275170974	0.306505441860054	0.579832544817778	0.966412201982325
10817	ENSG00000162745	25903	OLFML2B	-0.139362120262896	1.23924291936315	0.306470858193677	0.57985392548229	0.966412201982325
6294	ENSG00000130590	140700	SAMD10	0.0707213710280533	2.8803497429099	0.306366133992384	0.579918678752333	0.966412201982325
29760	ENSG00000230918	NA	NA	-0.154275007069827	-0.883081344694039	0.306245135600051	0.579993512716545	0.966412201982325
21723	ENSG00000211934	28474	IGHV1-2	-0.299279120479667	2.92166480158431	0.30617919269497	0.580034304603595	0.966412201982325
16616	ENSG00000188070	65998	ZFTA	0.0581623317007753	2.82421078052953	0.306158386761091	0.580047176220728	0.966412201982325
4686	ENSG00000117262	51463	GPR89B	0.0513194541658255	3.95458154764648	0.306154146455157	0.580049799561398	0.966412201982325
20158	ENSG00000205336	9289	ADGRG1	0.13416397154953	7.39179550214833	0.306060380915824	0.580107815344405	0.966412201982325
26123	ENSG00000225573	441246	RPL35P5	0.17863954302299	-0.925761567666928	0.305975310103548	0.580160461460755	0.966412201982325
1116	ENSG00000070495	23210	JMJD6	-0.0455995070588167	4.85471377436294	0.30591426167264	0.580198247204793	0.966412201982325
16871	ENSG00000189067	9516	LITAF	-0.0628212740924341	7.8058984052137	0.305903388132933	0.580204977866308	0.966412201982325
10437	ENSG00000160194	4731	NDUFV3	-0.0446989288117295	4.9856831247724	0.305821957588748	0.580255387893174	0.966412201982325
14335	ENSG00000177666	57104	PNPLA2	-0.0811766241366681	6.28334092502745	0.305809144252521	0.580263320857516	0.966412201982325
14486	ENSG00000178458	NA	NA	0.231785702338838	-1.32847292086914	0.305422515296428	0.580502791849156	0.966501001571153
36758	ENSG00000243477	24142	NAA80	0.050518352099697	3.45624892366311	0.305367678728082	0.580536772649415	0.966501001571153
13035	ENSG00000171385	3752	KCND3	-0.197424686085833	0.264237216173707	0.305365346344757	0.580538218055216	0.966501001571153
4278	ENSG00000114354	10342	TFG	0.0357547422703543	5.42537507160782	0.305360011446226	0.580541524182638	0.966501001571153
8676	ENSG00000145284	79966	SCD5	0.149516384281022	1.9078457648333	0.305178838500424	0.580653822526085	0.966594351026041
339	ENSG00000013561	9604	RNF14	-0.0384675587325563	5.07258997155944	0.304968239375086	0.580784415102398	0.966636617326624
12337	ENSG00000168350	123099	DEGS2	0.203514302497911	-0.502106756129162	0.304951354290779	0.580794888095705	0.966636617326624
1596	ENSG00000083457	3682	ITGAE	-0.064823139407235	4.13346690365819	0.304805398753345	0.580885432962929	0.966636617326624
617	ENSG00000047230	56474	CTPS2	-0.0461302938037972	2.89951175146377	0.30465593592313	0.580978182930533	0.966636617326624
4292	ENSG00000114473	84223	IQCG	0.0618737156202303	2.93714902906095	0.304314509661125	0.581190168244162	0.966636617326624
26444	ENSG00000226049	646202	TLK2P1	0.128525683474343	-0.622886464118563	0.304247848654228	0.581231574939612	0.966636617326624
61400	ENSG00000289511	NA	NA	0.160766607285957	-1.33120139681817	0.304100881352454	0.581322885048659	0.966636617326624
46756	ENSG00000261655	NA	NA	-0.183727812850375	0.617848806304195	0.304040071852654	0.58136067412746	0.966636617326624
9075	ENSG00000148337	25792	CIZ1	-0.041649460654011	6.1015711795558	0.303984384481623	0.581395284465349	0.966636617326624
11457	ENSG00000164867	4846	NOS3	0.113152082314679	1.10713545761275	0.303891544894554	0.581452994522131	0.966636617326624
14934	ENSG00000180867	NA	NA	0.0642112248876626	2.89841139057559	0.303729914779197	0.581553492919849	0.966636617326624
60133	ENSG00000287825	NA	NA	-0.111737922695911	0.239963454689522	0.303545804622516	0.581668011442127	0.966636617326624
3534	ENSG00000108465	80279	CDK5RAP3	0.0896624527829186	7.46817277073523	0.303439341520445	0.581734253310815	0.966636617326624
17508	ENSG00000197744	NA	NA	0.154185948557566	-1.4594304462754	0.303387911402055	0.581766258810932	0.966636617326624
15268	ENSG00000182552	201965	RWDD4	-0.0545694812638311	4.29982916821616	0.303357479226975	0.581785198736634	0.966636617326624
3042	ENSG00000105146	6795	AURKC	0.189673385529058	-1.48528595399976	0.303169553255685	0.581902184754174	0.966636617326624
25648	ENSG00000224870	148413	MRPL20-AS1	-0.0473485178215648	4.53313499893459	0.303146580156749	0.58191648900598	0.966636617326624
14821	ENSG00000180229	NA	NA	0.21363063509525	3.13533630824747	0.302960245226487	0.582032536975329	0.966636617326624
42460	ENSG00000255026	NA	NA	0.177376996908683	2.54067643329793	0.302931435133601	0.58205048383117	0.966636617326624
23358	ENSG00000216775	NA	NA	-0.247906348961626	-1.07690293901605	0.302900347350061	0.58206985079077	0.966636617326624
8074	ENSG00000141219	55028	MTNAP1	0.0500740217758731	4.47262784330237	0.30284000851286	0.582107444166317	0.966636617326624
17564	ENSG00000197903	85236	H2BC12	-0.126304044752089	3.78212196230165	0.302827022314844	0.58211553569644	0.966636617326624
38958	ENSG00000250334	100506035	LINC00989	-0.206510699350324	4.91134630118305	0.302825065792376	0.582116754799591	0.966636617326624
31035	ENSG00000232818	256355	RPS2P32	-0.135171069264515	-0.708683559725584	0.302777962799638	0.58214610607874	0.966636617326624
37359	ENSG00000245552	100129203	LOC100129203	0.086933788733905	2.12622237176513	0.302703424023264	0.582192559490803	0.966636617326624
21450	ENSG00000211445	2878	GPX3	-0.180514432278149	0.695961261943112	0.302666147818982	0.582215793239464	0.966636617326624
3363	ENSG00000106789	7464	CORO2A	0.061513904281583	4.27614182083995	0.302543508720206	0.582292245668588	0.966636617326624
555	ENSG00000038945	4481	MSR1	-0.163995562314051	3.92643092577178	0.30249351072932	0.582323419887691	0.966636617326624
13244	ENSG00000172215	10663	CXCR6	-0.158799915885366	2.90742065751039	0.302361036497402	0.582406035048775	0.966636617326624
7332	ENSG00000136783	25934	NIPSNAP3A	-0.0700798687263133	4.9950922236363	0.302316185229557	0.582434011072553	0.966636617326624
56382	ENSG00000281357	100129716	ARRDC3-AS1	0.095158995215706	0.663349571234113	0.302276231753652	0.582458934369783	0.966636617326624
7039	ENSG00000135269	26136	TES	-0.0393492077707592	7.12244030627396	0.302244792375916	0.58247854801271	0.966636617326624
4291	ENSG00000114455	11148	HHLA2	0.1654942663249	-1.26872328200889	0.301962432024084	0.582654759764979	0.966728313956416
4232	ENSG00000113810	10051	SMC4	0.0539813353339519	5.58278618817032	0.301950337117987	0.582662310191102	0.966728313956416
58052	ENSG00000285669	NA	NA	0.124701110935976	0.0663314576791557	0.301885952608416	0.582702506498539	0.966728313956416
34650	ENSG00000238113	103352539	LINC01410	-0.134728876014296	3.75300593822567	0.301681209796229	0.58283036790039	0.966847134476078
7104	ENSG00000135537	246269	AFG1L	0.0642273396470371	1.54500495124961	0.301299840173876	0.583068682977822	0.967131029431684
10507	ENSG00000160654	917	CD3G	-0.0980313487904278	6.17263127162555	0.301211311751771	0.583124031805501	0.967131029431684
4897	ENSG00000119402	26190	FBXW2	0.0359744996427636	6.79548658621014	0.301055669121297	0.583221366752499	0.967131029431684
10329	ENSG00000159267	3141	HLCS	0.0592051302210506	3.99648472655016	0.300927431585876	0.583301587849206	0.967131029431684
22141	ENSG00000213079	22828	SCAF8	0.0389514134989643	6.42177518482736	0.300874271898238	0.583334849284694	0.967131029431684
10965	ENSG00000163297	118429	ANTXR2	0.0508136141498182	6.53838042758163	0.300867555278188	0.58333905207243	0.967131029431684
3791	ENSG00000110619	833	CARS1	-0.0325535170758727	5.8468632406421	0.300758596655818	0.583407239229975	0.967150805168998
4426	ENSG00000115421	64895	PAPOLG	0.0363720752385172	5.21057084773187	0.300519525105578	0.583556908392451	0.967213922641592
2538	ENSG00000101452	60625	DHX35	-0.0421089935144772	4.20858614891714	0.300263415840675	0.583717329824962	0.967213922641592
5437	ENSG00000123989	79586	CHPF	-0.115358900013639	1.97362617820379	0.300256440619393	0.583721700200456	0.967213922641592
52281	ENSG00000273456	NA	NA	0.127515990903648	-0.599801632306237	0.299947203050422	0.583915521604571	0.967213922641592
16202	ENSG00000186281	150763	GPAT2	0.219226382043937	1.91831773286457	0.299933595833053	0.583924053208301	0.967213922641592
27779	ENSG00000228013	101928101	IL6R-AS1	-0.163416968151591	-1.00915915758154	0.299876544334495	0.583959826727062	0.967213922641592
12925	ENSG00000170906	4696	NDUFA3	-0.0777826224436138	4.6321652090507	0.299713418734186	0.584062137263379	0.967213922641592
11245	ENSG00000164109	4085	MAD2L1	0.0907848329362089	2.73172460596498	0.299709978234318	0.584064295495716	0.967213922641592
6628	ENSG00000132640	22903	BTBD3	0.0656064473722987	3.31513920930915	0.299571354769128	0.584151267664287	0.967213922641592
12025	ENSG00000167114	10999	SLC27A4	-0.0646287846655924	4.08556548516267	0.299516876826829	0.584185454207336	0.967213922641592
59750	ENSG00000287426	NA	NA	0.251305375781089	-1.85354786308501	0.299474469096154	0.584212069127274	0.967213922641592
3971	ENSG00000111859	4739	NEDD9	0.0442991057994629	6.1388198698926	0.299247929808942	0.584354285759948	0.967213922641592
11862	ENSG00000166471	440026	TMEM41B	0.078872825876008	4.31120892667694	0.299246582475561	0.584355131796899	0.967213922641592
17602	ENSG00000198001	51135	IRAK4	0.0482580814169166	6.41772474250151	0.299093945778495	0.584450993649983	0.967213922641592
56054	ENSG00000280214	NA	NA	0.170637432602643	-1.63919973792948	0.299052252658655	0.584477184095505	0.967213922641592
12258	ENSG00000168016	9881	TRANK1	0.0754757417038272	6.95994997819847	0.298932573916076	0.584552376093354	0.967213922641592
8497	ENSG00000143971	54465	ETAA1	0.0825844618986022	4.28103292720853	0.298599245152431	0.584761903657692	0.967213922641592
11207	ENSG00000164038	133308	SLC9B2	0.0721398737599331	2.90717804797273	0.29841098299238	0.584880310734585	0.967213922641592
31822	ENSG00000233954	440567	UQCRHL	0.101673486462759	2.24108082947638	0.298403765234426	0.58488485129299	0.967213922641592
1385	ENSG00000077420	54518	APBB1IP	-0.0573429660708114	7.0609795271727	0.298397513573306	0.584888784155318	0.967213922641592
17235	ENSG00000196862	285190	RGPD4	-0.192675338428534	0.836688975944729	0.298383422883077	0.58489764867469	0.967213922641592
12879	ENSG00000170684	162979	ZNF296	-0.126453440014731	1.88028964863907	0.298156105011344	0.585040692984058	0.967213922641592
2641	ENSG00000102178	8266	UBL4A	-0.0623697314396745	5.47717803291797	0.298064471063114	0.585098375495139	0.967213922641592
26180	ENSG00000225663	348262	MCRIP1	-0.0618530292289436	5.4783060684058	0.29792131316394	0.585188514778152	0.967213922641592
38418	ENSG00000249485	NA	NA	0.123030445552047	-0.627260102892768	0.297871470107523	0.585219905025016	0.967213922641592
60970	ENSG00000289080	NA	NA	0.132626787027974	-0.10741416146219	0.297822045128171	0.585251035340562	0.967213922641592
28261	ENSG00000228727	401251	SAPCD1	0.143047111480967	0.620827488320761	0.297784193806407	0.585274878256556	0.967213922641592
17107	ENSG00000196449	79693	YRDC	-0.0597633170876859	3.57310661413628	0.297685881530199	0.585336815304799	0.967213922641592
7239	ENSG00000136213	55501	CHST12	0.0874046734880496	5.08115541904942	0.297683721237348	0.585338176445216	0.967213922641592
11041	ENSG00000163539	23122	CLASP2	0.0366518011285342	5.6597571597141	0.297648387435864	0.585360440200154	0.967213922641592
7125	ENSG00000135643	27345	KCNMB4	0.115994406573175	0.977902356604466	0.297620526278308	0.58537799666686	0.967213922641592
4033	ENSG00000112249	10973	ASCC3	0.0449632535287732	5.92137068906145	0.29761200738659	0.585383364985432	0.967213922641592
56201	ENSG00000280402	NA	NA	-0.218071762879694	-0.348630965066852	0.297578553084222	0.585404447724334	0.967213922641592
11210	ENSG00000164045	993	CDC25A	-0.142998780549747	-0.705953276854332	0.297374920612242	0.585532809096178	0.967213922641592
884	ENSG00000064393	28996	HIPK2	0.0694891288388361	6.65596883639217	0.297365607627597	0.585538680974549	0.967213922641592
491	ENSG00000031691	55166	CENPQ	-0.0815016249322684	2.33223281524467	0.297130209613158	0.58568714010226	0.967213922641592
4895	ENSG00000119397	11064	CNTRL	0.0559960145862097	7.01095419521305	0.296897439926951	0.585834016641984	0.967213922641592
9863	ENSG00000155366	389	RHOC	-0.0858900525466702	6.73249171872162	0.296855544744716	0.585860460227041	0.967213922641592
50040	ENSG00000269313	79917	MAGIX	-0.0934298651739576	0.0797649376613603	0.2967509896705	0.585926464314832	0.967213922641592
8573	ENSG00000144524	64708	COPS7B	-0.0368375043723384	5.09027956395582	0.296729923549037	0.585939764873956	0.967213922641592
10468	ENSG00000160307	6285	S100B	-0.335487514161368	3.35808454635067	0.296715438353885	0.585948910775731	0.967213922641592
35365	ENSG00000240024	NA	NA	0.0808507766204334	1.75374280117872	0.296696886248114	0.585960624933527	0.967213922641592
57335	ENSG00000284194	9997	SCO2	-0.115521504681232	5.00461768868983	0.296631296469812	0.586002043393773	0.967213922641592
4732	ENSG00000117593	55157	DARS2	-0.0484973141936721	3.99754217211545	0.296611531657518	0.586014525589491	0.967213922641592
14707	ENSG00000179611	400126	DGKZP1	0.114496549321934	2.21024791501585	0.296541065312482	0.586059032030558	0.967213922641592
10225	ENSG00000158488	913	CD1E	-0.129668286054176	1.39268650837546	0.296531771998431	0.586064902185914	0.967213922641592
963	ENSG00000066135	9682	KDM4A	-0.047120490030364	5.57500704345736	0.29649257081671	0.586089665066457	0.967213922641592
5099	ENSG00000120802	7112	TMPO	-0.0436550942062327	7.50102169706117	0.296282539152742	0.586222375517552	0.967318234540473
16344	ENSG00000186891	8784	TNFRSF18	0.153820568125075	1.83670529238763	0.295946754508307	0.586434670874366	0.967318234540473
16781	ENSG00000188738	401024	FSIP2	-0.321076491101678	-1.63636194271135	0.295881957926156	0.586475655612211	0.967318234540473
8181	ENSG00000141959	5211	PFKL	-0.0546771522871177	7.31496358421742	0.295876265758835	0.586479256264943	0.967318234540473
1346	ENSG00000076382	10615	SPAG5	0.0749674127163764	2.2183704959137	0.295851972614415	0.586494623706532	0.967318234540473
22081	ENSG00000212916	54627	MAP10	-0.0765906301544769	2.67095480427119	0.295785828040508	0.586536469814632	0.967318234540473
640	ENSG00000048342	57545	CC2D2A	0.12195097870197	0.400564604498247	0.295769571030092	0.586546755677383	0.967318234540473
25249	ENSG00000224307	NA	NA	-0.112283642418659	3.16412958279824	0.295549844230607	0.586685813473967	0.967381229309404
11662	ENSG00000165698	11092	SPACA9	0.0867547605806855	0.621217735226499	0.295462716623675	0.586740972186645	0.967381229309404
2302	ENSG00000100413	171568	POLR3H	-0.052916025196486	4.71625894291972	0.295442502181999	0.58675377104352	0.967381229309404
4864	ENSG00000118985	22936	ELL2	0.0669112383255014	4.17399226817568	0.295324027108791	0.586828795429588	0.967412142523019
4384	ENSG00000115232	3676	ITGA4	-0.056860900930483	8.98081193895793	0.295140437931522	0.586945091863497	0.967458612343131
8580	ENSG00000144567	79137	RETREG2	-0.042471417387779	6.80527034006265	0.295096669994408	0.58697282402413	0.967458612343131
50340	ENSG00000270091	NA	NA	-0.0974944457347599	0.806516181797511	0.2949941665089	0.587037782520748	0.967458612343131
8962	ENSG00000147400	1069	CETN2	-0.0640155327682555	3.96211118201445	0.294924260040119	0.587082092022776	0.967458612343131
11694	ENSG00000165832	142940	TRUB1	0.066246053607859	4.12632333830891	0.294794362967579	0.587164444017506	0.967501577408698
12189	ENSG00000167769	125981	ACER1	-0.164954935169918	-1.18679448112192	0.294161273932545	0.587566145648463	0.967717232142946
8038	ENSG00000140948	23174	ZCCHC14	0.0555111627167312	4.40413074627974	0.294140235852822	0.587579504131826	0.967717232142946
4206	ENSG00000113597	80006	TRAPPC13	0.0501227967844793	4.6854440927734	0.293696386423562	0.587861478022925	0.967717232142946
2930	ENSG00000104497	64089	SNX16	0.0856144053825796	3.14012419585022	0.293674514223312	0.587875380376781	0.967717232142946
36106	ENSG00000241860	NA	NA	0.139799171754459	4.76609820064388	0.293661812672681	0.587883454012394	0.967717232142946
31287	ENSG00000233178	105376070	LOC105376070	0.128135598222282	-0.498983708649592	0.293444297529561	0.588021750781436	0.967717232142946
56577	ENSG00000282826	100289097	FRG1CP	-0.11898700578338	4.1413014731145	0.293310821215215	0.588106648242426	0.967717232142946
1411	ENSG00000078114	10529	NEBL	0.608557083250201	1.83335530041041	0.293252925964438	0.588143480220652	0.967717232142946
10722	ENSG00000162408	79707	NOL9	0.0507127586085801	4.67562732522567	0.293203213542441	0.58817511017403	0.967717232142946
14328	ENSG00000177613	23283	CSTF2T	0.0439692328171822	5.68201505714253	0.293194745546572	0.588180498354416	0.967717232142946
9516	ENSG00000152270	5140	PDE3B	0.0786777918340698	6.32977804225315	0.29309695230603	0.588242731423395	0.967717232142946
10101	ENSG00000157456	9133	CCNB2	-0.128261073881038	0.347186776610152	0.293015040582645	0.588294868241564	0.967717232142946
32613	ENSG00000235111	NA	NA	0.129208145171021	-0.418370866942974	0.293003165355174	0.58830242760679	0.967717232142946
1106	ENSG00000070269	54916	TMEM260	0.0414535191841271	4.56702794237022	0.292812766128186	0.588423656322903	0.967717232142946
43818	ENSG00000257621	379025	PSMA3-AS1	0.0778853788400131	6.59707565300568	0.292637176935003	0.588535500543894	0.967717232142946
12748	ENSG00000170144	220988	HNRNPA3	0.048525311563939	8.6958881158579	0.292519034711873	0.588610777451007	0.967717232142946
19857	ENSG00000204424	259215	LY6G6F	-0.214505098845484	2.67638904329938	0.292463473352186	0.588646186382413	0.967717232142946
2634	ENSG00000102125	6901	TAFAZZIN	0.0465099570138062	5.83557196006453	0.29245735393765	0.588650086515461	0.967717232142946
7918	ENSG00000140092	10516	FBLN5	0.129128618576068	2.9527539512372	0.292351082447723	0.588717825744815	0.967717232142946
8447	ENSG00000143669	1130	LYST	0.0687710074929271	8.29562512183156	0.292274818115544	0.5887664477158	0.967717232142946
17742	ENSG00000198467	7169	TPM2	0.112416242552905	3.0694229235918	0.292270005795672	0.588769516062945	0.967717232142946
292	ENSG00000011295	54902	TTC19	-0.0381234974795298	5.09192058515956	0.292242849887899	0.588786831349301	0.967717232142946
15043	ENSG00000181458	55076	TMEM45A	-0.275291737055863	-0.240494603139516	0.292223741132659	0.588799016192979	0.967717232142946
14932	ENSG00000180855	10224	ZNF443	0.0850551538940982	1.62246513698454	0.292216073223983	0.588803905838232	0.967717232142946
11180	ENSG00000163939	55193	PBRM1	0.0383642004483974	6.64195464058469	0.292174219002504	0.588830596753455	0.967717232142946
9668	ENSG00000153574	22934	RPIA	-0.0402024512242497	5.14445433588384	0.291876759087188	0.589020361538927	0.967717232142946
2531	ENSG00000101442	79913	ACTR5	-0.0490592220940502	3.75003659464077	0.291718645700577	0.589121280950958	0.967717232142946
13220	ENSG00000172123	55106	SLFN12	-0.0664121548911083	4.17459223237759	0.291652472643506	0.589163527874304	0.967717232142946
4120	ENSG00000112877	55722	CEP72	0.0742492687846764	1.73093341164111	0.291646062683171	0.589167620519811	0.967717232142946
1344	ENSG00000076351	113235	SLC46A1	-0.0832032808139196	3.20686812408688	0.291567283718138	0.589217924230733	0.967717232142946
47314	ENSG00000263513	554282	FAM72C	-0.274972822807616	-0.483173025397133	0.291560479430359	0.589222269468894	0.967717232142946
35537	ENSG00000240445	2310	FOXO3B	0.0995372595970454	2.11381180203075	0.291266439988789	0.589410106510584	0.967717232142946
4664	ENSG00000117090	6504	SLAMF1	0.0810473276560835	4.6631381786136	0.291192243642769	0.589457523652415	0.967717232142946
6434	ENSG00000131374	9779	TBC1D5	-0.0475945883647197	6.43243884017064	0.291188939103733	0.589459635687116	0.967717232142946
5616	ENSG00000125149	80262	PHAF1	-0.054349304049474	4.85294684333668	0.291024452636577	0.58956478371478	0.967717232142946
3358	ENSG00000106733	54981	NMRK1	0.0710977200099674	4.54924731203188	0.290842015298523	0.589681451722805	0.967717232142946
59499	ENSG00000287170	NA	NA	-0.16439817508996	-0.339397085783183	0.290784473725964	0.589718259145491	0.967717232142946
14667	ENSG00000179388	1960	EGR3	-0.224599699475962	0.47943041406592	0.29069750857002	0.589773896773947	0.967717232142946
5781	ENSG00000126001	11190	CEP250	0.0501482927330896	5.99309997210252	0.29065799282202	0.589799181281888	0.967717232142946
35314	ENSG00000239911	NA	NA	-0.0898556770267872	1.88787574830895	0.290647536471198	0.589805872243476	0.967717232142946
14745	ENSG00000179862	163732	CITED4	0.192474066979329	1.62782812249946	0.290463394204636	0.589923729333772	0.967717232142946
28311	ENSG00000228801	NA	NA	0.0688544376258189	1.92044573910386	0.290459371003422	0.589926304852615	0.967717232142946
1743	ENSG00000087303	22795	NID2	0.185064930490302	-1.34569763863095	0.290364067435334	0.589987321740873	0.967717232142946
8913	ENSG00000147059	54466	SPIN2A	0.150656082939695	-0.661317385168912	0.290305992414574	0.590024509864877	0.967717232142946
4349	ENSG00000114982	55683	KANSL3	0.0341802178145857	6.34852965846269	0.29004418759542	0.590192215220443	0.967717232142946
34366	ENSG00000237702	28619	TRBV3-1	0.149069671888079	1.76464316730822	0.289894425964462	0.590288192532124	0.967717232142946
14960	ENSG00000180964	90843	TCEAL8	-0.0658856103876592	4.47071233092537	0.289883270737789	0.59029534283021	0.967717232142946
11469	ENSG00000164902	51808	PHAX	-0.0439320131806531	4.79021621589661	0.289564143387054	0.590499972871782	0.967717232142946
3999	ENSG00000112079	11329	STK38	-0.0380322093004976	7.91132110735422	0.289077307649457	0.590812420760274	0.967717232142946
10698	ENSG00000162298	84447	SYVN1	-0.0533865355474787	5.71085617403862	0.288916296043055	0.590915831555392	0.967717232142946
9380	ENSG00000151287	93081	TEX30	-0.0772351992631879	2.2647207332971	0.288698002817185	0.591056091185227	0.967717232142946
2089	ENSG00000099290	387680	WASHC2A	-0.0443955420650217	6.66980957754581	0.288648041187429	0.591088202568439	0.967717232142946
2202	ENSG00000100142	5435	POLR2F	-0.0594714415883654	4.19962354770634	0.288331637555501	0.591291644987931	0.967717232142946
47220	ENSG00000263266	388363	RPS7P1	0.109518078412516	2.64044055834081	0.288233087555881	0.59135504041601	0.967717232142946
36454	ENSG00000242686	NA	NA	-0.246984439402198	-1.78146338838781	0.288149687203784	0.59140870125861	0.967717232142946
14459	ENSG00000178295	348654	GEN1	0.113824993055816	3.89452989622512	0.288070251560924	0.59145982045919	0.967717232142946
108	ENSG00000005812	26224	FBXL3	0.044974789951232	6.43896771318174	0.288008162434267	0.591499782981832	0.967717232142946
30184	ENSG00000231551	NA	NA	0.118191200300569	0.38629637079563	0.287993874822931	0.591508979724929	0.967717232142946
56010	ENSG00000280161	NA	NA	-0.178500393444793	-0.933842453334293	0.287990143357305	0.591511381667514	0.967717232142946
10104	ENSG00000157500	26060	APPL1	-0.0341861204665658	6.07237387626067	0.287967543347719	0.591525929710863	0.967717232142946
4225	ENSG00000113742	80315	CPEB4	0.0587999581176992	5.66674979404207	0.28773313264918	0.591676867584425	0.967717232142946
4871	ENSG00000119048	7320	UBE2B	-0.0601186139674279	5.6588644622967	0.287496239954464	0.59182948408123	0.967717232142946
4088	ENSG00000112640	5528	PPP2R5D	-0.0411870244652605	5.44721544904836	0.287410479227063	0.591884754801589	0.967717232142946
39176	ENSG00000250654	NA	NA	0.146930593325608	-0.676800181672668	0.287347190337613	0.591925549772784	0.967717232142946
4203	ENSG00000113593	23398	PPWD1	0.0576923545993034	5.62484964022912	0.28723341053383	0.591998904899401	0.967717232142946
8936	ENSG00000147164	29934	SNX12	-0.0409040802485384	5.02287217653832	0.287160053388277	0.592046208997427	0.967717232142946
57295	ENSG00000284128	NA	NA	-0.21535980811449	-1.5554241518344	0.286964412051859	0.592172405666885	0.967717232142946
2774	ENSG00000103184	9717	SEC14L5	-0.225847882214975	1.61585765472875	0.286941693320671	0.592187063765884	0.967717232142946
12251	ENSG00000168000	26580	BSCL2	0.0775191110145927	4.45812137296654	0.286800267970506	0.592278328035307	0.967717232142946
15189	ENSG00000182208	81532	MOB2	0.0488780430786399	5.12351289879932	0.286652047758508	0.592374008229624	0.967717232142946
410	ENSG00000021574	6683	SPAST	-0.0431908221898997	5.41074126736464	0.286546109744094	0.592442413616362	0.967717232142946
13428	ENSG00000173039	5970	RELA	-0.0515905800014505	6.2510273030615	0.286544483462052	0.592443463852044	0.967717232142946
15061	ENSG00000181588	399664	MEX3D	0.113774940824232	1.0783422696827	0.286362184100497	0.592561215156946	0.967717232142946
15925	ENSG00000185236	9230	RAB11B	-0.0602843475378981	5.85516625753252	0.286346135690479	0.592571583498931	0.967717232142946
2244	ENSG00000100281	10042	HMGXB4	-0.0371126690696527	4.56727697355168	0.286262290984851	0.592625758842212	0.967717232142946
11346	ENSG00000164406	116842	LEAP2	0.124404629059264	-0.212544186331225	0.286210481228139	0.59265924025365	0.967717232142946
13163	ENSG00000171863	6201	RPS7	-0.0730120053556262	10.0612280384815	0.286047530874527	0.592764570308684	0.967717232142946
3479	ENSG00000107960	79991	STN1	-0.0432840604001445	5.350262876412	0.285926994804001	0.592842508874069	0.967717232142946
7775	ENSG00000139163	55500	ETNK1	0.0657669006474463	6.48808760237172	0.285906738608958	0.592855608593357	0.967717232142946
16826	ENSG00000188895	339287	MSL1	0.0376077213151896	7.27387769219397	0.285748112240768	0.592958213201567	0.967717232142946
4328	ENSG00000114786	100526760	ABHD14A-ACY1	0.166276425575296	-0.266494556300096	0.285715875665701	0.592979069326057	0.967717232142946
10999	ENSG00000163430	11167	FSTL1	-0.203387456891433	2.19691159762565	0.285691576662529	0.592994791072781	0.967717232142946
14257	ENSG00000177301	3737	KCNA2	0.102340485333474	1.75692561454914	0.285473351315318	0.593136024031175	0.967717232142946
35783	ENSG00000241061	647436	RPL5P1	0.15450621210787	0.245177287331051	0.285380923354822	0.593195863274245	0.967717232142946
853	ENSG00000063127	28968	SLC6A16	0.0987047844587907	0.958990526012903	0.285352626782029	0.593214185388734	0.967717232142946
5811	ENSG00000126264	10870	HCST	-0.0727826242754437	6.2603819637887	0.285285194679716	0.593257852581527	0.967717232142946
7308	ENSG00000136636	51133	KCTD3	-0.0635303952250328	3.44478280539084	0.285277593891877	0.593262775060665	0.967717232142946
17169	ENSG00000196636	57001	SDHAF3	-0.0799010069963304	3.28104402875177	0.285229493757782	0.5932939279842	0.967717232142946
61508	ENSG00000289620	NA	NA	-0.254379514992143	-1.37482896673999	0.285191420660709	0.593318589109282	0.967717232142946
2411	ENSG00000100934	10484	SEC23A	-0.0335954418026395	5.73360828140764	0.28508644424064	0.593386596550406	0.967717232142946
13096	ENSG00000171595	64446	DNAI2	0.143709956397558	-0.274216070566899	0.28508496834813	0.593387552800518	0.967717232142946
1873	ENSG00000090339	3383	ICAM1	-0.0681214710206835	5.64012975621687	0.28507682203383	0.593392830961611	0.967717232142946
48475	ENSG00000266028	23380	SRGAP2	-0.0759079426024524	6.01113307881404	0.285006361684324	0.593438487685707	0.967717232142946
8799	ENSG00000146085	4594	MMUT	0.0461159347556128	4.40720140807282	0.284945976866226	0.593477621462889	0.967717232142946
30129	ENSG00000231475	28398	IGHV4-30-2	-0.244822056673556	0.725719587667372	0.284718295936344	0.593625223287662	0.967717232142946
10537	ENSG00000160818	54865	GPATCH4	-0.0491361776251264	4.14350248713917	0.284714373310507	0.593627766926174	0.967717232142946
14641	ENSG00000179241	143458	LDLRAD3	-0.0936576645723906	3.37758594103702	0.284612012555272	0.593694151025054	0.967717232142946
1421	ENSG00000078319	NA	NA	-0.044032183974254	4.27875614299401	0.28455396538962	0.593731803211981	0.967717232142946
10713	ENSG00000162384	54987	CZIB	-0.0409206698744373	5.06928576592904	0.284502788032199	0.593765003402686	0.967717232142946
7622	ENSG00000138161	50624	CUZD1	-0.161174634745628	0.461905492965293	0.284494941596932	0.593770093944973	0.967717232142946
31009	ENSG00000232788	101929947	ITGA6-AS1	-0.179917541377322	-0.662665371716907	0.284469813042207	0.593786397237801	0.967717232142946
58136	ENSG00000285756	389906	LOC389906	0.108267621987095	3.65916136178166	0.284417646349581	0.593820245705738	0.967717232142946
2160	ENSG00000100014	23384	SPECC1L	0.0493244329534665	5.52053801306356	0.284287131911157	0.593904947741958	0.967717232142946
4612	ENSG00000116741	5997	RGS2	0.124266677102072	8.70086518964694	0.284119989102408	0.594013457549013	0.967717232142946
13893	ENSG00000175505	23529	CLCF1	0.0967512033906347	2.55983238813232	0.284004335632147	0.594088564257211	0.967717232142946
3206	ENSG00000105854	5445	PON2	0.0796577112617696	3.41944020765974	0.283844193932481	0.59419259456394	0.967717232142946
46140	ENSG00000260803	NA	NA	0.194627795048236	-1.12641494969992	0.283773614016908	0.594238456234747	0.967717232142946
11614	ENSG00000165512	7570	ZNF22	0.0575350725736535	5.35774331647526	0.283760182638048	0.594247184553533	0.967717232142946
15212	ENSG00000182324	3770	KCNJ14	0.114529007002474	-0.110388910027008	0.283578358833495	0.594365368004672	0.967717232142946
8961	ENSG00000147394	7739	ZNF185	-0.100442671404278	6.34691413922105	0.283386921887214	0.594489852460036	0.967717232142946
22131	ENSG00000213066	11116	CEP43	0.0756657195960369	3.83148822313514	0.283375674056629	0.594497168191787	0.967717232142946
2490	ENSG00000101290	8760	CDS2	0.0359252918710414	6.53144948669846	0.283291175890675	0.594552132829869	0.967717232142946
9786	ENSG00000154642	54149	C21orf91	0.0542983466027951	5.94472913493215	0.28323344158234	0.594589694077533	0.967717232142946
6958	ENSG00000134779	25941	TPGS2	0.0474252429935119	5.00696927820876	0.283162009636712	0.59463617364318	0.967717232142946
3223	ENSG00000105953	4967	OGDH	-0.0606439235204866	7.27536805099063	0.283145863459623	0.594646680731415	0.967717232142946
7971	ENSG00000140471	55180	LINS1	0.0593500137680687	5.48779206137189	0.283100252579374	0.594676363985455	0.967717232142946
12739	ENSG00000170089	NA	NA	0.0847866509577187	3.6314443407382	0.283053034972156	0.5947070961189	0.967717232142946
17314	ENSG00000197121	80055	PGAP1	0.0999581609176045	3.0944563789303	0.283023034489929	0.594726623993307	0.967717232142946
45702	ENSG00000260188	NA	NA	-0.262431855157751	-1.71630911967845	0.283022335391905	0.594727079065105	0.967717232142946
15905	ENSG00000185158	114659	LRRC37B	0.0452774116735701	4.26269160603976	0.282993628423597	0.594745766240041	0.967717232142946
27251	ENSG00000227199	93653	ST7-AS1	0.190273108514104	-1.50248556162683	0.28295442825862	0.594771286062151	0.967717232142946
32079	ENSG00000234337	NA	NA	-0.138569250658312	-1.15469639109104	0.282935963665963	0.594783307540156	0.967717232142946
1710	ENSG00000086827	9183	ZW10	-0.0409238896564539	4.06258000968597	0.28291860722301	0.59479460800986	0.967717232142946
7629	ENSG00000138185	953	ENTPD1	-0.0661141602382655	6.40351081380057	0.282918329610169	0.594794788762231	0.967717232142946
3101	ENSG00000105401	11140	CDC37	-0.0344679569592386	7.08120222946819	0.282624768688621	0.594985988551242	0.967717232142946
1143	ENSG00000071051	8440	NCK2	-0.0799930758918751	5.84898145156496	0.282536239294089	0.595043673815565	0.967717232142946
3539	ENSG00000108506	57508	INTS2	0.0466824184392038	4.41921062457903	0.282415256492428	0.595122524286852	0.967717232142946
22437	ENSG00000213639	5500	PPP1CB	-0.046216310260734	7.5801304520849	0.282373069778174	0.595150024546617	0.967717232142946
10179	ENSG00000158122	195827	PRXL2C	-0.053670133155618	3.66280618698548	0.282366625976337	0.595154225300609	0.967717232142946
9435	ENSG00000151657	22944	KIN	0.0435378575742015	4.06093463511151	0.282353135951993	0.595163019729366	0.967717232142946
7925	ENSG00000140199	9990	SLC12A6	0.0501266678982832	7.01136900959696	0.282220470787237	0.595249521277816	0.967717232142946
6532	ENSG00000132016	79173	BRME1	0.106834133573478	-0.488654263437286	0.282211232921156	0.595255545606134	0.967717232142946
15345	ENSG00000182890	2747	GLUD2	0.113803097415439	-0.102019038581189	0.282128827731583	0.595309290442389	0.967717232142946
10691	ENSG00000162222	283237	TTC9C	-0.0551801444336903	3.79832924499248	0.282124134523031	0.595312351665661	0.967717232142946
2940	ENSG00000104613	55174	INTS10	-0.0337765394163439	5.95256628446471	0.282035909530073	0.595369903959373	0.967717232142946
28521	ENSG00000229127	NA	NA	0.12451591101668	0.513816830480148	0.282020673171075	0.595379844345608	0.967717232142946
41929	ENSG00000254415	100049587	SIGLEC14	-0.207567351330646	6.38387565189354	0.281959897990049	0.595419498239627	0.967717232142946
16587	ENSG00000187980	391013	PLA2G2C	0.160952584882705	-1.13846014348602	0.281852071395974	0.595489865185352	0.967717232142946
1872	ENSG00000090316	10296	MAEA	-0.0376618842205856	5.98129087496029	0.28164713436442	0.595623653354518	0.967717232142946
44174	ENSG00000258311	NA	NA	0.0989885598436291	2.62707906205479	0.281394763368411	0.595788493376834	0.967717232142946
15310	ENSG00000182742	3214	HOXB4	-0.0925081391612921	1.82893255193149	0.281378610921351	0.595799046822443	0.967717232142946
1913	ENSG00000091127	54517	PUS7	-0.067344971675541	2.35749338012589	0.281323611484112	0.595834984447831	0.967717232142946
52678	ENSG00000274272	NA	NA	0.0866648683179827	5.10048427152027	0.281200007503159	0.595915765948787	0.967717232142946
6819	ENSG00000134014	55140	ELP3	-0.0493018733107718	5.25472031638495	0.281144822921348	0.595951839230413	0.967717232142946
8138	ENSG00000141564	57521	RPTOR	-0.075464292038095	5.13131683795642	0.281099398686905	0.595981535731975	0.967717232142946
25691	ENSG00000224934	101927300	GOT1-DT	0.137221223688821	0.176778661532106	0.281004593416085	0.596043525433938	0.967717232142946
950	ENSG00000065882	23216	TBC1D1	-0.0549765092895808	6.46281182317215	0.28090120277534	0.596111144067461	0.967717232142946
6251	ENSG00000130332	51690	LSM7	-0.0622335022576348	4.92609579958471	0.280840761980087	0.596150680405472	0.967717232142946
4145	ENSG00000113161	3156	HMGCR	-0.0407879372774316	6.00403004321469	0.280837755499334	0.596152647186972	0.967717232142946
52494	ENSG00000273893	NA	NA	0.126924465795954	-0.786816477530833	0.280702907483942	0.596240876016665	0.967717232142946
13341	ENSG00000172602	27289	RND1	-0.177822879715948	-1.15373674398096	0.280577565388938	0.596322909621553	0.967717232142946
7589	ENSG00000138035	87178	PNPT1	-0.0527452640250431	4.74272212543614	0.280472209560102	0.596391880813658	0.967717232142946
37370	ENSG00000245685	728339	FRG1-DT	0.128154924488993	-0.798972430250004	0.280428686593922	0.596420377964542	0.967717232142946
12826	ENSG00000170464	202052	DNAJC18	0.0628806371724945	2.24780148088033	0.280402450693146	0.596437557583131	0.967717232142946
8584	ENSG00000144589	114790	STK11IP	-0.0479530738513876	5.51300023448194	0.280384555653896	0.596449276084423	0.967717232142946
48912	ENSG00000266964	5348	FXYD1	0.143873921331081	-0.584018163727042	0.280291273957218	0.59651036901809	0.967717232142946
22300	ENSG00000213366	2946	GSTM2	-0.119094106517335	4.31891338175382	0.280287441455769	0.596512879314636	0.967717232142946
2626	ENSG00000102081	2332	FMR1	0.0540932498819403	5.9838219490615	0.280059157765905	0.596662445262964	0.967717232142946
8425	ENSG00000143554	11000	SLC27A3	-0.0616916769497669	6.00920686719668	0.279938603562726	0.596741460945108	0.967717232142946
976	ENSG00000066427	4287	ATXN3	0.0520786495678597	4.83212704927757	0.279863382159519	0.59679077486778	0.967717232142946
7470	ENSG00000137462	7097	TLR2	-0.0856215444314441	7.4885949880095	0.279811413087302	0.596824849896809	0.967717232142946
11096	ENSG00000163686	57406	ABHD6	-0.0678107792815453	3.274301699501	0.279800591723557	0.596831945747139	0.967717232142946
58089	ENSG00000285708	NA	NA	-0.252682038133555	-1.34822143280366	0.279794471949415	0.59683595872033	0.967717232142946
49552	ENSG00000267767	400685	LINC01801	0.125694878052738	0.366421592041413	0.279749063852819	0.596865736324515	0.967717232142946
22288	ENSG00000213339	81890	QTRT1	0.0595165328385509	4.35851233110949	0.279591539827919	0.596969061002626	0.967717232142946
7405	ENSG00000137078	27240	SIT1	-0.0905270133961038	5.13500786371947	0.279587070812269	0.596971992905759	0.967717232142946
9007	ENSG00000147669	5440	POLR2K	-0.0597589291381013	4.94157067131346	0.279471531397348	0.597047803089072	0.967717232142946
6040	ENSG00000128581	64792	IFT22	-0.102265324728994	1.07174040845035	0.27937461730221	0.597111407894738	0.967717232142946
1500	ENSG00000080573	50509	COL5A3	-0.252189993191901	2.55241380117427	0.279346595453504	0.597129801289111	0.967717232142946
54272	ENSG00000277496	NA	NA	0.0744808615519276	2.68615225189867	0.279244349820161	0.59719692479754	0.967717232142946
9633	ENSG00000153214	84910	TMEM87B	0.0401394310106469	5.68182449651031	0.279053244157026	0.597322426425422	0.967717232142946
7717	ENSG00000138709	55132	LARP1B	0.055221887599916	3.79226115550064	0.278929014210874	0.597404039363872	0.967717232142946
32339	ENSG00000234719	729978	NPIPB2	-0.146896487987534	0.146415344925445	0.278779564329369	0.597502251360782	0.967717232142946
7818	ENSG00000139370	121260	SLC15A4	-0.0548053778119417	5.51238443992099	0.278431618213872	0.597731036986256	0.967717232142946
29444	ENSG00000230457	NA	NA	0.144254215299463	-1.33526820984588	0.278409298768665	0.59774571896715	0.967717232142946
4688	ENSG00000117280	8934	RAB29	0.0481772676869199	6.4802018440075	0.27837061527552	0.597771167184029	0.967717232142946
13699	ENSG00000174483	582	BBS1	0.0512499648272421	3.38340689898357	0.278243017626231	0.59785512425208	0.967717232142946
51746	ENSG00000272498	NA	NA	0.1473572536919	-0.0642682012972319	0.278128279580315	0.597930640936017	0.967717232142946
12147	ENSG00000167644	64073	C19orf33	-0.239266501697534	1.5932439839218	0.277976550827901	0.59803053422371	0.967717232142946
3760	ENSG00000110237	9828	ARHGEF17	0.205429224398168	0.580258015988653	0.277873580710448	0.598098346255419	0.967717232142946
8022	ENSG00000140836	463	ZFHX3	0.0866766268639812	4.56562709198917	0.277764190832144	0.59817040367744	0.967717232142946
12301	ENSG00000168216	55788	LMBRD1	-0.0405887844128949	6.12256732938534	0.2777301937857	0.598192801942482	0.967717232142946
5976	ENSG00000127993	84060	RBM48	0.0595883841382841	4.2660262408942	0.277728099499356	0.59819418177787	0.967717232142946
2882	ENSG00000104147	11339	OIP5	-0.146838721377806	-1.19655509831322	0.277618418908091	0.598266454904008	0.967717232142946
12137	ENSG00000167618	3904	LAIR2	-0.218547737943824	2.20665171027652	0.277600202345013	0.598278460325114	0.967717232142946
8895	ENSG00000146872	11011	TLK2	-0.0371028058965888	5.33199641214003	0.277509699968682	0.598338112360792	0.967717232142946
3632	ENSG00000109089	30850	CDR2L	-0.197837890612863	-1.47905268293135	0.277017859636317	0.598662512194027	0.967717232142946
36642	ENSG00000243155	NA	NA	-0.104604138588017	0.116896413043486	0.276842763919774	0.598778087670829	0.967717232142946
1868	ENSG00000090238	83719	YPEL3	-0.0500852963650038	6.0933575768219	0.276821404586215	0.598792189525326	0.967717232142946
8904	ENSG00000146963	51631	LUC7L2	0.0439211402232103	6.47311716955773	0.276776017908603	0.598822157014058	0.967717232142946
2766	ENSG00000103148	8131	NPRL3	-0.0625186022556385	4.47792709346902	0.276727128480431	0.598854440775856	0.967717232142946
828	ENSG00000061337	11178	LZTS1	-0.193039573914049	0.0192744795862499	0.27670281667092	0.598870496249725	0.967717232142946
19779	ENSG00000204227	6015	RING1	-0.0442086616267101	5.30323072143645	0.276652108076334	0.598903987009563	0.967717232142946
7163	ENSG00000135898	9290	GPR55	-0.115778141446764	2.84523506653275	0.276544532646255	0.598975048748032	0.967717232142946
3068	ENSG00000105270	25999	CLIP3	-0.136763083272354	-0.0206997653679141	0.276452855057556	0.599035622681898	0.967717232142946
13105	ENSG00000171621	80176	SPSB1	0.108750286305043	1.77067670380881	0.276441706639815	0.599042989625991	0.967717232142946
3333	ENSG00000106603	55744	COA1	-0.0397565310537332	4.85123425280298	0.276424269614779	0.599054512501295	0.967717232142946
9548	ENSG00000152518	678	ZFP36L2	-0.0758366832679603	8.93029587451399	0.276403241616009	0.599068409009833	0.967717232142946
9336	ENSG00000150787	5805	PTS	0.0682904901802099	2.13217207770307	0.276364714783384	0.599093871502808	0.967717232142946
6966	ENSG00000134825	746	TMEM258	-0.0665973152126753	5.33985018099377	0.27632630638918	0.599119257974463	0.967717232142946
2061	ENSG00000096384	3326	HSP90AB1	-0.0443964775236764	8.82970005757811	0.276299924322018	0.599136696811015	0.967717232142946
11373	ENSG00000164535	221955	DAGLB	-0.0624985045465144	5.09011909092448	0.276156468124313	0.599231541538176	0.967717232142946
2619	ENSG00000102048	140462	ASB9	0.118294548158163	-0.879024069097539	0.276111174390451	0.599261493597782	0.967717232142946
22050	ENSG00000212643	7310	ZRSR2P1	0.33291388884352	-1.10535973377367	0.276105269977293	0.599265398327671	0.967717232142946
8963	ENSG00000147403	6134	RPL10	-0.064642859448017	11.3418476639119	0.276049271768613	0.599302433933812	0.967717232142946
17108	ENSG00000196453	27153	ZNF777	-0.0809046353041566	3.76666294451508	0.275795246928311	0.599470498879947	0.967717232142946
1360	ENSG00000076924	56949	XAB2	-0.0365048554834284	6.01271803214365	0.27553626652967	0.599641944149284	0.967717232142946
37467	ENSG00000246985	144481	SOCS2-AS1	0.107196008586069	0.411574495089519	0.275505061228912	0.599662609025045	0.967717232142946
2910	ENSG00000104365	3551	IKBKB	0.0402207937032381	6.88054743244504	0.275489668391458	0.599672803069707	0.967717232142946
15075	ENSG00000181666	284459	ZNF875	0.058560240525702	4.58791699252506	0.275361068942601	0.599757983405563	0.967717232142946
7654	ENSG00000138381	54529	ASNSD1	-0.0426956476803983	5.45162999545798	0.275261262418368	0.599824109675685	0.967717232142946
11650	ENSG00000165669	63877	FAM204A	-0.041759566758026	5.5278822364012	0.275232939194922	0.599842877858255	0.967717232142946
8379	ENSG00000143379	9869	SETDB1	-0.0358789105160609	6.1298370292022	0.275165860375949	0.599887332072968	0.967717232142946
26982	ENSG00000226824	100996437	LOC100996437	-0.12865201688664	0.56110611991134	0.275074131606331	0.599948133393199	0.967717232142946
51963	ENSG00000272894	NA	NA	-0.154588131985548	-0.173200167624994	0.275051694024029	0.599963007844476	0.967717232142946
293	ENSG00000011304	5725	PTBP1	-0.0468328660046325	7.54773243487919	0.274909445813122	0.60005732584971	0.967717232142946
7021	ENSG00000135127	92558	BICDL1	0.0719720902281446	4.78801553242141	0.274897830138642	0.600065029023367	0.967717232142946
14083	ENSG00000176472	284346	ZNF575	0.114114019567342	0.746485614739333	0.274859923759294	0.600090168862653	0.967717232142946
17904	ENSG00000198855	11153	FICD	-0.0699377184692849	1.90237517908691	0.274763409122258	0.600154188184831	0.967717232142946
1898	ENSG00000090857	55066	PDPR	0.0801613264451246	6.64579234877036	0.274645766069995	0.600232241625735	0.967717232142946
28083	ENSG00000228451	NA	NA	-0.0928253768517851	0.324862323287605	0.274589529472067	0.600269560833903	0.967717232142946
21506	ENSG00000211650	28781	IGLV5-45	-0.256645545676057	0.699090814897185	0.274582418037539	0.600274280404868	0.967717232142946
630	ENSG00000047644	55841	WWC3	-0.0568893136835095	5.49702647254741	0.274348777283947	0.600429381645105	0.967717232142946
5770	ENSG00000125967	63941	NECAB3	-0.0604395218204207	2.74128555292811	0.274157795753936	0.600556226301759	0.967717232142946
24893	ENSG00000223768	642852	LINC00205	0.0713748728048042	3.64095947378599	0.274096931927986	0.600596662202337	0.967717232142946
46209	ENSG00000260899	NA	NA	-0.194466097013904	-1.08003498663802	0.274054098453306	0.6006251227669	0.967717232142946
12765	ENSG00000170234	114825	PWWP2A	-0.0322625406426362	5.06493471227439	0.27402719583371	0.600642999574829	0.967717232142946
8322	ENSG00000143156	29922	NME7	0.0682881802362992	2.01738710369863	0.273852512921053	0.600759103687408	0.967717232142946
16073	ENSG00000185829	51326	ARL17A	0.123555352847008	4.336941818524	0.273807258817513	0.600789189808943	0.967717232142946
52109	ENSG00000273148	100270804	LCDR	0.135192148265552	1.64111049398037	0.273806150108257	0.600789926947842	0.967717232142946
14951	ENSG00000180917	55783	CMTR2	-0.0528723438134413	5.49989675924881	0.273679097059372	0.600874412314367	0.967717232142946
46221	ENSG00000260914	NA	NA	-0.0430177098687365	4.23088271914428	0.273670701240775	0.600879996088978	0.967717232142946
3437	ENSG00000107669	11101	ATE1	0.0363596099650508	5.13089551707417	0.273534248804197	0.600970761281166	0.967717232142946
7288	ENSG00000136504	11143	KAT7	0.0496991800775692	5.94222772657981	0.273350331279559	0.601093144847937	0.967717232142946
30793	ENSG00000232472	644820	EEF1B2P3	0.119716858513576	2.28673425266761	0.273288253640018	0.601134464778909	0.967717232142946
6504	ENSG00000131844	64087	MCCC2	0.0410034740374493	5.36672892660075	0.273250334372563	0.601159707427088	0.967717232142946
748	ENSG00000055208	23118	TAB2	0.0428721923356365	7.50540248057357	0.273226098880684	0.601175842029147	0.967717232142946
10092	ENSG00000157379	115817	DHRS1	0.0645912588700809	4.30989449416514	0.273141761959991	0.601231995822064	0.967717232142946
3551	ENSG00000108559	4927	NUP88	0.042588312885312	5.42105671421304	0.273141237956111	0.601232344752458	0.967717232142946
56665	ENSG00000283041	729998	LOC729998	0.106570041346181	4.91847410387632	0.273092980187798	0.601264481078156	0.967717232142946
8611	ENSG00000144746	10550	ARL6IP5	-0.0486878335979125	8.33483295191977	0.273067328262826	0.601281564951979	0.967717232142946
2393	ENSG00000100836	8106	PABPN1	0.0490497978173175	6.96133996636692	0.272793764800824	0.601463818497556	0.967717232142946
1906	ENSG00000090975	57605	PITPNM2	0.0725802323740815	4.65707437779	0.272740680989969	0.601499197486585	0.967717232142946
286	ENSG00000011198	51099	ABHD5	-0.0709263447989281	4.82884442486543	0.272659183174113	0.601553522205054	0.967717232142946
6875	ENSG00000134291	79022	TMEM106C	0.0643570815153167	4.15988767805648	0.272595152475958	0.601596210961198	0.967717232142946
52155	ENSG00000273230	NA	NA	-0.111406853679338	0.388922767451965	0.272467213229447	0.601681526151347	0.967717232142946
9721	ENSG00000154122	56172	ANKH	0.0628448103334808	5.28247594493115	0.272437930803932	0.601701056470166	0.967717232142946
9257	ENSG00000149781	83706	FERMT3	-0.0581779669892311	8.08373834534348	0.272360725237633	0.601752556194163	0.967717232142946
17599	ENSG00000197992	283420	CLEC9A	0.165650777839103	0.00793060625669492	0.272301794348977	0.601791872103734	0.967717232142946
10044	ENSG00000156990	285367	RPUSD3	-0.0425486152353946	4.48776507323524	0.272299406515586	0.601793465267656	0.967717232142946
7282	ENSG00000136478	55852	TEX2	-0.0498076869095762	4.81744264626472	0.27226918110064	0.601813632451591	0.967717232142946
13748	ENSG00000174776	151790	WDR49	0.126822946092533	0.71164062143941	0.272264699026451	0.601816623129458	0.967717232142946
9727	ENSG00000154144	84897	TBRG1	-0.0425022943709906	6.13490381980271	0.272181169861952	0.601872363954171	0.967717232142946
3066	ENSG00000105258	5438	POLR2I	-0.063680360962622	3.2115356542283	0.272133660483874	0.601904072848161	0.967717232142946
20238	ENSG00000205670	54065	SMIM11	-0.0931165783439647	3.20015716357976	0.27209495179379	0.601929910555978	0.967717232142946
15354	ENSG00000182919	28970	C11orf54	0.0425099336896375	4.51433402108298	0.272069400109075	0.601946967360256	0.967717232142946
1832	ENSG00000089234	8315	BRAP	-0.0385956340389099	4.78565021863714	0.271839483523102	0.602100492020365	0.967717232142946
8110	ENSG00000141448	2627	GATA6	0.209631353921977	-1.06575007136911	0.271818112571651	0.602114766468197	0.967717232142946
4040	ENSG00000112294	7915	ALDH5A1	0.075118084276008	3.65192905074796	0.271789062259543	0.602134171389123	0.967717232142946
11137	ENSG00000163812	51304	ZDHHC3	-0.036428166524574	6.03757194784198	0.271706683334855	0.602189205734961	0.967717232142946
53202	ENSG00000275302	6351	CCL4	-0.152977691963055	4.76969310185362	0.271535841255201	0.602303372904081	0.967717232142946
11331	ENSG00000164346	10412	NSA2	-0.0618840605705239	6.85261774370541	0.271367575454349	0.602415863093959	0.967717232142946
2448	ENSG00000101146	8480	RAE1	-0.0369536195286121	5.13260977821007	0.271298761878661	0.602461879585116	0.967717232142946
19546	ENSG00000203288	109729141	TDRKH-AS1	0.109880756448959	-0.324893199551607	0.271262794994698	0.602485934038692	0.967717232142946
17139	ENSG00000196547	4122	MAN2A2	0.0576061150045234	7.05784824748755	0.27124976374472	0.602494649767103	0.967717232142946
21543	ENSG00000211689	6966	TRGC1	-0.141746000917554	4.9223469618407	0.271222890076402	0.602512624600402	0.967717232142946
30400	ENSG00000231889	643749	TRAF3IP2-AS1	-0.0625397790877623	1.79911048466458	0.271066021950197	0.602617570662026	0.967717232142946
6592	ENSG00000132465	3512	JCHAIN	0.186374228165559	7.37672757522461	0.270837886234219	0.602770264231065	0.967717232142946
58590	ENSG00000286239	NA	NA	-0.240320050069801	-0.727411029170251	0.270794430092039	0.602799359137671	0.967717232142946
35738	ENSG00000240954	650808	RPL4P1	-0.139870245965401	-0.0941970661482496	0.270793308803633	0.602800109905824	0.967717232142946
6612	ENSG00000132561	4147	MATN2	0.156929890816745	-1.06549655910798	0.270448291408712	0.603031213094165	0.967717232142946
12114	ENSG00000167548	8085	KMT2D	0.0828301544063133	7.58963443528404	0.270407081302409	0.603058829400961	0.967717232142946
57973	ENSG00000285589	NA	NA	0.0618461946789162	4.21518247761936	0.270385410413454	0.603073352880096	0.967717232142946
10365	ENSG00000159593	8883	NAE1	0.0511481226376867	4.99620917834636	0.270363231795329	0.603088217396695	0.967717232142946
10516	ENSG00000160710	103	ADAR	-0.0550069733683507	8.77974577574675	0.270233438105407	0.603175223040694	0.967717232142946
53902	ENSG00000276728	NA	NA	0.0976073500164677	0.0966276596328596	0.270203601132806	0.603195227649372	0.967717232142946
9231	ENSG00000149573	10205	MPZL2	-0.111258121365371	3.15211265860099	0.26986366114825	0.603423244191809	0.967717232142946
8404	ENSG00000143476	51514	DTL	0.122448773844394	0.707084666111544	0.2698229921712	0.603450535335741	0.967717232142946
7036	ENSG00000135249	60561	RINT1	0.0472831698198822	4.17563111622581	0.269797326713373	0.603467759628586	0.967717232142946
11053	ENSG00000163584	200916	RPL22L1	-0.0730621289692131	4.69003109581673	0.269784524459027	0.603476351712164	0.967717232142946
10077	ENSG00000157227	4323	MMP14	-0.120007872498848	2.93103148119087	0.269734012880264	0.603510254494432	0.967717232142946
56233	ENSG00000280441	NA	NA	0.0837080555553875	2.55806215439712	0.269550769070676	0.60363327944507	0.967717232142946
10463	ENSG00000160293	7410	VAV2	-0.0670078903378283	5.08898343881817	0.269401661927517	0.603733425139808	0.967717232142946
12763	ENSG00000170222	56985	ADPRM	0.0662098609438551	4.02596987257252	0.269344295948073	0.60377196355629	0.967717232142946
13661	ENSG00000174282	57659	ZBTB4	0.0516630674840168	6.86774328636532	0.269325565091947	0.603784548057769	0.967717232142946
15370	ENSG00000182983	389114	ZNF662	0.141378324326964	1.08127602288035	0.269311811798758	0.603793788690543	0.967717232142946
56774	ENSG00000283239	104266957	KBTBD11-OT1	0.481125528553235	-2.04248848915521	0.269281945505114	0.603813856439652	0.967717232142946
13184	ENSG00000171954	126410	CYP4F22	-0.164160212762126	2.63492062983203	0.269078117275384	0.60395085035776	0.967717232142946
12575	ENSG00000169330	23251	MINAR1	-0.0968469547992499	0.4328184491739	0.26906999532973	0.603956310519949	0.967717232142946
11872	ENSG00000166503	50810	HDGFL3	0.104025911267154	3.01290785667375	0.269066232628063	0.603958840116938	0.967717232142946
52108	ENSG00000273145	124905134	LOC124905134	0.119316121277206	-0.840176924514258	0.269052274057287	0.603968224410348	0.967717232142946
7091	ENSG00000135476	9700	ESPL1	0.1073686001518	0.586544187224221	0.268993776624043	0.604007555370014	0.967717232142946
55996	ENSG00000280143	NA	NA	0.282643641233666	-1.47754576640452	0.268990172397395	0.60400997886225	0.967717232142946
15956	ENSG00000185338	8651	SOCS1	-0.186108304240752	0.39487229011409	0.268917159363539	0.604059077470432	0.967717232142946
7885	ENSG00000139842	8451	CUL4A	-0.0286531751192145	6.50561442661128	0.268915625953269	0.604060108723711	0.967717232142946
13404	ENSG00000172927	26579	MYEOV	0.219064955276937	0.732698163029016	0.268802908076452	0.60413592427813	0.967717232142946
20125	ENSG00000205213	55366	LGR4	-0.120825100628877	1.02493789618134	0.26879778982908	0.604139367358575	0.967717232142946
753	ENSG00000055732	55283	MCOLN3	0.165677187460297	0.276593358099764	0.268768060768792	0.604159367125706	0.967717232142946
36755	ENSG00000243466	28299	IGKV1-5	-0.165215441699463	4.36400598149919	0.268674762944897	0.604222140913159	0.967717232142946
45350	ENSG00000259706	7190	HSP90B2P	-0.160709300088198	-1.52014260874325	0.268659853549948	0.604232173716706	0.967717232142946
9793	ENSG00000154719	54148	MRPL39	-0.0562132046607243	3.61433580565951	0.268400171791342	0.604406974976052	0.967717232142946
29630	ENSG00000230715	NA	NA	-0.151075301435871	1.00398020624135	0.268364261730497	0.604431155788097	0.967717232142946
37301	ENSG00000244731	720	C4A	0.0985626593228926	1.59750289947074	0.268272774212917	0.604492770151002	0.967717232142946
5920	ENSG00000127452	54850	FBXL12	-0.0395354178223725	4.29971351245329	0.268105006067394	0.604605792077858	0.967717232142946
6157	ENSG00000129538	6035	RNASE1	-0.237173014857354	0.0990171930020996	0.26789109640093	0.604749963649013	0.967717232142946
10051	ENSG00000157045	123803	NTAN1	-0.0494451330077395	4.24515907448916	0.267883749951579	0.604754916330255	0.967717232142946
13189	ENSG00000171984	149840	SHLD1	0.0678255402553473	2.51749334880677	0.267812923692077	0.604802668968323	0.967717232142946
7425	ENSG00000137185	7746	ZSCAN9	-0.0571144850534442	3.21035254248872	0.267750409913219	0.604844823798925	0.967717232142946
2522	ENSG00000101413	58490	RPRD1B	0.0408609095142501	4.85875535398047	0.267657766352229	0.604907307479257	0.967717232142946
15626	ENSG00000184005	256435	ST6GALNAC3	-0.100430223792075	2.02099188347676	0.267642728115462	0.604917451348606	0.967717232142946
60709	ENSG00000288819	NA	NA	-0.221041583258059	-1.1356114523897	0.267627477923384	0.604927738558901	0.967717232142946
8882	ENSG00000146802	64418	TMEM168	0.057241985015095	5.10160181380446	0.267616101849057	0.604935412675932	0.967717232142946
15071	ENSG00000181638	286128	ZFP41	-0.0833686488338318	2.68306087694638	0.267468497382794	0.605035003028411	0.967717232142946
283	ENSG00000011114	55727	BTBD7	0.0367114726266798	5.28403231308911	0.267436092493725	0.60505687162498	0.967717232142946
5232	ENSG00000122085	130916	MTERF4	0.0574311694473504	5.64173420062649	0.267405828665105	0.605077296833032	0.967717232142946
14864	ENSG00000180447	2619	GAS1	0.137193495911885	-0.331579511984169	0.267104593518738	0.605280681826213	0.967717232142946
44528	ENSG00000258744	NA	NA	0.0944213475200951	0.718291886372021	0.266977798747064	0.605366333336292	0.967717232142946
45007	ENSG00000259291	109729181	ZNF710-AS1	0.0689854188774128	2.90171455822292	0.266877903289426	0.605433832162018	0.967717232142946
1167	ENSG00000071894	29894	CPSF1	-0.0467332281161598	6.60115788154634	0.266870339486502	0.605438943634889	0.967717232142946
36795	ENSG00000243547	644063	HNRNPKP4	0.0959709752902438	0.651680900504061	0.266801443096057	0.6054855067188	0.967717232142946
7846	ENSG00000139613	6601	SMARCC2	0.0363179237998044	6.87495212353576	0.266758668164314	0.605514419652413	0.967717232142946
35221	ENSG00000239672	4830	NME1	-0.0717783385864889	3.81163895629621	0.266729232847482	0.605534317622722	0.967717232142946
10438	ENSG00000160199	5316	PKNOX1	-0.0460586726239771	4.11829182859609	0.26670913109453	0.60554790699942	0.967717232142946
11164	ENSG00000163898	200879	LIPH	-0.244778846298138	-1.11701501075326	0.266600302770357	0.605621489414661	0.967717232142946
1339	ENSG00000076242	4292	MLH1	-0.0362544957572881	5.21678804929356	0.266532495657721	0.60566734565634	0.967717232142946
12636	ENSG00000169629	727851	RGPD8	0.109232421291136	4.24238983028553	0.266498770300132	0.605690156016926	0.967717232142946
8914	ENSG00000147065	4478	MSN	-0.0521531282802397	10.568722408773	0.266362095632488	0.605782615518492	0.967717232142946
12308	ENSG00000168255	123258399	POLR2J3-UPK3BL2	-0.105730201742851	4.74292666182432	0.266223057297353	0.605876704853917	0.967717232142946
6002	ENSG00000128271	135	ADORA2A	-0.0777903191053724	4.5096598674502	0.266175142937385	0.605909136430845	0.967717232142946
9812	ENSG00000154856	147495	APCDD1	-0.185640736498845	1.60590218112101	0.266017389525757	0.606015940394759	0.967717232142946
8295	ENSG00000142949	5792	PTPRF	0.197046213718678	0.0605298523076264	0.265903484304957	0.606093082698647	0.967717232142946
2428	ENSG00000101019	55245	UQCC1	-0.0565002954329466	4.68819636718286	0.265838538554306	0.606137076567633	0.967717232142946
4853	ENSG00000118900	29855	UBN1	-0.0460064403008098	6.23981794822463	0.265790363545818	0.606169714429324	0.967717232142946
14524	ENSG00000178694	63899	NSUN3	0.0427700710702873	4.39565229442966	0.265714491371199	0.606221124307233	0.967717232142946
6524	ENSG00000131981	3958	LGALS3	-0.0809399546144165	6.96685974327747	0.265663208236731	0.606255878272532	0.967717232142946
31489	ENSG00000233476	NA	NA	0.119289344863832	5.59353457189242	0.265657958033316	0.606259436512	0.967717232142946
13528	ENSG00000173540	29925	GMPPB	0.0408548129914076	4.43344480910664	0.265464326520636	0.606390698198325	0.967717232142946
21614	ENSG00000211801	28662	TRAV21	0.150357482953434	0.711516233944768	0.265341495493132	0.606473996050488	0.967717232142946
17641	ENSG00000198108	337876	CHSY3	-0.266082756872601	-1.56639927214965	0.265299977724695	0.606502156838637	0.967717232142946
17261	ENSG00000196951	100129858	SCOC-AS1	0.103325683400722	-0.0253591665585653	0.265285457066071	0.606512006609682	0.967717232142946
16747	ENSG00000188626	653720	GOLGA8M	-0.162344190275466	0.0522696448163007	0.26514429169076	0.606607780833401	0.967717232142946
10086	ENSG00000157335	283971	CLEC18C	0.33956116019339	-1.55506247529767	0.265124788585709	0.606621015330336	0.967717232142946
7616	ENSG00000138134	57559	STAMBPL1	0.0635809358619246	3.42787828077981	0.265086872347695	0.606646746449005	0.967717232142946
34734	ENSG00000238241	100133168	CCR12P	0.168344734557051	1.86638697914309	0.264995080944999	0.606709048543311	0.967717232142946
19930	ENSG00000204604	90333	ZNF468	-0.0506094769208609	4.54505410333397	0.2649384933177	0.606747463382936	0.967717232142946
5571	ENSG00000124713	27232	GNMT	-0.122109357572896	-0.15822954902636	0.264735434273689	0.606885353930592	0.967717232142946
14911	ENSG00000180758	80045	GPR157	0.0665833667315122	2.43184631317452	0.264448536875406	0.607080290326584	0.967717232142946
9310	ENSG00000150625	2823	GPM6A	0.313437902557309	0.0886793641172929	0.264440918031937	0.607085468877107	0.967717232142946
426	ENSG00000023228	4719	NDUFS1	0.0313492141944233	6.08735850255255	0.264369610093716	0.607133941667858	0.967717232142946
12558	ENSG00000169251	51068	NMD3	-0.0402325824850939	5.43269992979224	0.264365894444637	0.607136467670435	0.967717232142946
8578	ENSG00000144560	9686	VGLL4	-0.0422042017089619	5.05839600954875	0.26435369683378	0.607144760106575	0.967717232142946
16407	ENSG00000187147	55182	RNF220	-0.031044392657768	6.51045707560107	0.264330531449573	0.607160509550816	0.967717232142946
12478	ENSG00000168958	56947	MFF	-0.0349501736269904	5.52751600250932	0.264321826328697	0.607166428124822	0.967717232142946
38064	ENSG00000248923	100506169	MTND5P11	-0.229687545441139	-1.23593943290584	0.263997238676666	0.607387201871232	0.967736119538947
2044	ENSG00000095787	51322	WAC	-0.0324560802986913	7.65420722578343	0.263990756912698	0.607391612298691	0.967736119538947
2179	ENSG00000100075	6576	SLC25A1	-0.0694547364362619	4.3659686664615	0.263929788431795	0.607433100815739	0.967736119538947
5670	ENSG00000125531	79025	FNDC11	0.131284792530246	-0.333051056674127	0.263907791491249	0.607448071027861	0.967736119538947
7576	ENSG00000137968	204962	SLC44A5	-0.352524842608631	-0.347385150066218	0.263830713323671	0.607500533478687	0.967736119538947
11479	ENSG00000164934	25879	DCAF13	-0.0356489569973643	4.9960164403925	0.26373080170562	0.607568551695358	0.967736119538947
23800	ENSG00000220472	100270862	RPS3P4	0.141367155164726	0.998880376186525	0.263725251350081	0.607572330765159	0.967736119538947
422	ENSG00000022976	55778	ZNF839	0.0459787848868152	3.90801112849492	0.263589301061657	0.6076649109136	0.967793911757986
4406	ENSG00000115307	550	AUP1	-0.040901986763396	6.94393550884375	0.263399518288537	0.607794200657644	0.967846815564092
36802	ENSG00000243566	105375355	UPK3B	-0.206277616584063	-1.46684516117326	0.263364593994552	0.607817999285767	0.967846815564092
14766	ENSG00000179941	79738	BBS10	0.076696119864805	3.96174003316617	0.26329265488765	0.607867027377436	0.967846815564092
10157	ENSG00000157978	26119	LDLRAP1	0.0705777482651449	6.58629448217684	0.263058464281983	0.608026692082948	0.967884352766431
4745	ENSG00000117640	56181	MTFR1L	-0.0429474066021776	5.62100790152448	0.263038076260571	0.608040596321672	0.967884352766431
6161	ENSG00000129595	64097	EPB41L4A	-0.149485770289046	1.62584403293536	0.262910313520706	0.608127743553855	0.967884352766431
3526	ENSG00000108423	51174	TUBD1	-0.0548636450305701	3.11380272562777	0.262746797936799	0.608239316898371	0.967884352766431
3658	ENSG00000109320	4790	NFKB1	-0.0455449873178296	6.56132079235265	0.262636439347617	0.608314643840899	0.967884352766431
8025	ENSG00000140853	84166	NLRC5	-0.0595815787208484	8.309972199855	0.262623971931617	0.608323154922517	0.967884352766431
8214	ENSG00000142230	10055	SAE1	-0.0400793364813285	5.89728505958941	0.262579646657471	0.608353416347957	0.967884352766431
43057	ENSG00000255857	100506649	PXN-AS1	0.0890048013261499	0.854943604926233	0.262499979626512	0.608407814145642	0.967884352766431
8683	ENSG00000145335	6622	SNCA	-0.120556744306217	4.07385742560905	0.262439971166089	0.608448795669678	0.967884352766431
17385	ENSG00000197345	219927	MRPL21	-0.0615347426739978	4.04862505866106	0.262419810884083	0.608462565040368	0.967884352766431
9847	ENSG00000155229	64210	MMS19	0.0327781873301739	5.9640613846242	0.262312505427609	0.608535865361883	0.967884352766431
29996	ENSG00000231259	NA	NA	0.154320662997736	2.89100312161783	0.262224307735281	0.608596127347852	0.967884352766431
25652	ENSG00000224877	284184	NDUFAF8	0.109395123129688	2.25845954478419	0.262185676569842	0.608622526519988	0.967884352766431
10849	ENSG00000162881	165140	OXER1	0.110156302218054	1.6814394557036	0.262067252138763	0.608703468887453	0.967923534700231
10220	ENSG00000158481	911	CD1C	-0.0953192481083932	4.95551683846444	0.261855578185774	0.608848204243636	0.968064139766218
27244	ENSG00000227191	6967	TRGC2	0.157981521857364	5.10848468837314	0.261703640785498	0.608952139318867	0.968139852680167
61409	ENSG00000289520	NA	NA	0.11058269821654	0.627656202457688	0.26138614579969	0.609169449506252	0.968341894796012
4507	ENSG00000115947	5000	ORC4	0.0382300590168851	4.87916160518702	0.261333690713258	0.609205368535883	0.968341894796012
12794	ENSG00000170345	2353	FOS	-0.216525600831743	10.3233012227814	0.261271138727238	0.609248207440734	0.968341894796012
9227	ENSG00000149554	1111	CHEK1	-0.0836151038139032	1.16944726954044	0.261167114665241	0.609319462938381	0.968365617765896
19845	ENSG00000204394	7407	VARS1	-0.0526982124494446	5.89158237978402	0.260979170787706	0.609448248105461	0.968474745741984
26959	ENSG00000226791	101927070	LINC02611	0.0893337106208023	1.97508607592157	0.26080041093627	0.609570794353156	0.968474745741984
15208	ENSG00000182308	285429	DCAF4L1	-0.178672634515039	0.02328029303138	0.260776347141643	0.609587294985355	0.968474745741984
6890	ENSG00000134352	3572	IL6ST	0.0704803998403123	7.21715249777219	0.260738172359382	0.609613473542785	0.968474745741984
43384	ENSG00000256660	387837	CLEC12B	0.138456604328626	2.85378917792713	0.260576684970658	0.609724241102805	0.968512173010686
32078	ENSG00000234336	NA	NA	0.19959356090293	-0.639954372814018	0.260474623166957	0.609794269733279	0.968512173010686
49585	ENSG00000267809	NA	NA	-0.139452091225752	-0.840683140430526	0.260444032872584	0.60981526230956	0.968512173010686
16956	ENSG00000189420	139735	ZFP92	-0.0875681552159979	1.6567254526627	0.260329855226431	0.609893630396569	0.968512173010686
13910	ENSG00000175581	51642	MRPL48	-0.0488269434318023	4.11395171505093	0.260233325104053	0.60995990265488	0.968512173010686
6011	ENSG00000128309	4357	MPST	-0.0732062161107715	4.1603388315923	0.260211247103342	0.609975062369071	0.968512173010686
16289	ENSG00000186642	5138	PDE2A	-0.162884234155494	0.361726030127075	0.259822632896814	0.610242034539642	0.968751584550009
4912	ENSG00000119522	57706	DENND1A	-0.0805420153463597	5.44367875984599	0.259683862951178	0.610337428371487	0.968751584550009
3487	ENSG00000108055	9126	SMC3	0.0321996522930051	6.54502904954303	0.259472290206013	0.610482930427283	0.968751584550009
60621	ENSG00000288730	NA	NA	0.197775812203361	0.182645481900135	0.259439600762732	0.610505418158108	0.968751584550009
15420	ENSG00000183172	91689	SMDT1	0.0776147842137077	5.48534483297869	0.259427893098078	0.610513472531957	0.968751584550009
43321	ENSG00000256500	NA	NA	-0.979837152137711	-0.233701639012806	0.259232708991675	0.610647784599426	0.968751584550009
7337	ENSG00000136813	23392	ECPAS	0.0370048483969294	6.55709303116543	0.259005605365275	0.61080414161636	0.968751584550009
15459	ENSG00000183336	552900	BOLA2	-0.0724777501889677	3.85100993265625	0.258939741603086	0.610849503849837	0.968751584550009
1308	ENSG00000075413	4140	MARK3	0.0356783226590901	6.47249326077447	0.25893547304446	0.610852443977337	0.968751584550009
14243	ENSG00000177225	347862	GATD1	0.0366922073065043	5.24624704065748	0.258884060771308	0.610887858477315	0.968751584550009
1984	ENSG00000092847	26523	AGO1	-0.0416104274469741	6.47554318876024	0.258866903398228	0.610899678037157	0.968751584550009
13480	ENSG00000173272	653784	MZT2A	-0.0966673970659867	3.96411359269731	0.258854586488809	0.610908163349213	0.968751584550009
35489	ENSG00000240342	100130562	RPS2P5	0.130424074298948	7.5830031931195	0.258846876646516	0.610913474909802	0.968751584550009
32978	ENSG00000235652	100507557	EPM2A-DT	-0.0735219073258508	1.31244692495949	0.258827146637373	0.610927068006955	0.968751584550009
17052	ENSG00000196313	9883	POM121	-0.0547318954423075	6.36310186328109	0.25876319972771	0.610971129061206	0.968751584550009
10556	ENSG00000160957	9401	RECQL4	0.0753225967299273	1.53715732256626	0.258480397716156	0.611166069080835	0.968971308085274
3771	ENSG00000110344	9354	UBE4A	-0.0378991922791541	6.69458293240281	0.258276423044308	0.61130675545894	0.968999060322837
16955	ENSG00000189419	388182	SPATA41	0.0888048032486565	0.522694096031125	0.258269698126668	0.611311394991198	0.968999060322837
7120	ENSG00000135631	26056	RAB11FIP5	0.129745334835492	3.92820686197248	0.258202105392201	0.611358031556632	0.968999060322837
12297	ENSG00000168172	84376	HOOK3	0.0402111787370565	6.60392588896178	0.258042507773624	0.611468178681001	0.968999060322837
6624	ENSG00000132623	63926	ANKEF1	0.0816409419632298	2.37696590641048	0.257993381957888	0.611502091742748	0.968999060322837
2485	ENSG00000101266	1457	CSNK2A1	-0.027064150863895	6.62336701031093	0.257964874272496	0.611521773337354	0.968999060322837
30299	ENSG00000231728	NA	NA	0.137643570496046	-0.6101150550393	0.257835308400828	0.611611242351069	0.969004653820112
6956	ENSG00000134769	1837	DTNA	0.121366417321454	0.274636972079413	0.25773406853429	0.611681171113015	0.969004653820112
893	ENSG00000064652	28966	SNX24	-0.0673472320912862	1.8490216566299	0.257714912996185	0.611694404238023	0.969004653820112
10363	ENSG00000159588	149483	CCDC17	-0.0946908228127797	0.808028652402223	0.257443311389025	0.611882100016465	0.969146295611025
9989	ENSG00000156500	159091	PABIR3	0.0528091234389	2.77052737822026	0.257422383910111	0.611896567538948	0.969146295611025
46464	ENSG00000261247	653075	GOLGA8T	0.156957143474122	1.02827459956823	0.256986427048474	0.61219812022506	0.969442735283405
52941	ENSG00000274767	NA	NA	0.214651473919933	0.290774028414324	0.256928799675279	0.612238005308844	0.969442735283405
22380	ENSG00000213523	10011	SRA1	-0.0530479903196617	4.90334221301146	0.256907266839846	0.612252910067589	0.969442735283405
9701	ENSG00000153975	221302	ZUP1	0.055538220486877	3.62253081007073	0.256457808165322	0.61256419909701	0.969495452383703
46858	ENSG00000261796	100534599	ISY1-RAB43	-0.0512691954960431	5.34651713097968	0.256457205933344	0.612564616424632	0.969495452383703
4628	ENSG00000116815	965	CD58	-0.0588888518939372	4.72478237771839	0.256180640398739	0.612756332645899	0.969495452383703
5651	ENSG00000125449	79637	ARMC7	-0.0703992637162385	3.79764034854966	0.25607821169686	0.612827369578604	0.969495452383703
51500	ENSG00000272040	NA	NA	0.129068021125269	-0.236030275552819	0.256040676327885	0.612853405787938	0.969495452383703
53285	ENSG00000275457	NA	NA	-0.19417962978992	-0.979828799913954	0.256039658605687	0.612854111758913	0.969495452383703
22329	ENSG00000213420	221914	GPC2	0.124016860959855	0.786884810001218	0.255837584635515	0.612994320849106	0.969495452383703
8942	ENSG00000147202	1730	DIAPH2	-0.0578136156993547	5.09930248965066	0.255811180682116	0.613012646377141	0.969495452383703
14608	ENSG00000179085	54344	DPM3	-0.0776927499938755	3.30924637841337	0.25574451348966	0.613058921684873	0.969495452383703
12349	ENSG00000168404	197259	MLKL	-0.0599829483336793	5.73293626628151	0.255737565908731	0.613063744604291	0.969495452383703
12889	ENSG00000170776	11214	AKAP13	0.0551908525078498	8.87579039304985	0.255719472921569	0.613076304904402	0.969495452383703
38787	ENSG00000250073	101929340	ESAM-AS1	0.246466870405692	-1.54008790039238	0.255650867284942	0.613123936569832	0.969495452383703
2242	ENSG00000100276	10633	RASL10A	0.19997724650147	-1.64358153542551	0.255650606133145	0.613124117898181	0.969495452383703
8455	ENSG00000143753	8560	DEGS1	-0.048749400329825	6.09131330753118	0.25565044839675	0.613124227421053	0.969495452383703
7103	ENSG00000135535	8763	CD164	-0.0523551633862565	8.49766345474823	0.255536778116877	0.613203164409168	0.969495452383703
3846	ENSG00000111077	23371	TNS2	-0.125939580928767	-0.330744074728475	0.255494402162228	0.613232597532771	0.969495452383703
29570	ENSG00000230629	653658	RPS23P8	0.104132453307153	0.901402105544364	0.255325710775082	0.613349796125448	0.969495452383703
43279	ENSG00000256377	NA	NA	-1.15859120653175	-2.28708869969368	0.255271838420185	0.613387234263117	0.969495452383703
10966	ENSG00000163312	113510	HELQ	0.0406211331494784	4.50996066277528	0.255200466201813	0.613436841420539	0.969495452383703
43146	ENSG00000256061	161582	DNAAF4	0.189660107435742	-1.41207400713822	0.255167311826497	0.613459888283117	0.969495452383703
8081	ENSG00000141294	90506	LRRC46	0.114793285144877	-0.561613327638825	0.255132379742321	0.61348417293174	0.969495452383703
56849	ENSG00000283361	101929355	CFAP97D2	-0.266777677008461	-0.968646661246571	0.255046530241287	0.613543864036751	0.969495452383703
36274	ENSG00000242252	632	BGLAP	0.166447307442485	-1.20043317878159	0.254989821252863	0.613583300676789	0.969495452383703
47161	ENSG00000263004	119139901	AKAP1-DT	-0.104872683859841	0.407605392075856	0.254663887548702	0.6138100687028	0.969692656644005
17191	ENSG00000196704	51321	AMZ2	-0.0347021307395236	5.68389736047484	0.254648293032233	0.613820923134202	0.969692656644005
51720	ENSG00000272455	NA	NA	0.143499436883168	-0.504632328258749	0.254461711721618	0.613950823830642	0.969713840717902
16427	ENSG00000187239	23048	FNBP1	-0.0428418242366598	7.89660561951926	0.25429363716836	0.614067891003929	0.969713840717902
52360	ENSG00000273619	128667224	RPS21-DT	-0.180501758828971	-1.1129595148439	0.254259012596805	0.614092013714658	0.969713840717902
20088	ENSG00000205041	NA	NA	0.17995220389502	-1.50446088584177	0.254136424117618	0.614177436862205	0.969713840717902
16265	ENSG00000186522	151011	SEPTIN10	-0.0771109092735253	2.69276262354141	0.2541275837158	0.614183598105054	0.969713840717902
46144	ENSG00000260807	115804232	CEROX1	0.140304581150763	2.77589518759429	0.254121908078559	0.614187553762992	0.969713840717902
16255	ENSG00000186481	NA	NA	0.134093575264423	0.373539236278436	0.254062172078932	0.614229190365728	0.969713840717902
16207	ENSG00000186300	148254	ZNF555	0.0527817908244224	3.13983636116016	0.253952000271944	0.614305997345368	0.969746042274032
1761	ENSG00000088038	4849	CNOT3	-0.0504533980381474	5.36552117588762	0.253635119942345	0.614527029013762	0.969939543041042
1275	ENSG00000074755	23140	ZZEF1	0.0538226109356983	7.27236268713529	0.253461183980136	0.614648427130936	0.969939543041042
7137	ENSG00000135723	29109	FHOD1	-0.0543167872956909	5.43122274560106	0.253414457966301	0.614681048318179	0.969939543041042
4920	ENSG00000119596	56252	YLPM1	0.0456252857327588	6.25024388526883	0.253356604935746	0.614721442917542	0.969939543041042
631	ENSG00000047648	395	ARHGAP6	0.140851074277412	2.0383566813832	0.253187447642645	0.614839586426518	0.969939543041042
24714	ENSG00000223511	NA	NA	0.163168733076388	0.108922630364838	0.252982989205123	0.614982451137416	0.969939543041042
16915	ENSG00000189241	7259	TSPYL1	-0.0578503543981704	6.10026825076948	0.252865918328624	0.615064286626351	0.969939543041042
4528	ENSG00000116096	6697	SPR	-0.120840018020969	0.844888657384212	0.252839820512719	0.615082532891562	0.969939543041042
44701	ENSG00000258944	NA	NA	-0.16084086122955	-0.773707446875065	0.252788295380654	0.615118560106881	0.969939543041042
2323	ENSG00000100479	5427	POLE2	-0.0973992922148374	-0.376865646539888	0.25272327360311	0.615164030963073	0.969939543041042
13652	ENSG00000174227	54872	PIGG	0.0420147828332402	5.44672425910286	0.252710171573952	0.615173194326219	0.969939543041042
9673	ENSG00000153767	2960	GTF2E1	-0.0414141639907865	4.19156527282197	0.252693521241937	0.615184839748665	0.969939543041042
11385	ENSG00000164603	154743	SAMTOR	0.0573459145090356	4.73833672449208	0.252687241907338	0.615189231708062	0.969939543041042
15492	ENSG00000183495	57634	EP400	0.0586336237502044	6.49800639286062	0.252613865501388	0.615240558486356	0.969939543041042
3046	ENSG00000105185	9141	PDCD5	-0.0513438250016904	4.53536212424392	0.252542669618165	0.615290368915701	0.969939543041042
8231	ENSG00000142453	10498	CARM1	-0.0502414006838759	4.73267411966565	0.252435978573857	0.615365029118425	0.969939543041042
649	ENSG00000048707	55187	VPS13D	0.0606927912043561	6.95494757933141	0.252403533356045	0.615387737534096	0.969939543041042
8205	ENSG00000142185	7226	TRPM2	-0.0938258390102625	5.00484083013212	0.252111131068048	0.615592472476739	0.969947540076637
3326	ENSG00000106546	196	AHR	0.0603449575389239	6.72964799296077	0.252014669140578	0.615660046033085	0.969947540076637
1989	ENSG00000092931	79157	MFSD11	-0.038249977353756	4.41766094160752	0.251924648022644	0.615723122277872	0.969947540076637
9473	ENSG00000151923	7073	TIAL1	0.0446418292573206	6.50610226143246	0.251849926394357	0.615775489150741	0.969947540076637
1869	ENSG00000090263	51650	MRPS33	-0.0605919107533867	4.4907335885481	0.251741920846129	0.615851199455945	0.969947540076637
9903	ENSG00000155849	9844	ELMO1	-0.0530574575649352	5.81848735952246	0.251727575577604	0.615861256808126	0.969947540076637
7422	ENSG00000137168	51645	PPIL1	-0.0601510992284661	3.36994255917301	0.251719642063918	0.615866819084696	0.969947540076637
12915	ENSG00000170873	9788	MTSS1	0.0690461329585524	6.81673689232079	0.251713877609262	0.615870860678163	0.969947540076637
4559	ENSG00000116266	6814	STXBP3	-0.0441282726310883	6.19888705977332	0.25167145244788	0.615900607729426	0.969947540076637
13687	ENSG00000174437	488	ATP2A2	-0.0420268406617533	7.01649896812283	0.25130920911549	0.616154728066186	0.969953658077353
1434	ENSG00000078674	5108	PCM1	0.0425705037249892	7.12184504518134	0.251048224641693	0.61633795553016	0.969953658077353
3351	ENSG00000106686	55064	SPATA6L	0.125898544857956	0.0944804126465188	0.250993547850015	0.616376357160929	0.969953658077353
31950	ENSG00000234147	NA	NA	-0.350790318516811	-0.887431581867301	0.250979629255156	0.616386133565299	0.969953658077353
9452	ENSG00000151748	60485	SAV1	0.0608800673192819	3.89753596323947	0.25097770441306	0.616387485598775	0.969953658077353
3958	ENSG00000111796	3820	KLRB1	0.0916658329260559	6.69102748198521	0.250956437410636	0.616402424242456	0.969953658077353
12512	ENSG00000169093	8623	ASMTL	-0.0568401101313574	4.70714584855043	0.250865099997483	0.616466591657419	0.969953658077353
13331	ENSG00000172548	348938	NIPAL4	0.203401523957721	-1.31063856425969	0.250712424632042	0.616573883552471	0.969953658077353
54606	ENSG00000278126	NA	NA	-0.105530106295157	-0.434945455262443	0.250664287080539	0.616607720462521	0.969953658077353
61560	ERCC-00051	NA	NA	0.41988547303679	-1.31694227902663	0.250648351128305	0.61661892307797	0.969953658077353
12704	ENSG00000169918	161725	OTUD7A	0.168019831739973	0.070021106493115	0.250642322581498	0.616623161126691	0.969953658077353
9068	ENSG00000148297	6837	MED22	-0.0404879662472276	5.49787688411945	0.250638089528735	0.616626136987055	0.969953658077353
13873	ENSG00000175356	57758	SCUBE2	-0.167759755089704	-1.47951599971031	0.250497337446731	0.616725104408703	0.969953658077353
4887	ENSG00000119321	23307	FKBP15	-0.0486585775359359	7.30309407119773	0.250436070324184	0.616768194200602	0.969953658077353
1747	ENSG00000087460	2778	GNAS	-0.0467789255664203	9.05794546523758	0.250262775684376	0.616890109783488	0.969953658077353
11282	ENSG00000164190	25836	NIPBL	0.0432060775131534	7.25673121457684	0.25025854954994	0.616893083596563	0.969953658077353
36201	ENSG00000242086	727956	SDHAP2	0.0808162975415509	4.93521839185728	0.250229287625416	0.61691367525896	0.969953658077353
4967	ENSG00000119844	54812	AFTPH	-0.0293340939404653	6.74636375996407	0.250142788013399	0.616974553975053	0.969953658077353
2514	ENSG00000101365	3420	IDH3B	-0.0343008330249813	6.15060179102113	0.250140003510481	0.616976513936121	0.969953658077353
57787	ENSG00000285106	NA	NA	0.114669451561926	0.408420882907642	0.249969192193348	0.617096771008436	0.969959595933376
2512	ENSG00000101361	10528	NOP56	-0.0369789529214594	6.61720631286083	0.249945112113366	0.617113728347387	0.969959595933376
4095	ENSG00000112685	55770	EXOC2	0.0439695221094738	5.57339597020663	0.249877408288512	0.617161411264718	0.969959595933376
4572	ENSG00000116473	5906	RAP1A	-0.0535620235821581	7.50036687116107	0.249544348140574	0.617396098790204	0.969959595933376
7621	ENSG00000138160	3832	KIF11	0.0765051599315779	2.43097092134602	0.249520886003282	0.61741263852942	0.969959595933376
956	ENSG00000065989	5141	PDE4A	0.0707187595843876	4.55474463687874	0.249462538502812	0.617453775075464	0.969959595933376
24705	ENSG00000223501	6293	VPS52	0.0399415458334046	5.59729193775203	0.249374839770482	0.617515616332267	0.969959595933376
7321	ENSG00000136715	79595	SAP130	-0.0485964192809941	4.57746223726023	0.249288212616122	0.61757671529895	0.969959595933376
61149	ENSG00000289260	NA	NA	-0.16986563544281	-0.834855842621729	0.249180486102986	0.617652714350474	0.969959595933376
32264	ENSG00000234614	NA	NA	0.151069427256665	-0.68749983514101	0.24910969555053	0.617702666942959	0.969959595933376
16551	ENSG00000187837	3006	H1-2	-0.151132719738148	3.41953338525778	0.248944942460454	0.61781895752655	0.969959595933376
2752	ENSG00000103044	3038	HAS3	0.0769617482135115	1.1972477135019	0.248940456077108	0.617822124901869	0.969959595933376
946	ENSG00000065717	7089	TLE2	0.103328064253295	2.21892772575506	0.248684778088574	0.618002691847089	0.969959595933376
14996	ENSG00000181143	94025	MUC16	0.253453320554617	-0.910682176571652	0.248589008898435	0.618070356566019	0.969959595933376
1952	ENSG00000092020	55012	PPP2R3C	-0.0539830617580434	5.40339967768655	0.248501086355589	0.618132491648545	0.969959595933376
5163	ENSG00000121406	256051	ZNF549	0.0565143069057832	3.72802145592232	0.248245317586125	0.618313322144453	0.969959595933376
2384	ENSG00000100784	9252	RPS6KA5	0.0428765046468593	4.64178222638252	0.248118667915563	0.618402907488479	0.969959595933376
17669	ENSG00000198198	23334	SZT2	0.0518541700655103	6.49180034252675	0.248079626643019	0.618430528994242	0.969959595933376
51507	ENSG00000272054	NA	NA	0.123380141105857	-0.115984210855569	0.248063415743275	0.618441998922052	0.969959595933376
23213	ENSG00000215717	56900	TMEM167B	-0.0420993510833619	6.67801481335081	0.247989911155273	0.618494012535258	0.969959595933376
46368	ENSG00000261115	100507421	TMEM178B	-0.18762573323984	-1.10548844412041	0.247632321104575	0.618747189176571	0.969959595933376
5514	ENSG00000124357	55577	NAGK	-0.0626453935808098	7.78481903846747	0.247508016171906	0.618835251491395	0.969959595933376
1686	ENSG00000086102	4799	NFX1	0.0358069265579416	5.74917996947621	0.247466214760877	0.61886487138996	0.969959595933376
16682	ENSG00000188352	54914	FOCAD	0.049733513186538	4.12902676350543	0.24742592777325	0.618893421142503	0.969959595933376
2121	ENSG00000099821	5442	POLRMT	0.0507566514421365	5.38611267368302	0.247393644688998	0.618916300946313	0.969959595933376
2772	ENSG00000103174	51172	NAGPA	-0.054648457295687	4.89384875606245	0.247380646594138	0.618925513536809	0.969959595933376
3984	ENSG00000111912	135112	NCOA7	0.0391146239875334	5.43380497678441	0.247361108708816	0.61893936186775	0.969959595933376
54802	ENSG00000278540	31	ACACA	-0.0585937066814159	4.39057179566474	0.247299664983842	0.618982917242412	0.969959595933376
13378	ENSG00000172794	326624	RAB37	-0.043512386635785	6.90407412807046	0.247295871974998	0.618985606199022	0.969959595933376
4283	ENSG00000114391	6152	RPL24	-0.0666238412707604	9.15674441836991	0.247176638355569	0.619070146939611	0.969959595933376
16666	ENSG00000188295	79862	ZNF669	0.0618588480923696	2.72598720010565	0.247086268296997	0.619134239365061	0.969959595933376
4953	ENSG00000119723	51004	COQ6	-0.0441751783285724	4.09807463069509	0.247041819942424	0.619165768474672	0.969959595933376
809	ENSG00000060069	9150	CTDP1	-0.0709191288303566	5.24449874044095	0.247033413698531	0.61917173177896	0.969959595933376
61494	ENSG00000289606	NA	NA	0.159936056874164	-1.4473885027935	0.246901506950863	0.619265321663677	0.969959595933376
7738	ENSG00000138780	79807	GSTCD	0.0611413855910254	2.24951909800839	0.246877114381363	0.619282631985451	0.969959595933376
10891	ENSG00000163013	150726	FBXO41	0.0465797434584651	5.3190527446276	0.246843637967501	0.619306390443533	0.969959595933376
54800	ENSG00000278535	79154	DHRS11	0.0668527926724286	1.24097816181389	0.24683521659238	0.619312367471846	0.969959595933376
1892	ENSG00000090621	8761	PABPC4	-0.0371150653820766	7.19872483557925	0.24681470199792	0.61932692813336	0.969959595933376
22056	ENSG00000212694	338799	LINC01089	0.0913460057013045	4.68461174225358	0.246749218886592	0.61937341118652	0.969959595933376
1717	ENSG00000087076	51171	HSD17B14	-0.219514726617232	-1.48304467065185	0.246700892838547	0.619407720265101	0.969959595933376
1658	ENSG00000085449	57590	WDFY1	-0.0381384322212334	6.37936587221065	0.246649276621497	0.619444369826481	0.969959595933376
49947	ENSG00000269001	NA	NA	0.0751617925694742	3.65241575285748	0.246495293424573	0.61955373241543	0.969959595933376
53430	ENSG00000275765	100652758	LOC100652758	0.112512790098849	0.0168602709490011	0.246469294767309	0.61957220149154	0.969959595933376
3890	ENSG00000111358	2967	GTF2H3	0.0334695497703567	4.68638392562446	0.246444846291141	0.619589570448843	0.969959595933376
4569	ENSG00000116406	80267	EDEM3	0.0443206187987012	6.33236870133998	0.246403174476683	0.619619177876207	0.969959595933376
57259	ENSG00000284048	NA	NA	-1.01522148909171	-2.31514354406591	0.2461247857456	0.619817050515632	0.969959595933376
15927	ENSG00000185245	2811	GP1BA	-0.192270770971455	2.23300651711521	0.246111183615852	0.61982672218547	0.969959595933376
12364	ENSG00000168477	7148	TNXB	-0.108469103197667	1.61444240107905	0.246108422358532	0.619828685592877	0.969959595933376
6996	ENSG00000135018	29979	UBQLN1	-0.0300586446705501	7.20869521127125	0.246062668534648	0.619861221102434	0.969959595933376
5107	ENSG00000120875	1846	DUSP4	-0.13467239760227	1.88455613123421	0.246052223810139	0.619868648866556	0.969959595933376
12713	ENSG00000169957	79724	ZNF768	-0.0598333226549053	3.76877829721231	0.245970125548183	0.619927039873614	0.969959595933376
26684	ENSG00000226396	NA	NA	0.241784686528533	0.522276964376489	0.245926760932079	0.619957887127471	0.969959595933376
12900	ENSG00000170819	8419	BFSP2	-0.173106372283115	-1.4866167844396	0.245908771736566	0.619970684667322	0.969959595933376
7765	ENSG00000139117	144402	CPNE8	-0.0642388329230092	4.29625195067785	0.245635384007642	0.620165244911988	0.970001203302831
10025	ENSG00000156860	64319	FBRS	-0.052146714012567	6.72061882032275	0.245456575588136	0.620292569415901	0.970001203302831
17636	ENSG00000198093	65251	ZNF649	0.056144585770946	3.12876506826756	0.245394150995537	0.620337033834888	0.970001203302831
10970	ENSG00000163328	151556	GPR155	-0.0543477048565688	5.10290643378028	0.245276171512486	0.620421088690668	0.970001203302831
11376	ENSG00000164548	29896	TRA2A	0.0689579199561818	6.80301780190577	0.245168432041439	0.620497870011604	0.970001203302831
4271	ENSG00000114302	5576	PRKAR2A	-0.0353998348862551	5.8292307715793	0.245062561440051	0.620573339935223	0.970001203302831
14905	ENSG00000180720	1132	CHRM4	0.172887543418217	-1.09579250946795	0.245016449669023	0.620606217085193	0.970001203302831
8387	ENSG00000143409	55793	MINDY1	0.0535955953048107	4.78690312901599	0.244772435851203	0.6207802602148	0.970001203302831
15581	ENSG00000183793	100288332	NPIPA5	-0.266960037367173	2.11582011264433	0.244726759893339	0.620812850640752	0.970001203302831
1042	ENSG00000068383	3632	INPP5A	0.0530070386509546	3.42910452128201	0.244667467543536	0.620855162197305	0.970001203302831
3336	ENSG00000106609	55069	TMEM248	-0.0308999187891046	6.72890075123743	0.244650683241197	0.620867140785963	0.970001203302831
365	ENSG00000015568	84220	RGPD5	0.190115557527723	3.74234312615738	0.244641553691039	0.620873656560533	0.970001203302831
13844	ENSG00000175221	10025	MED16	-0.0770604269521599	5.23088947352755	0.244580644991032	0.620917131070162	0.970001203302831
60816	ENSG00000288926	NA	NA	-0.116931558032389	-0.591047618248746	0.244572776106708	0.620922748097262	0.970001203302831
16259	ENSG00000186501	84065	TMEM222	-0.0422521527594962	5.00950635898825	0.244363952262518	0.621071853438097	0.970001203302831
8031	ENSG00000140931	123920	CMTM3	-0.0507250537629685	6.55174317407308	0.244359717461521	0.621074878009805	0.970001203302831
16944	ENSG00000189367	9729	KIAA0408	-0.143862616071166	1.0084805042689	0.244325196984988	0.621099534377016	0.970001203302831
12749	ENSG00000170145	23235	SIK2	0.0379007825644318	4.99405616964631	0.24421451219736	0.621178605980031	0.970001203302831
47803	ENSG00000264538	NA	NA	0.0838078499165878	3.0780879195838	0.244170166177511	0.621210292387532	0.970001203302831
11627	ENSG00000165572	89890	KBTBD6	0.0915602101909711	2.9352253137646	0.243768303842828	0.621497597023537	0.970001203302831
15678	ENSG00000184221	116448	OLIG1	-0.143379287795614	3.64653574210917	0.243720400303985	0.621531864487924	0.970001203302831
10888	ENSG00000163002	129401	NUP35	-0.05730001151455	2.53062427627743	0.243710346781263	0.621539056737446	0.970001203302831
14693	ENSG00000179542	139065	SLITRK4	0.0764620050553132	3.0092829156724	0.24365900892947	0.62157578650598	0.970001203302831
1412	ENSG00000078124	55331	ACER3	-0.0592212045460347	5.46110582552618	0.243652203081211	0.621580656124956	0.970001203302831
60550	ENSG00000288640	NA	NA	0.118973664156675	2.77752980192035	0.243494972379636	0.621693179045469	0.970001203302831
61492	ENSG00000289604	100142659	CTAGE8	-0.264880141743279	-0.380270176401086	0.243417317578377	0.621748769750163	0.970001203302831
6599	ENSG00000132481	91107	TRIM47	0.0939360552284406	1.38734889725202	0.243310315624925	0.621825387252472	0.970001203302831
20215	ENSG00000205583	NA	NA	0.091541551959754	2.86036028323004	0.243301081540437	0.621832000192864	0.970001203302831
4110	ENSG00000112787	57666	FBRSL1	-0.0790245701921869	5.47616399927946	0.243217501480075	0.62189186270601	0.970001203302831
11865	ENSG00000166478	7702	ZNF143	-0.0363597912822043	4.88595698857679	0.243187674732198	0.621913228601616	0.970001203302831
34334	ENSG00000237651	339804	C2orf74	0.0856900484650884	3.34390189123204	0.243148429257644	0.621941343927497	0.970001203302831
14755	ENSG00000179914	55600	ITLN1	-0.143583314777964	-0.0330769130591409	0.243009932628894	0.622040584992772	0.970001203302831
2817	ENSG00000103426	100529144	CORO7-PAM16	0.182342101452477	0.401588508472084	0.24285799981304	0.622149494325752	0.970001203302831
15943	ENSG00000185291	3563	IL3RA	-0.175805250449982	3.79397570989855	0.242790553992364	0.62219785478726	0.970001203302831
61375	ENSG00000289486	NA	NA	-0.146207458563283	-0.780098736659515	0.24272420043566	0.622245440213196	0.970001203302831
31001	ENSG00000232774	400221	LINC03033	0.121304978654652	-0.0302010830963219	0.242686848417634	0.622272230753401	0.970001203302831
33481	ENSG00000236423	100133612	LINC01134	-0.127104646022387	-1.01422203095625	0.242616555748981	0.622322654751774	0.970001203302831
53011	ENSG00000274922	NA	NA	-0.0681421676531118	2.89704267941662	0.242607076075714	0.622329455629615	0.970001203302831
30561	ENSG00000232119	28985	MCTS1	0.0511301156158603	5.25981722068421	0.242602437675799	0.622332783356277	0.970001203302831
11097	ENSG00000163687	1776	DNASE1L3	-0.152070043440299	1.55897195720212	0.242597837131186	0.622336083963462	0.970001203302831
1413	ENSG00000078140	3093	UBE2K	-0.0343455630651834	6.20941037029926	0.242518879716314	0.622392737103716	0.970001203302831
9102	ENSG00000148484	6251	RSU1	-0.0611529607185062	6.6971221556326	0.242456313858241	0.622437637191982	0.970001203302831
9483	ENSG00000152061	9910	RABGAP1L	0.0425305405976553	6.88733735904855	0.242352313288308	0.622512288631764	0.970001203302831
12722	ENSG00000169992	57555	NLGN2	0.103173318000357	1.61769988766732	0.242294319471327	0.622553925141697	0.970001203302831
189	ENSG00000007520	115939	TSR3	-0.0735239517061543	4.41975686401842	0.242230592338387	0.622599685009955	0.970001203302831
1744	ENSG00000087338	64395	GMCL1	-0.0422910958831654	5.19446032512839	0.242188324679745	0.622630039825114	0.970001203302831
16395	ENSG00000187098	4286	MITF	-0.0799240548961218	2.83575014117183	0.241864702223481	0.62286256066467	0.970001203302831
17939	ENSG00000198917	51490	SPOUT1	-0.0357000004166776	5.38978081812861	0.241853320398306	0.62287074195534	0.970001203302831
54106	ENSG00000277150	474384	F8A3	-0.27375819494823	3.36734930628799	0.241850452857335	0.622872803190243	0.970001203302831
7388	ENSG00000136950	81873	ARPC5L	-0.0460860875757627	5.3484405703792	0.241794687214778	0.622912891454935	0.970001203302831
2307	ENSG00000100425	23774	BRD1	0.0417689092454804	5.73727818905991	0.241672146918674	0.623001002206406	0.970001203302831
7963	ENSG00000140450	91947	ARRDC4	-0.0808695184277625	5.16576029933156	0.241619674462854	0.623038740215891	0.970001203302831
37334	ENSG00000245149	101927612	RNF139-DT	0.126407525654813	0.851488029034504	0.241522913053871	0.623108344031771	0.970001203302831
6614	ENSG00000132570	84105	PCBD2	-0.0416782441701465	3.91298238023516	0.241450807632312	0.623160223202987	0.970001203302831
13831	ENSG00000175182	131408	FAM131A	-0.0566470447729509	3.79849118793263	0.241447567084236	0.623162554972586	0.970001203302831
9079	ENSG00000148344	9536	PTGES	-0.231916158869347	0.196501202532838	0.241440649176752	0.62316753288886	0.970001203302831
17753	ENSG00000198502	3127	HLA-DRB5	-0.227602664741783	7.95624105208951	0.24125270315136	0.623302807033193	0.970001203302831
2762	ENSG00000103111	22879	MON1B	-0.0331125164604166	6.2653826576072	0.241180123696374	0.623355063598761	0.970001203302831
21558	ENSG00000211713	28603	TRBV6-4	-0.191793083358813	-1.39341199089493	0.241143667763666	0.623381315230015	0.970001203302831
10316	ENSG00000159216	861	RUNX1	-0.0377460596382919	6.42001619960254	0.240673893657387	0.62371981642788	0.970001203302831
52821	ENSG00000274536	115891964	MIR223HG	-0.106959935346236	5.36595246671337	0.240637734511452	0.623745888305265	0.970001203302831
20381	ENSG00000206418	201475	RAB12	-0.0552067510393027	4.65412293896906	0.240582500501915	0.623785718448802	0.970001203302831
60973	ENSG00000289083	100996255	LINC02256	-0.101016359025715	0.421344627126012	0.240565859593801	0.623797719590456	0.970001203302831
61028	ENSG00000289138	NA	NA	0.0876131287234131	1.61786350537707	0.240482092993489	0.623858138467944	0.970001203302831
9156	ENSG00000149016	64852	TUT1	0.0403471165219753	4.45194407917716	0.240477096145071	0.623861742989648	0.970001203302831
4681	ENSG00000117222	5929	RBBP5	-0.0407874628363919	4.92083816389545	0.240353908922771	0.623950619897255	0.970001203302831
61474	ENSG00000289586	105377294	LOC105377294	0.135229213488446	-0.946572050151016	0.240322191280072	0.623973508061294	0.970001203302831
263	ENSG00000010361	80199	FUZ	0.0546606875020056	2.75668688976068	0.24011840896376	0.624120606662764	0.970001203302831
39630	ENSG00000251349	100526694	MSANTD3-TMEFF1	-0.131267895252921	0.154995792877298	0.240105076799907	0.624130233073894	0.970001203302831
9731	ENSG00000154165	2838	GPR15	-0.197128156536892	4.24557621204174	0.24002576265292	0.624187508242796	0.970001203302831
8498	ENSG00000143977	6637	SNRPG	-0.0626424790657006	5.00048638458875	0.239960598671189	0.624234573926561	0.970001203302831
454	ENSG00000026025	7431	VIM	-0.0614631403808949	10.3603135091377	0.239854092487747	0.624311516711304	0.970001203302831
6203	ENSG00000130035	26290	GALNT8	0.167845328818821	-1.20767802137376	0.239832699268234	0.624326974273384	0.970001203302831
31430	ENSG00000233396	NA	NA	0.099612109319501	0.515172279363557	0.239821233252471	0.624335259336657	0.970001203302831
12631	ENSG00000169609	123207	C15orf40	0.0393384111122101	4.25874283244511	0.23981210540429	0.624341855072626	0.970001203302831
13635	ENSG00000174125	7096	TLR1	-0.0598572975098127	6.12154705079658	0.239712499287577	0.62441384005536	0.970001203302831
8381	ENSG00000143384	4170	MCL1	0.0435556209594606	9.9379020433164	0.239667179977829	0.624446598294815	0.970001203302831
7037	ENSG00000135250	6733	SRPK2	-0.0304675270339592	5.87274357313993	0.239647316699994	0.624460957314427	0.970001203302831
7637	ENSG00000138286	317662	FAM149B1	0.0415131732661365	4.18348406794644	0.239646149305216	0.624461801238604	0.970001203302831
10975	ENSG00000163348	90780	PYGO2	-0.0456248182936287	5.872286223252	0.239577719569724	0.62451127439682	0.970001203302831
663	ENSG00000049323	4052	LTBP1	-0.181997510182216	3.09531169510656	0.239479612733007	0.624582218712573	0.970023752993752
15601	ENSG00000183864	10766	TOB2	0.04713815149655	5.65218851245489	0.239333997942595	0.624687550823599	0.970032811166626
4695	ENSG00000117335	4179	CD46	0.0506282709795062	8.09135478684461	0.239315541019195	0.624700904684179	0.970032811166626
6558	ENSG00000132294	23167	EFR3A	-0.03425479671995	6.7102145138395	0.239189928977993	0.624791803832971	0.97008633487108
10613	ENSG00000161618	126133	ALDH16A1	-0.0834045061246387	5.60611425427453	0.238758556984678	0.625104191527815	0.970291968071954
43390	ENSG00000256671	100288695	LIMS4	0.196878104080863	0.0339562002100332	0.238747136219729	0.625112466879476	0.970291968071954
36900	ENSG00000243811	140564	APOBEC3D	0.0617116865474767	3.9941342151747	0.238732318612762	0.625123203908251	0.970291968071954
46335	ENSG00000261069	NA	NA	0.163740757419134	-1.18920315459453	0.238672038548501	0.625166887874471	0.970291968071954
4286	ENSG00000114416	8087	FXR1	-0.032925352077465	6.69552992611968	0.238588412783905	0.625227501400447	0.970291968071954
27913	ENSG00000228203	386597	GRASLND	0.14995494260828	-0.705835131936243	0.238539590666775	0.625262894671695	0.970291968071954
10804	ENSG00000162711	114548	NLRP3	-0.0880806707262844	6.21457624224092	0.238328469072485	0.625415997538891	0.970393694288036
49853	ENSG00000268713	NA	NA	0.105009367713433	1.29565343799181	0.238293529633125	0.625441343302393	0.970393694288036
4431	ENSG00000115459	84173	ELMOD3	0.0530195468400043	4.71205409432068	0.238105322986456	0.625577911736184	0.970420283009516
58170	ENSG00000285793	285074	ANAPC1P2	0.0497103953498779	4.07246020321622	0.237967425638786	0.625678016646053	0.970420283009516
3968	ENSG00000111845	55003	PAK1IP1	-0.0477632102540274	3.45161012912693	0.237791872396244	0.625805509362918	0.970420283009516
51586	ENSG00000272195	NA	NA	0.138257525822238	-1.12528043943951	0.237780744591703	0.625813592714922	0.970420283009516
10419	ENSG00000160111	27151	CPAMD8	-0.123384347836051	3.48451430806672	0.237701134240993	0.625871429324776	0.970420283009516
52205	ENSG00000273320	128266843	NAMPT-AS1	-0.243698087314522	-1.05786275911467	0.237678020066838	0.625888223927777	0.970420283009516
14118	ENSG00000176681	9884	LRRC37A	-0.162349946370644	2.9919270415757	0.23758788324011	0.62595372639549	0.970420283009516
4922	ENSG00000119608	283571	PROX2	0.15908400972553	-0.606102278812325	0.237575931274392	0.625962413048357	0.970420283009516
10436	ENSG00000160193	10785	WDR4	0.053125881491818	2.63299313302179	0.237470474428171	0.626039070489748	0.970420283009516
41939	ENSG00000254427	101928812	LINC02696	0.160480487358036	-1.49375969072847	0.237394147063981	0.626094566613746	0.970420283009516
41986	ENSG00000254481	NA	NA	0.201497469710496	-0.522491470311685	0.237347590023376	0.62612842274225	0.970420283009516
61501	ENSG00000289613	NA	NA	0.106935722909861	0.537732387397721	0.237218495855998	0.626222321096754	0.970420283009516
10141	ENSG00000157837	121665	SPPL3	-0.0395113290449775	5.02782339958751	0.237205384458662	0.626231859613653	0.970420283009516
14184	ENSG00000176946	51078	THAP4	-0.0437092028849322	4.5476823021095	0.237146910183966	0.626274403509749	0.970420283009516
4929	ENSG00000119640	97	ACYP1	0.0703747530624799	2.05434860432858	0.23710455992331	0.626305220172798	0.970420283009516
5911	ENSG00000127366	54429	TAS2R5	0.120934023979414	-0.345710287306805	0.236609300754324	0.626665854267578	0.970891555579843
11684	ENSG00000165804	51222	ZNF219	-0.126276429773271	1.71734830189711	0.236337191908746	0.626864195143599	0.971031696133282
19859	ENSG00000204428	80741	LY6G5C	-0.0886623588616503	1.58332063088578	0.236316966763368	0.62687894294229	0.971031696133282
21572	ENSG00000211745	28616	TRBV4-2	0.172405102239549	1.78448572785506	0.23587830495083	0.627198999094919	0.971031696133282
11656	ENSG00000165684	6621	SNAPC4	0.0549309015470335	4.18476360632085	0.235642797106848	0.627370981942811	0.971031696133282
2707	ENSG00000102804	8848	TSC22D1	-0.102962291836689	5.93520327008402	0.23559639506837	0.627404880192751	0.971031696133282
6092	ENSG00000128973	54982	CLN6	-0.0641525491524578	4.59697849688723	0.235593287623857	0.62740715043285	0.971031696133282
1023	ENSG00000067836	79641	ROGDI	-0.080066296363119	5.14122267653522	0.235458347750466	0.627505752796959	0.971031696133282
46192	ENSG00000260877	NA	NA	-0.224541691404953	-1.52073706361977	0.235450323402674	0.62751161739437	0.971031696133282
37388	ENSG00000245904	NA	NA	0.0864342353837938	1.75611299761004	0.235439415037462	0.627519589974931	0.971031696133282
6978	ENSG00000134897	54841	BIVM	-0.0641333165061658	3.30745523160291	0.235421518822136	0.627532670249311	0.971031696133282
14783	ENSG00000180035	197407	ZNF48	-0.0612481260553242	3.50672730406884	0.23536159349436	0.6275764739112	0.971031696133282
9020	ENSG00000147804	55630	SLC39A4	-0.124581160117079	1.72803829288619	0.235338970651	0.627593012339259	0.971031696133282
13043	ENSG00000171421	64979	MRPL36	-0.0598474082200835	3.13517111031574	0.235127705103537	0.627747505426666	0.971031696133282
13921	ENSG00000175634	6199	RPS6KB2	-0.0333971004075919	5.87919740717821	0.235112546724949	0.627758593656672	0.971031696133282
3236	ENSG00000105993	10049	DNAJB6	-0.0376381841042932	6.77793371237561	0.235065686593089	0.627792874252176	0.971031696133282
606	ENSG00000044459	54875	CNTLN	-0.0766779212183875	3.05393790580925	0.235019013396737	0.627827022289884	0.971031696133282
22900	ENSG00000214765	NA	NA	0.0584975830396336	3.82262315036521	0.235018730951069	0.627827228951545	0.971031696133282
13750	ENSG00000174788	126006	PCP2	0.120785669423949	0.0849645912107948	0.234971695916755	0.627861645987162	0.971031696133282
42029	ENSG00000254531	90024	FLJ20021	-0.101581454068843	0.957305999324414	0.234966395233272	0.627865524933144	0.971031696133282
11160	ENSG00000163882	5437	POLR2H	0.0336994278148534	4.58847811816853	0.234938408128414	0.627886006295013	0.971031696133282
36862	ENSG00000243716	100132247	NPIPB5	0.0775518136201965	6.24779290025612	0.234711751044856	0.628051932706121	0.971200933268951
11963	ENSG00000166888	6778	STAT6	-0.0399665561074775	8.98016148066364	0.234483983915048	0.628218771414995	0.97124603799808
33627	ENSG00000236618	100306951	PITPNA-AS1	-0.0720537968730167	1.82717177553379	0.234345747650138	0.628320077829775	0.97124603799808
12385	ENSG00000168546	2675	GFRA2	0.131485534911928	1.93752712751398	0.234100813717674	0.628499668209812	0.97124603799808
3976	ENSG00000111879	79632	FAM184A	0.116971170349392	0.905093317550029	0.233995545014537	0.628576888920049	0.97124603799808
51854	ENSG00000272693	NA	NA	0.113893231679982	-1.02116471091291	0.233976221462356	0.628591066196662	0.97124603799808
44570	ENSG00000258790	NA	NA	0.129249627119337	2.74593379513656	0.233905863051632	0.628642692761198	0.97124603799808
45476	ENSG00000259877	123706547	ZNF778-DT	-0.0764796637211397	2.14180888880557	0.23382925502851	0.628698915971053	0.97124603799808
6302	ENSG00000130640	10844	TUBGCP2	-0.0415892919274999	6.43591039116242	0.233797165046681	0.628722470429395	0.97124603799808
509	ENSG00000034053	321	APBA2	0.0836885542869111	5.19385343902548	0.23368514721264	0.62880470859215	0.97124603799808
1017	ENSG00000067606	5590	PRKCZ	0.0593078599928627	3.1639536880109	0.233678838506663	0.6288093408671	0.97124603799808
10474	ENSG00000160326	11182	SLC2A6	-0.0735375478841124	5.75275385756905	0.233636120804775	0.628840709097992	0.97124603799808
9369	ENSG00000151151	253430	IPMK	0.0521958854934907	5.32691112260464	0.233611593006742	0.628858721816276	0.97124603799808
10261	ENSG00000158793	4817	NIT1	-0.04080526668469	4.85237342321968	0.233554609533186	0.628900573829106	0.97124603799808
14268	ENSG00000177352	64925	CCDC71	-0.0478931596307163	4.36541010811956	0.23335365337023	0.629048218135796	0.97124603799808
16982	ENSG00000196116	23424	TDRD7	-0.043782601256407	5.09597769986552	0.233298222621144	0.629088957403713	0.97124603799808
59995	ENSG00000287682	NA	NA	-0.128484806647648	0.161646881951571	0.23324983769416	0.629124523168194	0.97124603799808
2001	ENSG00000093183	9117	SEC22C	0.0345671756286026	5.4565086733993	0.233243840931507	0.629128931457968	0.97124603799808
13339	ENSG00000172590	122704	MRPL52	-0.0458928117847701	4.37497281735662	0.233217818561769	0.629148061613432	0.97124603799808
6860	ENSG00000134247	5738	PTGFRN	0.104757795871314	1.76756953710897	0.233024056833685	0.629290545537361	0.97124603799808
14959	ENSG00000180957	23760	PITPNB	-0.02484403736245	5.79324655924484	0.232602207564504	0.629601007896287	0.97124603799808
7222	ENSG00000136146	29079	MED4	-0.0393768523650532	5.77997424602525	0.232455382063165	0.629709146363139	0.97124603799808
21492	ENSG00000211632	28876	IGKV3D-11	-0.290841392115299	-0.803226623602426	0.232454776418592	0.629709592513652	0.97124603799808
5077	ENSG00000120685	80209	PROSER1	-0.0426887380952871	5.44629165134212	0.232443955209789	0.629717564121421	0.97124603799808
30328	ENSG00000231770	NA	NA	-0.0865531542588566	1.6847274869592	0.232324960761702	0.629805238275789	0.97124603799808
8346	ENSG00000143248	8490	RGS5	0.117892613493084	-0.120314161160522	0.232300490400675	0.629823271271331	0.97124603799808
15349	ENSG00000182901	6000	RGS7	-0.209930922346891	-1.50951654417102	0.23229151968917	0.629829882370152	0.97124603799808
60164	ENSG00000287856	NA	NA	0.603023839630331	0.073817078167	0.232267091793602	0.62984788566734	0.97124603799808
17860	ENSG00000198786	4540	ND5	-0.0965897451512935	11.5992668754541	0.23219945099197	0.6298977428552	0.97124603799808
7642	ENSG00000138316	140766	ADAMTS14	-0.143524063750816	-1.08561912397802	0.2321296486232	0.629949202689511	0.97124603799808
49241	ENSG00000267370	NA	NA	0.132844367303343	-1.326157514865	0.232107374870509	0.629965625393923	0.97124603799808
46939	ENSG00000262049	NA	NA	-0.0670077529196516	2.3916917909248	0.232097275584806	0.629973072038041	0.97124603799808
17128	ENSG00000196507	85012	TCEAL3	0.0582639365867963	2.49726418148821	0.232067987705889	0.62999466839828	0.97124603799808
48983	ENSG00000267059	NA	NA	-0.175453727656918	1.96888417011891	0.231966615569149	0.630069431371935	0.97124603799808
8392	ENSG00000143429	654342	LSP1P4	0.161807529815102	-0.76584988222012	0.231955939822711	0.630077306013928	0.97124603799808
14547	ENSG00000178802	4351	MPI	-0.0460096183493463	4.97336924330748	0.231853991599294	0.630152516290094	0.97124603799808
32050	ENSG00000234286	NA	NA	0.151710536021845	-0.705716649906778	0.231816842274583	0.630179927529794	0.97124603799808
15434	ENSG00000183250	84536	LINC01547	0.0960122322010853	-0.388116639142707	0.23169023456299	0.63027336743762	0.97124603799808
50852	ENSG00000270959	339929	LPP-AS2	0.0849903326102983	0.651390676064458	0.231687976800913	0.630275034012315	0.97124603799808
51974	ENSG00000272909	NA	NA	0.104547737234161	0.787367061711327	0.231673958108416	0.630285382181333	0.97124603799808
1126	ENSG00000070731	10610	ST6GALNAC2	-0.118716427312148	2.03022253845435	0.231533014683137	0.630389443731	0.97124603799808
21548	ENSG00000211694	NA	NA	0.139486262777477	2.40057887052524	0.231522115565326	0.630397492407805	0.97124603799808
24721	ENSG00000223519	NA	NA	-0.222610852867471	0.899688771912047	0.231308232035104	0.630555486315436	0.971337337236928
2424	ENSG00000101000	10544	PROCR	-0.0917247391721269	0.811859594063737	0.23123226238971	0.630611626080179	0.971337337236928
52782	ENSG00000274460	NA	NA	-0.231301181641852	-0.552888559140221	0.231157857585089	0.630666620472005	0.971337337236928
61066	ENSG00000289176	NA	NA	-0.200873431090923	2.41800263562537	0.231136021921145	0.63068276180784	0.971337337236928
7229	ENSG00000136158	10253	SPRY2	-0.122138509545639	0.745878147147542	0.23075463083245	0.630964844812687	0.971575136099036
35901	ENSG00000241343	6173	RPL36A	-0.0816047605656636	8.45417327301757	0.230649474340609	0.63104267070606	0.971575136099036
2951	ENSG00000104714	157697	ERICH1	-0.0440709743379415	5.45502679454805	0.23064559204829	0.631045544392747	0.971575136099036
13657	ENSG00000174243	9416	DDX23	-0.0297873281837309	6.91436565213616	0.230621701392856	0.631063228996675	0.971575136099036
17743	ENSG00000198468	642946	FLVCR1-DT	-0.181814242285515	1.37154855235815	0.230392640424114	0.631232844270639	0.971649429108494
22204	ENSG00000213185	196792	FAM24B	-0.0995730274315407	1.30196572643922	0.230348950556248	0.631265207563557	0.971649429108494
17256	ENSG00000196937	10447	FAM3C	0.0542580395206177	4.7736946479296	0.230211027000948	0.631367399293489	0.971649429108494
39222	ENSG00000250722	6414	SELENOP	-0.156560551114413	-1.13729013724309	0.230165271302042	0.631401309392509	0.971649429108494
10996	ENSG00000163421	60675	PROK2	-0.13544490329821	2.60755489681505	0.230152192168546	0.631411003257724	0.971649429108494
15782	ENSG00000184661	157313	CDCA2	0.123987210517669	-0.45774171133013	0.229942452502144	0.631566502371886	0.971649429108494
3774	ENSG00000110395	867	CBL	0.0483695820235117	7.37127664890465	0.229892170137362	0.631603794229307	0.971649429108494
22875	ENSG00000214688	414152	C10orf105	0.1070573280928	2.32394618285683	0.229807741415513	0.631666421976035	0.971649429108494
14441	ENSG00000178188	25970	SH2B1	0.0460204896791151	6.15567914578581	0.229711657440461	0.631737712600413	0.971649429108494
697	ENSG00000051620	23593	HEBP2	-0.0578312922196258	6.02123176216663	0.229695083221856	0.631750011888999	0.971649429108494
14236	ENSG00000177191	374907	B3GNT8	-0.103948727589909	2.73437773417306	0.229685176998785	0.631757363295266	0.971649429108494
43387	ENSG00000256664	NA	NA	-0.182598731407555	0.0636690473674378	0.229641559596445	0.631789734080318	0.971649429108494
13208	ENSG00000172057	94103	ORMDL3	0.0608479692866579	6.59644052111037	0.229550200347276	0.631857548872141	0.971666796910365
3264	ENSG00000106123	2051	EPHB6	0.0556377417826237	4.87357600792667	0.229200376866245	0.632117371837307	0.971749860242156
16088	ENSG00000185883	527	ATP6V0C	-0.120070990154484	6.29249700790931	0.229178083923529	0.63213393764265	0.971749860242156
8049	ENSG00000140993	91151	TIGD7	-0.0572981747698739	2.99961247501196	0.229174128643223	0.632136876900626	0.971749860242156
3408	ENSG00000107290	23064	SETX	0.0442430103462693	8.19749262264387	0.229173061232146	0.632137670123206	0.971749860242156
28892	ENSG00000229676	57615	ZNF492	-0.174269952175666	-0.960388649472004	0.229039695930865	0.632236795422886	0.971769789397599
8232	ENSG00000142459	115704	EVI5L	-0.0674823136555499	3.70773858056081	0.228965223373834	0.632292163444709	0.971769789397599
5265	ENSG00000122477	127495	LRRC39	-0.131091866620003	-0.16718897835689	0.228894774809334	0.632344549939976	0.971769789397599
17022	ENSG00000196227	63939	FAM217B	-0.040685487203584	5.02312386428484	0.228743448300662	0.632457111861661	0.971769789397599
7992	ENSG00000140553	55898	UNC45A	-0.0404630969626876	5.79939261762566	0.228671454633357	0.632510679316834	0.971769789397599
4021	ENSG00000112208	9532	BAG2	0.0721198283146379	2.51180737052706	0.228530664179118	0.632615465512497	0.971769789397599
1982	ENSG00000092820	7430	EZR	0.0494700514957208	7.73960744091124	0.228520728152731	0.63262286210269	0.971769789397599
4437	ENSG00000115486	2677	GGCX	0.0367335531791678	4.71956851048456	0.228386417538815	0.632722865180198	0.971769789397599
603	ENSG00000044090	9820	CUL7	0.0430386509378657	4.56789590392771	0.228311316488259	0.632778798593505	0.971769789397599
17483	ENSG00000197635	1803	DPP4	0.0725932816276553	5.03695173637884	0.22818284960114	0.632874503770187	0.971769789397599
11949	ENSG00000166847	84516	DCTN5	-0.0393987830770206	6.30178755444008	0.22817404464223	0.632881064494203	0.971769789397599
11383	ENSG00000164597	10466	COG5	-0.0369510809270467	5.56467563656563	0.228025995573546	0.632991401653983	0.971769789397599
35827	ENSG00000241163	285286	LINC00877	-0.0675483855326809	4.0415335525784	0.228020710570263	0.632995341243938	0.971769789397599
11488	ENSG00000164961	9897	WASHC5	-0.0400132259119948	5.85270972009999	0.227911770871486	0.633076560448265	0.971769789397599
29934	ENSG00000231170	NA	NA	-0.153894285739612	-0.24209453638321	0.227904873752294	0.633081703347812	0.971769789397599
22094	ENSG00000212994	NA	NA	0.376953627800073	-1.66864395824571	0.227888265991936	0.633094087467191	0.971769789397599
8641	ENSG00000144959	57552	NCEH1	-0.0632106544379679	4.47335299973458	0.227824331693697	0.633141767339505	0.971769789397599
15792	ENSG00000184709	389816	LRRC26	0.322596983440775	-1.91251436998847	0.227784793171409	0.633171257841083	0.971769789397599
6065	ENSG00000128708	8520	HAT1	-0.0422092999094682	5.38814767028608	0.227713202560366	0.6332246629534	0.971769789397599
3657	ENSG00000109272	5197	PF4V1	-0.233329507582766	3.26117362741772	0.22762069679581	0.633293685602087	0.971788962705122
58876	ENSG00000286532	100630918	PARTICL	-0.0737161955548948	0.765338178091153	0.227400223167848	0.633458260190035	0.971818375667428
42827	ENSG00000255439	NA	NA	-0.156553967559822	1.31795834666669	0.227301968751235	0.633531634657269	0.971818375667428
48233	ENSG00000265491	27246	RNF115	0.0366896513183222	5.62284823530145	0.227211183741971	0.633599448419984	0.971818375667428
4223	ENSG00000113734	662	BNIP1	-0.0561537319768136	2.91188631574222	0.227167856034782	0.633631818818776	0.971818375667428
8234	ENSG00000142494	55244	SLC47A1	0.132238031135953	0.393789582235433	0.227070615367225	0.633704481718645	0.971818375667428
20176	ENSG00000205423	255919	CNEP1R1	-0.0472448791623205	4.43642849741591	0.226998071291476	0.633758702573358	0.971818375667428
55690	ENSG00000279748	NA	NA	0.110598572039828	-1.14485577560312	0.226945702879789	0.633797850351236	0.971818375667428
14329	ENSG00000177614	79605	PGBD5	-0.204254622597607	-0.390700527240864	0.226920453915895	0.633816727084244	0.971818375667428
7300	ENSG00000136560	10010	TANK	-0.0311863888144888	6.18420222475567	0.226900174009394	0.63383188976347	0.971818375667428
1212	ENSG00000072864	54820	NDE1	0.0560148428993515	5.50726564174427	0.226789105047132	0.633914947451046	0.971818375667428
2938	ENSG00000104549	6713	SQLE	-0.0683856600158063	3.57653974921672	0.226762708518237	0.633934690520304	0.971818375667428
14976	ENSG00000181027	79147	FKRP	0.0498224116046099	3.80071152954711	0.226376182913953	0.634223950784579	0.972121971220453
17496	ENSG00000197694	6709	SPTAN1	0.0604932853087202	7.87949807449525	0.226346965808276	0.634245828003525	0.972121971220453
16225	ENSG00000186376	7626	ZNF75D	0.0441478146245759	5.12749257844594	0.225742577392012	0.634698771553448	0.972729480411457
16176	ENSG00000186174	283149	BCL9L	0.0799996146593596	7.1231695970444	0.225470573493709	0.634902860505229	0.972904671726187
548	ENSG00000038219	259282	BOD1L1	0.0482006981694256	7.00003805520476	0.225354651079485	0.634989884828433	0.972904671726187
42563	ENSG00000255145	NA	NA	0.14973990790703	-1.45241618858701	0.225308243228625	0.635024731437107	0.972904671726187
10059	ENSG00000157107	115548	FCHO2	0.0673522021888441	4.18000646916284	0.225288632597369	0.635039457939593	0.972904671726187
3002	ENSG00000104907	55621	TRMT1	0.0524884103093092	5.58638290266775	0.225097971471342	0.635182674880169	0.972948717386202
2493	ENSG00000101298	9751	SNPH	0.0817895703170901	3.62552542651661	0.225072381994678	0.635201902317193	0.972948717386202
25236	ENSG00000224287	NA	NA	-0.156993874072852	0.394045610489235	0.225024349185418	0.63523799685549	0.972948717386202
11984	ENSG00000166947	2038	EPB42	0.357621472468309	-1.87704956336352	0.224811875049781	0.635397718432249	0.972986421467007
13365	ENSG00000172748	169270	ZNF596	0.077505570182155	1.66614695173353	0.224781790138977	0.635420341405839	0.972986421467007
8240	ENSG00000142528	25888	ZNF473	-0.0454798722692643	3.23866436772725	0.224765742364021	0.6354324096219	0.972986421467007
9138	ENSG00000148832	196743	PAOX	-0.0968607547426247	1.92283820533481	0.22459533044568	0.635560595019763	0.973039706155985
14349	ENSG00000177697	977	CD151	-0.0923607563886474	5.87908515232506	0.224533639855366	0.635607013925442	0.973039706155985
7252	ENSG00000136271	54606	DDX56	0.0372202044783108	5.75374814707446	0.224472723195902	0.635652858152002	0.973039706155985
17340	ENSG00000197182	400931	MIRLET7BHG	-0.132079168127075	0.636949228108572	0.224394137681756	0.635712010732145	0.973039706155985
21601	ENSG00000211788	28671	TRAV13-1	0.123628135145776	1.24242001662883	0.224286946659817	0.635792715588441	0.973039706155985
8005	ENSG00000140678	3687	ITGAX	-0.0692613148060781	8.05577394372484	0.224268218408142	0.635806818640578	0.973039706155985
8014	ENSG00000140750	55114	ARHGAP17	-0.0541160017687529	6.05949081699119	0.224077032616989	0.635950829729282	0.973173465718007
14109	ENSG00000176623	51115	RMDN1	-0.0330913102205824	5.05131511919039	0.223970153928605	0.63603136909412	0.973210081539566
32715	ENSG00000235257	101928153	ITGA9-AS1	-0.162076205335034	0.291612826500537	0.223824229103442	0.63614137000307	0.973237437276105
55682	ENSG00000279738	NA	NA	0.0779143277534079	1.27485057606114	0.223796240258039	0.636162473542644	0.973237437276105
8770	ENSG00000145916	64777	RMND5B	-0.0399574386335799	4.79876692212904	0.223559019382478	0.636341402541466	0.97326428435769
16766	ENSG00000188687	57835	SLC4A5	0.0866673674920939	2.42620316301866	0.223501399555929	0.636384881079517	0.97326428435769
1004	ENSG00000067191	782	CACNB1	0.0570836763490841	3.45616888046635	0.223468679786166	0.636409573684978	0.97326428435769
11031	ENSG00000163519	50852	TRAT1	0.0785565762517426	5.3664188175885	0.223295960112878	0.636539956583078	0.97326428435769
228	ENSG00000008838	9862	MED24	-0.0393562293886829	5.58154106832706	0.223176157809604	0.636630429370391	0.97326428435769
17216	ENSG00000196792	29966	STRN3	0.0459613944274367	4.03990042614522	0.223159317196874	0.636643149513314	0.97326428435769
14217	ENSG00000177106	64787	EPS8L2	-0.0749611350462273	2.35797801857538	0.223116236159115	0.636675692388414	0.97326428435769
31461	ENSG00000233435	NA	NA	0.14250812922983	-0.794650899041465	0.223075198334399	0.636706695419975	0.97326428435769
6189	ENSG00000129933	23383	MAU2	-0.0348040912147293	6.41098361122289	0.222865657868212	0.636865052300672	0.97326428435769
35175	ENSG00000239556	NA	NA	0.132733607592927	-0.618875391042061	0.222778234565126	0.636931147988595	0.97326428435769
2474	ENSG00000101216	26205	GMEB2	-0.0487384718746426	4.78417701614085	0.222692908609076	0.636995673287646	0.97326428435769
14946	ENSG00000180902	728294	D2HGDH	-0.0701530815996437	4.36384217060345	0.22266111809374	0.63701971781482	0.97326428435769
35291	ENSG00000239855	28943	IGKV1-6	-0.217383024091905	1.19581146399952	0.222635986832515	0.637038727148478	0.97326428435769
4208	ENSG00000113615	10802	SEC24A	0.0347941888034691	5.20206829145948	0.222573862700727	0.637085723589437	0.97326428435769
21555	ENSG00000211706	28606	TRBV6-1	-0.148308832533094	1.59730463784382	0.222489903900041	0.63714925053699	0.97326428435769
46675	ENSG00000261546	NA	NA	0.112627102768884	-0.772335241775268	0.22245624223784	0.637174724556831	0.97326428435769
4599	ENSG00000116688	9927	MFN2	-0.0370890303910994	6.79399050734156	0.22240542579101	0.637213185207282	0.97326428435769
52048	ENSG00000273036	107133499	CYP4F33P	0.219039541297214	-1.13554501994253	0.222391506907869	0.637223720712029	0.97326428435769
4634	ENSG00000116857	252839	TMEM9	0.0638491712775418	4.17848743558724	0.222089692223449	0.637452269976491	0.97326428435769
2135	ENSG00000099910	84861	KLHL22	-0.0443278650809477	4.71353279646192	0.221936745664877	0.6375681612694	0.97326428435769
4046	ENSG00000112306	6206	RPS12	-0.0593525151920497	10.1631899199918	0.221900760521635	0.63759543517012	0.97326428435769
42973	ENSG00000255642	NA	NA	0.105160733267125	-0.654168448327758	0.221857570087991	0.637628173680934	0.97326428435769
8435	ENSG00000143614	57459	GATAD2B	0.0392008416096681	5.68562342390112	0.221741446732764	0.637716214931933	0.97326428435769
56008	ENSG00000280159	NA	NA	-0.160832084733427	-1.30960073384145	0.221668807628134	0.637771302046488	0.97326428435769
57625	ENSG00000284691	728743	LOC728743	0.0609240122034246	4.33629521060202	0.221542251477075	0.637867304427295	0.97326428435769
4633	ENSG00000116852	23046	KIF21B	0.0592946754404795	7.11153543020747	0.221385997327474	0.637985881197781	0.97326428435769
16837	ENSG00000188938	158293	FAM120AOS	-0.0270408620714962	5.53440892956415	0.221325623182892	0.638031711085259	0.97326428435769
13061	ENSG00000171469	93134	ZNF561	-0.0435057150503739	5.12081707421733	0.221277930373205	0.638067919995503	0.97326428435769
12393	ENSG00000168591	79089	TMUB2	-0.0371902254710607	5.94245053924011	0.221229410047698	0.638104762055586	0.97326428435769
8486	ENSG00000143891	130589	GALM	-0.0552715281273018	4.06992727145725	0.221170239961083	0.638149697283701	0.97326428435769
3360	ENSG00000106772	158471	PRUNE2	0.185538654787176	1.43578739937337	0.221126075317216	0.638183241791521	0.97326428435769
32216	ENSG00000234545	257415	FAM133B	0.0480124013932581	4.81533677493308	0.221105115671477	0.638199162767053	0.97326428435769
5825	ENSG00000126461	58506	SCAF1	-0.0804941454036707	5.14924330526085	0.220986830140859	0.638289029895763	0.97326428435769
13321	ENSG00000172493	4299	AFF1	0.0405859606723592	6.73135870883244	0.220971427245033	0.638300734367239	0.97326428435769
9166	ENSG00000149115	85456	TNKS1BP1	0.0622634134250284	3.09134979729926	0.220955149286226	0.638313104329666	0.97326428435769
15194	ENSG00000182230	NA	NA	0.212809389187063	0.0248774478364392	0.220762291770953	0.638459703160679	0.97326428435769
58889	ENSG00000286545	NA	NA	0.139675175349349	0.481310185464665	0.220672339784812	0.638528106053113	0.97326428435769
7195	ENSG00000136002	50649	ARHGEF4	-0.108373369239979	0.0740777052402786	0.220635238944112	0.63855632389271	0.97326428435769
4482	ENSG00000115761	79954	NOL10	-0.0327193671816155	4.33773799134331	0.220577858595483	0.638599971450217	0.97326428435769
11644	ENSG00000165644	118881	COMTD1	-0.125108167906605	2.13100938663329	0.220568520166239	0.638607075576575	0.97326428435769
49653	ENSG00000268069	NA	NA	0.124315269944793	-1.08361275307334	0.220552051734799	0.638619604235501	0.97326428435769
19601	ENSG00000203618	2812	GP1BB	0.16912213002314	4.8377007273849	0.220503923641417	0.638656221830964	0.97326428435769
9573	ENSG00000152749	160897	GPR180	0.068275555313976	3.70832812478778	0.220425275181995	0.638716070924434	0.97326428435769
2720	ENSG00000102893	5257	PHKB	-0.0337034975867071	6.30081842465541	0.220339819812082	0.638781114643451	0.97326428435769
14647	ENSG00000179271	90480	GADD45GIP1	-0.0854667882188445	3.8734344055271	0.220310255894432	0.638803620583061	0.97326428435769
47866	ENSG00000264668	NA	NA	0.327471382602687	-0.985824296391918	0.220285883052227	0.638822176130817	0.97326428435769
43666	ENSG00000257315	100381270	ZBED6	0.122727584464458	4.09986893026053	0.220045981475778	0.639004885030572	0.97326428435769
54259	ENSG00000277476	NA	NA	0.0629323182914196	3.52962272443088	0.219847852977097	0.639155871218905	0.97326428435769
6552	ENSG00000132254	23647	ARFIP2	-0.0322381926172605	4.82435796945902	0.219839071943269	0.639162564830943	0.97326428435769
23085	ENSG00000215251	60493	FASTKD5	0.0358484026206125	4.95123384094945	0.219829495755988	0.639169864758951	0.97326428435769
3535	ENSG00000108468	10951	CBX1	-0.0293813178821597	5.76231267258352	0.219737787698897	0.639239783639647	0.97326428435769
57683	ENSG00000284773	NA	NA	0.066975080802226	2.7065124179326	0.219674612886166	0.639287958923086	0.97326428435769
16754	ENSG00000188649	387707	CC2D2B	0.115548661802645	0.293952890217913	0.219671637572716	0.639290228019314	0.97326428435769
24086	ENSG00000221883	NA	NA	-0.0623332505742721	1.77567149939199	0.219579590897254	0.639360435855003	0.97326428435769
14858	ENSG00000180425	54494	C11orf71	-0.0527568147793161	3.25875041445769	0.219432473491722	0.639472685705503	0.97326428435769
49152	ENSG00000267260	728485	LOC728485	0.1340342940011	-1.33438795401824	0.219424181509808	0.639479013812441	0.97326428435769
1228	ENSG00000073464	1183	CLCN4	0.103597876056819	2.10993815842165	0.219335608725629	0.639546618095832	0.97326428435769
56624	ENSG00000282936	122526780	LOC122526780	0.0966047480538052	0.66019805993409	0.21910518190704	0.639722572249994	0.97326428435769
6337	ENSG00000130766	83667	SESN2	-0.0677709598077002	3.80799752875537	0.218468514816422	0.640209318970873	0.97326428435769
7972	ENSG00000140474	25989	ULK3	0.0451064362177742	5.74976014501803	0.218465995216633	0.640211246979139	0.97326428435769
7184	ENSG00000135951	80705	TSGA10	0.101943159349512	1.62268030194406	0.218347264046244	0.640302115929983	0.97326428435769
14151	ENSG00000176834	54621	VSIG10	0.105860019576062	0.783652824835878	0.218102449282952	0.640489575948504	0.97326428435769
15403	ENSG00000183117	64478	CSMD1	-0.43909869911942	-0.0490791783825634	0.218064456672849	0.640518679207184	0.97326428435769
57845	ENSG00000285304	NA	NA	-0.143128036682193	3.5284455105199	0.217938139448748	0.640615463465023	0.97326428435769
9172	ENSG00000149177	5795	PTPRJ	-0.043428267296015	7.85096198862091	0.21793477675827	0.640618040425247	0.97326428435769
10635	ENSG00000161813	113251	LARP4	0.0380404908427034	5.03503842726183	0.217883496234819	0.640657341681138	0.97326428435769
15460	ENSG00000183337	54880	BCOR	0.0533130519271884	5.81528503867163	0.217818167328915	0.640707417739147	0.97326428435769
11420	ENSG00000164715	22853	LMTK2	-0.0512992204977989	5.07578795146745	0.217715939280211	0.640785796165277	0.97326428435769
13619	ENSG00000174004	375387	NRROS	0.0690799434600302	5.86325068078781	0.217704236988851	0.640794769762055	0.97326428435769
12456	ENSG00000168887	388969	C2orf68	0.0328708992427202	5.71827076083167	0.217576732580113	0.640892562228528	0.97326428435769
1476	ENSG00000079785	1653	DDX1	-0.0296324733549318	6.01220359517626	0.217562570383052	0.640903426407001	0.97326428435769
5246	ENSG00000122223	51744	CD244	-0.0478491484118233	6.55284159331357	0.21746543952122	0.640977949544816	0.97326428435769
20204	ENSG00000205542	7114	TMSB4X	-0.0769143151928217	12.2912551429296	0.217436722077821	0.640999986731582	0.97326428435769
60348	ENSG00000288044	NA	NA	-0.105191302578734	0.8169829653706	0.21739488004124	0.641032098637881	0.97326428435769
73	ENSG00000004975	1856	DVL2	-0.0334084181082064	4.80051135591382	0.217344949573885	0.641070422979514	0.97326428435769
42612	ENSG00000255198	NA	NA	-0.104262651007162	1.49226524433998	0.217317742283271	0.641091308306289	0.97326428435769
16806	ENSG00000188818	79844	ZDHHC11	0.126276292849771	0.694866135050904	0.217222481353048	0.641164446678053	0.97326428435769
8202	ENSG00000142173	1292	COL6A2	0.11388502282969	5.09323900099397	0.217176727828345	0.64119958174722	0.97326428435769
46246	ENSG00000260948	NA	NA	-0.0924760100563953	0.625739830460082	0.217167697012911	0.641206517227765	0.97326428435769
57624	ENSG00000284690	100130520	CD300H	0.13556686550207	3.10522312794494	0.217017033473383	0.641322249626902	0.97326428435769
7478	ENSG00000137494	338699	ANKRD42	-0.0343045883015798	3.41959392820917	0.216901906708642	0.641410717363174	0.97326428435769
14272	ENSG00000177369	124871	FLJ40194	-0.122782672295953	-0.0957042619978308	0.216812841711999	0.641479177859982	0.97326428435769
11751	ENSG00000166091	116173	CMTM5	-0.189791382790772	3.87011174723414	0.216633199308077	0.641617313456116	0.97326428435769
8624	ENSG00000144827	55347	ABHD10	-0.0442391188879522	4.87935439161611	0.216617223550458	0.641629601350278	0.97326428435769
35034	ENSG00000239213	NA	NA	0.0708239908560873	1.93371195318693	0.216580476730883	0.641657867581498	0.97326428435769
7746	ENSG00000138802	10427	SEC24B	0.029745289267323	5.64949359136059	0.216523542243323	0.641701668246337	0.97326428435769
12493	ENSG00000169026	84179	SLC49A3	-0.0853334423679801	2.95256676771757	0.216522571079338	0.641702415439992	0.97326428435769
6841	ENSG00000134152	79768	KATNBL1	0.0616663969630883	4.43817619504977	0.216481554052805	0.64173397496044	0.97326428435769
7785	ENSG00000139193	939	CD27	-0.0857257892175732	5.66821854800663	0.216451147403944	0.641757372939951	0.97326428435769
11335	ENSG00000164366	133957	CCDC127	0.0458144476942947	3.93253730776662	0.216428884330398	0.6417745056891	0.97326428435769
8284	ENSG00000142798	3339	HSPG2	0.111843767800566	1.75251508693452	0.216377461886012	0.641814082392815	0.97326428435769
4474	ENSG00000115694	10494	STK25	0.0301929126412509	6.15079088615512	0.21636829931473	0.64182113486277	0.97326428435769
30374	ENSG00000231856	NA	NA	-0.0822120581627083	0.486253995473565	0.216358226278913	0.641828888330746	0.97326428435769
3260	ENSG00000106089	6804	STX1A	0.0779703757769093	1.83278865987765	0.216204613401416	0.641947155221327	0.97326428435769
43636	ENSG00000257261	NA	NA	-0.140487252406545	-0.21078024348131	0.216137705372205	0.64199868383501	0.97326428435769
12382	ENSG00000168538	60684	TRAPPC11	-0.0326761489255721	6.20882102464279	0.216024593343619	0.642085818104659	0.97326428435769
7199	ENSG00000136014	84101	USP44	-0.12954345019015	1.36569619562982	0.216004903413932	0.642100988801255	0.97326428435769
17945	ENSG00000198925	79065	ATG9A	-0.0386918822110096	5.50803708923627	0.215994950804273	0.642108657407638	0.97326428435769
9345	ENSG00000150990	57647	DHX37	-0.0388408334065707	4.95751197801535	0.215843108289135	0.642225680556816	0.97326428435769
15827	ENSG00000184897	8971	H1-10	-0.115492524065704	6.59654305615997	0.215837133857875	0.642230286000327	0.97326428435769
1824	ENSG00000089159	5829	PXN	-0.0461917418665668	8.05344674467663	0.215642717882019	0.642380195597078	0.97326428435769
31364	ENSG00000233297	NA	NA	0.189952218900774	0.0369924795783513	0.215549634928053	0.642451998761402	0.97326428435769
1310	ENSG00000075420	64778	FNDC3B	0.0504928183754063	5.64144737219861	0.215534031508639	0.642464036911324	0.97326428435769
8595	ENSG00000144649	729085	GASK1A	0.159588177044362	-1.40551933216694	0.215486985467606	0.642500336475557	0.97326428435769
406	ENSG00000021300	58473	PLEKHB1	0.0779422010472737	4.02222275062451	0.2153920547903	0.642573597310581	0.97326428435769
31798	ENSG00000233922	105372840	LINC01694	-0.15138206125385	-0.828074242798396	0.215266676123434	0.642670385844376	0.97326428435769
37503	ENSG00000247516	100505738	MIR4458HG	-0.0910970030253727	0.356129372480276	0.2152468887016	0.642685664264208	0.97326428435769
6870	ENSG00000134265	8774	NAPG	-0.0449732918222806	4.71077606536556	0.215233343831471	0.642696123127943	0.97326428435769
13617	ENSG00000173991	8557	TCAP	0.118024308734233	-0.539237630540467	0.215202796045673	0.642719712502514	0.97326428435769
5319	ENSG00000122870	80114	BICC1	0.16338410969682	-1.01743344344659	0.215200920175917	0.642721161138433	0.97326428435769
3188	ENSG00000105750	7639	ZNF85	0.0643210549874868	2.55008495095267	0.214932069922256	0.642928859497906	0.97326428435769
3005	ENSG00000104921	2208	FCER2	0.143098542007016	4.1987207193013	0.2148919210983	0.642959889729684	0.97326428435769
42679	ENSG00000255274	100526771	SMIM35	0.0883255733183526	0.989725016784633	0.214553171919761	0.643221842576521	0.97326428435769
51544	ENSG00000272129	NA	NA	0.14507051950768	-1.50697774021258	0.214468680865139	0.643287218168471	0.97326428435769
14253	ENSG00000177283	8325	FZD8	0.155506299977151	-1.40776625139019	0.214465473995631	0.643289699816027	0.97326428435769
9754	ENSG00000154319	83648	FAM167A	0.116452021524698	1.34730101663612	0.214335285913137	0.643390465365111	0.97326428435769
46240	ENSG00000260941	644242	LINC00622	0.127590757913605	-1.0109659197042	0.21430152241372	0.643416604375139	0.97326428435769
25410	ENSG00000224536	107985246	CSRP1-AS1	0.079346845740797	0.840870088824202	0.214192431102532	0.643501077729605	0.97326428435769
54514	ENSG00000277954	NA	NA	0.170521079739526	-1.49769925778792	0.214093632033723	0.643577603970184	0.97326428435769
1616	ENSG00000083896	91746	YTHDC1	0.0291210232338117	6.66767623699583	0.214092305473663	0.643578631622212	0.97326428435769
4643	ENSG00000116918	7257	TSNAX	-0.0355170954762185	6.05513733279389	0.214083849164879	0.643585182598426	0.97326428435769
12565	ENSG00000169288	65008	MRPL1	0.0514084224751483	3.52670602118708	0.214055165294923	0.643607404734542	0.97326428435769
32310	ENSG00000234684	100507495	SDCBP2-AS1	0.0729105530789505	1.71026045603634	0.214021783077527	0.643633269078074	0.97326428435769
23519	ENSG00000218175	NA	NA	0.133863749164389	0.116949913437589	0.213941707750891	0.643695320948713	0.97326428435769
4551	ENSG00000116212	115353	LRRC42	-0.0438267467027317	3.11544201901831	0.213911658137093	0.643718610595032	0.97326428435769
7739	ENSG00000138785	57117	INTS12	-0.0385333605075124	4.20056746838428	0.213897848948051	0.643729313931939	0.97326428435769
1782	ENSG00000088726	55287	TMEM40	-0.189795624915026	3.64089005086212	0.213886611783735	0.643738024032819	0.97326428435769
4365	ENSG00000115112	29842	TFCP2L1	0.164659417645598	0.797738064203472	0.21380068920935	0.643804633139713	0.97326428435769
3051	ENSG00000105202	2091	FBL	-0.0523777888601404	6.97615979935721	0.213610238208588	0.643952332961981	0.97326428435769
15891	ENSG00000185100	122622	ADSS1	-0.0703942909328229	0.922587120900807	0.213559478829666	0.643991711698073	0.97326428435769
8149	ENSG00000141627	54808	DYM	0.0349042626129908	5.81329882715603	0.213553670038053	0.643996218476104	0.97326428435769
61406	ENSG00000289517	NA	NA	-0.295308066155312	-0.313766876584268	0.213548014780685	0.644000606205337	0.97326428435769
45721	ENSG00000260219	NA	NA	-0.0890266532048943	0.755806726775194	0.213474754092402	0.644057453151063	0.97326428435769
2935	ENSG00000104524	65263	PYCR3	-0.0691304656034961	2.03707251611669	0.213410446847831	0.644107362389738	0.97326428435769
504	ENSG00000033178	55236	UBA6	0.0417751256527878	5.8081017168127	0.213407276632466	0.644109823048902	0.97326428435769
49632	ENSG00000268006	100506033	PTOV1-AS1	0.127784917819001	-1.48928644825494	0.213390464477698	0.644122872685299	0.97326428435769
14982	ENSG00000181045	284129	SLC26A11	-0.0557382242605688	4.67934204431099	0.213332460152628	0.644167900575901	0.97326428435769
29666	ENSG00000230773	NA	NA	0.139752519387298	-1.23252948106792	0.21333039337722	0.644169505119793	0.97326428435769
44492	ENSG00000258704	NA	NA	0.0774930107626106	0.468355174012618	0.213292040234933	0.644199282345254	0.97326428435769
8224	ENSG00000142347	4542	MYO1F	-0.0519277116146355	9.15879579988958	0.213284998232282	0.644204750080747	0.97326428435769
2990	ENSG00000104884	2068	ERCC2	-0.0414591820280632	4.00769944967591	0.213169831233913	0.644294186592594	0.97326428435769
9367	ENSG00000151148	89910	UBE3B	0.0347557377190279	5.53466339049609	0.213135668069512	0.644320722696309	0.97326428435769
10453	ENSG00000160224	326	AIRE	0.170448471989264	-1.59678200328975	0.213121356339073	0.644331840043496	0.97326428435769
14682	ENSG00000179455	7681	MKRN3	-0.196518110162242	0.147605383276408	0.213108548885145	0.644341789253165	0.97326428435769
12106	ENSG00000167524	124923	RSKR	0.0728043568868483	3.45428272283345	0.213047573084651	0.644389162035904	0.97326428435769
9604	ENSG00000153006	285672	SREK1IP1	0.0534968194308477	5.14940078360693	0.212940268672753	0.644472548009158	0.973302942374356
2699	ENSG00000102760	28984	RGCC	0.0865901436431649	3.62929307570396	0.212744909232626	0.644624426765974	0.973302942374356
6417	ENSG00000131187	2161	F12	-0.145496329392425	-0.25686338303297	0.212686233944609	0.644670059349361	0.973302942374356
5462	ENSG00000124155	51604	PIGT	-0.0364505480920779	6.01910211167329	0.212466305617781	0.644841168608692	0.973302942374356
17339	ENSG00000197181	55124	PIWIL2	-0.119947650203127	-0.477887635580308	0.212435387738196	0.64486523203246	0.973302942374356
3755	ENSG00000110172	26973	CHORDC1	0.0627066297048663	5.4836400563365	0.212376424108157	0.644911129384361	0.973302942374356
3844	ENSG00000111057	3875	KRT18	0.111728901342049	0.703800932210283	0.212357179522428	0.644926111062207	0.973302942374356
10536	ENSG00000160813	221908	PPP1R35	-0.0661495169124705	3.72810393335423	0.212314872752501	0.644959049265851	0.973302942374356
7130	ENSG00000135686	79786	KLHL36	0.0409655016021204	6.41624228058734	0.212280227188884	0.644986025751952	0.973302942374356
13571	ENSG00000173727	NA	NA	0.112021940747266	-0.535207171584075	0.212247494910827	0.645011514925622	0.973302942374356
4526	ENSG00000116062	2956	MSH6	-0.0312879231915864	5.38583299853187	0.21221407220257	0.645037544207494	0.973302942374356
56031	ENSG00000280186	NA	NA	0.147969334929159	-0.425921291735065	0.212096696015109	0.645128975336877	0.973355469107974
38643	ENSG00000249855	100421796	EEF1A1P19	0.12073706043788	0.705227919261744	0.211990538671145	0.645211693870148	0.973394842415245
19923	ENSG00000204584	NA	NA	0.103229570976043	-0.0232947728366599	0.211870696011587	0.645305106265508	0.973408872761302
9537	ENSG00000152455	79723	SUV39H2	0.0756340166000604	0.833642569043792	0.211833327303225	0.645334240175706	0.973408872761302
8514	ENSG00000144048	8446	DUSP11	-0.0372366883931783	4.76317998394269	0.211753051659272	0.645396836317273	0.97341788148186
7029	ENSG00000135218	948	CD36	-0.0799264898412698	8.47264592273505	0.211647437427175	0.645479212509197	0.97345671920744
25233	ENSG00000224281	100303728	SLC25A5-AS1	0.0693726957914864	0.63144147936811	0.211392117878511	0.645678457646031	0.973671786437976
11260	ENSG00000164134	80155	NAA15	0.0404049573487066	5.52590085177206	0.210980637570017	0.645999873794226	0.973853882690148
1130	ENSG00000070761	29105	CFAP20	-0.042169025613828	3.90886925366784	0.210829081766349	0.646118352948097	0.973853882690148
3126	ENSG00000105516	1628	DBP	-0.0622521210112895	4.15234907094972	0.210777410636936	0.64615875877794	0.973853882690148
14957	ENSG00000180938	137209	ZNF572	0.090803391079805	0.833571230643472	0.210735556429796	0.646191492359391	0.973853882690148
17278	ENSG00000197016	388566	ZNF470	0.0682192210188588	2.37342713286474	0.210663796002095	0.646247624331231	0.973853882690148
1976	ENSG00000092470	79968	WDR76	0.0579546661162276	3.0754989644683	0.210612671967439	0.646287621299501	0.973853882690148
789	ENSG00000058453	9696	CROCC	0.0679314306515845	4.87055495449935	0.210538286923608	0.646345827051905	0.973853882690148
36373	ENSG00000242498	348110	ARPIN	-0.184197009170954	5.10550958398277	0.210510146590821	0.646367849901472	0.973853882690148
9838	ENSG00000155093	5799	PTPRN2	-0.0815910561205609	2.54871300945694	0.210501620093169	0.646374523158488	0.973853882690148
6876	ENSG00000134294	54407	SLC38A2	0.0479701916402912	7.48030101766712	0.210444054034156	0.646419581473	0.973853882690148
60749	ENSG00000288859	723790	H2AC19	1.03709319704238	-0.267866861063355	0.210393508978932	0.646459150432801	0.973853882690148
9362	ENSG00000151116	55293	UEVLD	-0.0406994474691231	4.46192676601338	0.210368154571711	0.646479001178522	0.973853882690148
11503	ENSG00000165030	4783	NFIL3	0.116888488900674	4.89425790368125	0.21012807291234	0.646667040302166	0.974051790925657
57744	ENSG00000284981	107983993	UPK3BL2	-0.121913560278012	3.59655023500895	0.209894263517327	0.646850291786992	0.974094567736428
8681	ENSG00000145331	93587	TRMT10A	0.0642072563765491	2.46129329056408	0.20988743777248	0.646855643417771	0.974094567736428
53492	ENSG00000275882	246210	IKBKGP1	-0.22238558946378	-0.220716241262607	0.209786763027893	0.646934588288932	0.974094567736428
8412	ENSG00000143507	11221	DUSP10	-0.056727650875624	3.35205192064696	0.209687431601097	0.647012502250076	0.974094567736428
8615	ENSG00000144785	NA	NA	-0.198297661261574	1.23656089035395	0.209620013310285	0.64706539678333	0.974094567736428
11101	ENSG00000163701	132014	IL17RE	0.133316527313949	-0.303572455531868	0.209609028523815	0.647074016118874	0.974094567736428
5540	ENSG00000124532	57380	MRS2	-0.0328043114418011	4.88484343479055	0.209547820652965	0.64712204856202	0.974094567736428
17427	ENSG00000197471	6693	SPN	0.0573942315211426	8.46221020175651	0.209510845450254	0.647151068701674	0.974094567736428
6270	ENSG00000130449	57688	ZSWIM6	-0.0516266977931655	5.64201103369077	0.209397592536078	0.647239974992984	0.974094567736428
16608	ENSG00000188038	123904	NRN1L	-0.137874516339759	-1.13869120082131	0.209121423263213	0.647456896555947	0.974094567736428
3974	ENSG00000111875	25842	ASF1A	-0.0516358354067492	4.79773629885721	0.209001610128482	0.647551059563641	0.974094567736428
10408	ENSG00000160049	1676	DFFA	0.030344134737997	4.9727734391772	0.208749231113487	0.647749514972352	0.974094567736428
9094	ENSG00000148429	9712	USP6NL	0.0612465845140857	3.99416815368544	0.208713160625535	0.64777789043817	0.974094567736428
17330	ENSG00000197162	146540	ZNF785	0.0542531536317387	2.8539263128973	0.208439813669486	0.6479930198806	0.974094567736428
16421	ENSG00000187193	4501	MT1X	-0.0849513625171096	2.26061216035937	0.208413334499596	0.648013868563867	0.974094567736428
50243	ENSG00000269911	NA	NA	0.0980219201778306	1.38202605814695	0.208404920857646	0.648020493478053	0.974094567736428
4782	ENSG00000118193	9928	KIF14	0.137988845207686	-0.360701582262657	0.208329543388928	0.648079853019325	0.974094567736428
27996	ENSG00000228327	NA	NA	-0.0789700795564124	5.58300347386462	0.208242996102967	0.648148024764511	0.974094567736428
16653	ENSG00000188234	119016	AGAP4	0.0594229870774069	3.8270625663002	0.208191975773346	0.648188220582872	0.974094567736428
10920	ENSG00000163125	23248	RPRD2	0.0438238100785879	6.0254205462195	0.208139566527308	0.648229516840453	0.974094567736428
21731	ENSG00000211945	28468	IGHV1-18	0.165253397729523	2.8315286685904	0.208087715330535	0.648270379560755	0.974094567736428
11997	ENSG00000166987	114785	MBD6	0.0561166344025293	5.9409074457375	0.208052669805767	0.648298001605912	0.974094567736428
10565	ENSG00000160999	10603	SH2B2	-0.10121786650786	2.958865808381	0.208014625567188	0.648327990347242	0.974094567736428
5123	ENSG00000120963	51123	ZNF706	-0.0365783500531425	5.78121058360314	0.208001899238027	0.6483380227395	0.974094567736428
8271	ENSG00000142686	127703	C1orf216	-0.0476919269866444	4.00493293637435	0.207976016479734	0.648358427723332	0.974094567736428
9851	ENSG00000155256	118813	ZFYVE27	-0.0311666993104818	5.43819250425969	0.207787152759799	0.648507367156381	0.974094567736428
1300	ENSG00000075292	27332	ZNF638	0.0422873870998262	6.87063985591096	0.207733824993227	0.648549436657886	0.974094567736428
6821	ENSG00000134028	27299	ADAMDEC1	-0.117709356078811	-0.158213824211804	0.207714642846369	0.648564570770118	0.974094567736428
34708	ENSG00000238197	100506215	PAXBP1-AS1	-0.0753398553796444	2.57951809323516	0.207666079818665	0.648602889249131	0.974094567736428
7655	ENSG00000138382	29081	METTL5	-0.0422694761601643	3.9599084758121	0.207657221281849	0.648609879628651	0.974094567736428
7175	ENSG00000135924	3300	DNAJB2	-0.0376921992916726	5.62326277524452	0.207625093123809	0.648635233861177	0.974094567736428
2649	ENSG00000102230	9468	PCYT1B	-0.164809479256962	0.630496688117537	0.207599565296604	0.648655381070687	0.974094567736428
910	ENSG00000065000	8943	AP3D1	-0.0402134675538761	6.77672694119047	0.207424704135121	0.648793426171788	0.974094567736428
20023	ENSG00000204860	NA	NA	0.120610189236069	0.354603814233884	0.207308355039814	0.64888531753237	0.974094567736428
5338	ENSG00000123094	11228	RASSF8	0.126123935554907	-0.418015009661734	0.207101289134158	0.649048933163963	0.974094567736428
20205	ENSG00000205544	254863	TMEM256	-0.0709480299073699	3.97017854098175	0.207072712604713	0.649071521006917	0.974094567736428
1811	ENSG00000089050	10741	RBBP9	0.0395955794787952	3.8854047380144	0.207067584049675	0.64907557498716	0.974094567736428
3980	ENSG00000111897	57515	SERINC1	-0.0268965837958602	8.02535933019027	0.20702646144543	0.649108083454307	0.974094567736428
3362	ENSG00000106785	9830	TRIM14	-0.0512122996375518	6.44715513556753	0.207018611829639	0.649114289218662	0.974094567736428
6328	ENSG00000130734	84971	ATG4D	-0.0426633516006613	4.38725537192769	0.206758315487505	0.649320155281778	0.974094567736428
8512	ENSG00000144043	113419	TEX261	0.029725370408727	6.15679334701198	0.206703228447672	0.64936374317945	0.974094567736428
17277	ENSG00000197013	353088	ZNF429	0.0659767251970836	3.56418527844978	0.206656756193695	0.649400520035097	0.974094567736428
1639	ENSG00000084731	3797	KIF3C	0.0685238710619234	2.99196652203733	0.206585150647996	0.649457196450656	0.974094567736428
2232	ENSG00000100241	6305	SBF1	0.0508333652220528	7.56781205445797	0.206521602188133	0.649507505539503	0.974094567736428
2373	ENSG00000100711	79038	ZFYVE21	-0.0454341266841337	3.91457354245513	0.206510954079349	0.649515936187573	0.974094567736428
8544	ENSG00000144290	57282	SLC4A10	0.168137178846626	1.8860596134842	0.206466241206698	0.649551340500657	0.974094567736428
25870	ENSG00000225200	192133	RPS8P1	0.118122550484574	-0.353282969119988	0.206419455313352	0.649588391214263	0.974094567736428
2311	ENSG00000100433	54207	KCNK10	0.149336318432056	-0.234116457130398	0.206291327018633	0.649689884591548	0.974094567736428
231	ENSG00000008952	7095	SEC62	-0.0451343084948985	6.7131885144591	0.206260693082555	0.6497141560705	0.974094567736428
9667	ENSG00000153563	925	CD8A	-0.143477311488911	7.11295374248349	0.206126829955593	0.649820242265042	0.974094567736428
191	ENSG00000007545	57585	CRAMP1	0.0422208758001469	5.36658829105966	0.206055492327877	0.64987679412858	0.974094567736428
676	ENSG00000050165	27122	DKK3	-0.146546410587643	0.100343012034164	0.206010543293075	0.649912432883561	0.974094567736428
52349	ENSG00000273599	NA	NA	0.126756910887895	-1.08016774914693	0.20597677381619	0.649939210783802	0.974094567736428
51925	ENSG00000272825	NA	NA	-0.109205579319849	0.536651206599741	0.205930620440242	0.649975812922873	0.974094567736428
855	ENSG00000063176	56848	SPHK2	-0.0709156886135164	3.63538703931444	0.205895928787896	0.650003328547733	0.974094567736428
24742	ENSG00000223551	7118	TMSB4XP4	-0.273593101233026	1.86604206260269	0.205735074323457	0.650130946533352	0.974094567736428
60317	ENSG00000288012	NA	NA	-0.122043289284311	0.0436503719163099	0.205586626270332	0.650248774960503	0.974094567736428
17864	ENSG00000198792	25829	TMEM184B	0.045155523138841	4.87480324280243	0.205543979580824	0.65028263461686	0.974094567736428
6516	ENSG00000131931	55145	THAP1	-0.0456051692740755	3.78129097523582	0.205473506674934	0.650338596386463	0.974094567736428
37203	ENSG00000244486	91179	SCARF2	-0.106369507073069	0.47350081903302	0.205403502070624	0.650394197737704	0.974094567736428
60814	ENSG00000288924	NA	NA	-0.0668469850422193	3.82812215364281	0.205306781252972	0.650471037309422	0.974094567736428
8860	ENSG00000146574	221960	CCZ1B	-0.0687326136205875	5.7094213950911	0.205172970491432	0.650577378855555	0.974094567736428
16507	ENSG00000187688	51393	TRPV2	-0.0412399330051191	6.39983144378529	0.205140354076633	0.650603305975225	0.974094567736428
61182	ENSG00000289293	NA	NA	0.128880191865352	1.04201012974031	0.205080685294021	0.650650743726478	0.974094567736428
2884	ENSG00000104164	26258	BLOC1S6	-0.0306273351196955	6.5141809516405	0.205010352922159	0.650706669901958	0.974094567736428
50286	ENSG00000269981	NA	NA	-0.19400638837432	-0.231678934413193	0.204826027950432	0.650853294413617	0.974094567736428
5058	ENSG00000120509	51248	PDZD11	-0.0493689865139662	3.65895186327322	0.204760182214329	0.650905691821326	0.974094567736428
2560	ENSG00000101639	55125	CEP192	-0.0480156360799251	5.8467936877507	0.20472831549354	0.650931053730146	0.974094567736428
8389	ENSG00000143416	8991	SELENBP1	0.264878358078413	-0.573949719801138	0.204686270990265	0.650964519514682	0.974094567736428
4578	ENSG00000116525	55223	TRIM62	-0.0449538592538097	4.08033618849883	0.204613764765256	0.651022241370017	0.974094567736428
7395	ENSG00000137038	90871	DMAC1	0.0503127992765606	4.3385608846213	0.204566171715626	0.651060136664485	0.974094567736428
3806	ENSG00000110721	1119	CHKA	-0.0605070058188737	3.18995194357479	0.204396305998785	0.651195433158312	0.974094567736428
8083	ENSG00000141298	85464	SSH2	-0.0517889069448694	7.69907570147509	0.204301997189162	0.651270578499105	0.974094567736428
12630	ENSG00000169607	150468	CKAP2L	-0.129036529158683	-0.238141163076871	0.204275185995002	0.651291945494807	0.974094567736428
5108	ENSG00000120885	1191	CLU	-0.152200334089578	6.71365351385367	0.204225421330079	0.651331609576655	0.974094567736428
25406	ENSG00000224531	221710	SMIM13	0.042002427837776	3.64609757153221	0.204145113223113	0.651395630065814	0.974094567736428
42842	ENSG00000255455	NA	NA	0.130627746677638	2.16437495553589	0.204132994936131	0.651405291909737	0.974094567736428
8006	ENSG00000140682	7041	TGFB1I1	-0.143144862840728	0.350584182347649	0.203956028487795	0.651546425649853	0.974094567736428
21733	ENSG00000211947	28444	IGHV3-21	0.156587934657279	3.02487524453936	0.203930150620309	0.6515670698649	0.974094567736428
3090	ENSG00000105372	6223	RPS19	-0.0627033941141439	9.99798334051827	0.203740628781517	0.651718310068802	0.974094567736428
571	ENSG00000040608	65078	RTN4R	0.122523421580176	0.203521152052604	0.203702545435291	0.651748711152244	0.974094567736428
12613	ENSG00000169519	196074	METTL15	0.0482442767987754	3.31278478604458	0.203701011554955	0.651749935686267	0.974094567736428
61288	ENSG00000289399	NA	NA	-0.11699245273586	0.467952224336598	0.203698979934885	0.651751557586583	0.974094567736428
5596	ENSG00000124831	9208	LRRFIP1	0.0340123623729281	8.32308314963743	0.203537546450818	0.65188046568057	0.974094567736428
17931	ENSG00000198901	9055	PRC1	0.0590023361094325	1.99486785750256	0.203494350663135	0.651914968875631	0.974094567736428
12562	ENSG00000169258	114787	GPRIN1	0.0966041529101511	0.626753432533652	0.203455576911225	0.651945943666058	0.974094567736428
5054	ENSG00000120458	79684	MSANTD2	0.0573762360337588	3.69190970545048	0.203352257630812	0.652028498629024	0.974094567736428
3949	ENSG00000111737	11021	RAB35	-0.038406413616689	6.10333732364852	0.203309365104431	0.652062778357402	0.974094567736428
13215	ENSG00000172081	126308	MOB3A	-0.0524745762550929	7.46733074757105	0.203246608227076	0.652112941526309	0.974094567736428
5815	ENSG00000126351	7067	THRA	0.0538706829288202	5.20738021894193	0.203230351439458	0.652125937509887	0.974094567736428
15684	ENSG00000184260	8338	H2AC20	-0.18333728806243	-0.879215248295065	0.203221375936607	0.652133112964645	0.974094567736428
10921	ENSG00000163126	200539	ANKRD23	0.0822015554117296	1.49142317673902	0.203152556744115	0.652188136720032	0.974094567736428
14750	ENSG00000179899	NA	NA	-0.0995631740432214	1.77411110252802	0.202902705586197	0.652387997230462	0.974094567736428
38943	ENSG00000250318	729212	RPL13AP26	-0.0969493375109078	-0.0174852815697734	0.202895681962616	0.652393617693982	0.974094567736428
2797	ENSG00000103275	7329	UBE2I	-0.0277688525219695	6.89038721032901	0.202656823305247	0.652584827527785	0.974094567736428
3121	ENSG00000105499	8605	PLA2G4C	0.164689604928453	1.71983008685981	0.202578772086241	0.652647338041414	0.974094567736428
11967	ENSG00000166900	6809	STX3	-0.0496036182844959	5.07046599280319	0.202466113236852	0.6527375910346	0.974094567736428
32266	ENSG00000234617	NA	NA	0.115948007489181	-0.534456335928321	0.202438226298113	0.652759936415438	0.974094567736428
741	ENSG00000054983	2581	GALC	-0.0387898960468259	5.80170334665309	0.202416994302496	0.65277695053227	0.974094567736428
5084	ENSG00000120697	29880	ALG5	-0.0416827717456685	4.57335453758812	0.202326351717971	0.652849598427731	0.974094567736428
11822	ENSG00000166340	1200	TPP1	-0.0516332651527175	8.52208222746306	0.202322660481798	0.652852557281119	0.974094567736428
33838	ENSG00000236935	102723878	LOC102723878	0.120256860794667	-0.0043910065637328	0.202024559982775	0.653091618499133	0.974094567736428
14523	ENSG00000178691	23512	SUZ12	0.0369619310242461	6.03276279242786	0.201833594675236	0.653244874251298	0.974094567736428
5010	ENSG00000120129	1843	DUSP1	-0.185813531610374	9.53808738748232	0.201678192375411	0.65336965387346	0.974094567736428
33264	ENSG00000236104	9278	ZBTB22	0.032829737340535	5.17989747122988	0.201578683517511	0.653449584434171	0.974094567736428
9149	ENSG00000148935	2620	GAS2	-0.104614685596489	-0.988335434468419	0.201548710360115	0.653473665039627	0.974094567736428
32980	ENSG00000235655	NA	NA	-0.0953600912440318	3.92276145271576	0.201449500888629	0.653553385843516	0.974094567736428
42949	ENSG00000255571	254559	MIR9-3HG	0.0944600824465833	2.33119651685517	0.201432438376315	0.653567098979774	0.974094567736428
2944	ENSG00000104660	23484	LEPROTL1	-0.0451807321780468	6.62773045858717	0.201400230534574	0.653592986314812	0.974094567736428
9378	ENSG00000151247	1977	EIF4E	-0.0382696501201889	5.32212842594083	0.201261062930129	0.653704872092812	0.974094567736428
27982	ENSG00000228305	NA	NA	-0.134992596767106	-0.28494835608789	0.20121756502769	0.653739852382805	0.974094567736428
17625	ENSG00000198064	613037	NPIPB13	-0.0821081716133899	2.46498703735457	0.201208471269283	0.653747166006122	0.974094567736428
39399	ENSG00000250995	NA	NA	0.159380531622282	-1.38856437424356	0.201205089864956	0.653749885539332	0.974094567736428
12652	ENSG00000169710	2194	FASN	-0.0816970701159695	5.17610666690835	0.201111172584973	0.653825430560282	0.974094567736428
48224	ENSG00000265479	441263	DTX2P1-UPK3BP1-PMS2P11	0.054054602988441	3.20293971611558	0.201034020283444	0.653887506049598	0.974094567736428
35242	ENSG00000239713	60489	APOBEC3G	-0.0544273947619062	6.82532694507493	0.201017768860126	0.653900583505036	0.974094567736428
11454	ENSG00000164850	2852	GPER1	-0.170302245206615	1.13914800579494	0.200911936849053	0.653985761634966	0.974094567736428
55303	ENSG00000279267	NA	NA	0.0933350029353752	1.83619972725273	0.200898497751581	0.653996579923207	0.974094567736428
8268	ENSG00000142676	6135	RPL11	-0.0519220512352022	10.3508917954654	0.200886408516496	0.654006311962099	0.974094567736428
30206	ENSG00000231584	NA	NA	0.0647622788739416	1.70745026270681	0.200884041686507	0.654008217341469	0.974094567736428
17617	ENSG00000198046	63934	ZNF667	0.142842679998479	-0.257139958066505	0.200803477264472	0.65407308250613	0.974094567736428
22426	ENSG00000213609	87688	RPL7AP50	0.134793875225728	-0.35363880341926	0.200670721929527	0.654180002450881	0.974094567736428
7837	ENSG00000139546	6895	TARBP2	-0.0354093087680152	4.12369749152978	0.200664926593383	0.654184670929366	0.974094567736428
4581	ENSG00000116560	6421	SFPQ	0.0350743657347688	8.10442136883334	0.200659285005941	0.654189215632129	0.974094567736428
15045	ENSG00000181472	57621	ZBTB2	-0.0332828666275295	5.16297776818292	0.200656569263131	0.654191403384827	0.974094567736428
43805	ENSG00000257594	8693	GALNT4	0.0475184803578547	4.36295804444164	0.200473254057954	0.654339119872471	0.974094567736428
14451	ENSG00000178234	63917	GALNT11	-0.0303844650330995	5.13087939638006	0.200467112315081	0.654344070329049	0.974094567736428
2134	ENSG00000099904	29801	ZDHHC8	0.0469586383694629	4.8344683160849	0.200313790041548	0.654467682883257	0.974094567736428
9208	ENSG00000149474	57325	KAT14	0.0338285705071131	4.67632314266012	0.2002966577205	0.65448149894946	0.974094567736428
22577	ENSG00000213920	145553	MDP1	-0.0626324311266923	2.89432662326546	0.200141930601092	0.654606308116578	0.974094567736428
3216	ENSG00000105889	256227	STEAP1B	0.183072271610553	-0.711508782877706	0.200105213118775	0.65463593442614	0.974094567736428
9627	ENSG00000153165	653489	RGPD3	0.11816787263525	-0.277042402235788	0.200008438820333	0.654714034532659	0.974094567736428
14567	ENSG00000178927	79415	CYBC1	-0.038565182746917	7.29121526424068	0.199986846569445	0.654731463297456	0.974094567736428
17365	ENSG00000197275	25788	RAD54B	-0.0989080157002533	0.747295513105472	0.199894517147698	0.654806002206638	0.974094567736428
43259	ENSG00000256338	22970	RPL41P2	-0.123476276096579	4.02847067468429	0.199870992594171	0.654824997228764	0.974094567736428
3938	ENSG00000111707	64426	SUDS3	0.0264391907646564	5.5544057658764	0.199763982698045	0.654911419852991	0.974094567736428
3059	ENSG00000105229	51588	PIAS4	-0.0539230861485979	4.12422729033958	0.199741600403087	0.654929499605636	0.974094567736428
3115	ENSG00000105472	6320	CLEC11A	-0.138440409199223	2.22713037675897	0.199741285803512	0.654929753738483	0.974094567736428
3993	ENSG00000112039	2178	FANCE	-0.047645578695904	2.80743042915471	0.199605332541559	0.655039598965122	0.974094567736428
21593	ENSG00000211780	6956	TRAV6	0.119390171249711	-0.333631978558549	0.199544869446541	0.655088465335252	0.974094567736428
54573	ENSG00000278058	NA	NA	0.147686498966767	-1.16387601685598	0.199393920658963	0.65521050115978	0.974094567736428
11623	ENSG00000165555	122945	NOXRED1	0.108587661457057	-0.894173655119066	0.199355339387722	0.655241701404594	0.974094567736428
51365	ENSG00000271780	NA	NA	-0.11747912888873	0.0870650144310909	0.199311433331971	0.655277212148786	0.974094567736428
2506	ENSG00000101343	51340	CRNKL1	0.0306941242810286	5.18357317614277	0.199278202833042	0.655304091736614	0.974094567736428
21557	ENSG00000211710	28617	TRBV4-1	0.166149686217351	1.12872884349536	0.199229188370325	0.65534374361179	0.974094567736428
12546	ENSG00000169224	148823	GCSAML	0.132099613219009	0.632613669328465	0.199196283723424	0.655370366198787	0.974094567736428
49864	ENSG00000268744	NA	NA	0.127673660961878	0.157576936452448	0.199181794411572	0.655382090089386	0.974094567736428
50599	ENSG00000270550	28439	IGHV3-30	0.159015884980507	3.9198745865339	0.199149227665856	0.655408443032266	0.974094567736428
42159	ENSG00000254676	NA	NA	0.140228587279737	-1.11002556669332	0.199030193633732	0.655504787110792	0.974094567736428
4308	ENSG00000114648	23276	KLHL18	-0.042471845985144	5.28467156407084	0.198926500983688	0.655588742298121	0.974094567736428
17214	ENSG00000196782	55534	MAML3	-0.0707317986702983	4.67842271869664	0.19891697391347	0.655596457246129	0.974094567736428
3610	ENSG00000108932	9120	SLC16A6	0.053674519328728	4.78375773013794	0.198834161237642	0.655663527645042	0.974094567736428
2055	ENSG00000096070	27154	BRPF3	0.0503071762935193	5.26375727930876	0.198814293206723	0.65567962135274	0.974094567736428
56678	ENSG00000283064	NA	NA	-0.101753674443093	-0.713492008350454	0.198777848660399	0.65570914504692	0.974094567736428
37170	ENSG00000244398	729362	RPL36AP37	0.100229132281155	2.85409235942047	0.198748488632347	0.655732931939037	0.974094567736428
8867	ENSG00000146670	113130	CDCA5	-0.0936595222063722	0.619395993985461	0.198628573419882	0.65583010665659	0.974094567736428
51381	ENSG00000271816	729096	BMS1P4	0.112109838781973	1.13000376416996	0.198569528238508	0.655877967539723	0.974094567736428
5485	ENSG00000124216	6615	SNAI1	0.218094448394278	0.17368194233116	0.198562215864442	0.655883895402348	0.974094567736428
22399	ENSG00000213557	392382	RPL31P43	-0.203369908368146	-1.41808288393968	0.19844957170281	0.655975228260347	0.974094567736428
8682	ENSG00000145332	57563	KLHL8	-0.0498864987016395	5.25108776731435	0.198359728661615	0.656048096045238	0.974094567736428
943	ENSG00000065621	119391	GSTO2	0.111587456390725	-1.21678763104717	0.198313174835903	0.656085861607942	0.974094567736428
6557	ENSG00000132286	26515	TIMM10B	-0.0305387147824681	4.99295681338518	0.198163488101756	0.65620732703018	0.974094567736428
61124	ENSG00000289234	107985115	ZNF496-DT	-0.0856279769031225	1.01385640264703	0.198088733081406	0.656268008632058	0.974094567736428
2776	ENSG00000103194	9100	USP10	-0.0344288089210808	6.27594739364908	0.197961534461641	0.656371292311694	0.974094567736428
4184	ENSG00000113441	4012	LNPEP	0.041787706392801	7.77469319081733	0.197849720352139	0.656462116797427	0.974094567736428
35968	ENSG00000241506	151645	PSMC1P1	0.0980449557869353	1.54557527552516	0.197793857227893	0.656507504873057	0.974094567736428
2459	ENSG00000101187	28231	SLCO4A1	0.141012359910179	-0.660388436776268	0.197764102921596	0.656531683000881	0.974094567736428
412	ENSG00000021762	114879	OSBPL5	0.0756628281172518	5.71904097814043	0.197763603878684	0.656532088538012	0.974094567736428
9980	ENSG00000156453	5097	PCDH1	0.143094542158091	2.19300170558968	0.197744912141232	0.656547278441866	0.974094567736428
15950	ENSG00000185305	54622	ARL15	0.054484709930726	3.98817100958147	0.197740745083806	0.656550664932435	0.974094567736428
8217	ENSG00000142252	79760	GEMIN7	-0.0423219911459856	3.95826831639296	0.197693290596916	0.656589233332021	0.974094567736428
862	ENSG00000063438	57491	AHRR	-0.183034146659531	-0.536921242683373	0.197589871237767	0.656673306115993	0.974094567736428
19926	ENSG00000204592	3133	HLA-E	-0.041390086411564	11.3423967439561	0.197519302768683	0.65673068852428	0.974094567736428
2603	ENSG00000101974	286410	ATP11C	0.0351375399510076	4.96413740820818	0.197417100801445	0.656813815324671	0.974094567736428
5289	ENSG00000122643	51251	NT5C3A	-0.0770604536916815	5.66644844461008	0.197299830365495	0.656909229935813	0.974094567736428
11329	ENSG00000164342	7098	TLR3	-0.0964484291869776	1.81929090976212	0.197256196265897	0.656944740564894	0.974094567736428
32528	ENSG00000235001	359792	EIF4A1P2	-0.117677484917084	0.8666726729109	0.197120310160059	0.657055358544288	0.974094567736428
14673	ENSG00000179409	50628	GEMIN4	-0.0482829652213506	4.52921434359309	0.197117228551832	0.657057867654305	0.974094567736428
44198	ENSG00000258354	NA	NA	0.20820079926987	-1.7919149071233	0.197111222445287	0.657062758019634	0.974094567736428
5795	ENSG00000126215	7517	XRCC3	-0.0501506200308065	2.73257493880127	0.197015110725765	0.657141027412542	0.974094567736428
16995	ENSG00000196152	7633	ZNF79	0.0548498982463296	2.60331287705309	0.196864496340353	0.657263727491937	0.974094567736428
11659	ENSG00000165689	10807	ENTR1	-0.0314913605490418	4.74941645571924	0.196853180521572	0.657272948347876	0.974094567736428
4821	ENSG00000118514	64577	ALDH8A1	0.108620293734548	-0.0144015935355862	0.196754843694748	0.657353092868897	0.974094567736428
60672	ENSG00000288782	NA	NA	-0.232141892119499	-0.0270237108282418	0.196704811319179	0.657393878458596	0.974094567736428
6338	ENSG00000130768	27293	SMPDL3B	-0.174894124031262	-1.58994582176032	0.196684137822345	0.657410732973807	0.974094567736428
7303	ENSG00000136603	6498	SKIL	0.048639698295909	4.8680245191472	0.196653247543864	0.657435918916469	0.974094567736428
43068	ENSG00000255883	NA	NA	-0.152140775418966	-1.55212524430338	0.196614106931179	0.657467835050118	0.974094567736428
30293	ENSG00000231721	378805	LINC-PINT	0.082069201326808	3.57477696857425	0.196587893506461	0.657489212190241	0.974094567736428
53667	ENSG00000276234	6871	TADA2A	0.0373952020372543	4.05797117788086	0.196573188191614	0.657501205172974	0.974094567736428
22864	ENSG00000214655	23053	ZSWIM8	0.0313898809344275	6.71050332306665	0.196385623447455	0.657654221513043	0.974094567736428
35495	ENSG00000240356	NA	NA	-0.145347174934344	2.95197874002436	0.196353697135763	0.657680275877936	0.974094567736428
13916	ENSG00000175602	11007	CCDC85B	-0.178363385230521	4.22142530773345	0.196322855280528	0.657705447648161	0.974094567736428
5218	ENSG00000121964	79712	GTDC1	0.0459262755420561	4.29037396413155	0.196306684697888	0.657718646314063	0.974094567736428
21459	ENSG00000211460	7247	TSN	-0.0249702804467032	6.20129904669242	0.196187974529039	0.657815559205269	0.974094567736428
37372	ENSG00000245694	643911	CRNDE	0.188039430716134	-1.52825290354708	0.195947905165966	0.65801165483927	0.974094567736428
7272	ENSG00000136404	53346	TM6SF1	-0.0697638631423547	4.02741453476402	0.19579474932128	0.658136832058266	0.974094567736428
15525	ENSG00000183625	1232	CCR3	-0.142503846762813	0.37496749850367	0.195678098767786	0.658232212081919	0.974094567736428
13374	ENSG00000172780	339122	RAB43	-0.0587851565582132	5.90157735492433	0.195661816760662	0.658245527865844	0.974094567736428
56185	ENSG00000280383	NA	NA	-0.158050143079946	-1.72545323381676	0.19562441090055	0.658276121711136	0.974094567736428
14979	ENSG00000181035	284439	SLC25A42	0.0510258857155024	4.36655899245578	0.195316540241947	0.658528058706618	0.974094567736428
21568	ENSG00000211728	28609	TRBV5-6	0.123815473657742	0.503914774428112	0.195308733872182	0.658534449906681	0.974094567736428
4241	ENSG00000113924	3081	HGD	0.148977494963041	1.78060908421475	0.195289238759756	0.658550411534477	0.974094567736428
5335	ENSG00000123066	23389	MED13L	0.0432969086127106	7.33233871211698	0.195202058294328	0.65862180221413	0.974094567736428
3475	ENSG00000107951	55149	MTPAP	-0.0385237730128188	4.31593224882505	0.195112000787091	0.65869556886746	0.974094567736428
12966	ENSG00000171067	53838	C11orf24	-0.0455258966905919	3.919222325351	0.195047556050497	0.658748368434096	0.974094567736428
9602	ENSG00000152990	166647	ADGRA3	0.113864889256969	1.20775690835468	0.19503023978946	0.658762557421863	0.974094567736428
1193	ENSG00000072422	9886	RHOBTB1	-0.132192065362305	2.52537460175629	0.194965331878805	0.658815749826789	0.974094567736428
60646	ENSG00000288756	NA	NA	0.125149265909079	-0.187956136447267	0.194918432031955	0.658854191105203	0.974094567736428
59307	ENSG00000286977	NA	NA	0.134723199319078	-0.757482156679404	0.194824431920438	0.65893125457445	0.974094567736428
6880	ENSG00000134317	29841	GRHL1	0.159169345659899	0.975012588547439	0.194756710996046	0.658986787524424	0.974094567736428
5114	ENSG00000120910	5533	PPP3CC	0.0473477716365852	5.36724900510202	0.194719304613542	0.659017466693605	0.974094567736428
574	ENSG00000040933	3631	INPP4A	0.0324847529879392	7.37027458464273	0.194714317345145	0.659021557311035	0.974094567736428
22929	ENSG00000214837	NA	NA	-0.103008121576073	0.978444619931502	0.194694241823996	0.659038024127627	0.974094567736428
9935	ENSG00000156052	2776	GNAQ	0.0425768743182346	6.80760952457579	0.194618735058242	0.659099967147527	0.974094567736428
21559	ENSG00000211714	28595	TRBV7-3	-0.137188261098483	1.39021188906078	0.194616377318397	0.659101901583127	0.974094567736428
3567	ENSG00000108651	55813	UTP6	-0.0284187322459808	5.69877180464337	0.194589747656487	0.659123751176822	0.974094567736428
12905	ENSG00000170836	8493	PPM1D	-0.0393474601448676	4.5764153282795	0.194567511168088	0.659141997547264	0.974094567736428
19776	ENSG00000204217	659	BMPR2	0.0355967531833205	5.60487579710537	0.194466908201662	0.659224563874362	0.974094567736428
1812	ENSG00000089053	51433	ANAPC5	0.0256177511686069	7.26399114873763	0.194308610028138	0.659354533167755	0.974094567736428
34168	ENSG00000237422	NA	NA	0.155421220683813	0.187290240203691	0.194300883329632	0.659360878722389	0.974094567736428
34597	ENSG00000238039	NA	NA	0.195217931807224	-1.24800925217546	0.194299614634488	0.65936192065325	0.974094567736428
37900	ENSG00000248671	NA	NA	-0.104115103068825	-0.324906740737498	0.194273541796704	0.65938333417873	0.974094567736428
10452	ENSG00000160223	23308	ICOSLG	0.0810162090951852	3.67409484685455	0.194217007882244	0.659429771169383	0.974094567736428
10529	ENSG00000160789	4000	LMNA	-0.100041435810353	4.89552250003371	0.194123465652751	0.659506624540956	0.974094567736428
49640	ENSG00000268041	390937	ERFL	-0.101925589945055	0.244206773980911	0.194092937596125	0.659531710876182	0.974094567736428
1306	ENSG00000075399	9605	VPS9D1	-0.0519635575015914	4.43120905846756	0.194089890071481	0.659534215299364	0.974094567736428
2669	ENSG00000102385	1821	DRP2	0.242340930542104	-1.6949046955541	0.194030896227972	0.659582700436318	0.974094567736428
10693	ENSG00000162231	10482	NXF1	0.0426294979855087	7.58913905142799	0.193881819258934	0.659705261220577	0.974094567736428
3540	ENSG00000108509	23125	CAMTA2	-0.04160270067161	6.28688368585984	0.193879284676967	0.659707345465037	0.974094567736428
968	ENSG00000066279	259266	ASPM	0.107531876884843	1.24169223108495	0.193794228749979	0.659777298323677	0.974094567736428
55163	ENSG00000279092	NA	NA	0.188215700875805	-1.47800520850453	0.193736133512587	0.659825088337276	0.974094567736428
52123	ENSG00000273174	NA	NA	0.101351252143487	-0.591526716834495	0.193704834557977	0.659850838872314	0.974094567736428
31629	ENSG00000233673	NA	NA	0.179226084328021	-0.894534825779133	0.193647603099038	0.659897931234858	0.974094567736428
7870	ENSG00000139719	65082	VPS33A	-0.0317689788127982	5.59554057337851	0.19354634348467	0.659981272100861	0.974133944250529
4790	ENSG00000118246	22868	FASTKD2	0.0349544178628984	5.19290212616026	0.193428362224779	0.660078408402653	0.974193674351821
22615	ENSG00000213985	NA	NA	0.104778948418883	-0.269567050093318	0.193333611026617	0.660156444536776	0.974212790052635
5066	ENSG00000120594	84898	PLXDC2	-0.0602067959814237	7.19606093926665	0.193206796494749	0.660260923427169	0.974212790052635
27082	ENSG00000226964	NA	NA	-0.190045283355319	-1.12393127600904	0.193206254190088	0.660261370304418	0.974212790052635
24112	ENSG00000221957	3809	KIR2DS4	0.203104578544923	2.41872928123618	0.193055656332547	0.660385496964644	0.974312313621626
55349	ENSG00000279330	NA	NA	0.102778887455051	-0.00467210151087026	0.192981886229902	0.660446321274354	0.974318433796226
4620	ENSG00000116771	79814	AGMAT	-0.0803737828703751	2.27861619478337	0.192605929809346	0.660756517359305	0.974478274960206
3382	ENSG00000107018	6013	RLN1	0.12600730479588	-1.18605693225994	0.192577594250352	0.660779911237687	0.974478274960206
5466	ENSG00000124164	9217	VAPB	0.0294110436424102	5.13824916759457	0.192452293881679	0.660883384015567	0.974478274960206
19810	ENSG00000204310	10554	AGPAT1	-0.0483896468468017	5.60654264554909	0.192391760517367	0.660933386729189	0.974478274960206
15645	ENSG00000184106	NA	NA	-0.164700885858287	-0.148854871687027	0.192347329796036	0.660970094055767	0.974478274960206
13268	ENSG00000172315	112858	TP53RK	-0.0458558249076741	4.23927741822412	0.192311106121011	0.66100002470818	0.974478274960206
7607	ENSG00000138095	10128	LRPPRC	-0.0276932739406841	6.93175368198337	0.192299265229103	0.661009809248882	0.974478274960206
3465	ENSG00000107872	79176	FBXL15	-0.132242123871168	3.34392620172991	0.192177340587449	0.661110580715872	0.974478274960206
3892	ENSG00000111364	57696	DDX55	-0.0359551213863987	4.72935994867544	0.192152323350598	0.661131262327958	0.974478274960206
9234	ENSG00000149582	84866	TMEM25	0.0651584459656405	2.62517469662923	0.192130770808362	0.661149080983089	0.974478274960206
48835	ENSG00000266820	NA	NA	-0.0901508319769766	2.18677398099758	0.191941696470835	0.661305450084369	0.974478274960206
267	ENSG00000010539	7752	ZNF200	-0.0490578146589968	3.95123280712597	0.191873860195656	0.661361574719096	0.974478274960206
1444	ENSG00000078900	7161	TP73	-0.171444369593165	-1.04938870307854	0.191758614688837	0.66145695070118	0.974478274960206
503	ENSG00000033170	2530	FUT8	-0.0526540285282766	3.61672605662797	0.19174088451723	0.661471627038101	0.974478274960206
12651	ENSG00000169704	2815	GP9	-0.1682625837167	3.42674898085087	0.191718489861188	0.661490165607118	0.974478274960206
7561	ENSG00000137876	51187	RSL24D1	-0.0547677951640147	6.72036137576309	0.191649562119309	0.661547232930077	0.974478274960206
21532	ENSG00000211677	3538	IGLC2	-0.160697380368449	5.5406531124517	0.191648058835838	0.661548477679329	0.974478274960206
57382	ENSG00000284292	NA	NA	0.176994927932915	0.652899675108639	0.191384305260826	0.661766961107657	0.974478274960206
11669	ENSG00000165730	219736	STOX1	0.219495340920536	-0.734493645829722	0.191378655668899	0.661771642976358	0.974478274960206
924	ENSG00000065328	55388	MCM10	-0.113059931129116	-0.366054637524567	0.191368829843285	0.661779785924377	0.974478274960206
4134	ENSG00000113048	23107	MRPS27	-0.0284102382536668	5.41561859058846	0.19133746281021	0.661805782365431	0.974478274960206
1609	ENSG00000083814	79891	ZNF671	0.0437489234973126	4.30867853432994	0.191156015461146	0.661956212549218	0.974478274960206
29089	ENSG00000229961	NA	NA	-0.13468371447613	2.11743692436191	0.191083314214268	0.662016509886189	0.974478274960206
99	ENSG00000005448	84058	WDR54	0.0523199014866226	3.53545960570191	0.191071516595187	0.662026295945033	0.974478274960206
60601	ENSG00000288710	NA	NA	-0.183983543155821	-0.220050190928589	0.191020244897686	0.662068829711114	0.974478274960206
13196	ENSG00000172005	4118	MAL	-0.0992826936604427	4.75668933360838	0.191012658172596	0.66207512405304	0.974478274960206
52216	ENSG00000273338	NA	NA	-0.211345402053928	-0.303869652000284	0.190932587726266	0.662141563740868	0.974478274960206
13245	ENSG00000172216	1051	CEBPB	-0.132490980430387	6.12751600915539	0.190837218433202	0.66222071953533	0.974478274960206
31069	ENSG00000232871	NA	NA	-0.203595567090601	-1.24137538615893	0.190638877207348	0.662385416717227	0.974478274960206
13484	ENSG00000173281	79660	PPP1R3B	0.0480630500446723	3.77215076408186	0.190631368853289	0.662391653454638	0.974478274960206
5593	ENSG00000124813	860	RUNX2	0.0528310810344724	4.92768736264478	0.190568873848974	0.662443569964988	0.974478274960206
4340	ENSG00000114867	1981	EIF4G1	-0.0469806858290617	7.69825745286593	0.190549195396059	0.662459919555404	0.974478274960206
51867	ENSG00000272716	118568811	SLC30A6-DT	-0.135407751034577	-1.33889575924485	0.190414233858206	0.662572077713162	0.974478274960206
11067	ENSG00000163617	57577	CCDC191	0.0751878407595704	3.17275110008352	0.190366967035061	0.662611369423641	0.974478274960206
7304	ENSG00000136628	2058	EPRS1	-0.0296287522868968	6.93082809617524	0.190345510632831	0.662629207502454	0.974478274960206
2804	ENSG00000103342	2935	GSPT1	-0.0288363588369728	6.60236976422246	0.190284079266156	0.662680285943803	0.974478274960206
39267	ENSG00000250790	NA	NA	0.132286630315941	-1.3451831634049	0.190149549350565	0.662792178046396	0.974478274960206
11114	ENSG00000163738	441024	MTHFD2L	0.0811908421638891	2.94047774793004	0.190128545077613	0.662809652109236	0.974478274960206
1966	ENSG00000092201	11198	SUPT16H	0.0284990589967667	7.03571781421449	0.190115022754789	0.66282090232896	0.974478274960206
16823	ENSG00000188878	85302	FBF1	0.0477292201687467	3.51292218922469	0.190113600853095	0.662822085341731	0.974478274960206
5587	ENSG00000124787	10799	RPP40	0.0596999560488789	1.58649228714887	0.190013702788349	0.662905213050982	0.974517147046301
3775	ENSG00000110400	5818	NECTIN1	-0.0720449670539329	3.58149110339989	0.189829733273299	0.663058366806838	0.974658946881262
8781	ENSG00000145996	54901	CDKAL1	0.0433492378828019	3.65888576355414	0.189648427867866	0.663209389120207	0.974764201322051
6033	ENSG00000128534	51691	LSM8	0.0558421210055821	6.11299472013995	0.18955213296087	0.663289634996217	0.974764201322051
2415	ENSG00000100968	4776	NFATC4	0.215540066557978	-1.65591067189955	0.189474513857334	0.663354335330095	0.974764201322051
10154	ENSG00000157933	6497	SKI	-0.0709498165357033	5.80275088069867	0.189389905951401	0.663424879222743	0.974764201322051
4250	ENSG00000114030	3836	KPNA1	0.0256615873978717	6.08251792046162	0.189147989861183	0.663626686086025	0.974764201322051
1049	ENSG00000068654	25885	POLR1A	0.0489662995808488	5.22488972653141	0.188975444091668	0.663770717878448	0.974764201322051
8308	ENSG00000143079	55917	CTTNBP2NL	0.0623255485139922	2.66354295384779	0.18893253147013	0.663806551132198	0.974764201322051
7223	ENSG00000136147	51131	PHF11	-0.0365147627367598	5.79950055086817	0.188921216752604	0.663816000047652	0.974764201322051
61434	ENSG00000289546	NA	NA	-0.209263488587309	2.5947303624446	0.188871126531922	0.663857834409775	0.974764201322051
49911	ENSG00000268895	503538	A1BG-AS1	-0.0688207937574397	2.73534353212595	0.188826181523922	0.663895377206128	0.974764201322051
46538	ENSG00000261351	NA	NA	0.0815912616699737	0.548677959783993	0.18866908200107	0.664026644991845	0.974764201322051
37282	ENSG00000244682	NA	NA	0.115741860705844	5.32448534524962	0.188512995482384	0.664157130692146	0.974764201322051
31453	ENSG00000233426	339799	EIF3FP3	0.110078780282079	2.4765630722587	0.188368600745548	0.664277899442244	0.974764201322051
20211	ENSG00000205572	8293	SERF1A	0.0800428327441291	3.29252324732751	0.188335086749618	0.6643059377151	0.974764201322051
4875	ENSG00000119139	9414	TJP2	-0.0774433146814465	5.19444677683273	0.188333386576829	0.664307360182195	0.974764201322051
13071	ENSG00000171492	55144	LRRC8D	0.0360422387989478	6.24885115640876	0.188167127716213	0.664446499242122	0.974764201322051
1866	ENSG00000090097	57060	PCBP4	0.0632805743244257	3.48113192911294	0.188060988851589	0.664535363155193	0.974764201322051
1121	ENSG00000070610	57704	GBA2	-0.0338345373027925	6.05340389931767	0.18803305684321	0.664558753956863	0.974764201322051
11922	ENSG00000166762	117155	CATSPER2	0.100355399954339	1.85651583445892	0.187972204062376	0.664609720394765	0.974764201322051
554	ENSG00000038532	23274	CLEC16A	-0.0415215652095296	5.09893886415053	0.18793064361158	0.66464453443068	0.974764201322051
16613	ENSG00000188056	285852	TREML4	-0.549784709340475	0.103417363090115	0.187851078865592	0.66471119636917	0.974764201322051
11158	ENSG00000163877	79753	SNIP1	-0.0416477224589581	4.16568897414966	0.187834301935681	0.664725254768789	0.974764201322051
2666	ENSG00000102362	94121	SYTL4	-0.180559338894782	0.782927005100259	0.187809363679406	0.664746153413357	0.974764201322051
2275	ENSG00000100346	8911	CACNA1I	0.0919755097208964	4.63843496950331	0.187792954306374	0.664759905620846	0.974764201322051
2174	ENSG00000100056	8220	ESS2	-0.0412391887983264	4.25937391257773	0.18775383495273	0.664792693266552	0.974764201322051
36160	ENSG00000241990	NA	NA	0.076124020469099	1.15636895973567	0.187701101427464	0.664836897967708	0.974764201322051
472	ENSG00000028277	5452	POU2F2	0.0492300229157346	7.23412132850595	0.187671745468776	0.664861509254192	0.974764201322051
20201	ENSG00000205531	4676	NAP1L4	0.029035993745347	6.89785359486132	0.187667567317668	0.664865012295279	0.974764201322051
24896	ENSG00000223773	NA	NA	0.0516161879411827	2.32702024157143	0.187644123773197	0.664884668666359	0.974764201322051
1771	ENSG00000088325	22974	TPX2	-0.0916765045331578	1.61183694112326	0.187531664819033	0.664978980787789	0.974764201322051
17562	ENSG00000197894	128	ADH5	-0.0346747341687087	6.39211062765779	0.187429389105304	0.665064782040246	0.974764201322051
35718	ENSG00000240890	100130550	G2E3P1	0.186062403695469	-1.45869576237042	0.187186896574062	0.665268325280192	0.974764201322051
29104	ENSG00000229980	400604	TOB1-AS1	0.0824260289456013	0.352023815169082	0.187163969760633	0.665287577672847	0.974764201322051
8304	ENSG00000143033	22823	MTF2	-0.0311054298817424	5.39004078032677	0.187143752022749	0.665304556328008	0.974764201322051
17286	ENSG00000197043	309	ANXA6	0.047475919882555	8.87771673894514	0.1870990655611	0.66534208743702	0.974764201322051
597	ENSG00000043143	23338	JADE2	0.0544391084190657	7.14665399777674	0.186986816624156	0.665436386154929	0.974764201322051
51718	ENSG00000272447	642361	LOC642361	0.0934520882522462	0.536544686840977	0.186727188516755	0.665654624787382	0.974764201322051
6111	ENSG00000129167	7166	TPH1	0.103924566760684	0.552692044402402	0.186678056727217	0.665695944327674	0.974764201322051
7592	ENSG00000138050	80745	THUMPD2	0.0475606056273207	3.39156901821195	0.186666920939203	0.66570531035555	0.974764201322051
6746	ENSG00000133316	54663	WDR74	-0.0365831719804586	4.47382119618907	0.186639178090118	0.665728645601678	0.974764201322051
33489	ENSG00000236432	654841	MFF-DT	0.111440477139349	-0.761151628688416	0.186448914671786	0.665888736689458	0.974764201322051
78	ENSG00000005059	55013	MCUB	-0.036357092176862	6.00714813429915	0.186180996119859	0.666114332613089	0.974764201322051
11774	ENSG00000166165	1152	CKB	-0.11605215428917	2.79321238256399	0.185953851955105	0.666305746072739	0.974764201322051
2568	ENSG00000101751	11201	POLI	0.0650211271446369	4.78537391996611	0.185921402208322	0.666333102658459	0.974764201322051
3802	ENSG00000110711	9049	AIP	-0.0410984558913438	6.44093675587293	0.185907509457223	0.666344815733615	0.974764201322051
12209	ENSG00000167840	7775	ZNF232	-0.0519735000808156	2.80814382768551	0.185753898650859	0.666474360682647	0.974764201322051
12990	ENSG00000171159	79095	BBLN	-0.0659905273700179	5.12141291447516	0.185733048795882	0.666491948933051	0.974764201322051
2478	ENSG00000101230	140862	ISM1	0.103688332339163	1.5389758155594	0.185649252719301	0.666562648349487	0.974764201322051
36661	ENSG00000243224	101929054	TWF2-DT	-0.102160862317455	-0.777492059028778	0.185588995841869	0.666613499250142	0.974764201322051
5290	ENSG00000122644	10124	ARL4A	-0.0769235757368075	4.17468593864864	0.185583500226144	0.666618137498352	0.974764201322051
41560	ENSG00000253948	105375666	VPS13B-DT	0.0860337228005468	-0.262133668902465	0.185552344272878	0.666644434370513	0.974764201322051
60350	ENSG00000288046	NA	NA	0.186553180762689	-1.56768384786698	0.185525806716015	0.666666835195419	0.974764201322051
953	ENSG00000065923	84679	SLC9A7	0.0742731404112538	4.41211571402895	0.185502590169094	0.666686434254346	0.974764201322051
11201	ENSG00000164023	166929	SGMS2	-0.0701483939264105	4.6789970998012	0.185446406322768	0.666733869827972	0.974764201322051
28839	ENSG00000229605	653665	RPL21P93	0.123272272981779	-0.693436838129681	0.18537461212172	0.666794497498404	0.974764201322051
7281	ENSG00000136463	51204	TACO1	-0.0473237582471894	3.44040723244397	0.185114234857465	0.667014493743779	0.974764201322051
8698	ENSG00000145416	55016	MARCHF1	0.0575369587602172	6.91872440130967	0.185108588073362	0.667019266818365	0.974764201322051
233	ENSG00000009307	7812	CSDE1	-0.0270385183812266	9.12528728321939	0.185009488274808	0.667103047257433	0.974764201322051
4693	ENSG00000117318	3399	ID3	-0.134559840619243	2.31363424395578	0.185005675659482	0.667106271030077	0.974764201322051
157	ENSG00000006744	60528	ELAC2	-0.0296468548666227	5.65503212694435	0.184871228481398	0.667219978574667	0.974764201322051
38699	ENSG00000249936	NA	NA	0.100445069442507	0.0607942602480701	0.184856414868989	0.667232510055985	0.974764201322051
1830	ENSG00000089220	5037	PEBP1	-0.0404161940920601	6.30272303689272	0.18480209029498	0.667278470676207	0.974764201322051
12789	ENSG00000170322	4798	NFRKB	-0.0310496522889589	5.56136200502205	0.184796677663769	0.667283050402966	0.974764201322051
1692	ENSG00000086288	51314	NME8	-0.092753455856667	1.63441079728594	0.184770973984428	0.667304799843276	0.974764201322051
6152	ENSG00000129515	58533	SNX6	-0.0311435464108381	6.79451514652153	0.184762189626028	0.667312233232039	0.974764201322051
37062	ENSG00000244165	5032	P2RY11	-0.0711103399707182	3.46373596563872	0.184546588416026	0.667494742226434	0.974764201322051
4802	ENSG00000118369	57558	USP35	-0.040729753239655	3.41892813199444	0.184346123865822	0.667664551189746	0.974764201322051
57729	ENSG00000284946	NA	NA	0.125641168673457	1.0215901090411	0.184317989841858	0.667688391630876	0.974764201322051
36853	ENSG00000243701	344595	DUBR	0.101888893265047	0.58131313198168	0.184231100353287	0.66776203436893	0.974764201322051
12688	ENSG00000169871	81844	TRIM56	0.0438675071977138	6.72206634281728	0.184223946679921	0.667768098344135	0.974764201322051
13542	ENSG00000173597	27284	SULT1B1	-0.0636566629628077	5.38361176464763	0.184084150771426	0.667886627544943	0.974764201322051
6369	ENSG00000130956	22927	HABP4	-0.0601344706293306	3.71824016904117	0.184070781635953	0.667897965667897	0.974764201322051
2549	ENSG00000101544	22850	ADNP2	-0.0343011356759741	4.9177842354091	0.184063309827948	0.667904302586044	0.974764201322051
51979	ENSG00000272914	NA	NA	-0.115741755588207	-0.929729160679825	0.184047995476632	0.667917291322786	0.974764201322051
48853	ENSG00000266865	NA	NA	0.0578412539906915	1.6191555691496	0.18401969786855	0.667941293381822	0.974764201322051
2786	ENSG00000103245	64428	CIAO3	-0.0413513415131669	4.50596104422403	0.183923607008822	0.668022814055076	0.974764201322051
9563	ENSG00000152642	23171	GPD1L	0.0309428709041865	5.06756782771243	0.183812642836102	0.668116984185407	0.974764201322051
45204	ENSG00000259529	NA	NA	-0.0671904505456464	3.372360569263	0.183776156811433	0.66814795552783	0.974764201322051
52442	ENSG00000273783	NA	NA	-0.113487531393374	-1.09747058530623	0.18371618304289	0.668198872466618	0.974764201322051
7095	ENSG00000135486	3178	HNRNPA1	-0.0364132492680306	10.264059449985	0.183692361382171	0.668219099472322	0.974764201322051
4320	ENSG00000114744	51122	COMMD2	-0.0290655254954117	5.24967749427577	0.183672853653235	0.668235664668708	0.974764201322051
4371	ENSG00000115155	9381	OTOF	-0.191241980675038	0.594992035271852	0.183649230515996	0.668255725902003	0.974764201322051
75	ENSG00000005007	5976	UPF1	0.043923989347357	6.80746242167122	0.183622003993392	0.668278849095605	0.974764201322051
6567	ENSG00000132330	51540	SCLY	0.0404439047622814	3.50358947791792	0.18347151726384	0.668406692475952	0.974764201322051
39496	ENSG00000251158	728506	LOC728506	-0.18964621813445	0.47004305707206	0.183440628063551	0.668432941532888	0.974764201322051
2616	ENSG00000102034	2000	ELF4	-0.0470327602972719	7.06333545119311	0.183393353116244	0.668473119952037	0.974764201322051
10417	ENSG00000160094	149076	ZNF362	-0.0434925408213988	4.6386105431968	0.183318654152956	0.668536618212104	0.974764201322051
13523	ENSG00000173511	7423	VEGFB	-0.0610810303313845	3.49289874999578	0.183313741755057	0.668540794559102	0.974764201322051
34525	ENSG00000237940	NA	NA	-0.113521788165403	0.977318470160374	0.183276725279399	0.668572266787449	0.974764201322051
23004	ENSG00000215022	100130357	LOC100130357	-0.110635725539533	0.124970208984914	0.183266841850696	0.668580670533772	0.974764201322051
6373	ENSG00000130985	7317	UBA1	-0.0379115879191727	7.90102071486333	0.183252713813943	0.668592683878761	0.974764201322051
38838	ENSG00000250151	100526693	ARPC4-TTLL3	0.0937814071298316	2.81953595859869	0.183252410706274	0.668592941623123	0.974764201322051
5676	ENSG00000125611	84269	CHCHD5	-0.0592356432588451	3.60501175125248	0.183019780062949	0.668790831026571	0.974764201322051
16376	ENSG00000187017	83715	ESPN	0.216398138830452	-1.82000217220595	0.182960932347484	0.668840913955927	0.974764201322051
23776	ENSG00000220205	6844	VAMP2	-0.0482896054458731	6.82972388235821	0.182931401179047	0.668866050338893	0.974764201322051
4963	ENSG00000119787	64225	ATL2	0.0325705825035919	4.87671653865263	0.182929283004526	0.668867853382014	0.974764201322051
9308	ENSG00000150593	27250	PDCD4	0.036701675590781	7.35280201807764	0.182884180382786	0.668906248792702	0.974764201322051
12761	ENSG00000170209	255239	ANKK1	0.119490221337852	-0.376164160462323	0.182800939610246	0.668977125538134	0.974764201322051
7419	ENSG00000137154	6194	RPS6	-0.0534345475890623	11.049446217458	0.182711993048017	0.669052881671208	0.974764201322051
46700	ENSG00000261584	NA	NA	-0.15186423266458	0.426260295724499	0.182697852248126	0.669064927454566	0.974764201322051
14415	ENSG00000178074	205327	C2orf69	0.0513993444296589	4.32371154324601	0.182686229408588	0.669074828736379	0.974764201322051
13154	ENSG00000171843	4300	MLLT3	0.0596269309101614	4.2844455518335	0.182534287669213	0.669204299369199	0.974764201322051
10449	ENSG00000160218	7109	TRAPPC10	0.0461090444354373	6.77280549078511	0.182495942503124	0.669236983626274	0.974764201322051
57585	ENSG00000284649	NA	NA	-0.128105888457281	-0.36847930389695	0.182371737684292	0.669342879932983	0.974764201322051
3947	ENSG00000111731	9847	C2CD5	0.0385272600999661	6.24398011131654	0.182355270231156	0.669356923188771	0.974764201322051
61205	ENSG00000289316	NA	NA	0.0620090285274969	3.93561005891332	0.182227715543135	0.669465725771003	0.974764201322051
58289	ENSG00000285920	NA	NA	0.182637863716806	-0.104459520201217	0.182124813838755	0.669553532473727	0.974764201322051
9876	ENSG00000155530	136332	LRGUK	0.16599902725162	-1.24613504110361	0.182019750962354	0.669643213577674	0.974764201322051
9849	ENSG00000155252	55361	PI4K2A	-0.0418431858631997	4.88426391875075	0.181832843941933	0.669802832054532	0.974764201322051
3787	ENSG00000110497	55626	AMBRA1	0.0452386952365045	5.08206949155899	0.181828182788024	0.669806813915872	0.974764201322051
6326	ENSG00000130731	84326	METTL26	-0.052375117160323	4.3926306512015	0.181754857406489	0.669869461173151	0.974764201322051
8242	ENSG00000142534	6205	RPS11	-0.0691614981595294	11.0714494694805	0.181748488741164	0.669874903096371	0.974764201322051
11059	ENSG00000163600	29851	ICOS	0.0720442091419969	4.15002410546791	0.18170572725198	0.669911445027115	0.974764201322051
16483	ENSG00000187601	28986	MAGEH1	-0.0591098038047524	3.84347975891707	0.181638006160668	0.669969326641032	0.974764201322051
27457	ENSG00000227500	113178	SCAMP4	-0.0482627144277576	4.83379931114886	0.181509715693011	0.670079012220673	0.974764201322051
8700	ENSG00000145425	6189	RPS3A	-0.0612542037613321	11.3017560102524	0.181401792771879	0.670171319462487	0.974764201322051
10232	ENSG00000158545	124245	ZC3H18	0.0337634723854778	5.92559637285764	0.181374769190398	0.670194438002033	0.974764201322051
12063	ENSG00000167302	146705	TEPSIN	0.0396364548173774	5.64191577147259	0.181341441129803	0.67022295279427	0.974764201322051
7263	ENSG00000136319	91875	TTC5	-0.0336628480490029	4.37813253885076	0.181339181483004	0.670224886212903	0.974764201322051
15618	ENSG00000183955	387893	KMT5A	0.0314887885080658	4.55357630023374	0.181230549314414	0.670317851804661	0.974764201322051
16610	ENSG00000188042	10123	ARL4C	0.0586796790479599	8.24783518727524	0.181206598921065	0.67033835257822	0.974764201322051
10410	ENSG00000160051	55721	IQCC	0.0735311318248802	0.533258926722361	0.181182760414572	0.670358759169374	0.974764201322051
389	ENSG00000019144	23187	PHLDB1	0.0958693000406631	-0.138218943723611	0.18088374051824	0.670614865402695	0.974764201322051
50245	ENSG00000269918	NA	NA	0.0897477011855055	1.64097888611568	0.180736885507685	0.670740736142614	0.974764201322051
14071	ENSG00000176401	126272	EID2B	-0.054589219292491	1.62689089557135	0.180648352522951	0.670816647728664	0.974764201322051
1778	ENSG00000088451	23483	TGDS	0.0447763417494899	3.71894099135196	0.180559267927407	0.670893054457847	0.974764201322051
353	ENSG00000014824	10463	SLC30A9	-0.0317215264618616	5.49204110834266	0.180554413755715	0.67089721845866	0.974764201322051
8250	ENSG00000142556	80110	ZNF614	-0.0538346521540552	3.38504260241894	0.180489323976289	0.670953060094406	0.974764201322051
1653	ENSG00000085365	9522	SCAMP1	-0.0433300993042604	5.04347864424089	0.180485262686148	0.67095654473867	0.974764201322051
25601	ENSG00000224805	100874253	LINC00853	-0.203129081472568	-0.59880858127186	0.180476759510469	0.670963840733312	0.974764201322051
7356	ENSG00000136868	1317	SLC31A1	-0.0534030598342865	5.4596171807713	0.180437296385577	0.670997704003248	0.974764201322051
926	ENSG00000065361	2065	ERBB3	0.128609961546616	-1.16048448263767	0.180407038872588	0.671023670907146	0.974764201322051
22881	ENSG00000214706	7866	IFRD2	-0.0387143189330518	4.20956670893403	0.180383270558423	0.6710440706034	0.974764201322051
57044	ENSG00000283633	NA	NA	-0.130061330526249	4.14113534518654	0.180357610867134	0.671066095397976	0.974764201322051
12356	ENSG00000168434	91949	COG7	-0.0333780528314213	4.04866978161508	0.180306424831066	0.671110036054766	0.974764201322051
643	ENSG00000048462	608	TNFRSF17	0.159703796621815	1.59449860074704	0.180214833202683	0.671188681270978	0.974764201322051
13209	ENSG00000172058	8293	SERF1A	-0.120468576491181	2.04153286235699	0.18017600363774	0.671222029423638	0.974764201322051
39123	ENSG00000250575	NA	NA	-0.122581209796085	2.01316010033598	0.180091971675765	0.671294213456605	0.974764201322051
261	ENSG00000010322	11188	NISCH	0.0312772470753442	6.94813629363573	0.180090691148493	0.671295313592051	0.974764201322051
15573	ENSG00000183773	150209	AIFM3	-0.0758082112115558	3.21857544205304	0.180086677694575	0.671298761688243	0.974764201322051
10766	ENSG00000162599	4774	NFIA	-0.0568753379440746	2.5574112883263	0.180073858546052	0.671309775363008	0.974764201322051
46068	ENSG00000260693	NA	NA	0.146456892067846	-1.07086309092492	0.180041223248963	0.67133781632969	0.974764201322051
6984	ENSG00000134910	3703	STT3A	-0.0317024547605339	5.94890067599508	0.179998171711816	0.67137481174736	0.974764201322051
6490	ENSG00000131747	7153	TOP2A	-0.0864889951199243	2.75090268204084	0.179989370127174	0.671382375843622	0.974764201322051
260	ENSG00000010319	56920	SEMA3G	-0.108713024568171	0.26383782139844	0.179947511493253	0.671418352209391	0.974764201322051
903	ENSG00000064886	1117	CHI3L2	-0.0985178615977992	3.72147311777628	0.179917205649886	0.67144440234503	0.974764201322051
864	ENSG00000063587	10838	ZNF275	0.0472052089014643	4.54999720937883	0.17989305184868	0.671465166194853	0.974764201322051
20096	ENSG00000205078	100130958	SYCE1L	0.141557450633568	-1.09200965696505	0.179760120848229	0.671579469963723	0.97481542540288
17547	ENSG00000197860	54557	SGTB	0.0459139820670083	5.48750109524008	0.179675646712667	0.671652132898547	0.97481542540288
7791	ENSG00000139218	9169	SCAF11	0.0292965603834012	7.77104987470841	0.179630046678149	0.6716913654964	0.97481542540288
20015	ENSG00000204842	6311	ATXN2	0.0444098509251913	4.63289993947888	0.179586389652485	0.671728931905144	0.97481542540288
10146	ENSG00000157873	8764	TNFRSF14	-0.034706974286103	7.53436026897958	0.179513334185884	0.67179180741104	0.97481542540288
8391	ENSG00000143420	2029	ENSA	-0.0401013593664509	7.06292971341909	0.179456558862952	0.671840681762162	0.97481542540288
32404	ENSG00000234810	NA	NA	0.238505863890833	-1.64556097778204	0.179160847589372	0.672095388781845	0.97492637986207
31081	ENSG00000232884	NA	NA	-0.113640273431127	-0.543422909209972	0.179037722532357	0.672201514019541	0.97492637986207
17506	ENSG00000197728	6231	RPS26	0.144305754444641	8.40347481916231	0.17896135788142	0.67226735665798	0.97492637986207
2633	ENSG00000102119	2010	EMD	0.0381115969384799	5.3225399718005	0.178920657321115	0.672302455999524	0.97492637986207
1268	ENSG00000074603	54878	DPP8	0.0266275935701181	6.37451377541685	0.178840660279015	0.672371457552259	0.97492637986207
7586	ENSG00000138030	3795	KHK	0.0681374057378208	1.95217244262377	0.1787465340377	0.672452669564112	0.97492637986207
36651	ENSG00000243176	NA	NA	-0.0806023126955977	0.423579240517102	0.178655304632983	0.672531406245464	0.97492637986207
8609	ENSG00000144741	115286	SLC25A26	-0.0379080960638931	4.0336190975065	0.178567837671309	0.672606917955432	0.97492637986207
13631	ENSG00000174099	253827	MSRB3	0.10646267141693	1.90368729798478	0.178547731866743	0.672624278718011	0.97492637986207
5316	ENSG00000122861	5328	PLAU	0.123655652674803	-0.902511370947859	0.17835809488551	0.672788081297821	0.97492637986207
29420	ENSG00000230424	101927895	EMC1-AS1	-0.0911091948063028	-0.514940619140805	0.178233450490964	0.672895801179422	0.97492637986207
15839	ENSG00000184925	286256	LCN12	0.147462370815386	-1.27821839172108	0.178226070989268	0.672902180066144	0.97492637986207
31085	ENSG00000232888	727826	RPS11P5	-0.126478844187704	-0.0540400031484801	0.178091740686384	0.673018323212025	0.97492637986207
2517	ENSG00000101391	51654	CDK5RAP1	0.035584912052883	4.91240295387904	0.178038383198214	0.673064470878959	0.97492637986207
2502	ENSG00000101335	10398	MYL9	0.172094820331788	4.86766788669195	0.178020405809974	0.673080020944158	0.97492637986207
11064	ENSG00000163608	25871	NEPRO	0.0296538973656449	5.55441755672252	0.178018443194702	0.67308171862136	0.97492637986207
60677	ENSG00000288787	124909451	LOC124909451	-0.248087747369376	-1.62914843538382	0.178010468023587	0.673088617318713	0.97492637986207
10426	ENSG00000160172	NA	NA	-0.088258398430738	0.185305579572759	0.177926437280505	0.673161316815129	0.97492637986207
43331	ENSG00000256537	100129361	SMIM10L1	-0.0336395789939731	4.37682172006433	0.177914415190799	0.673171719422218	0.97492637986207
1903	ENSG00000090924	64857	PLEKHG2	0.0458266427943918	4.75792533453344	0.177912912189313	0.673173019985123	0.97492637986207
31734	ENSG00000233834	100506098	GIRGL	0.156708767082596	-1.67709379345665	0.177862234800301	0.673216875447772	0.97492637986207
16398	ENSG00000187109	4673	NAP1L1	-0.045020995416474	9.19131032962551	0.177689320150293	0.673366568642586	0.97492637986207
37369	ENSG00000245680	92285	ZNF585B	0.0464803454491815	4.11403777296059	0.177656432105707	0.673395049717604	0.97492637986207
6981	ENSG00000134901	79070	POGLUT2	-0.105484469361688	-0.639134064207414	0.177614332583659	0.67343151247109	0.97492637986207
3182	ENSG00000105722	2077	ERF	0.0537191707757671	4.46519666655876	0.17751674887667	0.673516050121095	0.97492637986207
11893	ENSG00000166579	81565	NDEL1	-0.0445073649631359	5.45026241503368	0.177336512459902	0.673672262526675	0.97492637986207
17847	ENSG00000198754	64064	OXCT2	-0.160033215187532	-1.23784282802979	0.177305701948541	0.673698975606766	0.97492637986207
17137	ENSG00000196542	165679	SPTSSB	-0.117337370476451	1.48183055912853	0.177237123617132	0.673758443647605	0.97492637986207
5231	ENSG00000122068	84248	FYTTD1	-0.0279411774042902	6.40317468473422	0.177163938065227	0.673821921804009	0.97492637986207
17879	ENSG00000198818	113402	SFT2D1	-0.0418809668412746	5.17050155973665	0.177130364873449	0.673851046982517	0.97492637986207
7721	ENSG00000138741	7222	TRPC3	-0.219009839920189	-1.15277251864584	0.177118085418215	0.673861700380405	0.97492637986207
7412	ENSG00000137103	51754	TMEM8B	0.0520968372302573	3.18784595001617	0.177092336424522	0.673884041078997	0.97492637986207
979	ENSG00000066557	55631	LRRC40	0.0429672042013501	4.07360206223996	0.177069418379048	0.673903927159187	0.97492637986207
24916	ENSG00000223804	NA	NA	-0.113904276353726	2.30070442306478	0.177063306292922	0.673909230896752	0.97492637986207
10451	ENSG00000160221	8209	GATD3	-0.230739342604209	3.8561449986239	0.177058761201522	0.67391317495095	0.97492637986207
36271	ENSG00000242247	26286	ARFGAP3	-0.0262799982585885	5.74790408885008	0.176977467481912	0.673983728556721	0.97492637986207
4066	ENSG00000112425	7957	EPM2A	-0.0439040608382064	2.87913907698896	0.17693821341993	0.674017803399354	0.97492637986207
4994	ENSG00000119986	60370	AVPI1	0.114475842739325	0.590636317067495	0.176821845610021	0.674118843674882	0.97492637986207
24678	ENSG00000223459	653199	TCAF1P1	-0.127750362644348	0.436642471973021	0.176779685844537	0.67415545996866	0.97492637986207
52632	ENSG00000274180	256302	NATD1	-0.0568620633507177	4.82995502248199	0.176744976918556	0.674185608969827	0.97492637986207
4900	ENSG00000119411	54836	BSPRY	0.102017315604981	0.248643683971008	0.176481947394848	0.674414195992095	0.975174904811178
2824	ENSG00000103489	64131	XYLT1	0.0482494259554817	5.94328560105352	0.176282667587785	0.674587514498604	0.97529500046489
11303	ENSG00000164284	134266	GRPEL2	0.0641619037409537	4.24798104606407	0.176255998669731	0.674610717848177	0.97529500046489
15893	ENSG00000185104	11124	FAF1	-0.0299853523104044	5.07840048356981	0.176116263173327	0.674732328782763	0.975295474729647
10568	ENSG00000161013	11282	MGAT4B	-0.0417977577444855	5.82186923687972	0.176078732118128	0.674765001493164	0.975295474729647
2101	ENSG00000099385	9274	BCL7C	-0.0525188490694215	4.58132573850247	0.176060075420665	0.674781244630005	0.975295474729647
476	ENSG00000029153	56938	BMAL2	-0.0994135468602574	1.36756616251148	0.175942382239413	0.674883735538643	0.975338713961361
3521	ENSG00000108389	9110	MTMR4	0.0297361332244314	5.89579264604497	0.175873582786693	0.674943666927858	0.975338713961361
60871	ENSG00000288981	NA	NA	0.111430378042897	-0.465676365670657	0.175798611573242	0.675008990250617	0.975338713961361
28226	ENSG00000228672	389333	PROB1	0.0893669322520545	0.459319954306755	0.175765205751745	0.675038102420584	0.975338713961361
3164	ENSG00000105672	2116	ETV2	0.0951681625506134	-0.62702170410211	0.175678644526599	0.675113553065563	0.975347763439464
17371	ENSG00000197301	100129940	HMGA2-AS1	0.151604524629637	-1.51350942191338	0.175597682454978	0.675184143018922	0.975347763439464
39478	ENSG00000251131	NA	NA	-0.130413303313335	-1.26250099343291	0.175562787467925	0.675214573479906	0.975347763439464
7703	ENSG00000138660	55435	AP1AR	-0.0371696606303108	4.62296507439513	0.175478075500905	0.67528846204271	0.975372538310891
51346	ENSG00000271741	NA	NA	0.0925322001446233	2.70093214478519	0.175029261847612	0.675680282237829	0.97545984633169
43229	ENSG00000256262	NA	NA	0.0701646192726629	1.6971115315118	0.175015293444972	0.675692486303635	0.97545984633169
6866	ENSG00000134256	9398	CD101	0.0649527807160091	5.40672644554	0.174974724821084	0.675727933984596	0.97545984633169
21486	ENSG00000211598	28908	IGKV4-1	-0.157211436266829	4.73214510615994	0.174929360825487	0.675767577440244	0.97545984633169
16645	ENSG00000188191	5575	PRKAR1B	-0.0741960997162047	3.10468819642002	0.174778684275864	0.67589929657261	0.97545984633169
9052	ENSG00000148158	401548	SNX30	-0.0418591953524346	6.44085248390684	0.174660340596844	0.676002797579446	0.97545984633169
12532	ENSG00000169184	4330	MN1	0.115076318370818	0.471915984776466	0.174545678656941	0.676103117905045	0.97545984633169
32759	ENSG00000235316	NA	NA	0.0807924515192925	1.0497781345907	0.174420170062248	0.676212972591591	0.97545984633169
1349	ENSG00000076555	32	ACACB	0.0541210668588113	4.16184405957082	0.174353427214541	0.676271409924448	0.97545984633169
3215	ENSG00000105887	136319	MTPN	-0.0412501987328199	8.72240822733315	0.174317166308271	0.676303164011376	0.97545984633169
21564	ENSG00000211721	28602	TRBV6-5	0.110277100745742	2.11591730159448	0.174274025260416	0.67634094816879	0.97545984633169
4375	ENSG00000115170	90	ACVR1	0.0402544303848096	4.53970961899945	0.174168905668893	0.676433037897639	0.97545984633169
7657	ENSG00000138386	4664	NAB1	0.0345259030758624	4.80805418042956	0.174091675553299	0.676500715923045	0.97545984633169
5476	ENSG00000124201	57169	ZNFX1	-0.047138080908208	6.77163057839387	0.174069264907956	0.676520358040761	0.97545984633169
61585	ERCC-00095	NA	NA	0.41122716894725	0.324779454174789	0.174031506277544	0.676553455468583	0.97545984633169
60464	ENSG00000288538	NA	NA	-0.105331237356822	-0.165931343427634	0.173911998490539	0.676658238129346	0.97545984633169
10473	ENSG00000160325	11094	CACFD1	-0.0622563347260379	2.49655318940232	0.173883652664571	0.676683097531142	0.97545984633169
4919	ENSG00000119574	84878	ZBTB45	0.0723436075882638	2.74798985917891	0.173804688067207	0.676752362341008	0.97545984633169
8844	ENSG00000146416	51390	AIG1	0.0656014836400518	3.51186864322008	0.173727918944252	0.676819719070715	0.97545984633169
2753	ENSG00000103047	79613	TANGO6	0.0477658851531678	4.62915845082288	0.173638372293979	0.676898308794161	0.97545984633169
37055	ENSG00000244151	NA	NA	-0.150717940226143	-1.53287823472706	0.173572945420872	0.676955745074211	0.97545984633169
6310	ENSG00000130695	64793	CEP85	-0.0291856585316608	4.92898871275539	0.173494197869339	0.677024892025911	0.97545984633169
898	ENSG00000064703	11218	DDX20	0.0350500555183775	4.64819612268774	0.173331565048088	0.677167755586264	0.97545984633169
9183	ENSG00000149257	871	SERPINH1	0.0445125989550244	2.90686901264272	0.173287560594162	0.677206424479852	0.97545984633169
60781	ENSG00000288891	NA	NA	-0.15390826465577	-0.763627016160707	0.173167742721674	0.677311743585242	0.97545984633169
10699	ENSG00000162300	7542	ZFPL1	-0.0331135338479481	4.23853659705978	0.173139154508782	0.677336878748324	0.97545984633169
2182	ENSG00000100079	3957	LGALS2	-0.112578082615897	6.14944478775616	0.172914577608424	0.67753441467654	0.97545984633169
3435	ENSG00000107643	5599	MAPK8	0.0374272856966416	5.01435655845901	0.172822320535204	0.677615606812816	0.97545984633169
23705	ENSG00000219607	648791	PPP1R3G	-0.135965288011412	-0.224602747360038	0.172750500411269	0.677678830720545	0.97545984633169
7176	ENSG00000135925	80326	WNT10A	0.098536071174541	1.22396374942689	0.172701139325667	0.677722292670064	0.97545984633169
7042	ENSG00000135298	577	ADGRB3	-0.193730354941514	-1.434708329179	0.172628841082869	0.677785963709532	0.97545984633169
1758	ENSG00000087995	339175	METTL2A	-0.0381488417635383	3.39602235546397	0.172614956823821	0.677798192977458	0.97545984633169
4496	ENSG00000115875	6432	SRSF7	0.0440398030801808	7.56265848254629	0.172572322348373	0.677835749066893	0.97545984633169
31138	ENSG00000232956	285958	SNHG15	-0.069380808966819	4.74434212867415	0.172537496016574	0.677866431112956	0.97545984633169
11851	ENSG00000166436	9866	TRIM66	-0.0672707789955337	4.85235085122401	0.172512327745125	0.67788860665477	0.97545984633169
8058	ENSG00000141034	79018	GID4	-0.0344748900254942	4.07201312112983	0.172511013650052	0.677889764544439	0.97545984633169
12387	ENSG00000168564	55602	CDKN2AIP	0.0461351796510499	5.1633648561697	0.172499672811057	0.677899757522078	0.97545984633169
9322	ENSG00000150712	54545	MTMR12	0.0291298321804799	5.55919644899875	0.172459571076018	0.677935096245746	0.97545984633169
1794	ENSG00000088854	25943	DNAAF9	0.0419892916013994	4.56004310819445	0.172453664281591	0.677940301878323	0.97545984633169
8093	ENSG00000141380	6760	SS18	-0.0260803562112331	6.0385956812153	0.172412811953137	0.677976307721685	0.97545984633169
52022	ENSG00000272990	NA	NA	-0.12470738926536	-0.87099382490425	0.172406080912594	0.677982240710204	0.97545984633169
5672	ENSG00000125534	79144	PPDPF	-0.103449766925468	5.94777268394175	0.172375729032254	0.678008995668819	0.97545984633169
10534	ENSG00000160803	56893	UBQLN4	-0.0308220450806172	5.25922121737021	0.172371575699856	0.678012657015483	0.97545984633169
14220	ENSG00000177119	196527	ANO6	-0.0386481126986352	7.07365692539009	0.172271814359831	0.678100616603276	0.97545984633169
2457	ENSG00000101181	26164	MTG2	-0.0336349497261264	4.55461065095757	0.17216416504985	0.6781955645119	0.97545984633169
9817	ENSG00000154914	124739	USP43	0.133314475428265	-0.211439262219928	0.17215552444793	0.678203187128857	0.97545984633169
23170	ENSG00000215483	400123	LINC00548	0.116203313555891	-0.992234303174292	0.172031551282487	0.67831257920018	0.97545984633169
14846	ENSG00000180357	23060	ZNF609	0.0429652838133931	6.38906668920776	0.172023128292054	0.678320013197057	0.97545984633169
15317	ENSG00000182774	6218	RPS17	-0.0599287299784064	9.64360251979616	0.172009362249071	0.678332163346013	0.97545984633169
31285	ENSG00000233175	107985040	FMNL1-AS1	-0.141505692714601	-0.717429001855021	0.172003309251082	0.678337506007674	0.97545984633169
50196	ENSG00000269800	NA	NA	-0.137553762195881	-1.18418364220438	0.171875192646837	0.678450613622497	0.97545984633169
14134	ENSG00000176749	8851	CDK5R1	0.079832222971916	3.33977396965166	0.171819580702248	0.678499725947783	0.97545984633169
9182	ENSG00000149256	26011	TENM4	-0.308791312926722	0.268330301289243	0.171801954605513	0.678515293946673	0.97545984633169
3031	ENSG00000105072	84167	C19orf44	0.0652659853420153	1.152547198523	0.171773556370169	0.678540378252116	0.97545984633169
7297	ENSG00000136541	57471	ERMN	0.0961037480305563	3.3496855676655	0.171712233013267	0.678594553773955	0.97545984633169
53256	ENSG00000275400	NA	NA	-0.119860414133783	-0.185541325951213	0.171656888805174	0.678643456806961	0.97545984633169
6094	ENSG00000129003	54832	VPS13C	0.0466894838703747	8.26371634946896	0.171618762939787	0.678677150808708	0.97545984633169
3520	ENSG00000108387	5414	SEPTIN4	0.0983243900637949	1.41160227367035	0.171502252853628	0.678780144599642	0.97545984633169
29069	ENSG00000229932	NA	NA	0.0894886190610887	-0.558502331732502	0.171480628931775	0.678799264446583	0.97545984633169
10777	ENSG00000162623	127253	TYW3	0.035189390848217	4.6436251025507	0.171443695933533	0.678831923827498	0.97545984633169
5827	ENSG00000126467	60385	TSKS	0.134806443146962	0.202797601014136	0.171230365668492	0.679020649760316	0.97545984633169
8467	ENSG00000143801	5664	PSEN2	-0.0532406727334311	3.14864851723917	0.17118631128136	0.67905964030984	0.97545984633169
2069	ENSG00000096872	80173	IFT74	0.0433250281335383	2.88912531134679	0.171149594331659	0.679092141314366	0.97545984633169
4747	ENSG00000117650	4751	NEK2	0.124153496953732	-0.766526065779257	0.171127156389261	0.679112004878019	0.97545984633169
48314	ENSG00000265690	NA	NA	-0.135569623897226	-0.164280104368174	0.171121555853986	0.679116963083344	0.97545984633169
5291	ENSG00000122674	51622	CCZ1	-0.0446662534467617	5.32925872617509	0.171105909184803	0.679130815726888	0.97545984633169
5580	ENSG00000124772	57699	CPNE5	0.0946165982501604	4.27634855960397	0.171049709303119	0.679180577924822	0.97545984633169
8079	ENSG00000141279	9520	NPEPPS	0.0263343665058708	6.61356142892172	0.171019425236182	0.679207396928063	0.97545984633169
16058	ENSG00000185761	339366	ADAMTSL5	0.114607272411989	0.703880141280466	0.170871485621944	0.679338449468877	0.975500315812408
42292	ENSG00000254827	5003	SLC22A18AS	-0.117534428111809	0.0520476252812223	0.170847646673806	0.679359573452491	0.975500315812408
8927	ENSG00000147130	9203	ZMYM3	-0.0321842520500767	5.15983169285672	0.170721267067393	0.679471588799242	0.975500315812408
3117	ENSG00000105483	22900	CARD8	0.0416426106755249	7.46673857687866	0.170668337271522	0.679518517035571	0.975500315812408
22061	ENSG00000212719	339263	LINC02693	0.0694515307912592	2.58868239703716	0.170656634693131	0.679528893841707	0.975500315812408
4661	ENSG00000117036	2117	ETV3	0.0289420793697902	5.41261355534483	0.170563793398749	0.679611232010849	0.975500315812408
14651	ENSG00000179295	5781	PTPN11	-0.0250908012393147	6.61746677621547	0.170211851632935	0.679923597048011	0.975500315812408
3925	ENSG00000111667	8078	USP5	-0.0310670588604463	6.13480547314888	0.170211524606998	0.679923887474735	0.975500315812408
11099	ENSG00000163694	54502	RBM47	-0.0672302219978095	5.66947207813707	0.170134637910763	0.679992178435477	0.975500315812408
61157	ENSG00000289268	NA	NA	-0.117094653696694	-0.995632031484429	0.170134239721889	0.67999253215485	0.975500315812408
1608	ENSG00000083812	25799	ZNF324	-0.0461720794706773	3.56216710064379	0.170109452351468	0.680014552239805	0.975500315812408
7275	ENSG00000136444	55316	RSAD1	-0.0263380020055503	5.53109465256238	0.170097276144958	0.680025369770679	0.975500315812408
6609	ENSG00000132541	10247	RIDA	0.0567571216357957	2.46483641449017	0.170071676554045	0.680048114322211	0.975500315812408
16125	ENSG00000185989	22821	RASA3	0.0406446327181505	7.7635938955098	0.170057675487541	0.680060554742452	0.975500315812408
10706	ENSG00000162367	6886	TAL1	-0.121836250331834	2.95725160111154	0.170028198490428	0.680086748008359	0.975500315812408
11136	ENSG00000163811	23160	WDR43	0.0266758094534233	5.23819323412475	0.169922672440592	0.680180540262836	0.975529394970373
2981	ENSG00000104859	11129	CLASRP	0.0365086743388043	5.61881146243357	0.169784904462929	0.680303040649262	0.975529394970373
13519	ENSG00000173473	6599	SMARCC1	0.031593259767896	6.8241689191893	0.16971535104642	0.680364908169529	0.975529394970373
4764	ENSG00000117899	23184	MESD	-0.0248551451253884	5.5644535057386	0.169689949950573	0.680387506051936	0.975529394970373
872	ENSG00000064102	55726	INTS13	-0.0340260762703855	4.23502757916555	0.169685749044909	0.680391243544813	0.975529394970373
338	ENSG00000013523	23357	ANGEL1	-0.0327648665647629	5.07110448357554	0.169622524514452	0.680447500150645	0.975529394970373
4186	ENSG00000113456	5810	RAD1	0.0325499721647383	4.18598009236584	0.169415377158927	0.680631903914678	0.975712396614179
13851	ENSG00000175274	9537	TP53I11	0.063903979011551	4.69437874532467	0.169317011396714	0.680719515848466	0.975756624443506
7498	ENSG00000137628	55601	DDX60	-0.0631163577639183	5.97063853750291	0.16916765492455	0.680852600850932	0.975866021446421
250	ENSG00000010219	8798	DYRK4	-0.0405373352921632	3.43870837996026	0.168982372067177	0.681017793773108	0.976021416653064
619	ENSG00000047315	5431	POLR2B	-0.0253541300355238	7.27064706599347	0.16877303941758	0.68120455622707	0.976110780683148
5510	ENSG00000124334	3581	IL9R	0.0867995103815414	0.747819764205217	0.168646654836763	0.681317379598397	0.976110780683148
50383	ENSG00000270175	NA	NA	0.109500170930877	-0.933897568343994	0.168622156629013	0.681339254836568	0.976110780683148
7151	ENSG00000135821	2752	GLUL	-0.0523254936190394	8.15739153599646	0.168612823780435	0.68134758892592	0.976110780683148
8464	ENSG00000143793	79169	C1orf35	-0.0413969252867867	3.69523721145869	0.168460229537544	0.681483891471139	0.976110780683148
3721	ENSG00000109927	7007	TECTA	0.0883524961731064	-0.23614595013092	0.168451095382196	0.681492052707769	0.976110780683148
14400	ENSG00000177990	283417	DPY19L2	0.155588970055334	-0.205798557587672	0.168447170720071	0.681495559416425	0.976110780683148
11182	ENSG00000163946	23272	TASOR	0.0277634676036561	7.28374681978554	0.168388898031935	0.681547632022299	0.976110780683148
16116	ENSG00000185963	23299	BICD2	-0.0353119517955511	6.5958383214755	0.168294786007124	0.681631752975251	0.976110780683148
5632	ENSG00000125351	65109	UPF3B	0.0410795438282103	3.9535089777628	0.168276667897032	0.68164795079409	0.976110780683148
2805	ENSG00000103343	7727	ZNF174	-0.0486535782903823	3.11832691039079	0.168152850910133	0.68175867201983	0.976144796229134
12427	ENSG00000168769	54790	TET2	0.0469925688639197	6.98850596532872	0.16805127010953	0.681849544479984	0.976144796229134
31902	ENSG00000234076	NA	NA	-0.172045820306542	-1.31064712499668	0.167891612382036	0.681992436430213	0.976144796229134
13897	ENSG00000175518	143630	UBQLNL	0.138286031776037	-0.882874872539033	0.167826803288023	0.682050462515228	0.976144796229134
4460	ENSG00000115602	9173	IL1RL1	0.156675190504927	-1.28616713068759	0.167782814339915	0.682089854974205	0.976144796229134
15973	ENSG00000185420	64754	SMYD3	0.050911560591973	2.74289845798658	0.167774977882729	0.682096873217838	0.976144796229134
1161	ENSG00000071626	26528	DAZAP1	-0.0323112714104961	6.42499596906652	0.167751954368782	0.682117493927399	0.976144796229134
1026	ENSG00000067900	6093	ROCK1	0.0290800544346034	7.44037811544392	0.167699512475892	0.682164468993124	0.976144796229134
8008	ENSG00000140691	79798	ARMC5	-0.0572701932637483	3.56569547968686	0.167524121511505	0.682321638589513	0.976144796229134
57956	ENSG00000285571	NA	NA	0.147687679648528	-1.04405845513328	0.167514831883167	0.682329965796479	0.976144796229134
51682	ENSG00000272391	100101267	POM121C	0.0445196163638113	6.15474764020534	0.167396217664432	0.682436315083003	0.976144796229134
12964	ENSG00000171056	83595	SOX7	-0.18258711008379	-1.23866509417836	0.167357478803012	0.682471057802114	0.976144796229134
2365	ENSG00000100644	3091	HIF1A	0.0461389507023232	6.70083801481264	0.167325901778298	0.682499380942915	0.976144796229134
50251	ENSG00000269929	112903833	MIRLET7A1HG	0.0926277597971459	2.29033282422236	0.167310518126527	0.682513180502117	0.976144796229134
5100	ENSG00000120805	400	ARL1	-0.0331908007861343	5.11876622727616	0.167267943639743	0.682551374850145	0.976144796229134
12491	ENSG00000169020	521	ATP5ME	-0.0598566134449109	5.09130194535999	0.16719736606197	0.682614703782441	0.976144796229134
972	ENSG00000066379	30834	POLR1H	-0.0487699543983843	4.53493810112121	0.16717251720236	0.682637004261919	0.976144796229134
17464	ENSG00000197586	955	ENTPD6	-0.0331316735628494	5.94828752524287	0.16697121006365	0.682817737658774	0.976169673251507
46555	ENSG00000261377	NA	NA	-0.143676555477919	-0.157354336039996	0.166902934503241	0.682879064277588	0.976169673251507
15999	ENSG00000185527	5148	PDE6G	-0.0832454996193282	1.52750014708926	0.166888499058317	0.682892032388017	0.976169673251507
11970	ENSG00000166912	54893	MTMR10	-0.0343783953890783	5.89402911787004	0.166834753005645	0.682940321015708	0.976169673251507
55397	ENSG00000279392	NA	NA	-0.123693612951783	-1.30956460486176	0.166788150466374	0.682982198836164	0.976169673251507
55483	ENSG00000279491	NA	NA	-0.187016991986554	-0.862202014372243	0.166646355671048	0.683109660006664	0.976169673251507
16810	ENSG00000188827	84464	SLX4	0.0453866788749498	3.90682575483418	0.166569716248219	0.683178578511457	0.976169673251507
3024	ENSG00000104983	729440	CCDC61	-0.0442463401296261	3.22280657883313	0.166548119028803	0.683198003293397	0.976169673251507
3814	ENSG00000110811	10536	P3H3	-0.0891707236773606	0.558553281391012	0.166362953031665	0.683364604000616	0.976169673251507
3717	ENSG00000109911	26610	ELP4	0.0323767135388517	4.14983968793537	0.166260996678567	0.683456384077562	0.976169673251507
2444	ENSG00000101132	5203	PFDN4	-0.06801296141952	3.94993083366995	0.166137781277712	0.683567345143034	0.976169673251507
53580	ENSG00000276070	9560	CCL4L2	-0.18970899996658	2.72671543838788	0.166108969870507	0.683593298045258	0.976169673251507
42251	ENSG00000254783	100289518	LOC100289518	-0.0822344728778185	-0.0692396528335229	0.166077330691309	0.683621801187761	0.976169673251507
14994	ENSG00000181126	NA	NA	0.410044006571986	-0.263952271310543	0.166071023626344	0.683627483482624	0.976169673251507
6899	ENSG00000134419	6210	RPS15A	-0.0591092520331558	10.1139121557235	0.166026450109413	0.683667645188916	0.976169673251507
757	ENSG00000055955	3700	ITIH4	-0.0896272816441328	3.56608205414187	0.165914402245775	0.683768630516475	0.976169673251507
32909	ENSG00000235552	645387	RPL6P27	0.0764539458438449	4.11773545834484	0.165877243057651	0.683802129739787	0.976169673251507
13042	ENSG00000171408	27115	PDE7B	-0.0894892819454829	0.248899592328342	0.165871689955949	0.683807136268842	0.976169673251507
59591	ENSG00000287263	643977	FLJ32255	-0.0530833900736936	4.7337648305871	0.165850277214844	0.683826442342507	0.976169673251507
22805	ENSG00000214447	100528020	FAM187A	0.128658826904989	-0.869601532166088	0.165830720221535	0.68384407651355	0.976169673251507
1472	ENSG00000079616	3835	KIF22	0.037292801317255	5.89159782762317	0.165827633044088	0.683846860273859	0.976169673251507
5129	ENSG00000121057	8165	AKAP1	-0.0334076168877385	4.60394146628208	0.165693042273574	0.68396825243519	0.976232713963735
9986	ENSG00000156475	5521	PPP2R2B	0.0841820266375523	3.6706869736611	0.165596534221677	0.68405533183425	0.976232713963735
2189	ENSG00000100100	113791	PIK3IP1	0.0534971193562079	7.51671678605199	0.165499612636253	0.684142814137312	0.976232713963735
60543	ENSG00000288632	NA	NA	0.0636290325710545	3.02886383289936	0.16548610040212	0.684155012773651	0.976232713963735
31804	ENSG00000233930	338651	KRTAP5-AS1	-0.11294021729808	-0.361037755282084	0.165365816335097	0.684263628961902	0.976232713963735
23022	ENSG00000215068	153684	ANXA2R-AS1	0.0703855338962287	3.05865169431296	0.165248699187202	0.684369429672693	0.976232713963735
1458	ENSG00000079308	7145	TNS1	-0.102406891009097	3.04436402700645	0.165215550393143	0.684399383398925	0.976232713963735
15376	ENSG00000183018	124976	SPNS2	-0.100525381056641	-0.676506936340487	0.165141491471857	0.684466316755459	0.976232713963735
21456	ENSG00000211455	23012	STK38L	-0.0380989151657504	5.84147364771376	0.165079887910608	0.684522006465999	0.976232713963735
4907	ENSG00000119471	84263	HSDL2	-0.0346017575277785	4.76846708800488	0.16504192801078	0.684556328300174	0.976232713963735
54419	ENSG00000277758	102724488	SYT15B	-0.14236264815886	-0.878097746777838	0.164984533586619	0.684608230793242	0.976232713963735
12549	ENSG00000169231	7059	THBS3	0.0541762559441662	3.92571710092174	0.164936093517952	0.684652043935689	0.976232713963735
3134	ENSG00000105552	587	BCAT2	-0.0409926615230293	3.58916319750826	0.164911860185299	0.684673965347682	0.976232713963735
26569	ENSG00000226232	109729168	NPIPB14P	0.112818320057868	1.14418639330764	0.164822630733212	0.684754698263483	0.976232713963735
13188	ENSG00000171970	126295	ZNF57	-0.0655498508645595	1.61200588959908	0.164796425068488	0.6847784134287	0.976232713963735
33557	ENSG00000236519	NA	NA	0.174829003539984	-1.75899482051593	0.164772991552994	0.684799621760728	0.976232713963735
10219	ENSG00000158480	9825	SPATA2	-0.0529394814466379	3.1508363956685	0.164603149299253	0.684953388779866	0.976340605362245
1514	ENSG00000080854	22997	IGSF9B	0.0824650960870596	4.42325754993736	0.164563949036989	0.684988891936131	0.976340605362245
25853	ENSG00000225177	124900217	LOC124900217	-0.0976070414688804	0.662267375186354	0.164318564309596	0.685211245589715	0.976417750518305
3080	ENSG00000105339	22898	DENND3	0.0509492277303974	6.60755651923356	0.164284035620639	0.685242549030843	0.976417750518305
5919	ENSG00000127445	5300	PIN1	-0.0396789302396547	5.43749735452269	0.1640106218818	0.685490559145043	0.976417750518305
14262	ENSG00000177324	139105	BEND2	-0.153537922467687	3.58637571869195	0.163955370435858	0.685540706248387	0.976417750518305
13259	ENSG00000172273	25988	HINFP	0.0290386976196473	4.55120515024261	0.163742177309658	0.685734296008845	0.976417750518305
11697	ENSG00000165861	53349	ZFYVE1	0.0323885503357193	4.43437766978692	0.163705343914629	0.685767757385046	0.976417750518305
10560	ENSG00000160972	84988	PPP1R16A	0.0545370072437773	3.14245423493187	0.163655557522276	0.685812992902245	0.976417750518305
7283	ENSG00000136485	10238	DCAF7	-0.0381570500024302	7.19225513986021	0.163633792430844	0.685832771005205	0.976417750518305
10388	ENSG00000159792	5681	PSKH1	-0.0370203734133107	4.92387643836803	0.163609602547368	0.685854754330956	0.976417750518305
5278	ENSG00000122550	55975	KLHL7	-0.0316452520743688	4.44989636736252	0.163585865401032	0.685876328055773	0.976417750518305
12194	ENSG00000167775	51293	CD320	0.0692131305471761	3.87580524213384	0.163580311839823	0.685881375724099	0.976417750518305
9877	ENSG00000155542	133383	SETD9	-0.121125380966254	1.85339927025777	0.163508303759869	0.685946833370835	0.976417750518305
3858	ENSG00000111215	5554	PRH1	0.146764748800416	-0.937164499922974	0.163492817908619	0.685960912695711	0.976417750518305
3828	ENSG00000110911	4891	SLC11A2	-0.0389192916053024	5.25786633482993	0.163421672400119	0.686025606274869	0.976417750518305
8089	ENSG00000141367	1213	CLTC	-0.0400218186163879	8.00070791465087	0.163370083347218	0.68607252715071	0.976417750518305
4098	ENSG00000112699	2762	GMDS	-0.0455988015176713	3.43563977413454	0.163304157758589	0.686132499827283	0.976417750518305
13785	ENSG00000174946	29909	GPR171	0.0752710140904372	4.19964772020302	0.16316743164181	0.686256924828724	0.976417750518305
5743	ENSG00000125868	11034	DSTN	-0.0405974376756692	5.76906813075022	0.163143867143333	0.686278375377633	0.976417750518305
29680	ENSG00000230795	3138	HLA-K	0.142751975631555	-0.45554941964186	0.163053959785358	0.686360233785433	0.976417750518305
56226	ENSG00000280433	102724200	LOC102724200	0.0561704634318828	5.61488413760023	0.162997045338003	0.686412066538757	0.976417750518305
37463	ENSG00000246889	NA	NA	0.198615029543244	-1.54533706864357	0.162958183805841	0.686447464305902	0.976417750518305
1506	ENSG00000080802	4850	CNOT4	0.0347330722284613	4.34686451677882	0.162822654989398	0.68657095173416	0.976417750518305
46552	ENSG00000261373	100128881	VPS9D1-AS1	0.127194516399938	-1.44722544915556	0.162659964584762	0.686719266465832	0.976417750518305
20235	ENSG00000205659	91750	LIN52	0.0368998642921899	3.47762800386917	0.162543512593004	0.686825481473113	0.976417750518305
16711	ENSG00000188483	389792	IER5L	-0.150770687606511	2.17868971335838	0.162497970294325	0.686867032301452	0.976417750518305
21609	ENSG00000211796	28667	TRAV16	0.148978947812736	-1.24106563299987	0.162384156448923	0.686970900746386	0.976417750518305
16186	ENSG00000186204	66002	CYP4F12	0.174736788667681	-0.56838027640233	0.162270197030097	0.687074944445107	0.976417750518305
43206	ENSG00000256206	NA	NA	-0.174175684817833	-1.33009144885004	0.162193889769313	0.687144635874679	0.976417750518305
24978	ENSG00000223891	100505783	OSER1-DT	0.0574290146528012	3.01208551702494	0.162133963755579	0.687199379667325	0.976417750518305
440	ENSG00000024048	23304	UBR2	0.0332548313061371	6.57232465881696	0.162079615454303	0.687249038258817	0.976417750518305
176	ENSG00000007255	79090	TRAPPC6A	-0.0487167134025733	4.71108704016325	0.162071708773425	0.687256263479082	0.976417750518305
315	ENSG00000012174	51360	MBTPS2	-0.0368124052209006	3.49165033942506	0.162017560713622	0.687305750133494	0.976417750518305
19949	ENSG00000204642	3134	HLA-F	-0.0416772479244163	8.3683970245752	0.161889776913924	0.687422571608507	0.976417750518305
9781	ENSG00000154608	NA	NA	0.139749454561846	-1.51153529270019	0.16185040465642	0.68745857699149	0.976417750518305
3036	ENSG00000105131	79852	EPHX3	-0.153237215321462	-1.38030920063583	0.161849638210896	0.68745927794577	0.976417750518305
9807	ENSG00000154814	92106	OXNAD1	0.0619687221937171	5.27567578860166	0.161847043348047	0.687461651097071	0.976417750518305
23529	ENSG00000218227	653314	RPL19P9	0.101868102125902	2.39668079977146	0.161783233189936	0.687520016112377	0.976417750518305
9868	ENSG00000155428	378108	TRIM74	-0.160943647358757	-0.886903926193865	0.161769304213408	0.687532758258905	0.976417750518305
38141	ENSG00000249042	NA	NA	0.0906484166461265	0.36672090077811	0.1617439821392	0.687555924377309	0.976417750518305
5076	ENSG00000120675	29103	DNAJC15	-0.0475419353845456	5.20689994095707	0.161728541408138	0.687570051497536	0.976417750518305
3660	ENSG00000109323	4126	MANBA	-0.0419694426546047	6.48157635375178	0.161675989258129	0.687618138676857	0.976417750518305
52428	ENSG00000273759	NA	NA	-0.0896767132147063	-0.0571089456635278	0.161659486636509	0.687633241064867	0.976417750518305
10962	ENSG00000163291	152559	PAQR3	0.0477350993300778	3.57138907812864	0.161470968644394	0.687805827039755	0.976417750518305
5913	ENSG00000127399	65999	LRRC61	-0.0833031434571839	2.235804395177	0.161449412961389	0.687825568464324	0.976417750518305
17801	ENSG00000198663	221477	C6orf89	0.0296063408516387	6.81305927336775	0.161435449217251	0.687838357751095	0.976417750518305
53831	ENSG00000276597	28580	TRBV11-3	0.1944792220709	-1.08605147358079	0.161406029213239	0.687865305411138	0.976417750518305
17071	ENSG00000196367	8295	TRRAP	0.05111106835559	6.82382185374691	0.16140256714182	0.687868476730963	0.976417750518305
4504	ENSG00000115942	4999	ORC2	0.037368068951103	4.88253965888609	0.161321671204931	0.687942590115279	0.976417750518305
30865	ENSG00000232586	103344928	KIAA1614-AS1	-0.0928882133844732	-0.641090235330675	0.161277847057477	0.687982748929982	0.976417750518305
11913	ENSG00000166707	644353	ZCCHC18	0.0762225119685317	1.57378879190126	0.161208463501524	0.688046342392545	0.976417750518305
6242	ENSG00000130300	83483	PLVAP	-0.122458215145059	0.42207079081985	0.16079153690616	0.68842881128878	0.976417750518305
12582	ENSG00000169375	25942	SIN3A	0.0377153369846822	6.48685586526068	0.160781588154094	0.688437944835194	0.976417750518305
9329	ENSG00000150764	85458	DIXDC1	0.103130767460861	0.531355187197777	0.160776088444166	0.688442994036962	0.976417750518305
1340	ENSG00000076248	7374	UNG	-0.0484555199704719	3.88690747993549	0.160763036990673	0.688454976783245	0.976417750518305
12200	ENSG00000167792	4723	NDUFV1	-0.0280237371996985	6.56031125658257	0.160623664948744	0.688582971684215	0.976417750518305
9252	ENSG00000149716	220064	LTO1	0.0331123152468371	4.43584246493014	0.16060445761012	0.688600616152559	0.976417750518305
2593	ENSG00000101928	56180	MOSPD1	-0.0452108389159085	3.13610560710353	0.160578252511002	0.688624690959987	0.976417750518305
8273	ENSG00000142694	55194	EVA1B	0.146436333622219	2.22433100845483	0.160523921992009	0.688674612051222	0.976417750518305
507	ENSG00000033800	8554	PIAS1	-0.0248756661938133	6.81118513240862	0.160513098383525	0.688684558394147	0.976417750518305
14439	ENSG00000178184	84552	PARD6G	-0.164740271771412	-1.12441598588988	0.160507348243684	0.688689842637027	0.976417750518305
13521	ENSG00000173482	5797	PTPRM	0.103376335291241	3.26438175201086	0.160485113737252	0.688710276657615	0.976417750518305
52380	ENSG00000273669	NA	NA	-0.0758590473429566	1.17302869970827	0.160397213091372	0.68879107545176	0.976417750518305
21770	ENSG00000212123	163154	PRR22	0.0919778027820317	0.115406298199709	0.160371267410937	0.688814929785444	0.976417750518305
4877	ENSG00000119185	9270	ITGB1BP1	-0.0367301793618692	5.1407854957199	0.160332599701064	0.688850484847222	0.976417750518305
6951	ENSG00000134758	51444	RNF138	-0.0522455586127024	6.00245485921235	0.160291992645639	0.688887828498163	0.976417750518305
15750	ENSG00000184517	162239	ZFP1	-0.0409503017451524	3.3938542417091	0.160165225776211	0.689004443012713	0.976417750518305
58726	ENSG00000286381	105373085	NHIP	0.172416224303602	0.78315477172098	0.160047286402659	0.689112985084742	0.976417750518305
2602	ENSG00000101972	10735	STAG2	0.0282123590067056	7.64866138995764	0.159964726681707	0.689188994130501	0.976417750518305
17002	ENSG00000196169	124602	KIF19	-0.156508163015109	1.52816395140807	0.159946622964583	0.689205664455294	0.976417750518305
42195	ENSG00000254717	100129933	GLYATL1P2	0.198145243270009	-1.8252145624368	0.159896327824868	0.689251983136457	0.976417750518305
7459	ENSG00000137393	255488	RNF144B	-0.0655128185463639	6.17687224008627	0.159886852183476	0.689260710556003	0.976417750518305
9255	ENSG00000149743	83707	TRPT1	-0.0343278148807769	3.53512730905378	0.159881444369098	0.689265691489421	0.976417750518305
11214	ENSG00000164050	5364	PLXNB1	-0.0715821609378776	1.4486341138172	0.159850739667718	0.689293974281725	0.976417750518305
8143	ENSG00000141576	114804	RNF157	0.0650586325742813	4.84824307318121	0.159712126644862	0.689421693090248	0.976417750518305
6327	ENSG00000130733	78992	YIPF2	-0.0367407881020402	4.06021257856752	0.159707611669589	0.689425854294252	0.976417750518305
11236	ENSG00000164091	80335	WDR82	0.0305450996301113	8.0187037070308	0.159626797238566	0.689500348044	0.976417750518305
42900	ENSG00000255517	101928069	DPP3-DT	-0.0749684477540967	1.18854259603411	0.159615946321196	0.689510351951383	0.976417750518305
15283	ENSG00000182606	22906	TRAK1	-0.0374767611974004	6.12588215986292	0.159589078616492	0.689535124091373	0.976417750518305
3705	ENSG00000109790	51088	KLHL5	0.0291994922684313	5.42717642223426	0.159538875840312	0.689581417749221	0.976417750518305
136	ENSG00000006451	5898	RALA	-0.0297210556637638	5.24115228139714	0.15951944853164	0.689599334586399	0.976417750518305
3767	ENSG00000110321	1982	EIF4G2	-0.0272023567488729	9.54352348965741	0.159471381599083	0.689643669757039	0.976417750518305
7609	ENSG00000138101	1838	DTNB	0.0494979388108033	2.53052080329014	0.159327444244965	0.689776478630183	0.976441080232205
7854	ENSG00000139636	55716	LMBR1L	0.0310307543829886	5.71674723080332	0.159213161619874	0.689881975062127	0.976441080232205
10351	ENSG00000159445	117145	THEM4	0.0577436650192368	5.24411883950073	0.159135591152747	0.689953606821967	0.976441080232205
49169	ENSG00000267281	114108587	ATF7-NPFF	-0.339175249186643	-1.83588295806463	0.159116281934502	0.689971440893853	0.976441080232205
4914	ENSG00000119535	1441	CSF3R	-0.0739147801008826	8.52461268183278	0.159069817353782	0.690014360909287	0.976441080232205
50373	ENSG00000270149	NA	NA	-0.162413479508516	0.356295755924596	0.158975608577933	0.690101405243779	0.976441080232205
33160	ENSG00000235944	NA	NA	-0.0524665933802044	3.21835448035916	0.158965490352116	0.690110755770587	0.976441080232205
21726	ENSG00000211938	28452	IGHV3-7	-0.153889133942578	3.61825435897345	0.158817733668116	0.690247341037016	0.976441080232205
8075	ENSG00000141232	10140	TOB1	-0.0684652070829114	5.53155272563995	0.158773436516697	0.690288303365056	0.976441080232205
16055	ENSG00000185753	159013	CXorf38	0.0289931703748525	6.31406526098368	0.158689152699509	0.690366260330367	0.976441080232205
19789	ENSG00000204256	6046	BRD2	-0.0286283688884378	8.43927066733703	0.158667147212192	0.690386617901925	0.976441080232205
15431	ENSG00000183246	150221	RIMBP3C	-0.267512750063494	-1.21566027483012	0.158558261858047	0.690487373281749	0.976441080232205
1057	ENSG00000068878	23198	PSME4	0.028903680262223	6.30301971590074	0.158488410014911	0.690552030710855	0.976441080232205
11931	ENSG00000166796	3948	LDHC	0.441996906336254	-1.83699460150259	0.158464519004539	0.690574148894979	0.976441080232205
3225	ENSG00000105963	11033	ADAP1	-0.0747866292402471	5.82336034802421	0.158376037627391	0.690656081361975	0.976441080232205
15200	ENSG00000182257	NA	NA	0.0653721809924732	0.576575203183467	0.158314253941526	0.690713307876222	0.976441080232205
9363	ENSG00000151117	144110	TMEM86A	-0.0640700188619711	2.1596795065361	0.158209970555532	0.690809928655611	0.976441080232205
14480	ENSG00000178425	221294	NT5DC1	0.0335991858768291	5.11485612684153	0.158124223300334	0.690889402949289	0.976441080232205
36837	ENSG00000243667	116143	DNAAF10	-0.0372439205768984	2.96739062530925	0.158115840253281	0.69089717406176	0.976441080232205
49643	ENSG00000268049	NA	NA	0.128446183666889	-1.3107726441121	0.158031425956324	0.690975439695663	0.976441080232205
2377	ENSG00000100726	9894	TELO2	0.0517258072900186	5.18012209627871	0.157876167923007	0.691119452097882	0.976441080232205
8262	ENSG00000142634	79180	EFHD2	-0.0511459796552042	8.61766158758293	0.157856771511177	0.69113744935187	0.976441080232205
51125	ENSG00000271380	NA	NA	-0.112366739430151	-0.779598239734857	0.157826592136729	0.691165454286571	0.976441080232205
43152	ENSG00000256073	84996	URB1-AS1	-0.0736032237322929	1.30845059327326	0.157795500191483	0.691194309283201	0.976441080232205
17301	ENSG00000197081	3482	IGF2R	-0.0562950191772964	8.38809679576499	0.157767481960676	0.691220314527109	0.976441080232205
57862	ENSG00000285382	NA	NA	-0.192514237113125	-1.50582404749126	0.157667383615532	0.691313243088616	0.976441080232205
11152	ENSG00000163867	9204	ZMYM6	0.0484892859166424	5.69406351099385	0.157608850286906	0.691367599651647	0.976441080232205
14471	ENSG00000178386	7766	ZNF223	-0.0608417005559919	2.10279499097373	0.157480653027264	0.691486689965404	0.976441080232205
57720	ENSG00000284906	NA	NA	0.103221993188037	1.6272091475454	0.157435384530345	0.691528756058243	0.976441080232205
9963	ENSG00000156273	571	BACH1	-0.0445900799569975	7.412138529119	0.157346613933342	0.691611267132927	0.976441080232205
30221	ENSG00000231607	8847	DLEU2	0.0595733530610754	2.80655125927077	0.157331985321918	0.691624866815409	0.976441080232205
7860	ENSG00000139651	283337	ZNF740	0.0313758998973603	5.84355584697183	0.157125898004054	0.691816536435688	0.976441080232205
6113	ENSG00000129173	79733	E2F8	-0.135238965805007	-0.950639341130729	0.157077286570313	0.691861768251936	0.976441080232205
43679	ENSG00000257341	NA	NA	0.185418834335147	3.32115954644674	0.157049289870955	0.691887822209267	0.976441080232205
8608	ENSG00000144736	55164	SHQ1	-0.0332782781865766	4.05974091029431	0.157022167945051	0.691913064657762	0.976441080232205
9243	ENSG00000149636	79980	DSN1	0.0361794782090403	3.53830956332477	0.157020526107551	0.69191459280125	0.976441080232205
19605	ENSG00000203644	NA	NA	0.0659870039041517	2.70337961752318	0.156916710167678	0.692011238469358	0.976441080232205
12712	ENSG00000169955	65988	ZNF747	-0.0457325838868793	3.6598598794722	0.1568773270333	0.692047911199595	0.976441080232205
5500	ENSG00000124256	81030	ZBP1	0.051396389878411	4.90440052810052	0.156809526295035	0.692111058270875	0.976441080232205
2104	ENSG00000099622	1153	CIRBP	0.051508772864179	8.49086452223421	0.156805402127091	0.692114899876106	0.976441080232205
36782	ENSG00000243517	441632	RPL13AP22	0.135537698593562	-0.767729429817843	0.156682538939222	0.692229372045148	0.976441080232205
17511	ENSG00000197747	6281	S100A10	-0.0503425776003359	7.71315647998228	0.156597947720854	0.69230821623212	0.976441080232205
15990	ENSG00000185499	4582	MUC1	-0.10301543326771	-0.0105479451007836	0.156418474201544	0.692475578123391	0.976441080232205
2008	ENSG00000094841	139596	UPRT	-0.0338100240884402	3.97961651098629	0.15640406110785	0.692489023376511	0.976441080232205
64	ENSG00000004838	51364	ZMYND10	-0.093815892628175	0.359969287619156	0.156262634892173	0.692620990827801	0.976441080232205
12752	ENSG00000170161	728673	FAM88B	-0.0984144449601904	0.448445441901603	0.156247214999013	0.692635383593231	0.976441080232205
8668	ENSG00000145220	55646	LYAR	-0.0428139843156923	4.79698991403851	0.156236329879107	0.692645544143644	0.976441080232205
15079	ENSG00000181704	286451	YIPF6	-0.0282025781978643	4.52673513574933	0.156187123005992	0.692691480661824	0.976441080232205
29986	ENSG00000231246	105378909	LINC02884	0.17070682991485	0.673109866947434	0.156099974424478	0.692772857765686	0.976441080232205
61442	ENSG00000289554	NA	NA	0.0912378143372065	0.514020436852038	0.156039540162851	0.692829305146305	0.976441080232205
5591	ENSG00000124802	9521	EEF1E1	-0.0512952740258446	3.77997308946047	0.155962521499944	0.692901261163472	0.976441080232205
28675	ENSG00000229344	107075310	MTCO2P12	-0.425479759866263	2.78597253929533	0.155794530715411	0.693058280740962	0.976441080232205
37400	ENSG00000246084	101929241	LINC02325	0.0716071746457307	1.51565008068103	0.155769946236504	0.693081267853411	0.976441080232205
27834	ENSG00000228084	NA	NA	0.109501039756042	-1.43609389989376	0.155592234060052	0.693247495639212	0.976441080232205
5472	ENSG00000124193	6431	SRSF6	-0.0341103323408162	7.92619743249164	0.155539917811666	0.693296451925735	0.976441080232205
461	ENSG00000026751	57823	SLAMF7	0.0587080870125113	6.81266201294609	0.155527228440334	0.693308327767747	0.976441080232205
34445	ENSG00000237821	NA	NA	-0.114483817605775	-1.13945288470377	0.155474575454349	0.693357611095489	0.976441080232205
282	ENSG00000011105	10867	TSPAN9	-0.136973409664549	3.00401981258159	0.155441019027393	0.69338902502692	0.976441080232205
13735	ENSG00000174695	153339	TMEM167A	-0.044175519859157	7.20856769501973	0.155309837093853	0.693511868925233	0.976441080232205
14325	ENSG00000177600	6181	RPLP2	-0.0502962462890875	9.40591295601641	0.155245635290996	0.693572011852848	0.976441080232205
56341	ENSG00000281026	116828	N4BP2L2-IT2	0.0862553397877765	3.63639023546266	0.155199092527354	0.693615621139238	0.976441080232205
25862	ENSG00000225190	9842	PLEKHM1	-0.0413015099710674	5.9875498757197	0.155198242731913	0.693616417444354	0.976441080232205
16066	ENSG00000185808	51227	PIGP	0.0527313573682993	3.03264326178617	0.155187522675021	0.693626462944162	0.976441080232205
15853	ENSG00000184986	80757	TMEM121	0.201402734350277	-0.818796615425255	0.154991522264069	0.693810200773167	0.976441080232205
869	ENSG00000063978	6047	RNF4	-0.0297927901953508	6.47147840321993	0.154970028697022	0.693830357778001	0.976441080232205
1324	ENSG00000075790	55973	BCAP29	-0.0561287480796581	4.18626765731101	0.154889000822109	0.693906361510704	0.976441080232205
27915	ENSG00000228205	440991	RPS3P3	0.101105667033537	1.52603895271806	0.154803303704867	0.693986769954988	0.976441080232205
17065	ENSG00000196358	84628	NTNG2	0.0708744727973331	2.06854206400305	0.154780321332794	0.694008338373886	0.976441080232205
5549	ENSG00000124571	57510	XPO5	-0.0325464261486427	5.13506292131541	0.154778120678188	0.694010403733791	0.976441080232205
4000	ENSG00000112081	6428	SRSF3	-0.0348581995627512	8.1581642970548	0.154712693678789	0.694071816074331	0.976441080232205
21588	ENSG00000211772	28638	TRBC2	-0.0676874665159785	7.76905593270621	0.154678148597526	0.694104247487403	0.976441080232205
60510	ENSG00000288587	NA	NA	-0.239358459463482	0.0122677495771745	0.154666623479528	0.694115068362197	0.976441080232205
9389	ENSG00000151348	2132	EXT2	-0.0314245885299044	5.62179528234283	0.154594354393268	0.694182932054399	0.976441080232205
12437	ENSG00000168806	9836	LCMT2	-0.0511405248267048	3.00328115106195	0.154542744381942	0.694231407222331	0.976441080232205
13769	ENSG00000174891	51319	RSRC1	-0.031030536439808	4.08470234352503	0.154533671931524	0.694239929568829	0.976441080232205
16520	ENSG00000187735	6917	TCEA1	0.0324195710274735	6.8392998074368	0.15444043453239	0.694327530301724	0.976441080232205
4795	ENSG00000118276	9331	B4GALT6	0.0754008607425284	2.60209262427836	0.154411736517233	0.694354499522414	0.976441080232205
8263	ENSG00000142655	5195	PEX14	-0.0420569985835637	3.77556356756565	0.154312708887304	0.694447583860431	0.976441080232205
22319	ENSG00000213402	5790	PTPRCAP	-0.103526848807777	7.04756529114877	0.15429190572317	0.694467142873248	0.976441080232205
10223	ENSG00000158485	910	CD1B	-0.10539168659461	-0.0912168943977364	0.154247585176662	0.69450881786696	0.976441080232205
4964	ENSG00000119801	51646	YPEL5	-0.0466914773036404	6.9386368879555	0.154239884952361	0.694516059159181	0.976441080232205
7481	ENSG00000137500	60492	CCDC90B	-0.0282077096892496	4.99489808089687	0.154185494405965	0.694567213980651	0.976441080232205
5954	ENSG00000127831	7429	VIL1	-0.141123609829916	1.57178222009145	0.154155918623118	0.69459503465421	0.976441080232205
36517	ENSG00000242852	163051	ZNF709	0.0635491572108635	1.77845050665424	0.154073145475351	0.694672912189809	0.976441080232205
10247	ENSG00000158710	8407	TAGLN2	0.0523524849462218	9.35594721124057	0.153890696041046	0.694844655960023	0.976441080232205
4248	ENSG00000114023	26355	FAM162A	0.0451033285738162	4.37958381770616	0.153752057796737	0.694975237832864	0.976441080232205
3832	ENSG00000110931	10645	CAMKK2	-0.0487837739146442	6.73218619155523	0.153651032837701	0.69507043494454	0.976441080232205
596	ENSG00000043093	54165	DCUN1D1	0.0442846492477431	5.35971326424365	0.153647051682654	0.695074187177232	0.976441080232205
39613	ENSG00000251323	101928865	LINC02728	0.105813285347721	-0.42583663169939	0.153605421785116	0.695113426653249	0.976441080232205
1688	ENSG00000086189	27292	DIMT1	-0.0308997128980467	4.30838535733145	0.153530460590531	0.695184098986953	0.976441080232205
17015	ENSG00000196205	NA	NA	0.0666648173715251	7.06918314965821	0.153415113819506	0.695292885143536	0.976441080232205
7913	ENSG00000140043	145482	PTGR2	0.0742020246706442	1.91805777985505	0.153375659415488	0.695330106313505	0.976441080232205
6745	ENSG00000133315	28992	MACROD1	0.0886799332877814	0.16670820504211	0.153341655092845	0.695362190323046	0.976441080232205
25143	ENSG00000224137	102724714	LINC01857	0.140734688043523	1.31007901069092	0.153272679186273	0.695427283583947	0.976441080232205
1205	ENSG00000072786	6793	STK10	0.0349273411150061	8.58505417472208	0.153270864067167	0.695428996758295	0.976441080232205
13273	ENSG00000172331	669	BPGM	-0.0350421071213372	4.13582222241582	0.153200320014335	0.695495587823867	0.976441080232205
49191	ENSG00000267309	728752	ZNF566-AS1	0.0823015590653118	0.149917995859306	0.153164682019423	0.695529235540095	0.976441080232205
4799	ENSG00000118308	4033	IRAG2	0.0312909147965484	6.26748891723936	0.153144531873352	0.695548262356692	0.976441080232205
2205	ENSG00000100150	9681	DEPDC5	0.0334796718459262	4.59639250093513	0.153032228578027	0.695654331421689	0.976441080232205
53793	ENSG00000276529	NA	NA	-0.0883190669550198	-0.565465465307766	0.152918147137086	0.695762125880053	0.976441080232205
3052	ENSG00000105204	9149	DYRK1B	-0.0602783407504416	3.97754818347644	0.152902655349209	0.695776767496371	0.976441080232205
7145	ENSG00000135766	54583	EGLN1	-0.0279662953219454	5.78436043070978	0.15286375038724	0.695813541169375	0.976441080232205
17442	ENSG00000197535	4644	MYO5A	0.0329828778339502	6.77901655519968	0.152764255216397	0.695907610349596	0.976441080232205
6134	ENSG00000129353	57153	SLC44A2	0.030972743394802	7.73055529467794	0.152753872331274	0.695917429036501	0.976441080232205
386	ENSG00000018699	55622	TTC27	-0.0342026024203389	4.09403592410048	0.152748334390139	0.695922666207356	0.976441080232205
2117	ENSG00000099810	4507	MTAP	0.0289831245434531	4.494885605549	0.152690610828095	0.695977261270298	0.976441080232205
8633	ENSG00000144867	58477	SRPRB	-0.0326983349831962	4.97485294891597	0.152284379686805	0.696361812346711	0.976441080232205
6608	ENSG00000132535	1742	DLG4	-0.051869199022564	4.45231697952081	0.15227450358239	0.696371168730768	0.976441080232205
3153	ENSG00000105643	27106	ARRDC2	0.0308274077805335	6.77763338361148	0.152153968291017	0.696485389152652	0.976441080232205
298	ENSG00000011422	5329	PLAUR	-0.0935422279779105	5.87401625346187	0.152102207985678	0.696534453722861	0.976441080232205
2606	ENSG00000101986	215	ABCD1	-0.064798226820886	4.58810966779647	0.152058558406139	0.696575837459063	0.976441080232205
59984	ENSG00000287670	NA	NA	-0.10290985837656	-0.803734449122327	0.152049867571009	0.696584077971049	0.976441080232205
60981	ENSG00000289091	NA	NA	-0.183420641000592	0.170023224635809	0.15201115356011	0.696620789278496	0.976441080232205
22129	ENSG00000213064	375035	SFT2D2	-0.0381096087397279	7.09626015723153	0.151894408638526	0.696731527518988	0.976441080232205
60294	ENSG00000287989	NA	NA	0.145732570069164	-0.83298429684939	0.151886484102462	0.696739046103599	0.976441080232205
1031	ENSG00000068028	11186	RASSF1	0.0395225495942172	6.75694887462429	0.151883744139923	0.696741645758211	0.976441080232205
11039	ENSG00000163535	151246	SGO2	0.0511460708164091	2.37096796265648	0.151877387697795	0.696747676803837	0.976441080232205
46071	ENSG00000260698	NA	NA	0.090048882239982	0.0599925382412818	0.151862604401757	0.696761703881396	0.976441080232205
3173	ENSG00000105698	7392	USF2	-0.0371647547371592	6.80794702778082	0.151798372638979	0.696822659092981	0.976441080232205
12203	ENSG00000167799	254552	NUDT8	0.0859105237204042	-0.101494460234513	0.151787272535472	0.696833194470037	0.976441080232205
9825	ENSG00000154978	81552	VOPP1	-0.0372724786455934	6.8540190543908	0.15177458390076	0.696845238104029	0.976441080232205
4345	ENSG00000114942	1933	EEF1B2	-0.050747081131505	9.15409255515139	0.15173642672616	0.696881459130963	0.976441080232205
7626	ENSG00000138175	403	ARL3	-0.0399703171882599	3.27628392284616	0.151716723507171	0.696900164635029	0.976441080232205
4261	ENSG00000114127	54464	XRN1	0.038111786707452	6.82625214777744	0.15168875305767	0.696926721143235	0.976441080232205
14412	ENSG00000178053	4291	MLF1	-0.100002333020855	0.740025018789006	0.151630459894363	0.696982076577697	0.976441080232205
45971	ENSG00000260572	NA	NA	-0.100891184528456	-0.668660479196177	0.15152119420992	0.697085868753988	0.976441080232205
3734	ENSG00000110046	23130	ATG2A	-0.0538944244103639	5.2384655855105	0.151450859481955	0.697152702964276	0.976441080232205
6436	ENSG00000131378	23180	RFTN1	-0.0349942664657123	6.28749106997934	0.151413421825069	0.697188284658573	0.976441080232205
2402	ENSG00000100890	9692	PRORP	-0.0361793351501129	4.97341803946971	0.151409347628245	0.697192157183675	0.976441080232205
4503	ENSG00000115935	7456	WIPF1	0.028171959040529	8.88081027141656	0.151396444642572	0.697204421870652	0.976441080232205
12958	ENSG00000171045	203062	TSNARE1	-0.0554078197544602	3.63308689517394	0.151383132929155	0.697217075696665	0.976441080232205
9181	ENSG00000149243	283212	KLHL35	0.109614888973112	-0.729966485059366	0.151373853968465	0.697225896454298	0.976441080232205
1030	ENSG00000068024	9759	HDAC4	-0.0482922649438815	5.42026282712894	0.151371883519801	0.697227769640582	0.976441080232205
13847	ENSG00000175262	148345	C1orf127	0.100599775403537	-0.0285199500816794	0.151288843117911	0.697306723889131	0.976441080232205
47022	ENSG00000262370	NA	NA	-0.0922674168190293	3.30839631796195	0.151266378999821	0.697328086906566	0.976441080232205
10980	ENSG00000163359	1293	COL6A3	0.0867045473499282	1.6897927294933	0.151146673105458	0.697441956104927	0.976520986105213
212	ENSG00000008283	1534	CYB561	0.0493821916609829	4.83454072505239	0.151046583683893	0.697537205154118	0.976574810147768
46310	ENSG00000261040	NA	NA	0.143631535439301	-0.192605048610138	0.150918049539527	0.697659576616977	0.97657777790261
906	ENSG00000064961	10362	HMG20B	-0.0493555317930729	5.08055558217897	0.150885210441047	0.697690850834648	0.97657777790261
60125	ENSG00000287817	NA	NA	-0.082296281041262	-0.656374303476465	0.150865370294099	0.697709747437604	0.97657777790261
2460	ENSG00000101188	4923	NTSR1	-0.16374457347405	1.13572290424538	0.150799913245706	0.697772101668374	0.976585540973786
20377	ENSG00000206344	253018	HCG27	-0.0869248778420065	2.04553658760746	0.150501570502655	0.698056499691303	0.976859004431036
7159	ENSG00000135842	116496	NIBAN1	0.0466286648160883	6.59018657081031	0.150421425779669	0.698132953656083	0.976859004431036
1628	ENSG00000084444	57613	FAM234B	-0.0419405701398	2.71595322277151	0.150296502175884	0.698252171121368	0.976859004431036
2779	ENSG00000103199	26048	ZNF500	0.0475148487438305	3.53485993467187	0.150235541012208	0.698310368452755	0.976859004431036
46333	ENSG00000261067	NA	NA	0.0593609196158045	2.80300787017453	0.150204794465949	0.698339726177145	0.976859004431036
2899	ENSG00000104320	4683	NBN	-0.0264560458967852	6.10277551199173	0.150079140951419	0.698459739856645	0.976859004431036
10034	ENSG00000156928	115416	MALSU1	-0.0555131503072963	3.0555212359768	0.150067034063937	0.698471306389785	0.976859004431036
17787	ENSG00000198604	11177	BAZ1A	-0.0272487939934819	7.02959697953512	0.150062082658259	0.698476036959032	0.976859004431036
9364	ENSG00000151131	121053	NOPCHAP1	-0.0374118019106348	3.78826344937464	0.149992180853801	0.698542830670314	0.976859004431036
6680	ENSG00000132912	51164	DCTN4	-0.0312407238021971	5.58790465008136	0.149868471007991	0.6986610837997	0.976859004431036
12658	ENSG00000169733	5986	RFNG	0.0344478963958349	4.6738114995469	0.149770157954777	0.698755100391284	0.976859004431036
50886	ENSG00000271009	NA	NA	-0.14688794384631	-1.29034965847863	0.149534515967403	0.698980588911378	0.976859004431036
6480	ENSG00000131697	261734	NPHP4	-0.0420593537556826	3.55965849712945	0.149482956612289	0.699029953878194	0.976859004431036
32298	ENSG00000234664	NA	NA	-0.148291583379945	0.422641012369478	0.149474409023455	0.699038138623589	0.976859004431036
35333	ENSG00000239951	28912	IGKV3-20	0.132122053710715	5.23477248173863	0.149333852237064	0.699172767400764	0.976859004431036
19757	ENSG00000204160	84243	ZDHHC18	-0.0305154962308621	6.09667268643586	0.149323325385296	0.699182853211213	0.976859004431036
564	ENSG00000039650	11284	PNKP	0.0329210412437494	5.06765853975557	0.14921101012456	0.699290488267957	0.976859004431036
10749	ENSG00000162521	5928	RBBP4	-0.0210591998105809	7.39198226684933	0.149131894064958	0.699366335492098	0.976859004431036
13397	ENSG00000172890	55191	NADSYN1	0.0422774814636612	6.69244190221193	0.149080336939704	0.699415774876186	0.976859004431036
473	ENSG00000028310	65980	BRD9	0.0248116424519457	5.60111045669256	0.148909029637863	0.699580116203562	0.976859004431036
5662	ENSG00000125498	3802	KIR2DL1	0.124914925653475	2.0562386142524	0.148829422718563	0.699656522980536	0.976859004431036
15367	ENSG00000182973	25904	CNOT10	-0.0226520341597153	4.81864777032359	0.148753086882564	0.699729812221243	0.976859004431036
42434	ENSG00000254995	100534593	STX16-NPEPL1	0.0979757502734928	2.32472597616093	0.148621283079223	0.699856406546542	0.976859004431036
30680	ENSG00000232300	NA	NA	0.137986068509327	-0.106944312070662	0.148568468267413	0.699907151974636	0.976859004431036
5534	ENSG00000124491	2162	F13A1	0.0881963381815116	8.41927530748573	0.148567478257903	0.699908103292622	0.976859004431036
12426	ENSG00000168765	2948	GSTM4	-0.0806986583694752	3.75701805955043	0.148504612814818	0.699968519287037	0.976859004431036
22731	ENSG00000214265	NA	NA	0.128267889573813	-1.18461717856529	0.14849796338234	0.69997491049414	0.976859004431036
4893	ENSG00000119392	2733	GLE1	-0.0242266619096563	5.82914718946167	0.148328856626769	0.700137505390049	0.976859004431036
4428	ENSG00000115425	55825	PECR	0.0443118763950002	3.22771808176441	0.148297838883479	0.700167340271091	0.976859004431036
46445	ENSG00000261221	100507290	ZNF865	-0.10600077589519	3.84019169935953	0.148043446579123	0.700412166617028	0.976859004431036
61295	ENSG00000289406	NA	NA	0.089789569862849	-0.566246547751581	0.148005710513019	0.700448504250951	0.976859004431036
52335	ENSG00000273576	NA	NA	0.0478858989977817	1.52699191473456	0.147995958193491	0.700457896031439	0.976859004431036
12142	ENSG00000167634	199713	NLRP7	-0.135392195004268	-0.459229810205565	0.147965391043073	0.700487335429368	0.976859004431036
4746	ENSG00000117643	57134	MAN1C1	-0.0550107498911116	4.45008673320534	0.147889515329581	0.700560426854413	0.976859004431036
9256	ENSG00000149761	84304	NUDT22	-0.0363235041874556	5.02506429442765	0.14781500859759	0.700632220480221	0.976859004431036
3314	ENSG00000106477	95681	CEP41	-0.0398189222585006	3.03716177600229	0.147790157922586	0.700656170855374	0.976859004431036
806	ENSG00000059769	548645	DNAJC25	0.0456728538530297	2.51016871959373	0.147720151537982	0.700723653450272	0.976859004431036
1910	ENSG00000091039	114882	OSBPL8	0.0379494932982863	7.64016837964809	0.147666176756388	0.700775694925726	0.976859004431036
7587	ENSG00000138031	109	ADCY3	-0.0382418509065544	4.39814941566905	0.147516898484596	0.700919683110241	0.976859004431036
1105	ENSG00000070214	23446	SLC44A1	-0.0309474681618078	5.71176328611054	0.147505731749973	0.700930457481064	0.976859004431036
30401	ENSG00000231890	NA	NA	0.0730634659233295	0.0151867875192367	0.147393430577765	0.701038838772758	0.976859004431036
60827	ENSG00000288937	NA	NA	0.117791563547315	-0.741118543558969	0.147321971410094	0.701107828318588	0.976859004431036
51981	ENSG00000272916	NA	NA	0.0595270035277182	3.44361500148536	0.147257109364972	0.70117046535997	0.976859004431036
5556	ENSG00000124602	222643	UNC5CL	0.0545362053423763	2.07885765946513	0.147100898306974	0.701321382793953	0.976859004431036
11633	ENSG00000165609	11164	NUDT5	0.0237242823936957	5.32307191618692	0.14697569927214	0.701442405500712	0.976859004431036
10	ENSG00000001167	4800	NFYA	0.0228333875666954	5.79667734857332	0.146953773840131	0.701463605637745	0.976859004431036
8893	ENSG00000146858	92092	ZC3HAV1L	0.139211156625818	-1.54851999836081	0.146862421059268	0.701551955990654	0.976859004431036
39419	ENSG00000251023	NA	NA	0.0826102319226852	0.274391600553943	0.146835933000744	0.70157757937798	0.976859004431036
6769	ENSG00000133612	116988	AGAP3	-0.0429984448489509	5.35581226664187	0.146778920184843	0.701632740071667	0.976859004431036
13818	ENSG00000175110	56945	MRPS22	0.0279791515412765	4.97020541402793	0.146721524872007	0.701688283247144	0.976859004431036
11467	ENSG00000164898	154791	FMC1	-0.0616601163360111	2.77970130497487	0.146716717202239	0.701692936339624	0.976859004431036
7076	ENSG00000135426	9840	TESPA1	0.0542091868846107	6.22812272947423	0.146701167826336	0.701707986367114	0.976859004431036
6135	ENSG00000129354	10053	AP1M2	0.162726059423088	-0.0542343362990651	0.146680407344377	0.701728081578441	0.976859004431036
9678	ENSG00000153790	136895	SPMIP4	-0.0398894734283444	3.12919539568253	0.146600212886526	0.701805721520403	0.976859004431036
6200	ENSG00000130023	55780	ERMARD	0.0416709662290914	4.18431832113365	0.146599076282826	0.701806822093682	0.976859004431036
42167	ENSG00000254685	8790	FPGT	0.0522277854920096	4.35182841214624	0.146367437552613	0.702031220025574	0.976859004431036
22530	ENSG00000213799	91664	ZNF845	0.0490410146590928	4.35582294569003	0.146319811873667	0.702077382196976	0.976859004431036
12277	ENSG00000168081	5368	PNOC	-0.0853964810924718	2.07620615344075	0.146250687501549	0.702144397743181	0.976859004431036
1674	ENSG00000085832	2060	EPS15	0.0258398438474852	6.90687398652861	0.146243058087698	0.702151795513444	0.976859004431036
58455	ENSG00000286098	NA	NA	0.370442960228722	-0.0830759735461486	0.146240982771161	0.702153807857671	0.976859004431036
44133	ENSG00000258227	23601	CLEC5A	-0.0925329240676801	3.19707308018227	0.145924193549519	0.702461176723665	0.976859004431036
45764	ENSG00000260274	NA	NA	-0.0597824037735386	0.794529257509494	0.145811296933346	0.702570808534233	0.976859004431036
7659	ENSG00000138398	9360	PPIG	0.0333322287388618	6.56424929127038	0.145775451035448	0.70260562799234	0.976859004431036
54874	ENSG00000278677	8336	H2AC17	-0.211419737354498	-1.01389938599852	0.145680125935982	0.702698247350063	0.976859004431036
46349	ENSG00000261087	115830329	ZNNT1	-0.077578006260191	1.63894722655344	0.145651934846029	0.702725644905508	0.976859004431036
9223	ENSG00000149534	2206	MS4A2	0.13346609358912	0.0833909347933749	0.1456322888735	0.702744739671126	0.976859004431036
14004	ENSG00000176102	1479	CSTF3	-0.0316659159121819	4.32265347799029	0.145615178313996	0.702761371361994	0.976859004431036
12260	ENSG00000168028	3921	RPSA	-0.0497994408308809	10.2238603484621	0.145588083209873	0.702787710452744	0.976859004431036
3128	ENSG00000105519	828	CAPS	0.0471123512329509	4.07248225729969	0.145547426382151	0.702827238133047	0.976859004431036
53029	ENSG00000274964	NA	NA	-0.124085549970506	-1.5433810862059	0.145395699186452	0.702974807329498	0.976859004431036
55574	ENSG00000279611	NA	NA	0.101048968637854	-1.13982194107855	0.145384474785303	0.702985727635071	0.976859004431036
45171	ENSG00000259488	107984757	DUT-AS1	0.149697906869555	-1.46896080896875	0.145349311805191	0.703019941092778	0.976859004431036
10255	ENSG00000158748	3362	HTR6	-0.172483865278088	-0.088312359172309	0.145279641242695	0.703087744310978	0.976859004431036
1052	ENSG00000068745	51447	IP6K2	-0.0253652229372097	5.69551173084464	0.145168873929805	0.70319558112924	0.976859004431036
14154	ENSG00000176845	284207	METRNL	-0.0976484196110767	4.88694086327642	0.145162393104258	0.703201891954763	0.976859004431036
6585	ENSG00000132432	23480	SEC61G	-0.0456382329998092	5.03214672098896	0.145141767941126	0.703221977168238	0.976859004431036
11206	ENSG00000164037	150159	SLC9B1	-0.0833730072917042	-0.805960760132509	0.145114295681822	0.703248732764812	0.976859004431036
3454	ENSG00000107816	84445	LZTS2	-0.045529199566498	3.93316072400971	0.145078443305053	0.703283654230983	0.976859004431036
22205	ENSG00000213186	286827	TRIM59	0.0526402955374225	3.67564151278899	0.145053325022275	0.703308123258563	0.976859004431036
9249	ENSG00000149657	149986	LSM14B	-0.0253310293428703	5.56060469130136	0.145026242921077	0.703334508061927	0.976859004431036
8258	ENSG00000142621	114827	FHAD1	0.127101370790519	-0.610396318680968	0.144878295766276	0.703478695758572	0.976859004431036
6037	ENSG00000128567	5420	PODXL	-0.0719933675401612	0.61151630016972	0.144749181158588	0.703604598350613	0.976859004431036
6921	ENSG00000134545	3821	KLRC1	0.119317845268149	3.85667068658629	0.144676664218053	0.703675339461149	0.976859004431036
5252	ENSG00000122335	84947	SERAC1	0.045321040634388	3.26729586354965	0.144630907477705	0.703719986131215	0.976859004431036
60776	ENSG00000288886	NA	NA	-0.0978239176937831	-0.413523484648875	0.144612699709398	0.703737754422781	0.976859004431036
4304	ENSG00000114626	80325	ABTB1	-0.0381591778524396	6.94414249211183	0.144595820907767	0.703754226968246	0.976859004431036
15687	ENSG00000184271	5463	POU6F1	0.057221842696552	3.83373762105687	0.14441477679793	0.703930982769269	0.976859004431036
7737	ENSG00000138778	1062	CENPE	0.0694073666413019	1.75348373087781	0.144403116778193	0.703942370948585	0.976859004431036
46492	ENSG00000261286	105371374	ATP2C2-AS1	0.123157894129538	-1.02859762261376	0.144398768246916	0.703946618233389	0.976859004431036
22626	ENSG00000214013	2595	GANC	0.0346894710139067	4.92174263448432	0.144361439893856	0.703983080484647	0.976859004431036
57740	ENSG00000284968	NA	NA	-0.076029851081916	0.153195664917904	0.144357851796983	0.703986585613784	0.976859004431036
28884	ENSG00000229666	NA	NA	-0.161341701324722	-1.66379079034186	0.144268881251975	0.704073514836044	0.976859004431036
35984	ENSG00000241549	NA	NA	0.131862010241368	-0.417546664051183	0.144215528016389	0.704125658657668	0.976859004431036
4312	ENSG00000114670	79858	NEK11	0.0681352481318243	0.563208022746228	0.144065498179302	0.704272346787999	0.976859004431036
16722	ENSG00000188522	644815	FAM83G	0.0584105144487058	3.2108990524922	0.143908829048684	0.70442561963111	0.976859004431036
2826	ENSG00000103494	23322	RPGRIP1L	0.0641436080507515	1.23144749651544	0.143904037740668	0.704430308576416	0.976859004431036
17041	ENSG00000196275	84163	GTF2IRD2	0.0567282015435583	3.33831436088733	0.143797335348893	0.704534754496324	0.976859004431036
38282	ENSG00000249264	NA	NA	0.0963436839436095	-0.402091895878891	0.143764593083048	0.704566813237214	0.976859004431036
7040	ENSG00000135272	29969	MDFIC	0.0446104838789169	6.80046141541879	0.143764206829687	0.7045671914521	0.976859004431036
11757	ENSG00000166123	84706	GPT2	-0.0772261570561844	1.8072827770115	0.143748636394179	0.704582438328821	0.976859004431036
16821	ENSG00000188873	253986	RPL10AP2	0.119575453507641	-1.38404195095809	0.143746080564924	0.704584941137337	0.976859004431036
678	ENSG00000050344	9603	NFE2L3	-0.0640283248512276	4.13018312996622	0.143526364852065	0.704800194041652	0.976859004431036
1102	ENSG00000070182	6710	SPTB	-0.145101595912134	1.52150794194956	0.143503700538645	0.704822408720697	0.976859004431036
17698	ENSG00000198300	5178	PEG3	-0.176164288155045	-1.65276110218815	0.143407839328432	0.704916390344625	0.976859004431036
4948	ENSG00000119711	4329	ALDH6A1	-0.0342627227393643	3.58458995415383	0.143390650114114	0.704933246320857	0.976859004431036
45501	ENSG00000259917	NA	NA	0.0851828699423319	-0.286708151572252	0.143365140027015	0.704958263987037	0.976859004431036
26555	ENSG00000226210	100288778	WASH8P	0.0940324786509105	4.68341581180607	0.143357471527224	0.70496578495935	0.976859004431036
55979	ENSG00000280120	NA	NA	-0.0623025826507665	2.28826805922533	0.143355650446949	0.704967571039268	0.976859004431036
17802	ENSG00000198668	801	CALM1	0.0330392164180018	8.86777426518214	0.143245285189181	0.705075839347666	0.976859004431036
8064	ENSG00000141086	1506	CTRL	-0.0665790009552082	2.62969105083944	0.143220422181713	0.705100236536373	0.976859004431036
7214	ENSG00000136108	26586	CKAP2	-0.0369361718835433	4.70319045331666	0.143180558200271	0.705139358702716	0.976859004431036
55621	ENSG00000279672	NA	NA	-0.121041065080918	0.558808364571926	0.14297728178029	0.705338949301077	0.976859004431036
4130	ENSG00000112984	10112	KIF20A	-0.117467727162783	-0.826794073242639	0.142969203158557	0.705346884790387	0.976859004431036
36833	ENSG00000243660	642819	ZNF487	0.0505730209013076	2.98022982086711	0.142963919165311	0.705352075303468	0.976859004431036
56290	ENSG00000280734	106478991	LINC00449	-0.0482915443486889	2.32629816029517	0.142910413310261	0.705404640752832	0.976859004431036
801	ENSG00000059573	5832	ALDH18A1	0.0397995640351149	4.66669294431811	0.142871739336925	0.70544264200469	0.976859004431036
3104	ENSG00000105409	478	ATP1A3	0.0827707519727607	2.80456934711841	0.142836929532194	0.705476851330725	0.976859004431036
6597	ENSG00000132475	3021	H3-3B	-0.0385878650337264	9.34595539106138	0.142779015849555	0.705533776543941	0.976859004431036
8627	ENSG00000144840	285282	RABL3	0.0280949561257136	4.56692250047456	0.142742150943938	0.705570019112518	0.976859004431036
22828	ENSG00000214544	401375	GTF2IRD2P1	0.109156077709901	-0.867429522255113	0.14273836612395	0.705573740341559	0.976859004431036
19672	ENSG00000203867	282996	RBM20	0.189349685844483	-1.45482720476206	0.142727309439366	0.705584611579326	0.976859004431036
61273	ENSG00000289384	NA	NA	0.197037181246132	-1.37630089669016	0.142685460246867	0.705625763219517	0.976859004431036
10622	ENSG00000161653	162417	NAGS	-0.0678711604595278	1.11741500353578	0.142624835506084	0.705685389685155	0.976859004431036
6834	ENSG00000134107	8553	BHLHE40	0.0599141318384709	6.11686291458209	0.14259236779256	0.705717328724313	0.976859004431036
3375	ENSG00000106948	80709	AKNA	0.0374768146598223	8.84972016389504	0.142505090210705	0.705803205758725	0.976859004431036
35746	ENSG00000240972	4282	MIF	-0.103662129797619	5.35163324555449	0.142384669673405	0.705921743242117	0.976859004431036
6853	ENSG00000134215	10451	VAV3	0.0361722973273508	5.56445868716758	0.142383431761758	0.705922962093457	0.976859004431036
6198	ENSG00000130005	2593	GAMT	0.0724263518072297	1.78779471660181	0.142368337353119	0.705937824578171	0.976859004431036
25019	ENSG00000223959	NA	NA	0.041772471621023	4.858962755649	0.142337477929445	0.705968212651465	0.976859004431036
3384	ENSG00000107021	54662	TBC1D13	-0.0314412272638361	5.16557977024522	0.142335130611201	0.705970524270498	0.976859004431036
15860	ENSG00000185000	8694	DGAT1	-0.0316597972133883	5.35977173023593	0.142276438778154	0.706028330568328	0.976859004431036
49976	ENSG00000269091	NA	NA	-0.129517436372748	-1.56845133208577	0.142274529734507	0.706030211037242	0.976859004431036
5557	ENSG00000124608	57505	AARS2	0.0324270924870414	4.0262317250233	0.142073463024232	0.706228348907893	0.976859004431036
5765	ENSG00000125952	4149	MAX	-0.0445185160407919	7.06080550893421	0.14204637223591	0.706255057316439	0.976859004431036
1244	ENSG00000073849	6480	ST6GAL1	0.0414485497914505	7.66639913811298	0.142015125798522	0.706285866330493	0.976859004431036
46863	ENSG00000261801	100287616	LOXL1-AS1	0.0695825686114919	2.32235351465915	0.141988877345852	0.706311750318958	0.976859004431036
21701	ENSG00000211898	3495	IGHD	-0.135391687392409	5.14042348310598	0.141965059650758	0.706335239665821	0.976859004431036
9185	ENSG00000149262	92105	INTS4	-0.0239333540796042	4.92809535896468	0.141924056540965	0.706375682782882	0.976859004431036
17818	ENSG00000198700	55705	IPO9	0.0227262786598901	6.05818253805437	0.141903510555863	0.706395950673835	0.976859004431036
49099	ENSG00000267198	NA	NA	-0.162691395835775	-1.14218207070102	0.141849891111207	0.706448852261359	0.976859004431036
961	ENSG00000066084	57609	DIP2B	0.0349203781106282	6.25385721530517	0.141832878310666	0.706465639680346	0.976859004431036
11292	ENSG00000164241	401207	C5orf63	0.0712656798683413	1.88493979806017	0.141812092970682	0.706486151221415	0.976859004431036
2238	ENSG00000100258	91289	LMF2	0.0343479747433915	6.21534631394424	0.141804757631618	0.706493390344043	0.976859004431036
523	ENSG00000035681	8439	NSMAF	-0.0241208277766045	5.88260346864402	0.141734167054963	0.706563065926104	0.976859004431036
8462	ENSG00000143776	8476	CDC42BPA	0.0758795261125915	1.46665253389404	0.141653073374925	0.706643132925471	0.976859004431036
21751	ENSG00000211972	28412	IGHV3-66	-0.174665797745827	0.0879432764745181	0.1416169328959	0.706678824279406	0.976859004431036
52862	ENSG00000274615	440434	NPEPPSP1	0.120667106131978	1.66663936765182	0.141542076506155	0.706752766953835	0.976859004431036
54100	ENSG00000277142	NA	NA	0.0888812817992054	-0.53157232886181	0.141538359374437	0.706756439294983	0.976859004431036
3463	ENSG00000107863	57584	ARHGAP21	0.0423381117458349	5.6379313415537	0.141341480100294	0.706951024943158	0.976859004431036
9574	ENSG00000152760	200132	DYNLT5	-0.155648403799373	-1.65989422877384	0.141151046318498	0.707139387408165	0.976859004431036
16232	ENSG00000186416	55922	NKRF	0.0292252453040362	4.17142579050739	0.14112496998608	0.707165191397515	0.976859004431036
8321	ENSG00000143155	261726	TIPRL	-0.0332499724830426	5.28915730888452	0.141079749218562	0.707209946326291	0.976859004431036
21729	ENSG00000211943	28448	IGHV3-15	-0.142148754745773	2.78094123174678	0.141064834712466	0.707224708986435	0.976859004431036
14016	ENSG00000176160	124535	HSF5	0.0918768473174376	0.402013322492214	0.141017669053056	0.707271400309698	0.976859004431036
10843	ENSG00000162851	64216	TFB2M	0.0308327528642657	3.60238880386846	0.140999936777717	0.707288956559309	0.976859004431036
2790	ENSG00000103254	65990	ANTKMT	-0.110876125839186	2.9235634978561	0.140998536868395	0.70729034262558	0.976859004431036
2173	ENSG00000100055	27128	CYTH4	-0.033523423346843	8.06466597543571	0.140990952987991	0.707297851648995	0.976859004431036
10728	ENSG00000162430	57190	SELENON	-0.0452425302514802	5.7050827443324	0.140956944345135	0.707331527442037	0.976859004431036
7475	ENSG00000137486	408	ARRB1	-0.0373050515648684	7.37436081181861	0.140911371743485	0.707376661282917	0.976859004431036
5617	ENSG00000125166	2806	GOT2	-0.031236308808661	5.1876689205969	0.140806373890769	0.707480679946965	0.976859004431036
4753	ENSG00000117713	8289	ARID1A	0.0429507008042789	7.64309708799085	0.140753053926005	0.707533519599865	0.976859004431036
2789	ENSG00000103253	84264	HAGHL	0.0698028388870969	1.99095363203401	0.140751032657178	0.707535522885477	0.976859004431036
16276	ENSG00000186575	4771	NF2	-0.0389324065266167	4.56590048776876	0.140708875436346	0.707577308774429	0.976859004431036
35878	ENSG00000241280	NA	NA	0.0993003594565755	0.971648749888399	0.140702493455862	0.707583635163027	0.976859004431036
60557	ENSG00000288649	170487	ACTL10	0.111858601394966	0.387057106472348	0.14058840876875	0.7076967537091	0.976859004431036
209	ENSG00000008256	9265	CYTH3	0.0526302640800502	4.05381140140283	0.14056012039859	0.707724810614566	0.976859004431036
6470	ENSG00000131591	54991	C1orf159	0.0465137690566137	3.51074263419295	0.14043912353533	0.707844853798422	0.976859004431036
12105	ENSG00000167523	124045	SPATA33	-0.0440569941306262	1.72697666617562	0.140379135770111	0.707904390616857	0.976859004431036
17073	ENSG00000196369	647135	SRGAP2B	-0.0462394311933504	5.01735529076905	0.140343285617206	0.707939978198516	0.976859004431036
21534	ENSG00000211679	3539	IGLC3	0.149127714055589	4.84904496452566	0.140294041450787	0.70798887014498	0.976859004431036
52969	ENSG00000274828	NA	NA	-0.0694605292522596	1.71911658479048	0.14008335088316	0.708198164302857	0.976859004431036
16358	ENSG00000186951	5465	PPARA	-0.0419644219118252	4.46073062772653	0.140052684203368	0.708228642687843	0.976859004431036
6643	ENSG00000132698	57111	RAB25	0.121509894062067	-1.09290494518317	0.140045871915035	0.708235413664799	0.976859004431036
53342	ENSG00000275580	NA	NA	-0.10658369410168	-0.996774561817577	0.139953475884823	0.70832726793047	0.976859004431036
4996	ENSG00000120029	79591	ARMH3	-0.0257920775611947	5.58524305347598	0.139933829594284	0.708346803480688	0.976859004431036
16589	ENSG00000187987	222696	ZSCAN23	0.155132423995379	-1.36978357356305	0.139929368980034	0.708351239169534	0.976859004431036
8868	ENSG00000146674	3486	IGFBP3	0.0962484106719071	3.17558214563747	0.139922606565463	0.708357963950211	0.976859004431036
10884	ENSG00000162997	NA	NA	0.0783914826562457	1.53930029446815	0.1399128289532	0.708367687476087	0.976859004431036
8798	ENSG00000146083	22838	RNF44	-0.0378805222451179	7.03419706839623	0.139841008158385	0.708439122856471	0.976859004431036
2262	ENSG00000100316	6122	RPL3	-0.0471299917862908	11.39046958518	0.139815989209694	0.708464012455643	0.976859004431036
13178	ENSG00000171940	7764	ZNF217	-0.0407122008611506	7.51569761116906	0.139746143773422	0.70853351022352	0.976859004431036
20380	ENSG00000206417	NA	NA	-0.110655174182452	-0.639497839470793	0.139635500303513	0.708643643472011	0.976859004431036
4099	ENSG00000112701	26054	SENP6	0.0263351460806722	6.82755851940871	0.139625307730128	0.708653791544448	0.976859004431036
54908	ENSG00000278740	NA	NA	-0.120539175790527	-0.720078400079544	0.139608516655954	0.708670510229034	0.976859004431036
5663	ENSG00000125503	54776	PPP1R12C	-0.0321971581670114	6.50069837385583	0.139494696600792	0.708783869801877	0.976859004431036
21697	ENSG00000211893	3501	IGHG2	0.158068867841646	6.43944051780519	0.139388164133422	0.708890019025933	0.976859004431036
47264	ENSG00000263394	NA	NA	-0.121105820895356	-0.584613201146082	0.139369555154701	0.708908565801518	0.976859004431036
22325	ENSG00000213413	79037	PVRIG	-0.0706242790190507	4.24664092507796	0.139344783811467	0.70893325653207	0.976859004431036
57185	ENSG00000283886	NA	NA	0.16304092257923	-1.01511633247084	0.139329060727064	0.708948929746553	0.976859004431036
16827	ENSG00000188897	400499	LOC400499	0.0731697343141568	1.26023940873618	0.139295444343446	0.708982442887213	0.976859004431036
60798	ENSG00000288908	NA	NA	0.0719383121581525	0.0938896587373207	0.139244985219051	0.709032755690105	0.976859004431036
11541	ENSG00000165185	158405	KIAA1958	-0.0610234965817229	2.99546313029517	0.13919489157071	0.7090827143507	0.976859004431036
37360	ENSG00000245556	728769	SCAMP1-AS1	0.0354930680004594	3.64568141381537	0.139177581680386	0.709099979976685	0.976859004431036
48675	ENSG00000266469	NA	NA	0.0759266397345238	-0.553552550230654	0.139092384665176	0.709184976958356	0.976859004431036
1403	ENSG00000077984	8530	CST7	0.0763066656528695	6.88811274003077	0.138932480675564	0.709344585598405	0.976859004431036
12325	ENSG00000168298	3008	H1-4	-0.195937448863972	-0.727055836437843	0.138857575273789	0.709419388627743	0.976859004431036
15183	ENSG00000182185	5890	RAD51B	-0.0403150046854515	2.26355646203577	0.138845559046032	0.709431390571568	0.976859004431036
51957	ENSG00000272884	NA	NA	0.327003632541298	-1.28391283268397	0.138812613453865	0.709464300034815	0.976859004431036
6345	ENSG00000130803	57693	ZNF317	-0.0267206873347574	5.63654037809448	0.138791387212777	0.709485505354539	0.976859004431036
1604	ENSG00000083750	10325	RRAGB	0.0430148724251111	3.21595582880966	0.138737504733754	0.709539343019685	0.976859004431036
22188	ENSG00000213160	151230	KLHL23	0.0732811107052355	0.230224650063177	0.138579212094683	0.709697572899396	0.976859004431036
12341	ENSG00000168385	4735	SEPTIN2	0.0298301474027317	8.19788066255204	0.138548888513625	0.709727896199806	0.976859004431036
24911	ENSG00000223797	NA	NA	-0.0607455989626168	1.44657040263639	0.138519757939846	0.709757030062268	0.976859004431036
5146	ENSG00000121274	64282	TENT4B	0.0432843137398849	4.87551798972936	0.138484078149318	0.709792718633332	0.976859004431036
6838	ENSG00000134121	10752	CHL1	-0.188683250139376	-0.560033294324239	0.138469214114025	0.709807587871025	0.976859004431036
11801	ENSG00000166261	7753	ZNF202	0.0291723885597861	4.19107552201003	0.138467938049565	0.709808864424454	0.976859004431036
478	ENSG00000029364	55334	SLC39A9	-0.0205467090086402	5.89389688574856	0.138423437405287	0.709853386310167	0.976859004431036
15319	ENSG00000182782	338442	HCAR2	-0.16274582686769	1.93930496456303	0.138407105783543	0.70986972777109	0.976859004431036
46636	ENSG00000261487	NA	NA	-0.0844962071343187	0.488178984637488	0.138363030803973	0.709913834782809	0.976859004431036
5846	ENSG00000126749	10436	EMG1	-0.0281462064196792	5.12159664165808	0.138282812032884	0.70999413238157	0.976859004431036
12706	ENSG00000169925	8019	BRD3	-0.038549219083074	5.57751203840963	0.138211566474666	0.710065470181663	0.976859004431036
7181	ENSG00000135932	51719	CAB39	-0.0238211508578648	7.55774165687206	0.138151428020713	0.710125702787127	0.976859004431036
10813	ENSG00000162735	5824	PEX19	-0.0251408333299209	5.90071358562369	0.138063378995497	0.710213916581379	0.976859004431036
12744	ENSG00000170113	123606	NIPA1	0.0481029563143282	4.49749809753701	0.137986989152068	0.710290475313911	0.976859004431036
12903	ENSG00000170832	84669	USP32	-0.0336786930097149	6.40834308571441	0.137981371388989	0.710296106449082	0.976859004431036
4298	ENSG00000114529	79669	C3orf52	0.118109430883783	-1.07256733602797	0.137947370842227	0.710330190712444	0.976859004431036
16288	ENSG00000186638	347240	KIF24	-0.0767819470879398	-0.299160645546632	0.137854463683894	0.71042335101028	0.976859004431036
7824	ENSG00000139436	9815	GIT2	-0.0239414606115179	7.17764186963169	0.137830779290944	0.710447105648319	0.976859004431036
11830	ENSG00000166352	119710	IFTAP	-0.0614174859028836	1.81430596668552	0.137817703334989	0.710460221380986	0.976859004431036
8712	ENSG00000145545	6715	SRD5A1	-0.0400254920042395	4.5518672856338	0.137809209591538	0.710468741341472	0.976859004431036
22397	ENSG00000213553	220717	RPLP0P6	0.0812012873265687	3.2671381855754	0.137694138522164	0.710584197043577	0.976939613833663
15213	ENSG00000182325	26233	FBXL6	-0.0329878472203247	4.27248955390184	0.13756817356284	0.710710645992688	0.976981819372584
12432	ENSG00000168785	10098	TSPAN5	-0.0500133981435672	3.54781414625329	0.137550335851685	0.710728557563466	0.976981819372584
1845	ENSG00000089597	23193	GANAB	-0.0273292488225448	8.23650600634319	0.13730103426505	0.710979029800001	0.976996692494905
45787	ENSG00000260306	NA	NA	-0.107306557961071	1.66243089466972	0.137165644279335	0.711115163913071	0.976996692494905
1257	ENSG00000074266	8726	EED	0.0382006731295473	4.53745500264992	0.137091037581399	0.711190213315265	0.976996692494905
35471	ENSG00000240288	100126793	GHRLOS	0.0854659332136783	1.05436216519877	0.136961202546942	0.711320874157244	0.976996692494905
59426	ENSG00000287097	NA	NA	-0.181674810501686	-0.153047560457701	0.136959818920317	0.711322266963458	0.976996692494905
1666	ENSG00000085662	231	AKR1B1	-0.0332112139544147	5.80706463464628	0.136924638168011	0.711357683808094	0.976996692494905
12242	ENSG00000167981	146434	ZNF597	-0.0422399831252369	3.06320766378477	0.136891018728917	0.711391533695771	0.976996692494905
2584	ENSG00000101882	79576	NKAP	-0.0284247339178633	4.42573017371927	0.136694904869728	0.711589086087385	0.976996692494905
14155	ENSG00000176853	157769	FAM91A1	0.0372887523884911	6.24448781967971	0.136688708136518	0.711595330899469	0.976996692494905
51461	ENSG00000271971	NA	NA	0.0988961046169638	-0.628570579213834	0.136570037249271	0.711714953582205	0.976996692494905
17758	ENSG00000198521	7594	ZNF43	0.0410278394319542	3.87981754593753	0.136521051695581	0.711764349246913	0.976996692494905
9814	ENSG00000154874	NA	NA	0.141150637873989	3.09065585216406	0.136443636358536	0.711842433251581	0.976996692494905
51978	ENSG00000272913	127138865	LINC03052	0.0829131592682063	-0.308041033899498	0.136430026491723	0.711856163274026	0.976996692494905
9819	ENSG00000154920	146956	EME1	0.0899645989994628	-0.725064112406643	0.136338884091998	0.711948130394052	0.976996692494905
7947	ENSG00000140365	54939	COMMD4	-0.0337610342145701	4.60268592939392	0.13622575319306	0.712062333582116	0.976996692494905
2048	ENSG00000095932	284422	SMIM24	-0.128503760414766	-1.21164084044326	0.136183316833709	0.712105186062292	0.976996692494905
2009	ENSG00000094880	8697	CDC23	0.0242276738512083	4.97979983829079	0.136157582573361	0.712131176361745	0.976996692494905
13849	ENSG00000175265	23015	GOLGA8A	0.107596886792976	6.86296117659366	0.136141158842307	0.712147764957015	0.976996692494905
20341	ENSG00000206077	653082	ZDHHC11B	0.113178462804317	2.23226835872288	0.136020544036569	0.712269625359673	0.976996692494905
11587	ENSG00000165410	1073	CFL2	0.0674169926699574	2.85302433339235	0.135931297133936	0.712359833436685	0.976996692494905
51444	ENSG00000271936	NA	NA	0.091964068850492	-1.14530214214734	0.135886064502984	0.712405566060944	0.976996692494905
46282	ENSG00000260997	NA	NA	0.0522123617965026	4.21950307021862	0.135873784739047	0.712417983055327	0.976996692494905
5021	ENSG00000120217	29126	CD274	0.0550163798112606	2.59592861807381	0.135867364869171	0.712424474923086	0.976996692494905
55082	ENSG00000278996	NA	NA	-0.208995334681575	0.263709838576267	0.13576469212542	0.712528322807379	0.976996692494905
54664	ENSG00000278249	677766	SCARNA2	-0.172795937338795	-0.458294937974535	0.1356492495579	0.712645139950571	0.976996692494905
15997	ENSG00000185522	256329	LMNTD2	0.0643385631980755	1.14753660933365	0.135631844455702	0.712662757192039	0.976996692494905
17054	ENSG00000196329	55340	GIMAP5	-0.0472856765001547	7.65873312587921	0.13559475660611	0.712700301363359	0.976996692494905
21550	ENSG00000211696	6982	TRGV8	-0.177079268218949	0.645787998241618	0.135569845436095	0.712725522309191	0.976996692494905
5032	ENSG00000120280	80231	TASL	-0.0539112952137716	4.59968894454717	0.13555807634755	0.712737438664151	0.976996692494905
532	ENSG00000036530	10858	CYP46A1	-0.121730140052313	-1.32230645844299	0.135524311872913	0.712771628893443	0.976996692494905
21598	ENSG00000211785	28674	TRAV12-1	0.111965694482301	0.0807323684003129	0.135487610990126	0.712808798043565	0.976996692494905
57681	ENSG00000284770	6905	TBCE	0.0328510943756458	3.99626801966772	0.135472319914115	0.712824285905691	0.976996692494905
13141	ENSG00000171798	85442	KNDC1	-0.119127492884903	3.19902516246679	0.13546126931513	0.712835479336446	0.976996692494905
17872	ENSG00000198804	4512	COX1	-0.0736540149189081	13.7658918720933	0.13545737516813	0.712839423939805	0.976996692494905
8222	ENSG00000142327	57140	RNPEPL1	-0.0435260255257932	7.37610771082836	0.13544278132936	0.712854207443324	0.976996692494905
37241	ENSG00000244575	28935	IGKV1-27	-0.169114701810172	2.31392721398139	0.13543484972547	0.712862242507398	0.976996692494905
1262	ENSG00000074370	489	ATP2A3	0.0382272928672261	8.07010430744591	0.135329922735039	0.712968563322438	0.976996692494905
6465	ENSG00000131508	7322	UBE2D2	-0.0307429318352497	6.34310068934608	0.135317493379688	0.712981160885929	0.976996692494905
28242	ENSG00000228696	51326	ARL17A	0.118695222210828	3.54934097497537	0.135289662171033	0.713009371120336	0.976996692494905
15932	ENSG00000185261	285600	KIAA0825	-0.0549833417736124	1.2157460506483	0.135243266892388	0.713056405567731	0.976996692494905
5939	ENSG00000127580	84219	WDR24	-0.043664475864972	3.56910519038038	0.135223653008623	0.713076292418322	0.976996692494905
9902	ENSG00000155846	133522	PPARGC1B	0.0559593937287566	4.62541034025453	0.135138470254489	0.713162679664185	0.976996692494905
12662	ENSG00000169750	5881	RAC3	0.084456929311614	-0.841692413051485	0.135080310156866	0.713221679906753	0.976996692494905
3028	ENSG00000105053	51231	VRK3	-0.028297693622675	5.45640325717642	0.135062273846074	0.713239979687689	0.976996692494905
3637	ENSG00000109111	6830	SUPT6H	0.0308214333222075	7.12137602960972	0.135004736095382	0.713298367207193	0.976998823253832
6925	ENSG00000134571	4607	MYBPC3	0.088717365881922	1.45726817535313	0.13487249201367	0.713432617936922	0.977079661067592
16803	ENSG00000188811	387921	NHLRC3	0.0431570378572305	5.29917137448698	0.13483463849424	0.713471059588243	0.977079661067592
34557	ENSG00000237984	NA	NA	-0.0903888016253226	0.682133530112285	0.134671161604132	0.713637146792369	0.977229264816601
10715	ENSG00000162390	26027	ACOT11	-0.0809194739900079	0.622962050930444	0.134444558552431	0.713867557394213	0.977337222662546
16019	ENSG00000185630	5087	PBX1	0.0987534303356768	1.91772676954902	0.134391957168248	0.713921074122551	0.977337222662546
21480	ENSG00000211592	3514	IGKC	-0.120373313714817	7.80769424775836	0.13422772350178	0.714088242200412	0.977337222662546
8978	ENSG00000147475	11160	ERLIN2	-0.0276835408786886	5.1688603668065	0.134139474801401	0.714178115580166	0.977337222662546
4715	ENSG00000117479	10560	SLC19A2	0.0553219197312489	2.30186761017161	0.134124066276044	0.714193811218063	0.977337222662546
55940	ENSG00000280071	102724023	LOC102724023	-0.097356490953451	5.24163993475884	0.134118109103909	0.714199879666383	0.977337222662546
33129	ENSG00000235897	100874214	TM4SF19-AS1	0.121653536553482	-1.31726780548841	0.134027266959706	0.714292437626919	0.977337222662546
2240	ENSG00000100266	11252	PACSIN2	-0.0330023213073379	6.33812405157797	0.134026206267194	0.71429351856374	0.977337222662546
9934	ENSG00000156050	145483	FAM161B	-0.0442342408206153	2.4587296788217	0.133984274737003	0.714336254283127	0.977337222662546
9842	ENSG00000155100	51633	OTUD6B	0.0439160121654151	3.84074786692264	0.133977876782481	0.714342775608411	0.977337222662546
367	ENSG00000015676	23386	NUDCD3	-0.0303652698736879	5.96424895140379	0.133878084877011	0.714444514648855	0.977337222662546
11177	ENSG00000163933	91869	RFT1	0.0300546662921489	4.4979414088492	0.13382352275157	0.714500159568994	0.977337222662546
7685	ENSG00000138604	26035	GLCE	-0.0385660260866477	4.41075792981276	0.133816846126535	0.714506969575965	0.977337222662546
10925	ENSG00000163141	149428	BNIPL	0.0853521686720463	-0.329363578494965	0.133812004317605	0.714511908232382	0.977337222662546
2869	ENSG00000104047	56986	DTWD1	0.0414441288319308	3.92988636336717	0.133591393761975	0.714737039064503	0.977454431839003
60483	ENSG00000288559	NA	NA	0.0932718664512109	-0.901044764193201	0.133496558328389	0.714833882424793	0.977454431839003
13836	ENSG00000175198	5095	PCCA	-0.0364227781512827	3.21928631003032	0.133458255241152	0.714873007547783	0.977454431839003
6392	ENSG00000131061	84905	ZNF341	-0.0403808916352082	3.02370256082059	0.133430008301545	0.714901864781887	0.977454431839003
5200	ENSG00000121851	84265	POLR3GL	-0.0256365645143306	5.53963741576913	0.133349674822583	0.714983952849429	0.977454431839003
44294	ENSG00000258472	NA	NA	-0.223926177400941	-0.523181094935864	0.133222677173165	0.715113781481911	0.977454431839003
6397	ENSG00000131089	23229	ARHGEF9	0.032551866594313	4.56303898367654	0.133211838903136	0.715124864601711	0.977454431839003
921	ENSG00000065308	9697	TRAM2	0.0367996851508946	5.08185401272638	0.133183636763889	0.715153706256426	0.977454431839003
11808	ENSG00000166275	119032	BORCS7	-0.0457056763892162	5.04644684584897	0.133181435337818	0.715155957747921	0.977454431839003
9495	ENSG00000152133	253635	GPATCH11	-0.0324578802068346	4.74568424625193	0.133171438190629	0.715166182518235	0.977454431839003
9244	ENSG00000149639	140710	MTCL2	0.0593568554876427	4.81895172244283	0.132924484084285	0.715418897657346	0.97768548816491
19920	ENSG00000204580	780	DDR1	-0.0643742266941515	2.33161286381297	0.132872460823265	0.715472168443851	0.97768548816491
6305	ENSG00000130653	375775	PNPLA7	-0.06055192370823	2.71771049397541	0.132839570628036	0.71550585344673	0.97768548816491
4064	ENSG00000112414	57211	ADGRG6	0.0930192941744587	0.710924214927673	0.132774392481721	0.715572620614112	0.977699008184486
4367	ENSG00000115129	9540	TP53I3	-0.0660650717691464	3.09442942984782	0.132540715718307	0.71581214703546	0.977785924874332
4118	ENSG00000112855	23438	HARS2	-0.0241074903154945	5.22023002499033	0.132358659476793	0.715998926494455	0.977785924874332
4434	ENSG00000115468	80303	EFHD1	-0.146601699146012	-1.27523325996542	0.132344021170752	0.716013950889298	0.977785924874332
4332	ENSG00000114812	7433	VIPR1	0.0442082031485126	5.15612737323476	0.132311898990366	0.71604692359779	0.977785924874332
15677	ENSG00000184220	84319	CMSS1	0.0420013878741744	2.86350002733214	0.13227376097565	0.716086077312546	0.977785924874332
4479	ENSG00000115756	3241	HPCAL1	-0.0446039636701137	5.61712129833053	0.132258433960729	0.716101814320277	0.977785924874332
1015	ENSG00000067596	1659	DHX8	-0.0322649243526793	6.25026838379149	0.132230754600059	0.716130236711177	0.977785924874332
16334	ENSG00000186854	129293	TRABD2A	0.0683426871688547	5.75781625853576	0.132227280419571	0.716133804391153	0.977785924874332
5247	ENSG00000122224	4063	LY9	0.0523455281112549	5.81613883328114	0.132213326391209	0.71614813449437	0.977785924874332
1173	ENSG00000072042	51109	RDH11	-0.0279592314282279	5.98709428354418	0.132117920544516	0.716246134569507	0.977842066342471
4146	ENSG00000113163	10087	CERT1	-0.0280738174109172	6.48616112625574	0.131850213437772	0.716521335119799	0.978089393150699
11532	ENSG00000165156	11244	ZHX1	0.023611439663917	5.11688555584173	0.131774902065324	0.71659881153285	0.978089393150699
10834	ENSG00000162813	10380	BPNT1	-0.0316880332470228	4.3970092648308	0.131621753075848	0.716756440548316	0.978089393150699
22768	ENSG00000214338	387104	MTCL3	-0.361917025698109	-1.13177766333002	0.13158601998019	0.716793233864323	0.978089393150699
52038	ENSG00000273015	NA	NA	0.0532324325723043	4.95456728302468	0.131575926029953	0.716803628331525	0.978089393150699
17919	ENSG00000198883	114824	PNMA5	0.114201541898468	-0.150436041373899	0.131536745607733	0.716843979507786	0.978089393150699
15855	ENSG00000184990	10572	SIVA1	-0.0393920165432377	5.15412807972089	0.131481609475742	0.71690077468748	0.978089393150699
54693	ENSG00000278318	7772	ZNF229	-0.100719254646715	-0.0897886730083433	0.131447057445698	0.71693637325696	0.978089393150699
37409	ENSG00000246203	NA	NA	0.0995034738994326	-0.351915860279116	0.131438685469959	0.716944999606486	0.978089393150699
10550	ENSG00000160917	10898	CPSF4	-0.0226581710329834	4.54484902467584	0.131050988966386	0.717344816841185	0.978089393150699
10325	ENSG00000159256	23515	MORC3	0.0247882740867432	6.71271084768738	0.131026465639287	0.717370129334506	0.978089393150699
12970	ENSG00000171100	4534	MTM1	-0.0237524844047733	5.15182286899818	0.131020856069576	0.717375919797948	0.978089393150699
15334	ENSG00000182841	NA	NA	0.0577887394323446	3.87018171003425	0.130988640898877	0.717409176537177	0.978089393150699
148	ENSG00000006634	10926	DBF4	0.043246575425576	3.84358002616934	0.130950898146949	0.717448145457551	0.978089393150699
28290	ENSG00000228775	285962	WEE2-AS1	-0.0839560753572896	0.241739288316747	0.130950339111905	0.717448722701988	0.978089393150699
16153	ENSG00000186104	120227	CYP2R1	0.0369880407206056	3.89101046828659	0.130946427911283	0.71745276134074	0.978089393150699
2556	ENSG00000101605	8736	MYOM1	-0.0715037474028692	2.15401197776959	0.130866272079004	0.717535543907806	0.978089393150699
9562	ENSG00000152620	133686	NADK2	-0.0343402131914708	4.02416466358049	0.130715718449551	0.717691108763013	0.978089393150699
11563	ENSG00000165275	158234	TRMT10B	-0.0302181550921092	3.66011977900383	0.130696514273211	0.717710959440039	0.978089393150699
51400	ENSG00000271853	6284	S100A13	-0.107219155811924	-0.619827969439734	0.130693139796207	0.717714447687754	0.978089393150699
6949	ENSG00000134755	1824	DSC2	-0.117036304025405	3.9972535835252	0.130675878468679	0.717732291778503	0.978089393150699
16000	ENSG00000185532	5592	PRKG1	-0.175359643796906	-1.38901888814215	0.13058681611335	0.717824382167883	0.978089393150699
936	ENSG00000065548	55854	ZC3H15	-0.0252604752852565	6.06136285132328	0.130575908320353	0.717835663255533	0.978089393150699
1144	ENSG00000071054	9448	MAP4K4	0.0240974382678982	7.34210159273761	0.130539569989367	0.717873249027974	0.978089393150699
2151	ENSG00000099985	5008	OSM	0.197151274326151	3.89942906972947	0.130524305667578	0.717889039115451	0.978089393150699
3619	ENSG00000108984	5608	MAP2K6	-0.0294205225203235	4.93942383752859	0.130507353064871	0.717906576858561	0.978089393150699
11505	ENSG00000165055	55798	METTL2B	-0.0314925026981258	4.40001837842842	0.1303938409105	0.718024040218874	0.978116744463007
58961	ENSG00000286619	NA	NA	0.298481053345766	0.306583439126204	0.130377990980364	0.718040446461704	0.978116744463007
15373	ENSG00000182993	144608	C12orf60	0.0885765611429116	-0.666191112080566	0.130231727798602	0.718191896523381	0.978147403074081
2212	ENSG00000100181	NA	NA	0.0890693857923765	2.84748647627768	0.13021931298907	0.718204756019855	0.978147403074081
45663	ENSG00000260135	NA	NA	-0.315924570789584	-1.39969052185247	0.130136421405922	0.718290634463557	0.978147403074081
4055	ENSG00000112339	10767	HBS1L	-0.0229736163017312	5.08374128103494	0.130121177683826	0.718306430832448	0.978147403074081
14611	ENSG00000179094	5187	PER1	0.0983353577130392	5.43332972468359	0.129967499817127	0.718465738586528	0.978147403074081
14865	ENSG00000180448	23526	ARHGAP45	-0.0550425147657462	8.84089671784464	0.129872141405798	0.71856464390466	0.978147403074081
59143	ENSG00000286809	NA	NA	0.0970878852170503	-1.22394048866644	0.129835833620959	0.718602312960926	0.978147403074081
30770	ENSG00000232442	100505771	MHENCR	0.0450161057355827	4.02530769694838	0.129829075394341	0.718609325227592	0.978147403074081
1939	ENSG00000091651	23594	ORC6	-0.0609816952356613	0.734894362088177	0.129787226798641	0.71865275149402	0.978147403074081
521	ENSG00000035499	55789	DEPDC1B	-0.0877474220827854	0.023910770206451	0.12967952915416	0.718764545668277	0.978147403074081
46217	ENSG00000260910	NA	NA	-0.0902045916245865	2.11827696459538	0.129595440024502	0.718851869786631	0.978147403074081
15151	ENSG00000182057	NA	NA	0.0548304304779992	0.69304249887235	0.129444028931886	0.7190091865323	0.978147403074081
356	ENSG00000015133	440193	CCDC88C	0.0434955013037853	7.52309401797345	0.129340187653938	0.719117138127843	0.978147403074081
1291	ENSG00000075188	79023	NUP37	-0.0340655810600285	3.99298350673486	0.129255860634117	0.719204839052256	0.978147403074081
19745	ENSG00000204120	26058	GIGYF2	0.0263414435212744	6.15931091841572	0.129198922107776	0.719264073948372	0.978147403074081
7753	ENSG00000138835	5998	RGS3	-0.0395393296601288	5.93373553185737	0.129163767008123	0.719300654236968	0.978147403074081
605	ENSG00000044446	5256	PHKA2	0.0257147648750888	5.670746409087	0.129162207744642	0.719302276843225	0.978147403074081
8029	ENSG00000140876	283927	NUDT7	0.0679811747360361	1.96716838341336	0.129134745072605	0.719330856958633	0.978147403074081
22497	ENSG00000213741	6235	RPS29	0.0646211932980002	9.14838538390734	0.129112250582651	0.719354269295495	0.978147403074081
11686	ENSG00000165806	840	CASP7	-0.0396448687321123	4.96452295383494	0.129056342358339	0.719412468729706	0.978147403074081
9141	ENSG00000148840	23082	PPRC1	0.0377201104654538	4.88289442981837	0.128985879443576	0.719485839606284	0.978147403074081
13128	ENSG00000171757	151827	LRRC34	0.0932879298956947	-0.710381511637961	0.128973145973319	0.719499100992793	0.978147403074081
3794	ENSG00000110660	54733	SLC35F2	0.0464987428163276	2.76960087484089	0.12893297678248	0.719540940399819	0.978147403074081
11961	ENSG00000166886	4665	NAB2	0.0460657086266507	3.37295523808979	0.128886319258129	0.719589547159859	0.978147403074081
10230	ENSG00000158526	90121	TSR2	-0.0285500683250318	5.36549860039481	0.128834682271147	0.719643352991933	0.978147403074081
7010	ENSG00000135090	51347	TAOK3	-0.0233618801305305	6.65697485723644	0.12878514941157	0.719694977758732	0.978147403074081
8590	ENSG00000144642	27303	RBMS3	-0.13975673962739	-1.7178223610745	0.128741167050805	0.719740827008045	0.978147403074081
2233	ENSG00000100242	25777	SUN2	0.0400665224584574	9.51290554850983	0.128584159187056	0.71990457141777	0.978147403074081
20387	ENSG00000206527	201562	HACD2	-0.0230648310473297	5.66632206873419	0.128429728877194	0.720065737780154	0.978147403074081
3494	ENSG00000108107	6158	RPL28	-0.0493343260577899	9.61992307782159	0.128327898373499	0.720172069829206	0.978147403074081
51838	ENSG00000272669	NA	NA	0.102483454980248	-0.945680545823599	0.128204578951781	0.720300904490327	0.978147403074081
4005	ENSG00000112118	4172	MCM3	-0.026051918791359	5.94024148082901	0.12810080920292	0.720409369327094	0.978147403074081
8690	ENSG00000145365	92610	TIFA	-0.0425639546477133	4.29024480961084	0.12801486210094	0.72049924265544	0.978147403074081
3788	ENSG00000110514	8567	MADD	0.0263978773511469	6.93113978072252	0.127847564074415	0.720674280815752	0.978147403074081
10726	ENSG00000162419	10691	GMEB1	0.0334146690020585	4.56265435767464	0.127839313895919	0.720682916034394	0.978147403074081
10005	ENSG00000156639	60685	ZFAND3	-0.0300443331218745	6.27881024694487	0.127740669890969	0.720786188157501	0.978147403074081
11853	ENSG00000166441	6157	RPL27A	-0.045393820996065	10.3142649038496	0.127723744976521	0.720803911663759	0.978147403074081
7366	ENSG00000136888	9550	ATP6V1G1	-0.0400954752028944	6.99517878071429	0.127710495019514	0.720817787736138	0.978147403074081
6473	ENSG00000131634	79652	TMEM204	0.0735171747377429	4.5264863077294	0.12758838831698	0.72094570271367	0.978147403074081
5854	ENSG00000126777	3895	KTN1	0.0291374266987493	7.16187231097297	0.127455402905028	0.721085092411662	0.978147403074081
12594	ENSG00000169429	3576	CXCL8	-0.305360350728049	5.68919190972334	0.127369562903709	0.721175109825061	0.978147403074081
10140	ENSG00000157833	150946	GAREM2	-0.0705130777338692	1.12225640749555	0.127287084292718	0.721261634485922	0.978147403074081
22861	ENSG00000214652	442319	ZNF727	0.129581813044299	0.813365291453924	0.127119168868177	0.7214378848336	0.978147403074081
8385	ENSG00000143398	8394	PIP5K1A	-0.0241633797494439	5.63025961180792	0.127078773548931	0.721480304856977	0.978147403074081
48053	ENSG00000265118	NA	NA	-0.068813510204787	2.86588703808415	0.127039412990243	0.721521645565355	0.978147403074081
2545	ENSG00000101474	57136	APMAP	-0.0399990969519752	7.12453195015247	0.127038076026551	0.721523049915714	0.978147403074081
11015	ENSG00000163482	27148	STK36	0.0420966795379464	3.70784881577575	0.126935134302244	0.721631205205839	0.978147403074081
4593	ENSG00000116668	54823	SWT1	0.0382615440009859	2.6725518912734	0.126920847841767	0.721646219120528	0.978147403074081
2623	ENSG00000102057	3750	KCND1	0.0697414793784853	1.11470703147761	0.126812758249997	0.721759843409585	0.978147403074081
14205	ENSG00000177045	147912	SIX5	-0.0909233492269331	-0.321538199241055	0.126790692364921	0.721783045878102	0.978147403074081
5901	ENSG00000127314	5908	RAP1B	-0.0396030782659067	8.65697320693825	0.126789808263311	0.721783975565972	0.978147403074081
9885	ENSG00000155657	7273	TTN	0.0899084053250623	4.26388043463112	0.126661183427558	0.721919271524205	0.978147403074081
53289	ENSG00000275464	102724159	LOC102724159	0.105511804817611	4.72494739977919	0.126616914800465	0.721965854044348	0.978147403074081
2425	ENSG00000101003	9837	GINS1	-0.0636258303314045	0.420392914177765	0.126591751618491	0.721992336579532	0.978147403074081
37942	ENSG00000248734	NA	NA	0.151597090186996	-1.35688159930088	0.126573445780735	0.722011604090252	0.978147403074081
7743	ENSG00000138796	3033	HADH	0.0273023223772329	4.61675695936094	0.126562980324806	0.722022620040266	0.978147403074081
53436	ENSG00000275772	NA	NA	-0.127221323815512	-1.06754116334397	0.126543117783186	0.722043528783743	0.978147403074081
7910	ENSG00000140022	85439	STON2	-0.080650740936946	2.58839142635399	0.12651222052169	0.722076057143692	0.978147403074081
6753	ENSG00000133398	84246	MED10	-0.0329719642183045	4.94431140974559	0.126461697365016	0.722129257112267	0.978147403074081
3990	ENSG00000112031	54516	MTRF1L	0.0288657992802324	4.71152652058762	0.126167161599525	0.722439636500409	0.978147403074081
2362	ENSG00000100628	51676	ASB2	-0.062006520274656	2.14061071650355	0.126099711418192	0.722510772354424	0.978147403074081
33743	ENSG00000236801	100270964	RPL24P8	0.0974808588256684	-0.997183959195028	0.126072064918958	0.722539935728525	0.978147403074081
50239	ENSG00000269904	NA	NA	0.10284883086906	-1.09472278586187	0.126030179065552	0.722584126585594	0.978147403074081
6367	ENSG00000130948	3293	HSD17B3	-0.160596008440899	-0.886155983434709	0.125908815776725	0.722712215277151	0.978147403074081
1287	ENSG00000075089	64431	ACTR6	0.041255965727385	4.79944633024608	0.125901765137399	0.7227196587668	0.978147403074081
11072	ENSG00000163626	285521	COX18	-0.0268758060894206	4.32811308947194	0.125841107649372	0.722783705688528	0.978147403074081
12205	ENSG00000167807	NA	NA	-0.0862061867615654	-0.0255190599053654	0.125807894815253	0.722818781760393	0.978147403074081
13857	ENSG00000175305	9134	CCNE2	-0.0866584377157626	0.423171342875572	0.125762967490104	0.722866237800859	0.978147403074081
3696	ENSG00000109736	10227	MFSD10	-0.040358010321447	5.69748107461095	0.125749276786109	0.722880700977266	0.978147403074081
14738	ENSG00000179832	727957	MROH1	-0.0407212064466233	5.1727064456867	0.125709899255355	0.722922305253118	0.978147403074081
4210	ENSG00000113638	23548	TTC33	-0.0399244693944875	4.48765147572154	0.12570078392865	0.722931937084486	0.978147403074081
9998	ENSG00000156535	135228	CD109	-0.0693688467181597	1.792868207097	0.125692349924449	0.722940849337514	0.978147403074081
34224	ENSG00000237491	105378580	LINC01409	0.0865441414908112	-0.151491019017737	0.125667805282561	0.722966787694568	0.978147403074081
15416	ENSG00000183161	2188	FANCF	0.0404393413779742	4.11966382683345	0.125487750793553	0.723157153431495	0.978147403074081
8592	ENSG00000144645	114884	OSBPL10	0.11212377271419	3.14299748905005	0.125450637319787	0.723196411400627	0.978147403074081
59941	ENSG00000287625	NA	NA	-0.0872380501183103	-0.327378605296042	0.12544569083876	0.723201644193394	0.978147403074081
60844	ENSG00000288954	NA	NA	-0.133480916131231	-1.67432161393017	0.125372103101327	0.723279505045267	0.978147403074081
36492	ENSG00000242779	NA	NA	0.102139233365556	1.72065083313689	0.125286024754345	0.723370614454942	0.978147403074081
3462	ENSG00000107862	8729	GBF1	0.0357419342236904	6.4462811762268	0.125267496662318	0.723390230073366	0.978147403074081
3718	ENSG00000109917	8882	ZPR1	-0.0204826444926864	5.41264730657175	0.125243523540895	0.723415612745672	0.978147403074081
37189	ENSG00000244457	2025	ENO1P1	0.140747051258802	-0.524120793675162	0.125187891726938	0.723474526084738	0.978147403074081
59672	ENSG00000287346	105370689	LOC105370689	0.115349894422023	-1.35630269699591	0.124906816447705	0.723772406430941	0.978147403074081
16481	ENSG00000187595	201181	ZNF385C	0.0949773524969119	-0.898555878897194	0.124890644981704	0.723789556229803	0.978147403074081
1475	ENSG00000079739	5236	PGM1	-0.0402111191987473	4.78259235162196	0.124763375384987	0.723924568930291	0.978147403074081
3181	ENSG00000105717	80714	PBX4	-0.054469477059019	2.30944833809616	0.124753957618367	0.723934562752699	0.978147403074081
10630	ENSG00000161714	113026	PLCD3	-0.0700906848828499	1.25971604473577	0.124749801039684	0.723938973711456	0.978147403074081
10838	ENSG00000162825	100288142	NBPF20	-0.0702923974663322	2.37525199783912	0.124625094040667	0.72407135116007	0.978147403074081
28980	ENSG00000229807	7503	XIST	0.366584944920143	8.3791015472526	0.124578805754751	0.724120505489727	0.978147403074081
12408	ENSG00000168672	157638	LRATD2	0.0650987242532246	4.06228556205585	0.124508062777679	0.724195648522833	0.978147403074081
51483	ENSG00000272008	124901355	LOC124901355	-0.113149363351425	-1.40863443733023	0.124297058756042	0.724419919207138	0.978147403074081
3010	ENSG00000104951	259307	IL4I1	-0.0906761431930902	1.02846476785296	0.124229403054386	0.724491874001154	0.978147403074081
9411	ENSG00000151490	5800	PTPRO	0.0477150248134299	4.1976044108203	0.124134136488877	0.724593231510935	0.978147403074081
5858	ENSG00000126790	112849	L3HYPDH	0.062909473986989	2.98709322109751	0.124091326355256	0.724638792982955	0.978147403074081
6286	ENSG00000130544	79230	ZNF557	0.0464171300541198	3.46803729627704	0.124066119325448	0.72466562416042	0.978147403074081
6912	ENSG00000134490	85019	TMEM241	0.0443655124602616	1.7063489512085	0.123983446194373	0.724753645623172	0.978147403074081
15919	ENSG00000185215	7127	TNFAIP2	-0.0627721043970626	8.68271448119482	0.123897792510874	0.724844875255094	0.978147403074081
6707	ENSG00000133067	59352	LGR6	0.0910705337201481	3.90106866214449	0.123837111275918	0.724909528213593	0.978147403074081
3299	ENSG00000106366	5054	SERPINE1	-0.131405193065114	0.0445131651849772	0.123833630534207	0.724913237317498	0.978147403074081
46122	ENSG00000260778	106660606	MIR3677HG	-0.0982391348892302	-1.14373744292071	0.123712012422274	0.725042871270598	0.978147403074081
57742	ENSG00000284976	122513141	LOC122513141	-0.0552326498637737	3.29844579981414	0.123578386786605	0.725185386745162	0.978147403074081
9713	ENSG00000154065	147463	ANKRD29	0.116276109881018	-1.50559491836492	0.123563936742414	0.725200803307365	0.978147403074081
12250	ENSG00000167996	2495	FTH1	-0.0669613327090629	10.8370278712717	0.123509620937853	0.725258761185638	0.978147403074081
9861	ENSG00000155330	388272	C16orf87	-0.0422565304924531	3.52094061957727	0.123483844036485	0.725286271532612	0.978147403074081
61619	ERCC-00162	NA	NA	0.366619919609259	1.08344291448311	0.12344104413306	0.725331956770695	0.978147403074081
11727	ENSG00000165983	9317	PTER	0.0312056234167957	4.16437930612054	0.123420493590416	0.725353895880018	0.978147403074081
8920	ENSG00000147117	7712	ZNF157	0.100748503768099	-1.15241446290923	0.123320719759008	0.725460440441997	0.978147403074081
13827	ENSG00000175164	28	ABO	-0.148292558462223	1.75195089895662	0.123256008207917	0.725529569256101	0.978147403074081
13806	ENSG00000175063	11065	UBE2C	-0.09980465852674	0.0967355204843409	0.123168247867952	0.725623352762747	0.978147403074081
33391	ENSG00000236296	NA	NA	-0.120275582824563	-0.709344984123895	0.123141442929438	0.725652004858595	0.978147403074081
17658	ENSG00000198162	10905	MAN1A2	0.0283717612031919	6.28218885389478	0.123141278030971	0.725652181131232	0.978147403074081
29906	ENSG00000231133	768097	HAR1B	0.128652998178589	-1.52931300992702	0.123139989914279	0.725653558102672	0.978147403074081
25069	ENSG00000224032	NA	NA	-0.0392640703883737	4.37376719119901	0.123107772937814	0.725688000049071	0.978147403074081
21565	ENSG00000211724	28601	TRBV6-6	-0.106020238971227	0.67113672920978	0.123099919849452	0.72569639625493	0.978147403074081
2436	ENSG00000101082	84174	SLA2	0.0485127958101002	5.74619304400997	0.122879465012431	0.725932220533913	0.978147403074081
9744	ENSG00000154262	23460	ABCA6	0.131244026155214	0.443978808841767	0.122852410224041	0.725961177860152	0.978147403074081
6677	ENSG00000132881	79363	CPLANE2	0.0653917721669847	1.15199152273829	0.122813228671873	0.726003121072164	0.978147403074081
44468	ENSG00000258677	NA	NA	-0.414433655314693	-0.50201210610852	0.122665724783801	0.726161088985993	0.978147403074081
11043	ENSG00000163545	81788	NUAK2	0.0432766749510798	5.34382600235348	0.122639006258581	0.726189714346324	0.978147403074081
265	ENSG00000010404	3423	IDS	0.027905824563921	8.13598818274378	0.122621457699637	0.726208517207234	0.978147403074081
9526	ENSG00000152382	117143	TADA1	0.0317360482057274	3.87379719407646	0.122575621666051	0.726257636546209	0.978147403074081
15209	ENSG00000182310	147650	SPACA6	0.101729579352415	-0.534765632065257	0.122549788420045	0.726285324810015	0.978147403074081
49236	ENSG00000267364	NA	NA	0.0585263336248999	2.73140782199272	0.122516667358909	0.72632082900089	0.978147403074081
3019	ENSG00000104973	81857	MED25	-0.0329312334279995	5.35398367891368	0.12247959067011	0.726360579826242	0.978147403074081
6155	ENSG00000129534	55320	MIS18BP1	-0.0354125750763564	6.3097259499546	0.122470894258626	0.726369904439576	0.978147403074081
21725	ENSG00000211937	28457	IGHV2-5	-0.150247882905359	1.8602960373498	0.12236371410377	0.72648485748244	0.978147403074081
14664	ENSG00000179364	23241	PACS2	0.0331585738226489	5.53591609896975	0.122324672262451	0.72652674474458	0.978147403074081
52119	ENSG00000273167	NA	NA	0.13312778518251	-1.07284107417245	0.122313829351384	0.726538379232355	0.978147403074081
12849	ENSG00000170542	5272	SERPINB9	-0.0337012286827153	6.61738777294773	0.122265332622774	0.726590423504411	0.978147403074081
7826	ENSG00000139438	84915	FAM222A	-0.114648205307873	-1.14002833279384	0.122247369792788	0.726609703258101	0.978147403074081
9470	ENSG00000151893	143384	CACUL1	0.0248143404565532	5.94339657703882	0.122220261479413	0.726638801995402	0.978147403074081
3275	ENSG00000106246	26024	PTCD1	0.0362601356140962	3.71533191343213	0.122156313754317	0.72670745942344	0.978147403074081
9196	ENSG00000149313	60496	AASDHPPT	-0.0269314367803142	5.40638642253511	0.122146416711544	0.726718087178059	0.978147403074081
6999	ENSG00000135046	301	ANXA1	-0.0401933489641278	9.40269033904038	0.122103534889661	0.726764140604656	0.978147403074081
12104	ENSG00000167522	29123	ANKRD11	0.0345182624027275	7.08066603901895	0.122103166868285	0.726764535884721	0.978147403074081
28074	ENSG00000228434	NA	NA	0.0833643058022254	0.637464751917666	0.122086082280745	0.726782886633162	0.978147403074081
2226	ENSG00000100225	25793	FBXO7	-0.0229903625559134	6.86823055311911	0.122073493058522	0.726796409780941	0.978147403074081
30884	ENSG00000232611	NA	NA	0.0811855430285107	0.041521946457988	0.122052437882544	0.726819028674001	0.978147403074081
10139	ENSG00000157827	114793	FMNL2	-0.0781108650331156	3.88874447423504	0.122010286822302	0.726864316770487	0.978147403074081
24080	ENSG00000221869	1052	CEBPD	-0.131324568964259	5.75103603234853	0.121986941735003	0.726889403061577	0.978147403074081
61239	ENSG00000289350	NA	NA	0.203436312633058	-0.761702072390499	0.121899926875045	0.726982931699057	0.978147403074081
320	ENSG00000012660	60481	ELOVL5	-0.026587898419712	7.09675269287912	0.121736566358962	0.727158622296965	0.978147403074081
4702	ENSG00000117400	4352	MPL	0.144167582673234	0.0104374337237264	0.121717986207813	0.727178613209285	0.978147403074081
55963	ENSG00000280099	NA	NA	0.117733851594928	-1.25889211112945	0.121672007784454	0.727228090059944	0.978147403074081
9449	ENSG00000151729	291	SLC25A4	-0.0574552189619225	2.04570379658555	0.121642308645718	0.727260054534651	0.978147403074081
2191	ENSG00000100104	402055	SRRD	0.0306835196088691	4.18674508570041	0.121543550422956	0.727366377140268	0.978147403074081
10067	ENSG00000157181	54953	ODR4	0.0349841622711628	4.345448217556	0.121531083245742	0.727379802684001	0.978147403074081
8450	ENSG00000143727	52	ACP1	-0.0254420555230925	6.1599410141814	0.121530739209177	0.72738017317801	0.978147403074081
2925	ENSG00000104442	55156	ARMC1	-0.0311702083842908	4.9117954704781	0.121348671633072	0.727576324870532	0.978147403074081
2071	ENSG00000096996	3594	IL12RB1	-0.0384773714985349	5.52158265544801	0.121342961195694	0.727582479715611	0.978147403074081
12858	ENSG00000170584	134492	NUDCD2	-0.0343450068786802	4.09556579591958	0.121311628417146	0.727616253819234	0.978147403074081
9983	ENSG00000156467	7381	UQCRB	-0.0444173398501542	7.64481526624536	0.121195848634727	0.727741097143601	0.978147403074081
5036	ENSG00000120318	64411	ARAP3	-0.0544826161853102	4.63552892227937	0.121164782096926	0.727774607026688	0.978147403074081
56312	ENSG00000280852	NA	NA	-0.0994336030740251	-0.72775459172936	0.121156532873925	0.727783505850264	0.978147403074081
7803	ENSG00000139291	55266	TMEM19	0.0283086233122895	5.09833163951083	0.121153786259782	0.727786468827073	0.978147403074081
42323	ENSG00000254860	493900	TMEM9B-AS1	-0.0746712405591452	2.09678322792035	0.12112978060577	0.727812367113116	0.978147403074081
5748	ENSG00000125875	128637	TBC1D20	0.020959511233849	5.90839519893159	0.121102354283401	0.727841959278298	0.978147403074081
6726	ENSG00000133134	84707	BEX2	-0.062578780918027	3.10759883014333	0.121077917741047	0.727868328726952	0.978147403074081
5147	ENSG00000121281	113	ADCY7	0.0324819974119487	8.67511964067928	0.12107428047247	0.727872253954928	0.978147403074081
114	ENSG00000005961	3674	ITGA2B	0.126093661209235	6.26527410219767	0.121038031846695	0.727911375965271	0.978147403074081
1289	ENSG00000075142	6717	SRI	-0.0286017812859182	5.67547752009199	0.120980877922136	0.727973073754818	0.978147403074081
13654	ENSG00000174233	112	ADCY6	0.0823151229670464	0.23587386660447	0.120906401693475	0.728053495529602	0.978147403074081
16596	ENSG00000188002	NA	NA	-0.0607704080823843	2.23923492564961	0.120856988224318	0.728106869070621	0.978147403074081
16083	ENSG00000185864	440345	NPIPB4	-0.0637912432337981	4.83286947250127	0.120781620790908	0.728188300124063	0.978147403074081
8279	ENSG00000142751	54707	GPN2	0.0238012477572887	4.85256259108635	0.12076825874194	0.728202740176332	0.978147403074081
28642	ENSG00000229299	NA	NA	0.116958118506121	-1.07436386584818	0.120727993736637	0.728246259035861	0.978147403074081
11450	ENSG00000164830	55074	OXR1	0.0257879127205074	5.94342021382093	0.120675908111949	0.728302565817565	0.978147403074081
16076	ENSG00000185838	54584	GNB1L	-0.0604641134570102	2.37543483575705	0.120657328529816	0.728322654433427	0.978147403074081
16607	ENSG00000188037	1180	CLCN1	0.152060174548608	-0.379616244084828	0.120656689049653	0.728323345883026	0.978147403074081
46581	ENSG00000261416	NA	NA	0.0865905261960591	-0.351265965751454	0.120642221008765	0.728338990265135	0.978147403074081
4385	ENSG00000115233	10213	PSMD14	-0.0283687948129569	4.941260970762	0.120591383134382	0.728393969911419	0.978147403074081
36428	ENSG00000242615	100271415	RPL17P47	0.0875718855536772	-0.836091012818314	0.120474927103032	0.728519962605048	0.978147403074081
26595	ENSG00000226266	29994	BAZ2B	-0.0829957578647335	-1.02938581789142	0.120470102218405	0.728525184074443	0.978147403074081
1509	ENSG00000080822	56650	CLDND1	0.0438908712196268	6.05493823329127	0.120459298816215	0.728536875894704	0.978147403074081
13647	ENSG00000174177	348180	CTU2	-0.0380210872355958	3.01837742241202	0.120397736172876	0.728603512357898	0.978147403074081
3645	ENSG00000109180	54940	OCIAD1	-0.021775409636022	6.49786350247773	0.120259682940997	0.728753012975371	0.978147403074081
17514	ENSG00000197756	6168	RPL37A	-0.0484815505919742	10.0053976393477	0.120220799682116	0.728795137786625	0.978147403074081
50359	ENSG00000270120	NA	NA	-0.108631704825379	-0.331792533735793	0.120208799272206	0.728808140166995	0.978147403074081
4336	ENSG00000114854	7134	TNNC1	-0.0887924492674333	-1.15820969218043	0.120166400608881	0.728854084716301	0.978147403074081
2625	ENSG00000102078	9016	SLC25A14	0.0426889760983735	2.53525122524114	0.120105371807256	0.728920233422969	0.978147403074081
6489	ENSG00000131746	84951	TNS4	-0.100676569854153	-1.18785357512441	0.120073980250098	0.728954265852	0.978147403074081
60713	ENSG00000288823	NA	NA	-0.104739600190101	-0.851289042772868	0.120065908773014	0.728963017162071	0.978147403074081
9088	ENSG00000148396	9919	SEC16A	-0.0393995402026651	7.06324989453754	0.120057383811826	0.728972260509435	0.978147403074081
2333	ENSG00000100526	1033	CDKN3	-0.0799713748610632	-0.118161997132156	0.12002753637681	0.729004626041397	0.978147403074081
10080	ENSG00000157303	203328	SUSD3	-0.0533859800570128	4.2731430205171	0.120001636721241	0.729032714389715	0.978147403074081
10656	ENSG00000161958	2256	FGF11	-0.0724786571609616	0.34813108498087	0.119930483510686	0.72910989799751	0.978147403074081
14744	ENSG00000179859	284023	RNF227	0.0352701367685417	2.42470960202107	0.11991886598512	0.729122502569874	0.978147403074081
7538	ENSG00000137812	57082	KNL1	-0.0671946996288877	1.69389046453567	0.119855849060741	0.729190885447134	0.978147403074081
51687	ENSG00000272398	100133941	CD24	0.115389777481017	3.67712430366826	0.119796529362404	0.729255274672885	0.978147403074081
14316	ENSG00000177565	79718	TBL1XR1	0.0430205525076791	6.40853014379959	0.119783500055746	0.729269419869598	0.978147403074081
19775	ENSG00000204209	1616	DAXX	-0.0314147786047918	6.4358268648952	0.11974461861621	0.729311636417166	0.978147403074081
3423	ENSG00000107521	3257	HPS1	-0.0253532079843628	6.43478675123255	0.119680153621374	0.729381647898106	0.978147403074081
2363	ENSG00000100629	145508	CEP128	0.0477164625702191	2.53319203744003	0.119599625172469	0.729469134577548	0.978147403074081
12502	ENSG00000169062	65110	UPF3A	-0.0373097089319686	5.77200330552859	0.119579897300198	0.729490572106678	0.978147403074081
14225	ENSG00000177144	440672	NUDT4B	0.0576142191003906	3.5263287799048	0.119523959736398	0.729551368099145	0.978147403074081
2386	ENSG00000100802	60686	C14orf93	-0.0303063329877034	3.66819536640114	0.11948632872928	0.729592276489954	0.978147403074081
2818	ENSG00000103429	51283	BFAR	-0.023138673403473	5.67543874309611	0.119407187905175	0.729678333434556	0.978147403074081
17242	ENSG00000196878	3914	LAMB3	0.0796263061470389	-0.11488866990077	0.119405543757438	0.729680121602898	0.978147403074081
49176	ENSG00000267288	105371795	LOC105371795	0.0915287075866808	-0.236806940939493	0.119397055886125	0.729689353196175	0.978147403074081
7550	ENSG00000137841	5330	PLCB2	-0.0407061674010831	8.52641250562772	0.119372639044997	0.72971591153145	0.978147403074081
8466	ENSG00000143799	142	PARP1	0.0300330002304197	7.18137783989154	0.119326317291524	0.729766304319482	0.978147403074081
7991	ENSG00000140548	374655	ZNF710	-0.0492934660072573	5.74353927293863	0.119324814517825	0.72976793934932	0.978147403074081
3148	ENSG00000105619	29844	TFPT	-0.0442738541095229	3.67940823156468	0.119281468122566	0.729815105536167	0.978147403074081
20192	ENSG00000205485	NA	NA	0.0739979598815509	1.11270207366407	0.119278904677927	0.72981789517828	0.978147403074081
4921	ENSG00000119599	26094	DCAF4	0.044449677397215	3.18129838600832	0.119223216356318	0.729878505701651	0.978147403074081
46067	ENSG00000260691	84210	ANKRD20A1	0.270304231646559	-1.5951471204961	0.119217862160937	0.72988433398059	0.978147403074081
37511	ENSG00000247627	100293090	MTND4P12	-0.140595859658861	1.09947586211354	0.119071718394679	0.730043474544348	0.978147403074081
6309	ENSG00000130684	26152	ZNF337	-0.0317046923440913	5.20887628575149	0.119033059496502	0.73008558971689	0.978147403074081
9376	ENSG00000151239	5756	TWF1	0.0514997428299634	5.02086614664289	0.118990260600953	0.730132223947877	0.978147403074081
9858	ENSG00000155313	29761	USP25	-0.024051900824334	6.46742413467457	0.118951945632119	0.730173980396312	0.978147403074081
1709	ENSG00000086758	10075	HUWE1	0.0423776517112232	7.90968107817107	0.11894315446628	0.730183562252663	0.978147403074081
55637	ENSG00000279689	NA	NA	0.0777837840297823	-0.582291761284071	0.118831657385272	0.730305121941235	0.978147403074081
1093	ENSG00000070010	7353	UFD1	0.0232489542474641	5.53936993547	0.118754885351827	0.730388859744482	0.978147403074081
12728	ENSG00000170027	7532	YWHAG	-0.0300617213080321	6.93157581944814	0.118747212606777	0.730397230326258	0.978147403074081
5642	ENSG00000125386	8603	FAM193A	0.0359182694531563	5.26935175391739	0.118621516190771	0.730534401937722	0.978147403074081
299	ENSG00000011426	54443	ANLN	-0.075158931802159	0.0354236827134439	0.118583273457574	0.730576152091452	0.978147403074081
11262	ENSG00000164142	729830	FHIP1A	0.0781605589533049	1.17198089545139	0.118568447325217	0.730592340023613	0.978147403074081
11040	ENSG00000163536	5274	SERPINI1	0.0569876617754603	1.94313320236526	0.118525145416697	0.730639625752209	0.978147403074081
41620	ENSG00000254017	3499	IGHEP2	0.12927499470266	-1.54586552033505	0.118524941240466	0.730639848735747	0.978147403074081
301	ENSG00000011454	23637	RABGAP1	0.0237955131995475	5.63265114998805	0.11843608011317	0.730736915536936	0.978147403074081
7001	ENSG00000135048	23670	CEMIP2	-0.0371233939412103	6.46089923443165	0.118380869778221	0.730797244655968	0.978147403074081
2840	ENSG00000103550	400506	KNOP1	0.0412114005879552	3.71542776953661	0.118344816300095	0.730836649297071	0.978147403074081
34561	ENSG00000237989	101928399	LINC01679	-0.095022883661733	-0.097668564059366	0.118322286852376	0.730861276260085	0.978147403074081
20049	ENSG00000204934	401431	ATP6V0E2-AS1	0.0685671517334982	1.09668685800078	0.118272607497275	0.730915590082413	0.978147403074081
9552	ENSG00000152558	114908	TMEM123	-0.0360479621685081	8.5516832740667	0.118164136038985	0.73103422493011	0.978147403074081
11923	ENSG00000166763	NA	NA	0.140341574370789	-0.977584794701764	0.11815727953244	0.731041725912523	0.978147403074081
10279	ENSG00000158887	4359	MPZ	-0.0586469665836674	1.35156788602339	0.118050499084958	0.731158574584481	0.978147403074081
17718	ENSG00000198382	7405	UVRAG	0.0322213894520027	5.60209808618557	0.118035479711864	0.731175014858906	0.978147403074081
3916	ENSG00000111641	4839	NOP2	0.0291014015809104	5.31070742410959	0.11803515452884	0.731175370818663	0.978147403074081
8438	ENSG00000143624	65123	INTS3	0.0285903949635303	6.44530550662192	0.117988794255041	0.731226124441438	0.978147403074081
8931	ENSG00000147144	90060	CCDC120	-0.0524209431562539	2.44611166051287	0.117980418547276	0.731235295065198	0.978147403074081
502	ENSG00000033122	57554	LRRC7	0.191294463542951	-1.13615659139661	0.117977312124196	0.731238696403091	0.978147403074081
11482	ENSG00000164941	55656	INTS8	-0.0239308454380442	5.97653866722275	0.117906275592176	0.731316490603744	0.978147403074081
51655	ENSG00000272341	NA	NA	0.0786790313707662	1.12817411557415	0.11787567563816	0.731350009588787	0.978147403074081
32725	ENSG00000235272	353267	RAMACL	-0.182951596683708	-0.277081259570757	0.117746065271405	0.731492037871274	0.978147403074081
13549	ENSG00000173621	78999	LRFN4	0.0760130025269021	2.26113012685885	0.117677454390218	0.731567257703038	0.978147403074081
15949	ENSG00000185304	729857	RGPD2	-0.0810998008693229	3.59549537080852	0.117539314879323	0.731718777898319	0.978147403074081
61568	ERCC-00062	NA	NA	0.375769623102506	1.86649995150544	0.117493085622584	0.731769507305845	0.978147403074081
6170	ENSG00000129675	9459	ARHGEF6	0.0211579774563776	7.71963378906616	0.117424463365161	0.731844830111779	0.978147403074081
5235	ENSG00000122126	4952	OCRL	0.043740558226042	3.86716305779827	0.117397221043902	0.731874739300608	0.978147403074081
1816	ENSG00000089091	55184	DZANK1	0.0492073541674659	1.42547173153271	0.117316267446597	0.731963640681196	0.978147403074081
15005	ENSG00000181215	389197	C4orf50	0.109464856572399	1.76387432746687	0.117282262979515	0.732000993826944	0.978147403074081
42163	ENSG00000254681	348156	PKD1P5	-0.154040055422662	3.96609664264265	0.117233201783378	0.732054897115551	0.978147403074081
29221	ENSG00000230148	100874362	HOXB-AS1	-0.101731630421055	-0.390426752383937	0.117191615109391	0.732100598053082	0.978147403074081
7590	ENSG00000138036	51626	DYNC2LI1	-0.0460070231514131	2.02132196327522	0.117079570836125	0.73222377221962	0.978147403074081
427	ENSG00000023287	9821	RB1CC1	-0.0264511693611357	6.16038979411662	0.116994191200888	0.732317677229592	0.978147403074081
17055	ENSG00000196335	56164	STK31	0.131928538597537	-1.45198146185761	0.116954017984483	0.732361875085629	0.978147403074081
21698	ENSG00000211895	3493	IGHA1	0.132214347727205	7.98647877759094	0.116849285737587	0.732477139514669	0.978147403074081
559	ENSG00000039319	9765	ZFYVE16	0.033461632520762	5.58197170205831	0.11678787122996	0.732544756881386	0.978147403074081
6670	ENSG00000132846	84327	ZBED3	-0.0530389264318246	2.5799005607906	0.116757946414879	0.732577711294211	0.978147403074081
2153	ENSG00000099992	83874	TBC1D10A	-0.0307188153381925	5.50377805182996	0.116730420149324	0.732608028492136	0.978147403074081
4106	ENSG00000112763	11120	BTN2A1	0.0351797066437393	6.2605558492201	0.116696685034128	0.732645189509422	0.978147403074081
4275	ENSG00000114346	1894	ECT2	0.0416567461222833	2.81075440209874	0.116653163842983	0.732693139269556	0.978147403074081
8327	ENSG00000143167	10223	GPA33	0.0620172998585796	2.9038207184983	0.116617413177863	0.732732535274032	0.978147403074081
9712	ENSG00000154059	55364	IMPACT	-0.0253981171295669	4.85099545992387	0.116587656454229	0.73276533130318	0.978147403074081
48500	ENSG00000266094	83593	RASSF5	-0.0315777069866936	8.15899093247655	0.116398451003661	0.732973971309711	0.978147403074081
14301	ENSG00000177483	375316	RBM44	0.0909845346697449	1.17793305052701	0.116389417936929	0.73298393695645	0.978147403074081
13062	ENSG00000171475	147179	WIPF2	0.0249000906321973	5.78249547327539	0.116388534635789	0.732984911473379	0.978147403074081
2987	ENSG00000104880	23370	ARHGEF18	0.0389497679279487	7.37336172807777	0.116325811262129	0.733054122654374	0.978147403074081
3961	ENSG00000111802	51567	TDP2	-0.0256738447545843	5.53568472111707	0.116307582983083	0.733074240286107	0.978147403074081
3446	ENSG00000107758	5532	PPP3CB	-0.0214702118790251	6.21587024959252	0.116280169332725	0.733104498662339	0.978147403074081
49570	ENSG00000267787	NA	NA	-0.0474382116386125	2.33532815526255	0.116272424426356	0.733113047982174	0.978147403074081
58310	ENSG00000285942	NA	NA	-0.0919762291127059	-0.131756579838022	0.116250758430084	0.733136965974097	0.978147403074081
15805	ENSG00000184786	6991	DYNLT2	-0.115628495826801	0.00832535360704904	0.116223188277161	0.733167405406998	0.978147403074081
16542	ENSG00000187801	65243	ZFP69B	-0.0509746544669183	0.897321045099779	0.116089566889428	0.733314990161183	0.978147403074081
11129	ENSG00000163795	130557	ZNF513	0.0343770483991896	4.57727134555677	0.116030837297501	0.733379886954644	0.978147403074081
4894	ENSG00000119396	51552	RAB14	-0.021672006545667	6.77428853088787	0.116004250631079	0.733409271517206	0.978147403074081
15342	ENSG00000182873	100506504	PRKCZ-AS1	-0.105626997409962	-1.21428845636039	0.115879116123168	0.733547625273763	0.978147403074081
14520	ENSG00000178665	349075	ZNF713	0.0562141033813423	1.03993391851863	0.115875536822685	0.733551583918696	0.978147403074081
10040	ENSG00000156970	701	BUB1B	0.076204017348158	0.278674318772505	0.11582826531	0.733603871802468	0.978147403074081
7479	ENSG00000137496	10068	IL18BP	0.0315591033046701	4.37518669795784	0.115828125406566	0.733604026569881	0.978147403074081
1669	ENSG00000085733	2017	CTTN	-0.121375036455317	4.32349235066459	0.11577090006945	0.733667340535859	0.978147403074081
13482	ENSG00000173275	203523	ZNF449	0.0504080135153539	3.24408937720231	0.115767319839335	0.733671302273548	0.978147403074081
23377	ENSG00000216895	100506302	RBM33-DT	-0.0448586350325528	1.50936608982604	0.115727115621951	0.733715795326956	0.978147403074081
45025	ENSG00000259315	NA	NA	-0.0850435630667891	-0.495456720104839	0.115698754843834	0.733747186714249	0.978147403074081
9856	ENSG00000155304	6782	HSPA13	0.032344730317221	5.20609970411034	0.115672424146808	0.733776334930569	0.978147403074081
36679	ENSG00000243273	124909446	LOC124909446	-0.131291925009111	-1.10409513745999	0.115645525956964	0.733806115186385	0.978147403074081
2577	ENSG00000101844	115201	ATG4A	-0.0265620923922579	4.01244343193299	0.115629443360092	0.733823922834415	0.978147403074081
10368	ENSG00000159625	84229	DRC7	-0.116543709290166	-1.44111768755155	0.1155129816689	0.733952917683377	0.978243495727627
26673	ENSG00000226380	NA	NA	0.0999178273607151	-0.330995337069558	0.115428071079123	0.734047011752953	0.97829305985309
44256	ENSG00000258429	64146	PDF	-0.103429678745529	0.961391611697346	0.115337853437993	0.734147029163918	0.978303064030228
6418	ENSG00000131188	80758	PRR7	-0.129733183055102	1.17237642125039	0.115222448165071	0.734275033799715	0.978303064030228
46241	ENSG00000260942	101752400	CAPN10-DT	-0.0932272404868573	0.301567590356985	0.115183812132145	0.734317903891512	0.978303064030228
6657	ENSG00000132781	4595	MUTYH	-0.0296524635116923	4.19429295703095	0.115143393380052	0.734362760650177	0.978303064030228
50288	ENSG00000269983	NA	NA	0.074125953129392	2.20104607728332	0.115114895807039	0.734394392553651	0.978303064030228
3295	ENSG00000106346	84132	USP42	-0.0390594339503183	4.16919010033591	0.115113478906736	0.734395965406905	0.978303064030228
60797	ENSG00000288907	118567325	LOC118567325	0.0936289595116183	-0.463120148190871	0.114973061126946	0.734551892022318	0.978316020728053
2683	ENSG00000102543	81602	CDADC1	0.0322379556763294	3.26158788285158	0.114964847238312	0.734561016402963	0.978316020728053
8375	ENSG00000143373	57592	ZNF687	-0.0289005897348653	5.43666819815714	0.114950983587121	0.734576417634676	0.978316020728053
12685	ENSG00000169857	57099	AVEN	-0.0399331376492516	2.54536119455842	0.114868756574367	0.734667785516799	0.978361910358609
2996	ENSG00000104894	951	CD37	-0.0308031839274839	8.3556241733634	0.11467511160383	0.734883101401361	0.9785144002247
3715	ENSG00000109881	91057	CCDC34	-0.0575195053491406	1.13699085867484	0.114663397499157	0.734896132935903	0.9785144002247
6836	ENSG00000134109	9695	EDEM1	0.0280712005781049	7.0164352945141	0.114481523777101	0.735098556395756	0.978659307803731
32414	ENSG00000234825	389901	XRCC6P2	0.0796605031915248	0.32761061629047	0.114463325795157	0.735118820410074	0.978659307803731
12061	ENSG00000167286	915	CD3D	-0.0619048990778977	6.76448854881503	0.114397090347339	0.735192590786561	0.978668066939398
2378	ENSG00000100731	22990	PCNX1	0.0292936611265877	7.33567711045922	0.114355200755696	0.735239258014212	0.978668066939398
12226	ENSG00000167914	284110	GSDMA	0.176690937728195	-0.319505586327466	0.114235660011275	0.735372485142523	0.978705011429178
196	ENSG00000007944	29116	MYLIP	0.0391532241415972	5.37900092600596	0.11421967076339	0.73539031090966	0.978705011429178
33752	ENSG00000236814	NA	NA	0.0887742535781051	-0.391992168831875	0.114167219240088	0.735448796758227	0.978705011429178
17380	ENSG00000197324	26020	LRP10	-0.0382940700960174	7.38007048590583	0.114046487940072	0.735583474586858	0.978705011429178
46078	ENSG00000260711	NA	NA	0.0812675024133079	2.64615297576403	0.114024327652274	0.73560820339178	0.978705011429178
8600	ENSG00000144674	2803	GOLGA4	0.0344122179051971	6.20102178641517	0.113990102944825	0.735646400219023	0.978705011429178
2586	ENSG00000101888	55916	NXT2	0.0423819688319604	4.31864323747431	0.113931522533903	0.73571179429966	0.978705011429178
35330	ENSG00000239945	NA	NA	0.11945638065787	-0.96280218947465	0.113880489740751	0.73576877814079	0.978705011429178
3596	ENSG00000108828	10493	VAT1	-0.0370091734578014	5.18833261232821	0.11379583808116	0.735863332589389	0.978705011429178
15898	ENSG00000185127	387263	C6orf120	-0.031203864691306	4.64216272966965	0.113752748762181	0.735911477662513	0.978705011429178
8396	ENSG00000143442	23126	POGZ	0.0241317638189242	6.48526243566123	0.113731284192923	0.735935464501353	0.978705011429178
8734	ENSG00000145730	5066	PAM	0.0430256538531493	4.98991887593649	0.11364840013529	0.736028111810534	0.978705011429178
7751	ENSG00000138829	2201	FBN2	0.0787417541415708	4.90539472078875	0.113647673535937	0.736028924165324	0.978705011429178
7871	ENSG00000139722	79720	VPS37B	-0.0340284460269281	5.5682397770476	0.113538567119789	0.736150940485311	0.978705011429178
60283	ENSG00000287978	NA	NA	0.0732260278192457	2.53631785554008	0.113533822764907	0.736156247691908	0.978705011429178
3261	ENSG00000106100	10392	NOD1	0.0289996232678544	4.66270538279182	0.113486956260559	0.73620868089091	0.978705011429178
17298	ENSG00000197070	92714	ARRDC1	-0.0400464314978816	5.84695528483729	0.113463574609767	0.736234844267473	0.978705011429178
37955	ENSG00000248751	NA	NA	0.132739019764769	-0.647567521728896	0.113218656096166	0.736509081424365	0.978920648533817
17938	ENSG00000198915	221002	RASGEF1A	0.0662568368352564	3.09017576829396	0.113180512922924	0.736551820339503	0.978920648533817
2904	ENSG00000104331	54928	BPNT2	0.0221570506536601	6.37370299776448	0.11315606936892	0.736579213229677	0.978920648533817
52134	ENSG00000273189	NA	NA	-0.0856534495404485	0.223727457792063	0.113115367630641	0.736624833310072	0.978920648533817
10829	ENSG00000162777	79961	DENND2D	0.0361234129555291	7.09961443873634	0.113003672708132	0.736750072248995	0.978941108474004
52275	ENSG00000273448	NA	NA	0.119212420193556	-0.917421817927436	0.113000064530297	0.736754119099335	0.978941108474004
48358	ENSG00000265787	NA	NA	-0.0790844461388384	0.933732860592978	0.112856147396187	0.736915591961361	0.979049593993086
5584	ENSG00000124784	83732	RIOK1	-0.0224375025747326	4.43808404731243	0.112734363404478	0.737052321293738	0.979049593993086
3768	ENSG00000110324	3587	IL10RA	0.0285042854598676	9.24931472080472	0.112732805363997	0.737054071069347	0.979049593993086
354	ENSG00000014914	10903	MTMR11	-0.0532820173693167	4.98949736866612	0.11265658276217	0.737139690190437	0.979049593993086
10864	ENSG00000162927	150962	PUS10	-0.0376147418373235	2.75503583248153	0.112626298021723	0.737173717299034	0.979049593993086
9294	ENSG00000150401	55208	DCUN1D2	-0.0323986550527397	3.79286419236702	0.112620489455324	0.737180244227605	0.979049593993086
3716	ENSG00000109906	7704	ZBTB16	-0.0683875024873775	4.85785814334473	0.112548696817683	0.737260931134293	0.979049593993086
23106	ENSG00000215302	NA	NA	0.0885007068779454	1.6195986147914	0.112521614614735	0.737291375942906	0.979049593993086
9723	ENSG00000154127	84959	UBASH3B	0.0305080041465726	5.48418533172387	0.112356931465655	0.737476594445067	0.979169322440415
17274	ENSG00000196998	11152	WDR45	0.025988335557097	5.91203880501161	0.112303458765382	0.737536767455039	0.979169322440415
60754	ENSG00000288864	114118903	ARHGAP11A-SCG5	-0.134965795641635	-1.21983865657215	0.112256441848331	0.73758968891658	0.979169322440415
9368	ENSG00000151150	288	ANK3	0.0574773459465866	4.07735090489697	0.1122016366499	0.737651392299493	0.979169322440415
8247	ENSG00000142546	51070	NOSIP	-0.0430798609293155	6.49491460597751	0.112188370339396	0.737666330924659	0.979169322440415
53608	ENSG00000276116	NA	NA	-0.0682304387558168	0.0778521808296548	0.112091179161979	0.73777580372758	0.979227497514114
16591	ENSG00000187994	126432	RINL	0.0282270845376105	5.20977480955931	0.112027714753296	0.737847316344586	0.979227497514114
20218	ENSG00000205593	414918	DENND6B	-0.0452395118470423	3.40527647876935	0.111991283896089	0.737888377340223	0.979227497514114
4582	ENSG00000116574	58480	RHOU	-0.0417755827095382	5.35069679520993	0.111947261870455	0.737938004205419	0.979227497514114
10284	ENSG00000158985	56990	CDC42SE2	0.0341706840956266	8.09996004910245	0.1118059522462	0.738097378579008	0.979338871801822
49783	ENSG00000268516	105372482	ZNF8-DT	0.0483731942762648	1.21386176464761	0.111763676821482	0.7381450801715	0.979338871801822
51261	ENSG00000271601	128077	LIX1L	-0.0303424421559314	5.65443319648849	0.111721359288225	0.738192839323368	0.979338871801822
57121	ENSG00000283761	NA	NA	0.0851399267975447	0.785560388814706	0.111607296112922	0.738321620002199	0.979412304260251
10658	ENSG00000161970	6154	RPL26	-0.0478356829816315	10.3045942956361	0.111380610924513	0.73857777156414	0.979412304260251
51408	ENSG00000271869	118597835	DCTN6-DT	0.119149200975201	0.476036902075478	0.111173068603563	0.73881254607019	0.979412304260251
10767	ENSG00000162600	115209	OMA1	0.0239465235658976	4.32714237677432	0.111152991498869	0.738835270459274	0.979412304260251
8003	ENSG00000140650	5373	PMM2	-0.028674081109074	5.28953613191301	0.11106917664452	0.738930161434712	0.979412304260251
2000	ENSG00000093167	9209	LRRFIP2	-0.0302841241938797	5.33154428063822	0.110935384408975	0.73908171676239	0.979412304260251
12559	ENSG00000169252	154	ADRB2	-0.0576606279859462	4.51145808513853	0.110886086482608	0.739137585385439	0.979412304260251
28054	ENSG00000228409	NA	NA	0.0471435505213339	3.62145023530425	0.110782814676355	0.739254666559833	0.979412304260251
5418	ENSG00000123689	50486	G0S2	-0.279768784331283	3.66599610695061	0.110750000592105	0.73929188118942	0.979412304260251
26821	ENSG00000226581	107986806	LINC02848	0.0991223422902366	-0.815685630580379	0.110732385152289	0.739311861480644	0.979412304260251
10333	ENSG00000159322	83440	ADPGK	-0.02654947014639	7.30571387809711	0.110708536600612	0.739338914484283	0.979412304260251
10643	ENSG00000161904	221496	LEMD2	-0.0237817211217904	5.79336226031543	0.110666484871786	0.739386624452276	0.979412304260251
913	ENSG00000065057	4913	NTHL1	-0.0459396834612663	2.78070900005332	0.110656260838908	0.739398225693701	0.979412304260251
22663	ENSG00000214087	339231	ARL16	0.0496686080386343	4.24954601486448	0.110603212203699	0.739458429701497	0.979412304260251
47070	ENSG00000262580	NA	NA	-0.0595933597810173	4.02833783847118	0.110540287825728	0.739529862318235	0.979412304260251
37515	ENSG00000247708	100507266	STX18-AS1	0.0485874523729303	2.21201042176624	0.110397526826745	0.739692010327452	0.979412304260251
19842	ENSG00000204390	3305	HSPA1L	0.0434417997417925	2.5814174709294	0.110349159093019	0.739746972822869	0.979412304260251
1361	ENSG00000076928	9138	ARHGEF1	0.0304867149416636	8.97811747738501	0.110341194321279	0.739756024844268	0.979412304260251
17572	ENSG00000197930	30001	ERO1A	-0.0238472044400208	6.46887299522046	0.110274079547992	0.73983231568646	0.979412304260251
11678	ENSG00000165792	64745	METTL17	0.0447454750344841	5.75275360174833	0.11026090630132	0.739847293032298	0.979412304260251
2521	ENSG00000101412	1869	E2F1	-0.0662573042844619	2.42892271426453	0.11016442096367	0.739957022500117	0.979412304260251
17944	ENSG00000198924	9937	DCLRE1A	-0.0543312616340775	3.7689366729822	0.110107936897435	0.740021284650397	0.979412304260251
870	ENSG00000064012	841	CASP8	0.0406433266574349	7.32788494183493	0.110069269476355	0.740065287282791	0.979412304260251
127	ENSG00000006125	163	AP2B1	0.0277848143675826	7.67853243790797	0.110019689964844	0.740121720177313	0.979412304260251
11251	ENSG00000164117	26269	FBXO8	0.0303879939549795	3.74139065523676	0.11001144955118	0.740131101032373	0.979412304260251
7690	ENSG00000138617	54956	PARP16	-0.0321855696414442	3.84746980945171	0.109984377429072	0.740161922577016	0.979412304260251
21607	ENSG00000211794	28672	TRAV12-3	0.0767149490998197	1.52236015085438	0.109933058396521	0.740220360727665	0.979412304260251
1789	ENSG00000088826	54498	SMOX	-0.10592803951386	4.20460909893086	0.109903111754662	0.74025446864564	0.979412304260251
6790	ENSG00000133773	29080	CCDC59	0.0471718756982941	4.8188692478706	0.109863935049844	0.740299096990442	0.979412304260251
14362	ENSG00000177738	648987	ANXA2R-OT1	-0.0331266565214567	2.90205681063651	0.109827433584414	0.740340685770507	0.979412304260251
5728	ENSG00000125827	56255	TMX4	0.0295461453967542	7.02023752358628	0.109768140696687	0.740408258831427	0.979412304260251
44437	ENSG00000258643	100529063	BCL2L2-PABPN1	-0.0955330686844583	0.810915043971335	0.109745236640805	0.740434366831243	0.979412304260251
7149	ENSG00000135778	84284	NTPCR	0.037537722915508	4.37163595981457	0.109622869845438	0.740573902210001	0.979412304260251
1420	ENSG00000078304	5527	PPP2R5C	0.0292818626139595	7.91739760125782	0.109563776043444	0.740641318068194	0.979412304260251
7549	ENSG00000137834	4091	SMAD6	0.110375535796385	-1.18952880817411	0.109525210914398	0.740685325122199	0.979412304260251
42687	ENSG00000255284	171391	GATD1-DT	0.0555741643904189	1.0682794111808	0.109522288815228	0.74068865990908	0.979412304260251
10585	ENSG00000161202	1857	DVL3	-0.0261738047322409	5.72226993931894	0.109507981575987	0.740704988470498	0.979412304260251
56032	ENSG00000280187	NA	NA	-0.0884010584912677	-1.15277258239386	0.109476565529349	0.740740847119073	0.979412304260251
12119	ENSG00000167554	162963	ZNF610	0.0927214626433195	-0.209005306732198	0.109422010758408	0.740803130147948	0.979412304260251
2806	ENSG00000103351	23059	CLUAP1	-0.0454167101095905	3.2695578932592	0.10940877210254	0.740818246795918	0.979412304260251
35670	ENSG00000240771	115557	ARHGEF25	0.0764696069451409	-0.240911583837448	0.109377201025794	0.740854300537051	0.979412304260251
35028	ENSG00000239203	NA	NA	0.0975312855054706	-1.45819011534223	0.10924995276136	0.740999674878037	0.979412304260251
11057	ENSG00000163597	100507246	SNHG16	-0.0386762302821864	5.24810586299566	0.109241566114747	0.741009259471577	0.979412304260251
32374	ENSG00000234769	NA	NA	-0.0686762796653012	1.07093960497747	0.109227933291422	0.741024840475578	0.979412304260251
4108	ENSG00000112773	55603	TENT5A	-0.0422595113477595	5.27492988526945	0.10905391757052	0.741223818503015	0.979412304260251
21617	ENSG00000211804	28518	TRDV1	0.14451170608474	-0.0551372658984159	0.10900413859784	0.741280770581111	0.979412304260251
977	ENSG00000066455	9950	GOLGA5	-0.0222500701395524	5.37116935780602	0.108970151396363	0.741319663593092	0.979412304260251
7414	ENSG00000137124	219	ALDH1B1	0.0463508304270394	2.79720424966614	0.108943415049566	0.741350263868217	0.979412304260251
14977	ENSG00000181029	126003	TRAPPC5	0.0787107136147271	4.77006802219813	0.108913125640683	0.741384935724011	0.979412304260251
35565	ENSG00000240509	100271003	RPL34P18	0.103201230474827	-0.978962629081274	0.108881359548135	0.741421303662732	0.979412304260251
24617	ENSG00000223350	28773	IGLV9-49	-0.159011937637938	0.00619386892400357	0.108774542424499	0.741543638188727	0.979412304260251
9455	ENSG00000151779	51594	NBAS	0.026959354528436	5.52689692075918	0.108771917060338	0.741546645779885	0.979412304260251
1099	ENSG00000070081	4925	NUCB2	0.0325010689190217	5.23015332885911	0.108756407622423	0.741564414059389	0.979412304260251
1736	ENSG00000087263	55239	OGFOD1	0.0227908566614381	5.03613857893505	0.108642489912157	0.74169496616259	0.979412304260251
3986	ENSG00000111961	23328	SASH1	-0.0798849630709824	3.94845651951732	0.108587745429404	0.741757731492313	0.979412304260251
357	ENSG00000015153	10138	YAF2	0.0400717861901125	4.26948661719077	0.108566337136892	0.741782281175393	0.979412304260251
36041	ENSG00000241680	100129882	RPL31P49	0.118918484874669	-1.56876347715229	0.108530640444371	0.741823221864668	0.979412304260251
13446	ENSG00000173145	64318	NOC3L	0.0346141958725532	4.20133674406355	0.108502369324711	0.741855651429221	0.979412304260251
56740	ENSG00000283196	NA	NA	0.134095857498846	-0.607865542054222	0.108487533515827	0.741872671335017	0.979412304260251
6343	ENSG00000130783	84660	CCDC62	0.0826312695684391	-0.861969898767554	0.10843010547211	0.741938565979965	0.979412304260251
8677	ENSG00000145287	51316	PLAC8	-0.0349928635217344	6.9446881189393	0.108412445772856	0.74195883313232	0.979412304260251
61609	ERCC-00144	NA	NA	0.292785733399691	-0.824543051393262	0.108310005414097	0.742076434906656	0.979412304260251
5352	ENSG00000123159	10755	GIPC1	-0.0518168970890039	4.22678502777919	0.108226797197077	0.742172003511032	0.979412304260251
3970	ENSG00000111850	57150	SMIM8	0.0375502897430189	2.67259880806601	0.108207014703467	0.742194730638172	0.979412304260251
9219	ENSG00000149516	932	MS4A3	-0.149887156815441	0.560884769373643	0.108178626750174	0.742227348174484	0.979412304260251
12828	ENSG00000170468	79697	RIOX1	-0.0399798996486271	3.67576248614801	0.108132048492664	0.742280876504481	0.979412304260251
36950	ENSG00000243926	NA	NA	0.0710761931210026	0.462773674714407	0.108024191595916	0.742404876093152	0.979412304260251
6276	ENSG00000130511	170463	SSBP4	-0.0670906430154155	5.6592624831598	0.107986814036622	0.742447863868261	0.979412304260251
324	ENSG00000012963	55148	UBR7	-0.0211608799135539	5.22761913596601	0.107986706623741	0.742447987415244	0.979412304260251
51321	ENSG00000271698	NA	NA	-0.133211191709438	-1.43561888002683	0.107849358347195	0.742606022018787	0.979412304260251
13082	ENSG00000171530	6902	TBCA	-0.0367683348030936	5.74685717332942	0.107772277103052	0.742694761482028	0.979412304260251
3933	ENSG00000111684	10162	LPCAT3	-0.030191090170477	5.21578219382772	0.10775545991531	0.742714126871032	0.979412304260251
7749	ENSG00000138821	64116	SLC39A8	0.0363786186549399	4.39170324527445	0.107693761828799	0.742785188015342	0.979412304260251
2857	ENSG00000103852	64927	TTC23	-0.0897171813876764	-0.244537830685867	0.10768306805204	0.742797506929957	0.979412304260251
49034	ENSG00000267120	NA	NA	-0.0497445629010862	3.0635648484923	0.107677046324625	0.742804444080069	0.979412304260251
5698	ENSG00000125733	9322	TRIP10	0.0479652310428683	1.96205267789136	0.10766103619946	0.742822889108762	0.979412304260251
12084	ENSG00000167394	79759	ZNF668	-0.0589867277926036	2.93461315562663	0.107592269279891	0.742902131741265	0.979412304260251
59270	ENSG00000286940	102725068	MICB-DT	-0.0766866151596585	0.749707639948082	0.107530482640911	0.742973354667256	0.979412304260251
56938	ENSG00000283486	NA	NA	0.0863742347721508	1.51447607486013	0.107428106601589	0.743091415860078	0.979412304260251
12795	ENSG00000170348	10972	TMED10	-0.0212360358314997	7.70992860345295	0.107391350095405	0.74313381907215	0.979412304260251
3388	ENSG00000107104	23189	KANK1	0.0752403484632951	3.24806550039137	0.107360803734778	0.743169064221609	0.979412304260251
3531	ENSG00000108443	6198	RPS6KB1	0.0220008016997709	5.58042399118184	0.107208203472801	0.743345221398863	0.979412304260251
12759	ENSG00000170190	9121	SLC16A5	-0.0535841849770689	3.84988409458829	0.107066618377345	0.743508787183958	0.979412304260251
17826	ENSG00000198719	28514	DLL1	-0.0776762524666998	1.23807093820118	0.107043811619619	0.743535145821433	0.979412304260251
9264	ENSG00000149922	6911	TBX6	-0.0695593467074944	0.202786470243929	0.107043770665911	0.743535193155987	0.979412304260251
2547	ENSG00000101493	9658	ZNF516	0.0494503462717216	5.46961079833542	0.107032480907179	0.743548242312651	0.979412304260251
8172	ENSG00000141854	113230	MISP3	-0.0921194846169874	1.63192715329966	0.106976332282514	0.743613152468161	0.979412304260251
8840	ENSG00000146409	116843	SLC18B1	-0.039217055916718	4.53070602723738	0.106960016178292	0.743632018102019	0.979412304260251
58300	ENSG00000285932	NA	NA	0.135596992953063	-1.51052618869388	0.106953494985063	0.743639558732515	0.979412304260251
43788	ENSG00000257557	NA	NA	-0.103352586407666	-1.18428724016509	0.106928475346919	0.743668491971928	0.979412304260251
1762	ENSG00000088053	51206	GP6	-0.124152003073647	1.6210025314798	0.106916245040651	0.743682636720587	0.979412304260251
4687	ENSG00000117266	5129	CDK18	-0.0565062173229277	1.71320887229877	0.10685222868662	0.743756688339818	0.979412304260251
13150	ENSG00000171823	144699	FBXL14	-0.0545353631068724	3.83468483968954	0.106734159211882	0.743893330928049	0.979412304260251
1590	ENSG00000083223	79670	TUT7	0.0313545677625111	6.6937491454759	0.106716272360273	0.743914038794875	0.979412304260251
45624	ENSG00000260083	101928736	MIR762HG	0.0486654707348738	1.62541602716105	0.106708677860524	0.74392283163794	0.979412304260251
1236	ENSG00000073711	5523	PPP2R3A	0.0869447227289273	-0.239677499351264	0.106694199035275	0.743939596050212	0.979412304260251
5225	ENSG00000122026	6144	RPL21	-0.0453257547562257	10.5317308877434	0.106592143507356	0.74405779750363	0.979412304260251
12050	ENSG00000167220	84064	HDHD2	-0.0258761593484813	5.11086382729741	0.106519279613153	0.744142227312365	0.979412304260251
13481	ENSG00000173273	8658	TNKS	0.0282025679946213	5.27332610260996	0.106488349224009	0.74417807704	0.979412304260251
9086	ENSG00000148384	56623	INPP5E	0.0316912069140143	4.02080050075453	0.106481005906744	0.744186589124847	0.979412304260251
2443	ENSG00000101126	23394	ADNP	-0.0199981794631728	6.72727351523789	0.106448634114386	0.744224117106635	0.979412304260251
3207	ENSG00000105855	3696	ITGB8	0.152760250482726	-1.58402754254453	0.106414079627726	0.744264182410225	0.979412304260251
4653	ENSG00000116991	57568	SIPA1L2	-0.0552938754591092	3.4709603738174	0.10640099788256	0.74427935233574	0.979412304260251
10245	ENSG00000158683	168507	PKD1L1	0.0973751496574314	-0.893899417452207	0.106400169297942	0.744280313218352	0.979412304260251
2807	ENSG00000103353	56061	UBFD1	0.026226188168389	4.88622121552294	0.106386916974586	0.744295682068984	0.979412304260251
23021	ENSG00000215067	NA	NA	0.0447740233881509	2.83106688724485	0.106198279683696	0.744514561527786	0.979412304260251
46812	ENSG00000261737	NA	NA	0.0761386577513661	-0.449197912816781	0.106119982996617	0.74460547382243	0.979412304260251
1735	ENSG00000087258	2775	GNAO1	0.0744840816218463	2.57586678823496	0.106116470485603	0.744609553158527	0.979412304260251
10637	ENSG00000161847	125950	RAVER1	-0.064965758569354	5.18763272899786	0.10606302406633	0.744671633611978	0.979412304260251
11888	ENSG00000166562	90701	SEC11C	-0.0334278146929878	4.99848159351838	0.105982910027734	0.744764722132458	0.979412304260251
3776	ENSG00000110422	10114	HIPK3	0.0278771877490216	7.90407135971136	0.105979288423981	0.744768931174699	0.979412304260251
6534	ENSG00000132024	54862	CC2D1A	-0.0284974619622198	5.03171102442278	0.105684537796634	0.745111758543627	0.979412304260251
37786	ENSG00000248489	100289230	LOC100289230	-0.0738849612922052	1.18821637256517	0.105572337508534	0.745242398703271	0.979412304260251
31319	ENSG00000233230	100506235	LOC100506235	0.0748561140961416	0.131200404941818	0.105569820181913	0.745245330627119	0.979412304260251
1501	ENSG00000080603	10847	SRCAP	0.0695755961826856	5.74175848341013	0.105518090781544	0.745305588285605	0.979412304260251
44898	ENSG00000259162	NA	NA	-0.120533053715321	0.300175536044269	0.105505464780322	0.745320298324849	0.979412304260251
7985	ENSG00000140526	11057	ABHD2	-0.0399503026293465	7.36282073958675	0.105461171927047	0.745371909817897	0.979412304260251
13798	ENSG00000174996	64837	KLC2	-0.0401449415311803	3.5753961073165	0.10543462531308	0.745402848550305	0.979412304260251
5629	ENSG00000125319	78995	HROB	-0.0896730517918266	-0.847561371223946	0.105399507837987	0.745443782802589	0.979412304260251
22819	ENSG00000214517	51400	PPME1	-0.0296407198341408	3.90598521332664	0.105340243205148	0.745512880990361	0.979412304260251
679	ENSG00000050393	63933	MCUR1	0.0391364262831891	4.45148913892685	0.105325521178671	0.74553004911794	0.979412304260251
12057	ENSG00000167272	51367	POP5	0.029661939554533	4.33894031547074	0.105318588173205	0.745538134518745	0.979412304260251
1231	ENSG00000073584	6605	SMARCE1	-0.0195525722560482	6.80442888712723	0.105284527120268	0.745577861429632	0.979412304260251
7968	ENSG00000140464	5371	PML	-0.0440043261066397	5.65681704267762	0.105278283975721	0.745585143855162	0.979412304260251
52351	ENSG00000273604	100170841	EPOP	-0.0943461731754708	-0.134122288964108	0.105226614197974	0.745645424137647	0.979412304260251
2510	ENSG00000101350	9371	KIF3B	0.0286488400415363	5.51680853588146	0.105168446789179	0.7457133044234	0.979412304260251
8177	ENSG00000141933	91978	TPGS1	-0.118061485685779	2.75251911661924	0.10511302527533	0.745777999603634	0.979412304260251
49701	ENSG00000268205	NA	NA	0.0633637692556676	4.03086089440351	0.105085830903832	0.745809751295086	0.979412304260251
6452	ENSG00000131469	6155	RPL27	-0.043373329844097	9.52146552320248	0.105017754052909	0.745889256596721	0.979412304260251
22304	ENSG00000213373	388387	LINC00671	0.155144287313612	-0.941149289811916	0.105016993613788	0.745890144855907	0.979412304260251
12462	ENSG00000168906	4144	MAT2A	0.0317529372160695	7.01092032377745	0.104923092141959	0.745999857285968	0.979412304260251
11869	ENSG00000166484	5598	MAPK7	0.045012081579954	4.95226664407538	0.104869592451948	0.746062389414453	0.979412304260251
17187	ENSG00000196689	7442	TRPV1	-0.0472610712834012	2.3782254952031	0.104861865923425	0.746071421881457	0.979412304260251
55571	ENSG00000279608	NA	NA	-0.106360960674062	-1.08414944257746	0.104803548799893	0.746139607632849	0.979412304260251
167	ENSG00000007062	8842	PROM1	-0.135055798030494	-1.48325848335671	0.104791147436174	0.746154110301	0.979412304260251
8076	ENSG00000141252	55275	VPS53	-0.0312845474920504	5.49790300760232	0.104780988807249	0.746165990928645	0.979412304260251
1009	ENSG00000067334	30836	DNTTIP2	-0.0222962328398209	5.90497391955911	0.104765904625623	0.746183633217918	0.979412304260251
14333	ENSG00000177646	28976	ACAD9	-0.0315602363620729	4.93983529849736	0.104693556089728	0.746268270762368	0.979412304260251
6587	ENSG00000132436	63979	FIGNL1	0.0527941003419316	3.4567118018345	0.104678489585623	0.746285900503243	0.979412304260251
798	ENSG00000059145	64718	UNKL	-0.0355224999031428	4.42557806506897	0.104588203035021	0.746391576715353	0.979412304260251
15185	ENSG00000182195	23641	LDOC1	0.0614045862043421	1.97295088362972	0.104584228943921	0.74639622936179	0.979412304260251
13713	ENSG00000174564	53833	IL20RB	-0.0675414639886936	-0.229980054962058	0.104570121188715	0.746412746731255	0.979412304260251
4937	ENSG00000119682	9870	AREL1	-0.0230780072005616	6.06610330426004	0.104569022771457	0.746414032810573	0.979412304260251
56526	ENSG00000282416	NA	NA	-0.107784545203497	2.31531855445017	0.104536415828377	0.746452213973464	0.979412304260251
1625	ENSG00000084112	54434	SSH1	0.0304276099766461	6.26162226856511	0.104457281310019	0.746544904049556	0.979459165497666
5052	ENSG00000120451	399979	SNX19	-0.0343992347811938	6.51998192831157	0.104404026871748	0.746607302678927	0.979466280552002
13388	ENSG00000172830	54961	SSH3	0.0341025571401638	3.74362620992453	0.104282219000098	0.746750091991848	0.979578850166491
5364	ENSG00000123268	466	ATF1	-0.0272827400024982	5.04575191180208	0.10419172932535	0.746856228167448	0.979625690807567
821	ENSG00000060709	23504	RIMBP2	0.39066831952266	-1.51326600325324	0.10415461976244	0.746899769031166	0.979625690807567
4565	ENSG00000116337	271	AMPD2	-0.0366076660629764	6.99536017698653	0.104044192077467	0.74702938515374	0.979701105262808
7539	ENSG00000137814	55142	HAUS2	0.0214743185485824	4.47777147228478	0.10392843825359	0.747165334459647	0.979701105262808
46553	ENSG00000261375	NA	NA	0.205441327201697	-1.32737356476489	0.103904505172835	0.747193453552208	0.979701105262808
6273	ENSG00000130479	55201	MAP1S	-0.065545794203177	4.68270159492691	0.103880087458435	0.747222145727674	0.979701105262808
3430	ENSG00000107581	8661	EIF3A	-0.0211662838901637	8.37057523922689	0.103861681395401	0.747243776338347	0.979701105262808
6738	ENSG00000133247	84787	KMT5C	0.0411524622647199	2.7654621985945	0.103814525858354	0.747299202682287	0.979701105262808
46230	ENSG00000260924	NA	NA	0.0977276798695084	-0.825823153565986	0.103653987880449	0.747488002330776	0.979725777252829
25495	ENSG00000224650	28408	IGHV3-74	-0.124007361039865	2.06784747285588	0.10358855444548	0.747565001184538	0.979725777252829
5172	ENSG00000121542	26984	SEC22A	-0.0274240131059081	3.69999269358347	0.103565271971128	0.747592405330801	0.979725777252829
17471	ENSG00000197601	84188	FAR1	-0.0387176230202821	7.08578783527012	0.103563083245689	0.747594981698797	0.979725777252829
6993	ENSG00000134987	134430	WDR36	0.0270737455839134	5.09691819558494	0.103556292648676	0.747602975161573	0.979725777252829
4659	ENSG00000117016	9783	RIMS3	-0.0482899783910001	2.63733937289664	0.103446828830471	0.747731868997035	0.979819998470007
11295	ENSG00000164252	55109	AGGF1	0.0202571603203133	5.56499173354033	0.103181614770463	0.748044471357511	0.97990884775239
14081	ENSG00000176454	254531	LPCAT4	0.0308483914780476	4.56828088662129	0.103175827065513	0.748051298145326	0.97990884775239
1894	ENSG00000090661	79603	CERS4	0.0450359967748631	3.87122969342334	0.10315947556407	0.74807058641905	0.97990884775239
766	ENSG00000056736	55540	IL17RB	-0.136029581466778	-0.86247724180234	0.103115162844901	0.748122866297036	0.97990884775239
13382	ENSG00000172809	6169	RPL38	-0.0431643248417037	8.37605959503202	0.103113749747507	0.748124533664656	0.97990884775239
9113	ENSG00000148606	11128	POLR3A	0.0259784940740561	4.77088790058708	0.103057511015763	0.748190902128043	0.97990884775239
10957	ENSG00000163281	132789	GNPDA2	0.036257615627462	3.69965706093601	0.103043212958184	0.748207778739236	0.97990884775239
17422	ENSG00000197461	5154	PDGFA	0.108024682059741	-0.575926391837981	0.102973427368738	0.748290168207258	0.97990884775239
10293	ENSG00000159110	3455	IFNAR2	-0.0243276212086402	6.54664476491092	0.102927527831611	0.748344374384352	0.97990884775239
8863	ENSG00000146592	9586	CREB5	-0.0574996081326495	5.38951916577438	0.102906099359672	0.748369685424997	0.97990884775239
21612	ENSG00000211799	28664	TRAV19	-0.0994015281320016	1.76898190933963	0.102769582898176	0.748531005228883	0.97992245784355
652	ENSG00000048991	23518	R3HDM1	-0.0227810373770978	5.00146060431858	0.102743847967616	0.748561429110557	0.97992245784355
21747	ENSG00000211966	28388	IGHV5-51	0.107548430549746	2.83029085407375	0.102635539563508	0.748689517576886	0.97992245784355
4486	ENSG00000115816	10153	CEBPZ	0.0231371453755558	5.83065896520209	0.102589147157815	0.748744405294538	0.97992245784355
2241	ENSG00000100271	25809	TTLL1	0.0373074378722758	2.43631410105287	0.102551997962721	0.7487883670645	0.97992245784355
7520	ENSG00000137731	486	FXYD2	-0.104867030052882	0.128648315892428	0.102453870502799	0.748904531786666	0.97992245784355
6566	ENSG00000132329	10267	RAMP1	-0.0986840230143891	0.622456125416823	0.102442793103506	0.748917649225818	0.97992245784355
8055	ENSG00000141027	9611	NCOR1	0.0310911920625417	7.23444896634591	0.102439328147952	0.748921752456252	0.97992245784355
13099	ENSG00000171604	51523	CXXC5	0.0488472022801583	5.16685524478817	0.102402246625118	0.748965669508511	0.97992245784355
3922	ENSG00000111664	2784	GNB3	-0.126841627473958	-1.2449077082907	0.102336132255743	0.749043993013212	0.97992245784355
1532	ENSG00000081237	5788	PTPRC	0.0249191218904474	10.8393324374735	0.102158682390893	0.749254349974177	0.97992245784355
43662	ENSG00000257303	NA	NA	0.0534657450733903	0.647902858251168	0.102137872666631	0.749279031934599	0.97992245784355
14881	ENSG00000180573	8334	H2AC6	-0.113807201636413	7.00435738033853	0.102075997058861	0.749352437618647	0.97992245784355
7960	ENSG00000140406	59274	TLNRD1	-0.0781577418779183	4.21511652162771	0.101962552572601	0.749487085385946	0.97992245784355
7825	ENSG00000139437	84260	TCHP	0.0213931586280715	5.07453292063388	0.10190388455122	0.749556751105375	0.97992245784355
1660	ENSG00000085491	29957	SLC25A24	0.0259922025502578	5.86068044840322	0.101896483939001	0.749565540579376	0.97992245784355
49858	ENSG00000268734	NA	NA	0.259259263022763	-0.260381521288526	0.101856772355703	0.749612710784059	0.97992245784355
48447	ENSG00000265972	10628	TXNIP	-0.0308334404791815	11.5701039960025	0.101855986365294	0.749613644501268	0.97992245784355
2637	ENSG00000102145	2623	GATA1	-0.118766736137483	0.901601978895778	0.101826910016598	0.74964818853609	0.97992245784355
6188	ENSG00000129932	83475	DOHH	-0.0654602470239753	2.54509171373612	0.101796249105647	0.749684620990463	0.97992245784355
9304	ENSG00000150527	4253	MIA2	0.021920229674297	5.66511320790958	0.101682587194034	0.749819731142022	0.97992245784355
17964	ENSG00000198961	9867	PJA2	0.021605835064774	7.49009969411212	0.101612787801301	0.74990274306044	0.97992245784355
5603	ENSG00000124920	745	MYRF	-0.120044700711137	1.49405956800687	0.101605720689008	0.749911149677345	0.97992245784355
56523	ENSG00000282393	NA	NA	-0.0558326148618103	1.15278287884953	0.101544153776871	0.749984399646265	0.97992245784355
7995	ENSG00000140564	5045	FURIN	-0.0426753617210612	6.90491468879307	0.10154277214356	0.749986043741586	0.97992245784355
3209	ENSG00000105865	11062	DUS4L	0.0366048546739847	2.35003318770882	0.101514286644708	0.750019943235024	0.97992245784355
8593	ENSG00000144647	84892	POMGNT2	-0.03455187203983	2.71859588663431	0.101492062389546	0.750046395102264	0.97992245784355
1927	ENSG00000091436	51776	MAP3K20	-0.0396395087594942	5.07819030895906	0.101490727393198	0.750047984150046	0.97992245784355
33082	ENSG00000235823	90271	OLMALINC	-0.0682409787050369	0.321288098714145	0.101462661318166	0.750081393898741	0.97992245784355
9383	ENSG00000151304	153443	SRFBP1	0.02910381830497	3.42104112800261	0.10145531353389	0.750090141513773	0.97992245784355
20229	ENSG00000205639	388931	MFSD2B	0.119436916536874	0.93492094990185	0.10138814037694	0.750170128048618	0.979952482620349
201	ENSG00000008083	3720	JARID2	0.0260784735765933	5.82958671798509	0.101326434442953	0.750243630200953	0.979974032883867
9176	ENSG00000149196	51501	HIKESHI	-0.032479337876415	4.77836916517019	0.101195104883516	0.750400147905085	0.979978868975089
6660	ENSG00000132801	140831	ZSWIM3	-0.0491090708276862	2.37211025872784	0.10116437081102	0.750436792717483	0.979978868975089
13529	ENSG00000173542	92597	MOB1B	0.0368159272560361	5.68963169070477	0.101097303685791	0.750516779399092	0.979978868975089
3636	ENSG00000109107	230	ALDOC	-0.0390963732069718	4.1302609828963	0.101079096780509	0.750538498655036	0.979978868975089
374	ENSG00000017260	27032	ATP2C1	-0.0186333490648029	5.84331603484349	0.101074517325934	0.750543961885411	0.979978868975089
51574	ENSG00000272168	NA	NA	-0.0894378067472497	-0.884319795649814	0.101015337347633	0.750614575100736	0.979978868975089
17455	ENSG00000197566	57547	ZNF624	-0.0307386584873437	3.44712131076384	0.100880409461155	0.750775655489825	0.979978868975089
15681	ENSG00000184227	641371	ACOT1	-0.114468519184925	0.662684945694225	0.10080348690245	0.750867540703949	0.979978868975089
7188	ENSG00000135966	9392	TGFBRAP1	0.0269918502883279	5.54848530129197	0.100778648335492	0.750897219007854	0.979978868975089
24122	ENSG00000221988	9374	PPT2	0.0389889070828037	2.18132762331684	0.100718841327009	0.750968695793966	0.979978868975089
16922	ENSG00000189283	2272	FHIT	-0.0784875702766132	3.75618638241023	0.100681069444406	0.751013849909777	0.979978868975089
6361	ENSG00000130881	4037	LRP3	-0.0896137428461388	3.07063041521259	0.100654524427995	0.75104558853042	0.979978868975089
59892	ENSG00000287574	NA	NA	-0.0991958601414991	-1.24046237965131	0.100610411080552	0.751098342963341	0.979978868975089
51556	ENSG00000272146	106144532	ARF4-AS1	0.0848028273508081	-0.62017640200817	0.100604644806808	0.751105239696702	0.979978868975089
51128	ENSG00000271383	101060226	NBPF19	-0.040025051860691	6.34747491660751	0.100598714984642	0.751112332268509	0.979978868975089
730	ENSG00000054523	23095	KIF1B	-0.0331540198774766	5.34792535857503	0.100463232759878	0.751274443253043	0.979978868975089
8296	ENSG00000142959	266675	BEST4	0.0882473562569686	-1.27280661877971	0.10045252247096	0.751287263757152	0.979978868975089
31551	ENSG00000233558	100287430	LOC100287430	0.103577296499346	-0.949728125041596	0.100439659664161	0.751302661877185	0.979978868975089
4595	ENSG00000116675	9829	DNAJC6	0.0727582778036761	0.558042341725281	0.10041646242901	0.751330434127839	0.979978868975089
14447	ENSG00000178222	285498	RNF212	0.100165303660955	-0.418204083686657	0.100191647772647	0.751599770350649	0.980015116862739
7443	ENSG00000137269	55227	LRRC1	0.0506878851228771	1.27945045423684	0.100186786050358	0.751605598543451	0.980015116862739
3720	ENSG00000109920	23360	FNBP4	0.0306103139955109	7.13106500719071	0.100086617566092	0.751725714341889	0.980015116862739
2288	ENSG00000100372	10478	SLC25A17	-0.0284422611392853	3.67040720476571	0.100076958393139	0.751737300514558	0.980015116862739
142	ENSG00000006555	55001	TTC22	0.0523854142357808	3.18430878688958	0.100073322125027	0.751741662375529	0.980015116862739
26507	ENSG00000226137	440465	BAIAP2-DT	-0.0484281943925553	4.98128450754582	0.100070274219789	0.751745318536931	0.980015116862739
14140	ENSG00000176771	344148	NCKAP5	0.10263394981965	-1.47136239788328	0.10003698469113	0.751785255489295	0.980015116862739
14771	ENSG00000179965	51333	ZNF771	-0.0983725493730478	-0.66903043144377	0.0999716802956954	0.751863621441092	0.980015116862739
6165	ENSG00000129646	84074	QRICH2	0.0528437939925085	1.41205662604777	0.0999652896953336	0.751871291740019	0.980015116862739
349	ENSG00000014164	23144	ZC3H3	-0.0459656287899579	4.47099623437887	0.0998669917850208	0.751989307504891	0.980094631183971
51831	ENSG00000272661	NA	NA	-0.0854481386516193	-0.747638082109255	0.0997137749616286	0.752173385977472	0.980207845787637
25303	ENSG00000224376	NA	NA	0.0916840525574777	0.00913727839389966	0.0996997779460003	0.752190210088448	0.980207845787637
51552	ENSG00000272142	100129461	LYRM4-AS1	-0.0610053577453443	0.129318851149726	0.0994352929811413	0.752508359747915	0.980311984096344
17180	ENSG00000196664	51284	TLR7	-0.0539521630505835	5.46764091471021	0.0993653234676799	0.752592604054278	0.980311984096344
17098	ENSG00000196422	9858	PPP1R26	-0.0541099908821697	3.0210190775102	0.0992291616700101	0.752756638348033	0.980311984096344
4072	ENSG00000112511	5252	PHF1	0.0314548322035689	6.02770538538149	0.0992214779229386	0.752765898654685	0.980311984096344
7998	ENSG00000140598	79631	EFL1	-0.0243403487543634	4.69838344285627	0.0991721078952708	0.75282540788243	0.980311984096344
12223	ENSG00000167904	137695	TMEM68	0.0292691931751454	3.63828559161149	0.0991634546105686	0.752835839982641	0.980311984096344
1474	ENSG00000079691	55604	CARMIL1	-0.0593170105641394	2.18974563380578	0.0991515400115759	0.752850204629066	0.980311984096344
37392	ENSG00000245954	100996286	LINC02273	0.105650771122878	3.56482896708843	0.0991275092701613	0.752879179795986	0.980311984096344
3372	ENSG00000106853	22949	PTGR1	-0.108059553773408	-0.953203567557188	0.0991216388937204	0.752886258613593	0.980311984096344
43377	ENSG00000256646	NA	NA	-0.0400138462526634	3.82237059745883	0.099058163043992	0.752962815947235	0.980311984096344
17179	ENSG00000196663	9895	TECPR2	-0.0374396862316531	4.75298785999525	0.0990251509418556	0.753002642037726	0.980311984096344
50034	ENSG00000269293	100129195	ZSCAN16-AS1	-0.0450370041089875	2.61040252886358	0.0989390567851132	0.753106541122615	0.980311984096344
7351	ENSG00000136856	29988	SLC2A8	-0.0459548035410054	2.15921434189413	0.0988518989974807	0.753211774419806	0.980311984096344
15508	ENSG00000183569	253190	SERHL2	0.0984109301967919	-1.11092527852082	0.0987428340946934	0.753343529946142	0.980311984096344
11854	ENSG00000166444	6764	DENND2B	0.0990000645157826	0.0228931850922623	0.0987415644731726	0.753345064179238	0.980311984096344
998	ENSG00000067082	1316	KLF6	-0.0400479669379675	8.60342955894517	0.0986857058043569	0.753412575512694	0.980311984096344
36301	ENSG00000242299	100131863	RPS18P5	0.0766277503709001	2.66784112308523	0.0986742241790921	0.75342645491802	0.980311984096344
57928	ENSG00000285542	NA	NA	0.10084161622894	-0.767819150370425	0.0986493757021378	0.753456495696754	0.980311984096344
6952	ENSG00000134759	55250	ELP2	0.0224866808811267	5.94694758932409	0.0986291923922664	0.753480899541324	0.980311984096344
1964	ENSG00000092199	3183	HNRNPC	-0.0258700459869798	8.98994872308997	0.0986238520113218	0.753487357109006	0.980311984096344
15830	ENSG00000184903	83943	IMMP2L	0.0509827825840595	1.48211687914576	0.098605042632002	0.753510102866438	0.980311984096344
37185	ENSG00000244437	28913	IGKV3-15	-0.112051923019961	4.36368946797258	0.0985514898012241	0.753574876150419	0.980311984096344
11518	ENSG00000165102	138050	HGSNAT	-0.0281912740298892	5.97731185026524	0.0984867695097904	0.753653182521095	0.980311984096344
1727	ENSG00000087152	56970	ATXN7L3	-0.0192921955788623	6.77865836393053	0.098414140608007	0.753741091339437	0.980311984096344
10137	ENSG00000157800	84255	SLC37A3	0.0388578057516366	4.11209767328386	0.0984083682203902	0.753748079669938	0.980311984096344
3195	ENSG00000105793	85865	GTPBP10	0.0299221496210352	4.6301094662529	0.0984044971347942	0.753752766318741	0.980311984096344
15868	ENSG00000185022	23764	MAFF	-0.0681801861844962	2.15623221641457	0.0982273951694452	0.753967288634062	0.980516806029818
20254	ENSG00000205744	79958	DENND1C	0.0254325511319768	6.58838110545004	0.0981224526170053	0.754094505005728	0.980608066229461
3803	ENSG00000110713	4928	NUP98	-0.0245000520824224	6.89606406675258	0.0980752412878729	0.754151761196479	0.980608344809671
4772	ENSG00000118046	6794	STK11	-0.0304922143080463	5.96798818333337	0.0979640085211173	0.754286720122971	0.980703812789623
49898	ENSG00000268858	112268269	LOC112268269	-0.0439286787245349	3.10272874398507	0.0979207097697383	0.754339277326345	0.980703812789623
60943	ENSG00000289053	NA	NA	-0.142392470223993	-1.30280040178315	0.0978364117263908	0.754441637195982	0.980721387496208
52	ENSG00000004468	952	CD38	0.0526641511898855	5.13171652374824	0.0977689896452176	0.754523540084117	0.980721387496208
7893	ENSG00000139914	161247	FITM1	0.0611652521935313	0.201956026026815	0.0977400186014989	0.754558743004971	0.980721387496208
4586	ENSG00000116604	4209	MEF2D	0.033256762431854	6.29597539753425	0.0977217126811212	0.754580989611561	0.980721387496208
30285	ENSG00000231711	NA	NA	0.0644147921917389	1.68826383927447	0.0976402059789621	0.754680069906001	0.98077601162338
10788	ENSG00000162650	127002	ATXN7L2	-0.027957948947224	3.19224646265442	0.0975754734632588	0.754758791691165	0.980804171741086
3047	ENSG00000105186	84079	ANKRD27	0.0251527121596226	5.23819871648588	0.097335834827831	0.755050468059894	0.981109039789693
46400	ENSG00000261167	NA	NA	0.0436209287514494	1.14039774832724	0.0972129345258068	0.755200209128719	0.981229445630097
26609	ENSG00000226287	NA	NA	0.0386134385045461	2.35699015610045	0.0970578869361844	0.755389266513016	0.981358913779634
36059	ENSG00000241741	441034	RPL7AP30	0.0913481835082856	0.854657434997176	0.0969561969086641	0.75551335228995	0.981358913779634
5703	ENSG00000125743	6633	SNRPD2	-0.0417340002317667	6.86335624731444	0.09692306775014	0.75555379307845	0.981358913779634
3733	ENSG00000110042	23220	DTX4	-0.0528101305758911	2.95923698852129	0.0968983026478156	0.755584028809492	0.981358913779634
4698	ENSG00000117385	64175	P3H1	-0.0231876750585964	5.16337650396554	0.096886180042361	0.755598830852194	0.981358913779634
5643	ENSG00000125388	2868	GRK4	-0.0548864686203485	0.461456505063155	0.0968505290402817	0.755642367616835	0.981358913779634
12746	ENSG00000170128	2848	GPR25	-0.160474149369597	-0.513050198053896	0.0967780983134077	0.755730846609769	0.981399681528067
19674	ENSG00000203872	206412	C6orf163	0.0829125892961272	-0.803552421191043	0.0967243976959509	0.755796468962235	0.981410763496472
45808	ENSG00000260339	80072	HEXA-AS1	-0.0947512692997904	-0.97410480459067	0.0966626715543413	0.755871923219808	0.98143460967309
7236	ENSG00000136197	79020	C7orf25	-0.0686342605398601	1.26613771819791	0.0964643366577889	0.756114547496622	0.981675491731321
7397	ENSG00000137054	64425	POLR1E	-0.0328470829678962	4.08586052361341	0.0963463231845338	0.756259043889509	0.981788946043237
60631	ENSG00000288741	NA	NA	0.0593609248713927	0.0422837480627169	0.0961769848244955	0.756466552368829	0.981984180455526
10036	ENSG00000156958	2585	GALK2	-0.0240295653863901	4.05354629263676	0.0960265581256579	0.756651054375954	0.982149522483919
14497	ENSG00000178537	788	SLC25A20	-0.0301127800812615	5.87007293331838	0.0959051313626986	0.756800102818702	0.982180504941009
7197	ENSG00000136010	160428	ALDH1L2	0.0771433294472111	-0.618982580822265	0.0957923890784826	0.756938583876332	0.982180504941009
4692	ENSG00000117308	2582	GALE	0.0371992174105058	3.31388613515549	0.0957470266374969	0.75699432763851	0.982180504941009
7061	ENSG00000135372	55226	NAT10	-0.0237105109983794	5.64472037904135	0.0957329993795923	0.757011568002367	0.982180504941009
24915	ENSG00000223803	NA	NA	-0.0808054673788134	-0.712601163551466	0.0956057260316356	0.7571680580711	0.982180504941009
19732	ENSG00000204072	NA	NA	-0.180981730802346	0.6085171633713	0.0955900208222289	0.757187376458347	0.982180504941009
4495	ENSG00000115866	1615	DARS1	-0.0207426503056355	5.85772824541312	0.0955799034554445	0.757199822371429	0.982180504941009
840	ENSG00000062194	65056	GPBP1	-0.0215356427958528	6.97113066123367	0.0955692544843387	0.757212923018945	0.982180504941009
1417	ENSG00000078246	7289	TULP3	0.0319007352922475	2.79629689178443	0.0955528491985262	0.757233106802852	0.982180504941009
3955	ENSG00000111786	8683	SRSF9	-0.0186754170868181	6.46267718196859	0.0954974167133074	0.757301320655085	0.982180504941009
3666	ENSG00000109436	23158	TBC1D9	0.0388691496162168	6.25459146158063	0.0954812569851811	0.757321210501583	0.982180504941009
14742	ENSG00000179846	284353	NKPD1	0.08032603920128	-1.18739254146637	0.0954453285056758	0.75736543888954	0.982180504941009
8596	ENSG00000144655	64651	CSRNP1	0.0851713511963252	5.7907858651175	0.0953596830141237	0.757470906304645	0.982180504941009
1372	ENSG00000077152	29089	UBE2T	-0.0526702012012938	1.00304647441107	0.0952219872638977	0.757640579377093	0.982180504941009
11007	ENSG00000163463	200185	KRTCAP2	-0.0288848474206705	5.30434854159514	0.0952109795078115	0.757654149281811	0.982180504941009
54159	ENSG00000277258	7703	PCGF2	0.10976753623627	-1.08265004468578	0.0952063844628697	0.75765981411662	0.982180504941009
28379	ENSG00000228903	NA	NA	-0.0409776760679161	3.07189010293957	0.0951434737375649	0.75773738638836	0.982180504941009
10750	ENSG00000162522	57648	NHSL3	-0.0614293961712684	2.28200254927554	0.0950608600478517	0.75783929613375	0.982180504941009
13585	ENSG00000173821	57674	RNF213	0.0480902580221833	9.7398005981561	0.0950144540694993	0.757896562414325	0.982180504941009
9547	ENSG00000152503	55521	TRIM36	0.0626971680252449	1.51191936551121	0.0948919698374482	0.75804778498465	0.982180504941009
7007	ENSG00000135074	8728	ADAM19	-0.0407161608230807	6.06935954555132	0.0948727482243896	0.758071526242094	0.982180504941009
2923	ENSG00000104432	3574	IL7	0.0653096482346086	0.871562902749552	0.0947758004658112	0.758191309814188	0.982180504941009
12511	ENSG00000169087	79663	HSPBAP1	0.0360078294676043	4.51460479357745	0.0947338861730884	0.758243117685589	0.982180504941009
16654	ENSG00000188242	25845	SLC9A3-OT1	-0.0405129794371024	3.30860696591432	0.0947120605551106	0.758270100057402	0.982180504941009
55934	ENSG00000280063	NA	NA	0.0690193451622885	1.68815532205737	0.094700681315345	0.7582841692278	0.982180504941009
5946	ENSG00000127663	23030	KDM4B	0.0350383441439166	5.90316179832452	0.0946646807008307	0.758328686098242	0.982180504941009
34728	ENSG00000238228	392752	OR7E7P	-0.0848855951002082	-0.913156174142057	0.094635575985464	0.758364682559297	0.982180504941009
10525	ENSG00000160767	10712	ENTREP3	-0.0433179370376457	3.3897377187427	0.0946259803445173	0.758376551693404	0.982180504941009
2310	ENSG00000100429	83933	HDAC10	0.0323196218410547	5.58640561314386	0.094624831626291	0.758377972621344	0.982180504941009
21515	ENSG00000211659	28793	IGLV3-25	0.130073593967783	2.66588797515123	0.0945910880234919	0.758419716598287	0.982180504941009
4689	ENSG00000117281	11126	CD160	0.0727503797947731	4.34829133962059	0.0945014353800531	0.758530664868987	0.982180504941009
6115	ENSG00000129194	6665	SOX15	0.114234585132335	-1.42231840173032	0.0944958667119522	0.758537558189535	0.982180504941009
1858	ENSG00000089902	23186	RCOR1	-0.0306374704293316	6.10662548508849	0.0943876793741509	0.758671524834931	0.982180504941009
6877	ENSG00000134297	NA	NA	0.0356839881211186	2.62148067826262	0.0942444398052515	0.758849025427911	0.982180504941009
12011	ENSG00000167083	2793	GNGT2	-0.0421653157453961	3.50289233421157	0.094169347270892	0.758942138086791	0.982180504941009
962	ENSG00000066117	6602	SMARCD1	-0.0230546844673381	5.78031857074195	0.0941354291756085	0.758984208901467	0.982180504941009
3311	ENSG00000106459	4899	NRF1	-0.0222383809952889	4.90539562300309	0.0941272114674163	0.758994403106163	0.982180504941009
26202	ENSG00000225698	28410	IGHV3-72	0.163082402300426	1.36906546195667	0.0941113654149603	0.759014061774427	0.982180504941009
2693	ENSG00000102699	143	PARP4	-0.0293550913784141	7.44961762899408	0.094068339515303	0.759067448991545	0.982180504941009
38938	ENSG00000250312	255403	ZNF718	0.0609673817898654	2.71389786636532	0.0940401713194348	0.759102407770262	0.982180504941009
36154	ENSG00000241973	5297	PI4KA	0.0262754670927896	7.244695460853	0.0940398436300853	0.759102814490269	0.982180504941009
19613	ENSG00000203666	84288	EFCAB2	-0.062838105965617	1.62903859380942	0.0938793521897878	0.759302105790362	0.982180504941009
11123	ENSG00000163781	11073	TOPBP1	-0.0237332131132395	5.99512014135076	0.0938780516894298	0.759303721456054	0.982180504941009
17366	ENSG00000197279	7718	ZNF165	0.0723211816794081	-0.916103594013781	0.0938012496633291	0.759399157524569	0.982180504941009
1607	ENSG00000083807	10998	SLC27A5	-0.053532325904492	1.15429231379086	0.0937937070673627	0.7594085324423	0.982180504941009
1558	ENSG00000082146	55437	STRADB	-0.0259041736547427	4.12713220859715	0.0937719524611254	0.759435574201696	0.982180504941009
6372	ENSG00000130962	5638	PRRG1	-0.0983814308002445	-0.135443051571046	0.0936256503097326	0.759617522232537	0.982180504941009
17206	ENSG00000196756	388796	SNHG17	-0.0311114170660524	4.17935260632765	0.0936133890679969	0.759632777931003	0.982180504941009
15959	ENSG00000185344	23545	ATP6V0A2	0.0234067226948314	5.2313624909522	0.0935529533726083	0.759707989281864	0.982180504941009
11475	ENSG00000164929	79870	BAALC	0.0990802060363833	-0.555350085271668	0.0934904784129316	0.759785766398872	0.982180504941009
17288	ENSG00000197045	2764	GMFB	0.0439278372349349	5.89811077244839	0.0934393880998527	0.759849391521398	0.982180504941009
8888	ENSG00000146834	56257	MEPCE	-0.0280941004877453	5.58080008220161	0.0933194004444289	0.759998892505992	0.982180504941009
1075	ENSG00000069424	8514	KCNAB2	-0.0282721083941199	8.03907097588601	0.0932950186878259	0.760029284280224	0.982180504941009
13706	ENSG00000174514	148808	MFSD4A	0.0685159301855714	0.0560471936544969	0.0932834848455855	0.760043662686946	0.982180504941009
60460	ENSG00000288534	100528016	TMX2-CTNND1	-0.192712381336901	0.400490697597468	0.0932639937239657	0.760067963067163	0.982180504941009
15049	ENSG00000181513	79777	ACBD4	0.0318450615366751	3.51592569537699	0.0932547834720197	0.760079446831604	0.982180504941009
17584	ENSG00000197959	26052	DNM3	-0.0908070111577514	2.42891745832888	0.0931526609620619	0.760206819428666	0.982180504941009
50317	ENSG00000270049	101927837	ATP6V0D1-DT	-0.0361935633071516	2.27224730224129	0.0928830218823649	0.760543494784118	0.982180504941009
20130	ENSG00000205236	NA	NA	0.133328862091425	0.162468701707861	0.092835845662691	0.760602454586768	0.982180504941009
11353	ENSG00000164440	167838	TXLNB	0.0515723052919861	1.10481191804168	0.0928246861214319	0.760616403930463	0.982180504941009
54557	ENSG00000278030	28589	TRBV7-9	0.0871700613873262	1.35823557034314	0.0927907290225534	0.760658855689133	0.982180504941009
10592	ENSG00000161267	622	BDH1	-0.0397607489669033	3.56758656174582	0.0927769215998779	0.760676119584587	0.982180504941009
22071	ENSG00000212802	653232	RPL15P3	0.0704180249080703	2.69076922734288	0.0927297706190302	0.760735084662251	0.982180504941009
8080	ENSG00000141293	8631	SKAP1	0.0426523276439345	5.87471800039145	0.0926958635271831	0.760777497603348	0.982180504941009
15658	ENSG00000184156	3786	KCNQ3	-0.109904212871402	-1.21253397860473	0.0926534559631591	0.760830555355722	0.982180504941009
10515	ENSG00000160703	79671	NLRX1	-0.0398021066299701	4.3126573221327	0.092448096615243	0.761087676288503	0.982180504941009
8938	ENSG00000147168	3561	IL2RG	0.0364614400804203	8.19763343302769	0.0924438297790857	0.761093021903427	0.982180504941009
52932	ENSG00000274752	28577	TRBV12-3	0.0735508011028463	2.16035159331675	0.0923229426819603	0.761244528765576	0.982180504941009
8974	ENSG00000147457	91782	CHMP7	0.0342027149876795	6.79304868951111	0.0922845366045806	0.761292685482378	0.982180504941009
17257	ENSG00000196943	161424	NOP9	-0.024075801546567	5.87651333363847	0.0922690364387648	0.761312123972567	0.982180504941009
3476	ENSG00000107954	9148	NEURL1	-0.0646213596622373	4.0340459079877	0.0922672840128911	0.76131432177179	0.982180504941009
1576	ENSG00000082641	4779	NFE2L1	0.0240342803831676	6.92011626062367	0.0922576833930151	0.761326362762632	0.982180504941009
5668	ENSG00000125520	56731	SLC2A4RG	-0.0424417455637531	5.06968885903062	0.0922398355587148	0.761348749136924	0.982180504941009
56876	ENSG00000283403	100420587	LOC100420587	-0.144680464592123	-0.24622717310812	0.0922140040640613	0.761381153532824	0.982180504941009
8168	ENSG00000141753	3487	IGFBP4	-0.0689926536882369	2.0148809769735	0.0921468166529991	0.761465460203651	0.982180504941009
7693	ENSG00000138623	8482	SEMA7A	-0.0567207743898178	2.78048284947913	0.092109121318785	0.761512774957349	0.982180504941009
345	ENSG00000013725	923	CD6	0.0491819753523195	7.18170156612415	0.0920349732139982	0.761605875677248	0.982180504941009
6210	ENSG00000130066	6303	SAT1	-0.0555413750726499	9.18659025699963	0.092010161555578	0.761637038460645	0.982180504941009
163	ENSG00000006837	51265	CDKL3	0.0885446861751231	-1.11889105309686	0.0920036269318132	0.761645246537703	0.982180504941009
10725	ENSG00000162415	57643	ZSWIM5	0.0659122924030999	1.68507304901884	0.0919432545249634	0.761721094787937	0.982180504941009
847	ENSG00000062650	23063	WAPL	0.0198484744909176	6.84163356756784	0.0918973178828466	0.761778825032172	0.982180504941009
16492	ENSG00000187626	387032	ZKSCAN4	-0.0261494767979944	3.54817385000139	0.091887002042732	0.761791791488732	0.982180504941009
15895	ENSG00000185112	131583	FAM43A	-0.0758926173038472	3.28675761831096	0.0918294753735722	0.761864113997058	0.982180504941009
2741	ENSG00000102996	4324	MMP15	0.0783492425746063	-0.170780861758402	0.0918231264958536	0.761872097319225	0.982180504941009
53816	ENSG00000276570	NA	NA	-0.0331903525700979	3.65717229044185	0.0918119668038457	0.761886130674036	0.982180504941009
7155	ENSG00000135829	1660	DHX9	-0.0177753450408382	7.76910697247546	0.0917751964709552	0.761932376096264	0.982180504941009
30	ENSG00000002822	8379	MAD1L1	0.043073181480703	5.20005296829694	0.0917227360090465	0.761998372239437	0.982180504941009
7247	ENSG00000136247	55146	ZDHHC4	-0.0279923547962006	4.25969198307471	0.0916653384781796	0.762070602906737	0.982180504941009
2430	ENSG00000101049	10110	SGK2	0.0948070282009174	-1.4050006207209	0.0916232520360865	0.762123581357961	0.982180504941009
9578	ENSG00000152778	24138	IFIT5	-0.0456263790264332	4.79608714332781	0.091588403536548	0.762167458733899	0.982180504941009
24690	ENSG00000223482	728190	NUTM2A-AS1	-0.0397151782162464	5.06729833362467	0.0915402507531127	0.762228102389246	0.982180504941009
17605	ENSG00000198015	28977	MRPL42	0.0293032475915251	5.28062017497184	0.0915098779062049	0.762266362932476	0.982180504941009
44448	ENSG00000258655	NA	NA	-0.0626027832596072	-0.403900971460068	0.0913165448775572	0.762510066325088	0.982180504941009
55919	ENSG00000280046	NA	NA	0.0831781217790593	0.0021604915470933	0.091276138004929	0.762561036235651	0.982180504941009
2473	ENSG00000101213	5753	PTK6	0.0639145119745544	1.13815651631387	0.0912715056615667	0.762566880338259	0.982180504941009
17127	ENSG00000196505	54834	GDAP2	-0.0232005816190518	4.74154791000249	0.0912419168442113	0.762604213014552	0.982180504941009
23394	ENSG00000217027	NA	NA	0.0878181700373406	-1.29538563724781	0.091240149585829	0.762606443001289	0.982180504941009
19726	ENSG00000204054	124900275	LOC124900275	-0.0451953386465514	5.38122531208077	0.0912060697608297	0.762649450693692	0.982180504941009
43774	ENSG00000257529	100529097	RPL36A-HNRNPH2	0.06248129547255	7.38028816823476	0.0911396296315701	0.76273332131201	0.982180504941009
7200	ENSG00000136021	55681	SCYL2	0.0231957957731217	6.21568935209011	0.0910417721454024	0.762856912361848	0.982180504941009
37648	ENSG00000248275	100507602	TRIM52-AS1	-0.0465264622451146	3.25740823851253	0.0910020250778842	0.762907132402728	0.982180504941009
23000	ENSG00000215014	NA	NA	-0.0831106905154221	-0.501313651260365	0.0909192915918169	0.763011703760858	0.982180504941009
10278	ENSG00000158882	84134	TOMM40L	-0.028104298755797	4.1037863008204	0.0908259465708738	0.763129749951628	0.982180504941009
6244	ENSG00000130304	376497	SLC27A1	-0.0424333373530815	4.75222492062649	0.0907967830933103	0.763166644299487	0.982180504941009
721	ENSG00000054118	9967	THRAP3	0.0188606007161261	7.2679482791882	0.0907435700895078	0.763233980058852	0.982180504941009
46944	ENSG00000262074	NA	NA	-0.205352680907073	-1.22108411993679	0.0907225218859367	0.763260620408839	0.982180504941009
12095	ENSG00000167470	90007	MIDN	-0.0390718470878775	6.0391058548873	0.0906660105782038	0.7633321624791	0.982180504941009
7759	ENSG00000139044	283358	B4GALNT3	0.132742578317026	2.09362532713102	0.0906601691637832	0.763339558967602	0.982180504941009
999	ENSG00000067113	8611	PLPP1	0.0518682470234097	1.67620707177337	0.0906225876622244	0.763387151456867	0.982180504941009
3277	ENSG00000106261	7586	ZKSCAN1	-0.0266027187329784	6.6545540871706	0.0905638993614133	0.763461494721814	0.982180504941009
13919	ENSG00000175611	100128782	ERCC6L2-AS1	0.0535788234214138	2.9085538703569	0.0904812028301052	0.763566294956895	0.982180504941009
17273	ENSG00000196993	100507607	NPIPB9	-0.119720910790839	-0.240187155886864	0.0903829459739995	0.763690882500957	0.982180504941009
55293	ENSG00000279254	NA	NA	0.125085427473005	-1.50680608955276	0.0903539812350544	0.763727623247284	0.982180504941009
5382	ENSG00000123411	64375	IKZF4	-0.0377001184547453	2.83766035683001	0.0903479562800271	0.76373526649623	0.982180504941009
1463	ENSG00000079385	634	CEACAM1	-0.0581369237465792	1.60580490508139	0.0903254827734941	0.76376377880464	0.982180504941009
50233	ENSG00000269897	100532731	COMMD3-BMI1	0.247460539850598	-0.178011139711735	0.0902155441800829	0.763903314497768	0.982180504941009
7309	ENSG00000136643	26750	RPS6KC1	-0.0237832158337502	5.07109591306406	0.090212825617968	0.763906766111198	0.982180504941009
1374	ENSG00000077232	54431	DNAJC10	0.026132066210359	6.97359012213303	0.0901410748973035	0.763997884681055	0.982180504941009
11588	ENSG00000165416	10910	SUGT1	0.0217098275146815	5.48177766053027	0.0901311153196644	0.76401053579634	0.982180504941009
5582	ENSG00000124782	6239	RREB1	0.0346394242969312	5.61992474504489	0.0901150832542612	0.764030902066508	0.982180504941009
8420	ENSG00000143545	5872	RAB13	-0.0617310724309922	2.37538581545796	0.0900871447435492	0.764066398361959	0.982180504941009
50385	ENSG00000270179	NA	NA	0.0637616866736896	-0.375290893832206	0.0898955051310679	0.764310041241873	0.982180504941009
13411	ENSG00000172943	23133	PHF8	0.0243286767586175	5.88078333521928	0.0898540606784195	0.764362769264975	0.982180504941009
7306	ENSG00000136631	11311	VPS45	0.0227532306334509	5.36331899962957	0.0898321993376783	0.764390587862768	0.982180504941009
499	ENSG00000033030	55596	ZCCHC8	-0.0204732285765229	5.37299215183133	0.089806128673473	0.764423767655978	0.982180504941009
740	ENSG00000054967	84957	RELT	-0.0424017163666144	6.33460688963179	0.089789915475663	0.764444404627721	0.982180504941009
7187	ENSG00000135960	10913	EDAR	0.0870293684131832	2.40355481251321	0.0897694209402573	0.764470494006549	0.982180504941009
19819	ENSG00000204344	8859	STK19	-0.0265597463277632	3.86616585254091	0.0897241144873817	0.764528180276801	0.982180504941009
29120	ENSG00000230002	100874291	ALMS1-IT1	0.0742319986197704	-0.425390174547472	0.0896788450152997	0.764585835315354	0.982180504941009
21742	ENSG00000211959	28394	IGHV4-39	0.121915739658148	3.07364292326034	0.0896150240390483	0.764667144425866	0.982180504941009
17890	ENSG00000198836	4976	OPA1	-0.0166714457467063	6.25188641383862	0.0895711589803412	0.764723047620956	0.982180504941009
5797	ENSG00000126217	23263	MCF2L	-0.0557866589399813	2.42544395563579	0.0895301986546997	0.7647752623881	0.982180504941009
60417	ENSG00000288156	NA	NA	0.0358694037888237	4.12991126336342	0.0895110399786461	0.764799689654351	0.982180504941009
14824	ENSG00000180245	10692	RRH	0.110198057207684	-1.51161831392513	0.0894742229123153	0.764846639322949	0.982180504941009
6171	ENSG00000129680	79649	MAP7D3	0.0301876328337299	3.8766501048299	0.0894258414982971	0.764908352023108	0.982180504941009
269	ENSG00000010626	10233	LRRC23	-0.0470083069794088	2.02243429732186	0.0894253750419551	0.764908947097953	0.982180504941009
13276	ENSG00000172340	8801	SUCLG2	-0.0226921233022115	5.75705524254784	0.0893604583934575	0.764991780058613	0.982180504941009
6754	ENSG00000133401	23037	PDZD2	-0.0827969065086548	-0.369755359126819	0.0893148556918817	0.765049988227342	0.982180504941009
2157	ENSG00000099999	200312	RNF215	0.0391259551958494	2.46972980187732	0.0891449848427754	0.765266957229787	0.982180504941009
52759	ENSG00000274419	101060389	TBC1D3D	0.296477232041308	1.01884981286001	0.0890814671732159	0.765348143549486	0.982180504941009
2621	ENSG00000102054	5931	RBBP7	0.0191999497686276	6.37284508904078	0.0890377726327785	0.765404010861442	0.982180504941009
14352	ENSG00000177706	56975	FAM20C	-0.0661083433091374	3.64873877662407	0.0890219141970334	0.765424290958236	0.982180504941009
2875	ENSG00000104093	23312	DMXL2	-0.0497990022763055	7.79645132813982	0.0890137388958863	0.765434746471486	0.982180504941009
45129	ENSG00000259436	128071540	POU2F2-AS2	-0.0439708458082125	2.9501736472021	0.0890040530439649	0.765447134527144	0.982180504941009
2158	ENSG00000100003	23541	SEC14L2	0.0853842362222598	0.86698781587384	0.0889681098585697	0.765493111725912	0.982180504941009
16401	ENSG00000187122	6585	SLIT1	0.0642318853483168	0.394798903751469	0.0889532788947065	0.765512085896096	0.982180504941009
39114	ENSG00000250565	90423	ATP6V1E2	-0.0376247714587795	2.77687194531381	0.0888137868295331	0.7656906310789	0.982180504941009
10859	ENSG00000162909	824	CAPN2	-0.0206418184204859	8.52711815496678	0.0887965786190463	0.765712667589132	0.982180504941009
61624	ERCC-00170	NA	NA	0.228182153214758	-1.41056795246065	0.0887398271159867	0.765785358976182	0.982180504941009
33165	ENSG00000235954	284900	TTC28-AS1	0.0360051924645598	4.24098925942193	0.0887370705398212	0.765788890440617	0.982180504941009
43760	ENSG00000257511	100420981	LOC100420981	0.0587668728466561	0.777412945858239	0.0887272357899604	0.76580149027777	0.982180504941009
6102	ENSG00000129083	1315	COPB1	-0.0176901469066538	6.98831822517032	0.0885381677004702	0.766043863717609	0.982180504941009
11029	ENSG00000163517	79885	HDAC11	0.0436479487838723	2.89795449091502	0.0884154170600624	0.766201373192654	0.982180504941009
57810	ENSG00000285184	NA	NA	-0.0635518954470232	-0.0949989127697844	0.0884011066354731	0.766219743589972	0.982180504941009
7856	ENSG00000139641	23344	ESYT1	0.0316530362257387	7.87708739684537	0.0883460006442789	0.766290498674974	0.982180504941009
3187	ENSG00000105738	23094	SIPA1L3	0.0504226239925123	4.78624105944265	0.0883129028343177	0.766333007202525	0.982180504941009
624	ENSG00000047578	23247	KATNIP	0.0319473531665123	4.42449122913642	0.0883029340077854	0.766345812169425	0.982180504941009
9816	ENSG00000154898	NA	NA	0.114239869856642	-0.683069904153429	0.0882871090412465	0.766366140969181	0.982180504941009
2828	ENSG00000103496	6810	STX4	0.0205659109918347	5.56599648687591	0.0882852917069243	0.766368475649255	0.982180504941009
21736	ENSG00000211951	28455	IGHV2-26	-0.133032611944242	-0.128009650174306	0.0882428359767857	0.766423024816589	0.982180504941009
4430	ENSG00000115457	3485	IGFBP2	-0.170328240592755	0.583572315066555	0.088242684908181	0.766423218942305	0.982180504941009
14280	ENSG00000177409	219285	SAMD9L	-0.04772908245121	7.29089070865362	0.0882276726220965	0.766442510886087	0.982180504941009
17215	ENSG00000196787	8969	H2AC11	-0.126301131409649	0.24106675876397	0.0882105824497899	0.766464475247864	0.982180504941009
6622	ENSG00000132613	92154	MTSS2	-0.0575998520027577	0.960216181468838	0.0881501123244419	0.766542210304552	0.982180504941009
5111	ENSG00000120899	2185	PTK2B	-0.0247218267062976	8.07251078674641	0.088133770557647	0.766563222817276	0.982180504941009
19832	ENSG00000204371	10919	EHMT2	0.0215106074590161	5.79167814635881	0.0880801300712619	0.766632209539798	0.982180504941009
9916	ENSG00000155926	6503	SLA	-0.0334141461047212	7.42781217827998	0.0880557766086412	0.766663537932984	0.982180504941009
51484	ENSG00000272009	NA	NA	0.0748759353131253	-0.962658681799371	0.088046877133678	0.766674987429689	0.982180504941009
9067	ENSG00000148296	6838	SURF6	0.0237720826400636	4.932424898918	0.0880071810020411	0.766726065608847	0.982180504941009
2266	ENSG00000100324	10454	TAB1	-0.0270108205025417	5.34439408947221	0.0879888798970967	0.766749618399523	0.982180504941009
8696	ENSG00000145391	80854	SETD7	0.0304985375145001	5.61679172277565	0.0879436798798423	0.766807800436535	0.982180504941009
53495	ENSG00000275895	102724594	LOC102724594	0.0901621477001418	5.53029788957981	0.0879000579236475	0.766863966600039	0.982180504941009
12389	ENSG00000168569	79064	TMEM223	-0.0473186124721645	2.7877997068445	0.0878929236099992	0.766873153944839	0.982180504941009
3204	ENSG00000105851	5294	PIK3CG	0.0286214058935923	6.6756252626413	0.0877631248751669	0.767040375549627	0.982180504941009
2077	ENSG00000099139	5125	PCSK5	0.037237883497864	4.11696740713357	0.0877628250924971	0.767040761919658	0.982180504941009
7766	ENSG00000139131	51067	YARS2	0.0303041354760994	3.49218724686983	0.0877578540493715	0.767047168872592	0.982180504941009
16577	ENSG00000187951	100288637	LOC100288637	0.0670659192307214	1.64826066900923	0.0876720201612642	0.767157827436692	0.982180504941009
3394	ENSG00000107164	8939	FUBP3	-0.0187746679084435	5.64229039145624	0.0876534060788856	0.767181832813529	0.982180504941009
14752	ENSG00000179909	7710	ZNF154	0.0883868422991669	3.31115211235143	0.0876185725659582	0.767226762789133	0.982180504941009
7681	ENSG00000138592	9101	USP8	-0.0190595337864988	6.18932463005192	0.0875996652076481	0.767251154495671	0.982180504941009
8376	ENSG00000143374	80222	TARS2	-0.0212992133476712	4.68380096818568	0.0875276706455068	0.767344058319343	0.982180504941009
14572	ENSG00000178950	2580	GAK	-0.0313930097614106	6.97061529388487	0.0875110459427333	0.767365517211949	0.982180504941009
16580	ENSG00000187954	50626	ZFTRAF1	-0.0258940496459992	5.64412393336277	0.087493038813335	0.767388763019058	0.982180504941009
19925	ENSG00000204590	2794	GNL1	0.0236588248591961	5.48601640091344	0.0874908163419406	0.767391632237559	0.982180504941009
9494	ENSG00000152128	81615	TMEM163	0.0787227907068564	-0.342149161330706	0.0874818153058783	0.767403253012532	0.982180504941009
6782	ENSG00000133703	3845	KRAS	0.0279651841781465	6.24410954062586	0.0873718606911638	0.767545262273513	0.982180504941009
13535	ENSG00000173567	165082	ADGRF3	0.0888840684753452	-1.18288728149485	0.0873388585889927	0.767587904308191	0.982180504941009
2145	ENSG00000099958	91319	DERL3	0.0774726181943015	3.00981562464268	0.0873156032369309	0.7676179578232	0.982180504941009
51851	ENSG00000272690	107986100	LINC02018	0.0732700133613984	-0.661029291133644	0.0873129450734069	0.767621393316313	0.982180504941009
45422	ENSG00000259802	101929977	MARCHF6-DT	-0.0715903208741147	-0.784421044032786	0.0872464554319805	0.767707345100436	0.982180504941009
60035	ENSG00000287725	NA	NA	-0.103336283476607	0.453041632026774	0.0872400460327185	0.767715632472577	0.982180504941009
35717	ENSG00000240889	100134713	NDUFB2-AS1	-0.0627654919091326	-0.610612007697983	0.0872353795821681	0.767721666415114	0.982180504941009
9811	ENSG00000154845	9989	PPP4R1	-0.0231707329784409	5.91907997568992	0.0871943444712855	0.767774734322751	0.982180504941009
980	ENSG00000066583	51015	ISOC1	-0.0266836693302588	3.77169852946324	0.0871921187824469	0.767777613042299	0.982180504941009
45725	ENSG00000260228	102724163	CDH13-AS2	-0.0684842575871895	0.828601790304376	0.0871372808206843	0.767848553417722	0.982180504941009
9843	ENSG00000155111	23097	CDK19	0.019310462420324	5.51564709229219	0.0871183316997559	0.767873072328961	0.982180504941009
6034	ENSG00000128536	222256	CDHR3	0.0570379744355017	0.982439213612994	0.0870482888783641	0.767963728284823	0.982223380175908
46029	ENSG00000260643	NA	NA	0.103459952737318	-1.32313454515872	0.0868638504572203	0.768202635521418	0.982455847883403
4073	ENSG00000112514	51596	CUTA	-0.0322613362837738	5.89539716198	0.0867600385944058	0.76833722662502	0.982507399450718
2353	ENSG00000100600	5641	LGMN	-0.0502756866467626	2.82942438949596	0.0865943140273799	0.768552268443703	0.982507399450718
17809	ENSG00000198680	286319	TUSC1	-0.105261798137287	-0.83385799610367	0.0865406429578712	0.768621959179201	0.982507399450718
52605	ENSG00000274114	NA	NA	-0.0695754096893018	0.698783570774705	0.0865109926777023	0.768660469502972	0.982507399450718
25470	ENSG00000224616	NA	NA	0.0616176162041668	2.32859042512803	0.0865098285433419	0.768661981648154	0.982507399450718
11371	ENSG00000164530	221476	PI16	0.0708240033041499	2.92749348460139	0.0864884613889956	0.768689738345881	0.982507399450718
24105	ENSG00000221944	200765	TIGD1	0.0420215101921675	2.87090345347551	0.0864868043597227	0.768691891041814	0.982507399450718
16068	ENSG00000185813	5833	PCYT2	0.0248199842561224	4.32996479362218	0.0864633861511237	0.768722316728181	0.982507399450718
55276	ENSG00000279228	NA	NA	-0.0925240275490364	-1.11364057673018	0.0863301614836871	0.768895491714092	0.982507399450718
54989	ENSG00000278887	NA	NA	-0.0925195292902141	-1.11364057673018	0.0863173189675734	0.768912193007234	0.982507399450718
10397	ENSG00000159899	4882	NPR2	-0.0589480224638991	1.56462629512852	0.0862970344528975	0.768938575137934	0.982507399450718
41384	ENSG00000253738	100506365	OTUD6B-AS1	0.0398934607050333	4.68925117713926	0.086250770971219	0.768998758233389	0.982507399450718
3973	ENSG00000111863	84830	ADTRP	0.0872930194323302	2.9446067396006	0.0861994756001536	0.769065507698072	0.982507399450718
28097	ENSG00000228474	100128731	OST4	-0.0583523236239677	7.38869100814784	0.0861832624957657	0.769086609917649	0.982507399450718
28171	ENSG00000228590	106660609	MIR4432HG	0.0860727536701005	0.885341175802791	0.0860640581888816	0.769241826917663	0.982507399450718
10618	ENSG00000161643	400709	SIGLEC16	-0.0622213562865147	2.97862302418266	0.0860319067864737	0.769283711535853	0.982507399450718
4986	ENSG00000119946	26507	CNNM1	0.119237805278019	-1.59020532098381	0.0860276212604418	0.769289295064024	0.982507399450718
17613	ENSG00000198034	6191	RPS4X	0.0425395192961377	10.6263987307372	0.0860043806445674	0.769319577439391	0.982507399450718
12368	ENSG00000168488	11273	ATXN2L	-0.0282046615010787	7.07505006154058	0.0859972719540991	0.76932884090548	0.982507399450718
61083	ENSG00000289193	NA	NA	0.159300483966523	-1.00287702172687	0.0857476556128063	0.769654384586831	0.982688612643547
10422	ENSG00000160124	131076	MIX23	0.044696943001054	2.31657884336994	0.0856981220095747	0.76971904628468	0.982688612643547
47100	ENSG00000262714	NA	NA	0.0900931833459645	0.586903340602786	0.085640889004921	0.769793784133225	0.982688612643547
3243	ENSG00000106012	23288	IQCE	0.0342671392665393	4.34848911496825	0.0855068062348607	0.769968982647979	0.982688612643547
17129	ENSG00000196510	51434	ANAPC7	0.0185592768702742	5.38004111317215	0.0854851047908269	0.769997352737347	0.982688612643547
8939	ENSG00000147174	93953	GCNA	-0.0515049723902578	2.24360465593723	0.0854752710278888	0.770010209608143	0.982688612643547
5371	ENSG00000123352	65244	SPATS2	0.0328058720829183	2.92528149231403	0.0854201955282861	0.770082231330736	0.982688612643547
56361	ENSG00000281179	NA	NA	-0.0873636004944624	0.807870774062243	0.0853318884904581	0.770197762246984	0.982688612643547
50575	ENSG00000270505	NA	NA	-0.0873635950727692	0.807870774062243	0.0853315060464297	0.770198262734461	0.982688612643547
52765	ENSG00000274425	NA	NA	-0.0566110753656902	0.51028701502058	0.0853102091294318	0.770226134983268	0.982688612643547
6551	ENSG00000132207	548593	SLX1A	0.0409138062191333	5.65446045469368	0.0852191946338223	0.770345292382364	0.982688612643547
13454	ENSG00000173193	54625	PARP14	-0.0465490526359517	7.54916600404736	0.0850530922160004	0.770562934032218	0.982688612643547
3174	ENSG00000105699	51599	LSR	0.0538719906288385	3.68364464010383	0.0849163425855437	0.770742288273134	0.982688612643547
45520	ENSG00000259943	NA	NA	0.0477398259546876	2.90689128577514	0.0849091984282779	0.770751662511505	0.982688612643547
17497	ENSG00000197696	4828	NMB	-0.0749208758720284	-0.0216094715573096	0.0848754576743147	0.770795941377971	0.982688612643547
11722	ENSG00000165959	79789	CLMN	-0.0529035683435061	5.30939028380782	0.0848445479878706	0.770836513341907	0.982688612643547
86	ENSG00000005187	6296	ACSM3	0.0407199085068657	2.42006758397931	0.0847720572662212	0.770931695911489	0.982688612643547
54029	ENSG00000276997	NA	NA	-0.159228691491656	-1.91796906806358	0.0847493997516722	0.770961454987019	0.982688612643547
10183	ENSG00000158161	2140	EYA3	0.0243404899627822	4.63418280271264	0.084738445089954	0.770975844723715	0.982688612643547
4751	ENSG00000117697	25936	NSL1	-0.018907973110619	5.2864199390228	0.0846999169592664	0.771026462212621	0.982688612643547
4676	ENSG00000117153	59349	KLHL12	-0.0178515316690054	5.37148775584336	0.0846895829020156	0.771040041014535	0.982688612643547
5537	ENSG00000124507	29993	PACSIN1	-0.0624570668171744	2.73952938123268	0.0846767754195383	0.771056871108506	0.982688612643547
29487	ENSG00000230521	NA	NA	-0.0955287828109638	-0.352604710137184	0.0846570009392025	0.771082859126909	0.982688612643547
32932	ENSG00000235587	NA	NA	-0.0886922480773733	-0.823053190596662	0.0846512380317535	0.771090433474896	0.982688612643547
25305	ENSG00000224383	92340	PRR29	0.10164720154643	-0.449655562492258	0.0845640826994725	0.771205018240622	0.982688612643547
25063	ENSG00000224023	399821	EDRF1-DT	-0.0583322809891895	0.0973329657893041	0.0844816342759032	0.771313473705992	0.982688612643547
1001	ENSG00000067167	23471	TRAM1	-0.0365778030929538	7.89915327143854	0.0842466225017375	0.771622931516689	0.982688612643547
5031	ENSG00000120279	80177	MYCT1	-0.118558755930896	0.127765877182623	0.0841742067027837	0.77171838118884	0.982688612643547
60618	ENSG00000288727	NA	NA	0.0974747940331049	-1.50333581552719	0.0841039263251986	0.771811058782954	0.982688612643547
15193	ENSG00000182224	124637	CYB5D1	0.0354432178828647	2.9576539848363	0.0840970759006581	0.77182009457171	0.982688612643547
10379	ENSG00000159714	29800	ZDHHC1	-0.0720786226886948	1.04349771972643	0.0840706638574176	0.771854936095515	0.982688612643547
8099	ENSG00000141424	25800	SLC39A6	-0.0191745528892078	5.41522643949365	0.0840259748239589	0.771913901278991	0.982688612643547
996	ENSG00000067064	3422	IDI1	-0.0287382814131355	5.77075936434772	0.0840246902539405	0.771915596463043	0.982688612643547
3591	ENSG00000108819	84687	PPP1R9B	-0.0350277949363118	7.69815661870266	0.0840188310924646	0.771923328689245	0.982688612643547
5652	ENSG00000125450	79902	NUP85	0.024536231685724	5.3145614426869	0.0840153999115643	0.771927856890421	0.982688612643547
17717	ENSG00000198380	2673	GFPT1	0.0284530556851221	4.97861433529681	0.0837970274304638	0.772216254068759	0.982688612643547
10591	ENSG00000161265	199746	U2AF1L4	0.037025654137664	4.39112880118849	0.0837258465128485	0.772310348307705	0.982688612643547
11453	ENSG00000164849	115330	GPR146	0.0587758838563533	1.19381453933337	0.0837161722666195	0.772323140064354	0.982688612643547
3630	ENSG00000109083	90410	IFT20	-0.0303430334224022	4.48357478640841	0.0836671913874767	0.772387917250855	0.982688612643547
22807	ENSG00000214456	440503	PLIN5	-0.0987913467674584	-1.2456110260858	0.0836632799821189	0.772393090968193	0.982688612643547
60696	ENSG00000288806	NA	NA	-0.128350513519793	-0.979175859655951	0.083637563508475	0.772427110078967	0.982688612643547
49619	ENSG00000267940	NA	NA	0.0795157720617322	-0.963867877220769	0.0836352496153694	0.772430171296982	0.982688612643547
9766	ENSG00000154451	115362	GBP5	0.0496999162524238	8.04599135311957	0.0836314092278201	0.772435252127157	0.982688612643547
16910	ENSG00000189223	654433	PAX8-AS1	-0.145527755246803	4.5395709162951	0.083628248977476	0.772439433231076	0.982688612643547
8210	ENSG00000142207	9875	URB1	0.0359622720413536	4.63631513174845	0.0835755648939198	0.77250914843244	0.982688612643547
56102	ENSG00000280279	NA	NA	0.0891981553672063	2.0136947392962	0.0835736637729809	0.772511664571407	0.982688612643547
3536	ENSG00000108469	9400	RECQL5	-0.0222386497480309	4.59587157067388	0.0835630500409863	0.772525712445735	0.982688612643547
39826	ENSG00000251615	NA	NA	0.0447024296556938	1.3468838608471	0.0835294152409602	0.772570236391873	0.982688612643547
4009	ENSG00000112144	22858	CILK1	0.0194148483714406	4.72614880387045	0.0834500497708959	0.772675334662961	0.982688612643547
2579	ENSG00000101849	6907	TBL1X	-0.032572582884944	5.81360791730007	0.0833760697383781	0.772773350138898	0.982688612643547
30555	ENSG00000232112	51372	TMA7	-0.0359272083894598	6.94998762814854	0.0833703714368994	0.77278090172076	0.982688612643547
6331	ENSG00000130749	23211	ZC3H4	-0.0384539359205516	5.64294977574232	0.0832954545344222	0.772880210146253	0.982688612643547
13906	ENSG00000175564	7352	UCP3	0.0388795361821288	1.55202875267233	0.0832781990993112	0.772903090478083	0.982688612643547
61412	ENSG00000289523	NA	NA	0.0919225532558943	-1.54279064407717	0.0832310632925584	0.772965604623833	0.982688612643547
4718	ENSG00000117500	50999	TMED5	-0.0249481518222967	6.91668852774912	0.0832004622279641	0.773006199734617	0.982688612643547
5140	ENSG00000121152	23397	NCAPH	-0.0508833166791317	1.32039317524664	0.0831609908450872	0.773058574077997	0.982688612643547
14826	ENSG00000180257	125893	ZNF816	-0.0368609185132161	3.59948028453158	0.0831477706889814	0.773076118834223	0.982688612643547
520	ENSG00000035403	7414	VCL	-0.0327394796012913	7.78213768814637	0.0831388025057151	0.773088021565021	0.982688612643547
444	ENSG00000025039	58528	RRAGD	0.0355071794104417	3.4781734257125	0.0831053351453335	0.773132446175506	0.982688612643547
6241	ENSG00000130299	84705	GTPBP3	0.0290852674395364	3.63397009399771	0.0830874423222383	0.773156201102931	0.982688612643547
11730	ENSG00000165996	9200	HACD1	-0.0726544323580688	-0.62568125113223	0.0830643933368691	0.773186805554317	0.982688612643547
6106	ENSG00000129128	60559	SPCS3	-0.0274061771145354	7.7095231817877	0.0830053868264713	0.773265175383429	0.982688612643547
19774	ENSG00000204196	NA	NA	-0.0649500138854631	2.89019888237247	0.0829748889658504	0.773305693114773	0.982688612643547
14879	ENSG00000180543	85453	TSPYL5	0.0602517026479697	2.12428326829471	0.0829341893335425	0.773359776906066	0.982688612643547
12379	ENSG00000168522	2339	FNTA	-0.0176352337192548	6.37102095438214	0.0828759313652796	0.773437218143243	0.982688612643547
11613	ENSG00000165511	220979	ZNF22-AS1	-0.0605421359929074	-0.137057626598508	0.0828627886267839	0.773454692616267	0.982688612643547
2432	ENSG00000101057	4605	MYBL2	-0.0672971887633965	2.28734811174718	0.0828513863864657	0.773469854153492	0.982688612643547
14722	ENSG00000179743	729614	SPEN-AS1	-0.0359687181830137	2.28103613360656	0.0828165739286675	0.773516151203516	0.982688612643547
1721	ENSG00000087087	51593	SRRT	-0.0185587973720477	6.41714993137975	0.0827280803755386	0.773633886138927	0.982688612643547
5219	ENSG00000121966	7852	CXCR4	0.0913268782191357	8.61795621546776	0.0826765442633928	0.773702483011929	0.982688612643547
94	ENSG00000005339	1387	CREBBP	0.0340885528386742	7.25804745865038	0.0826414868564456	0.773749159219968	0.982688612643547
2831	ENSG00000103510	84148	KAT8	-0.0192462282732478	5.63822004445838	0.0826191342865101	0.773778925522588	0.982688612643547
48988	ENSG00000267064	100133957	UXT-AS1	0.065250301690714	-1.04622000277265	0.0825755758111342	0.773836943673332	0.982688612643547
4253	ENSG00000114098	25852	ARMC8	0.0153037057303855	5.81883666807916	0.0825724363045026	0.773841126010829	0.982688612643547
12173	ENSG00000167721	55720	TSR1	0.017003317988748	5.1957141841885	0.0825440348737558	0.773878965284512	0.982688612643547
13527	ENSG00000173535	8794	TNFRSF10C	-0.0630994982005069	2.84935674506367	0.0825237575001552	0.773905985175222	0.982688612643547
7094	ENSG00000135482	84872	ZC3H10	-0.034120326947279	3.62030055200554	0.0825097956583676	0.773924591618401	0.982688612643547
6620	ENSG00000132604	7014	TERF2	0.0249922626057162	4.88831442377133	0.0825004644292591	0.773937027961093	0.982688612643547
16493	ENSG00000187627	400966	RGPD1	0.107559076795106	2.3483689815437	0.0824562064468779	0.773996023856198	0.982688612643547
26458	ENSG00000226067	NA	NA	0.0482100864855319	5.03496619123478	0.0824203949536866	0.774043773125838	0.982688612643547
54249	ENSG00000277462	93474	ZNF670	0.03936718018577	1.42178213902337	0.0823315032993577	0.774162345398892	0.982726076853779
9084	ENSG00000148362	286257	PAXX	-0.0282026064916255	5.39918937017767	0.0822893635114212	0.774218579724028	0.982726076853779
10174	ENSG00000158092	4690	NCK1	-0.022229029707162	5.75315000407353	0.0822008254882292	0.774336781936683	0.982726076853779
1440	ENSG00000078804	58476	TP53INP2	-0.0551354225662275	2.04213918816035	0.0821657496470891	0.774383628801734	0.982726076853779
15182	ENSG00000182183	348378	SHISAL2A	0.0494080038815839	2.25532844529924	0.0821255092602087	0.774437386700986	0.982726076853779
7863	ENSG00000139675	144983	HNRNPA1L2	0.0506358004810013	2.68991678857281	0.0820820165240832	0.774495505504291	0.982726076853779
19971	ENSG00000204685	NA	NA	-0.0344896342437187	2.45234448561626	0.0820798881412017	0.774498350063496	0.982726076853779
13159	ENSG00000171858	6227	RPS21	-0.0414303729163364	8.54613197205897	0.0820109886841891	0.774590454959102	0.982726076853779
7847	ENSG00000139618	675	BRCA2	0.0466658503117019	2.37116899363709	0.0818842398399653	0.774760002405214	0.982726076853779
22812	ENSG00000214485	6174	RPL7P1	0.0791352423569814	3.04576943988892	0.0818664661376118	0.774783789005234	0.982726076853779
17241	ENSG00000196876	6334	SCN8A	0.0896888907290902	0.245193086316529	0.0818315264609595	0.774830557025604	0.982726076853779
12982	ENSG00000171130	155066	ATP6V0E2	0.0393114495418464	4.85978643249639	0.0818223562868639	0.774842833424551	0.982726076853779
55512	ENSG00000279529	NA	NA	-0.0722896744429861	-0.224560696453215	0.0818018469251456	0.774870292642537	0.982726076853779
15863	ENSG00000185009	26985	AP3M1	-0.0181652994295817	6.02345243032805	0.0817585558737832	0.774928265641885	0.982726076853779
6873	ENSG00000134285	51303	FKBP11	0.0329941316688696	4.8221668218462	0.081722424216963	0.774976663885899	0.982726076853779
6255	ENSG00000130348	55278	QRSL1	-0.0275018004465887	4.61354621361886	0.0816931468106787	0.775015889371332	0.982726076853779
20016	ENSG00000204843	1639	DCTN1	-0.02470369866113	6.89625673285561	0.081671355176411	0.77504509045335	0.982726076853779
16321	ENSG00000186810	2833	CXCR3	-0.0567598422902135	3.67995146943253	0.0815115395072468	0.775259374481726	0.982846644017684
22386	ENSG00000213533	375346	STIMATE	0.0325529205416479	4.63701942644311	0.0814989258564225	0.775276296785564	0.982846644017684
60746	ENSG00000288856	NA	NA	-0.0832739707659786	-0.456662169008434	0.0814725443309783	0.775311694463604	0.982846644017684
49951	ENSG00000269019	NA	NA	-0.0964830508073502	-1.44273959436439	0.0814049034127606	0.775402480675669	0.982870146225788
13118	ENSG00000171703	6919	TCEA2	-0.0298104361131257	3.19170175148321	0.0813694630231723	0.775450064302901	0.982870146225788
9790	ENSG00000154655	91133	L3MBTL4	0.0491555310418895	1.612948656429	0.0813309734288197	0.775501754604537	0.982870146225788
3136	ENSG00000105559	57664	PLEKHA4	-0.0709553079864847	0.151815101566798	0.081266155969729	0.775588832290419	0.982908043929568
796	ENSG00000058866	1608	DGKG	0.0475313479901519	3.61024837958863	0.0811716788251857	0.775715822950916	0.982964151903823
1387	ENSG00000077458	143684	FAM76B	0.0475099356793972	5.49484857763809	0.0811209358099063	0.775784061732609	0.982964151903823
17392	ENSG00000197363	340385	ZNF517	-0.0301823718421494	2.82617054178453	0.0810830435968768	0.775835033912996	0.982964151903823
1282	ENSG00000074964	55160	ARHGEF10L	-0.0490242382742637	5.56681968099434	0.0810631336433545	0.775861821719677	0.982964151903823
56905	ENSG00000283440	79015	LINC01260	-0.0990289669247126	-0.194540086447725	0.0808878295105018	0.776097837975106	0.983190709847461
11380	ENSG00000164587	6208	RPS14	0.0456085239308409	10.6375412043072	0.0808153290489884	0.776195527927376	0.983219274450414
48371	ENSG00000265808	9554	SEC22B	0.0209521711196505	6.5667215915542	0.0807293936562274	0.776311381988775	0.983219274450414
10102	ENSG00000157470	145773	FAM81A	-0.0797728673395788	-0.371539806753138	0.0806437171705312	0.776426953362514	0.983219274450414
866	ENSG00000063660	2817	GPC1	0.0736700767420835	-0.39030282451143	0.080626026715791	0.776450824767073	0.983219274450414
12667	ENSG00000169762	202018	TAPT1	-0.0264277613966607	4.88376648698639	0.0805973964428688	0.776489464300504	0.983219274450414
1929	ENSG00000091483	2271	FH	-0.0203532780060179	5.01724264965165	0.0805139906632206	0.776602071371014	0.983219274450414
29208	ENSG00000230124	84320	ACBD6	-0.0203870740953553	4.59472151505758	0.0804984250937082	0.776623093596764	0.983219274450414
24152	ENSG00000222041	112597	CYTOR	-0.0504971751455962	4.52438801745915	0.0804908757375813	0.776633290241268	0.983219274450414
34455	ENSG00000237840	100288690	FAM21FP	-0.0683035970363655	-0.493129657291852	0.0804895133225472	0.776635130461414	0.983219274450414
14652	ENSG00000179299	79730	NSUN7	-0.120801796395463	-1.56423242742744	0.0804159748893767	0.776734484134598	0.983233412905156
23749	ENSG00000219932	645161	RPL12P8	0.11426011696761	-1.68548299556073	0.0803258045326629	0.776856375282397	0.983233412905156
9104	ENSG00000148498	56288	PARD3	-0.107989690557358	1.15902467403522	0.0803139676638835	0.776872381698981	0.983233412905156
2696	ENSG00000102743	10166	SLC25A15	0.0317023609815447	3.22714316114205	0.0802834789575684	0.77691361594886	0.983233412905156
36330	ENSG00000242371	28930	IGKV1-39	-0.140293045290032	-0.554444949598802	0.0802696869848205	0.776932271589997	0.983233412905156
13734	ENSG00000174684	11041	B4GAT1	-0.0403487887054956	2.269991274483	0.0800374481359114	0.777246668668466	0.983534300010912
17825	ENSG00000198718	23116	TOGARAM1	0.0252675815161894	4.01969941094547	0.0800095634193525	0.777284451163298	0.983534300010912
39809	ENSG00000251593	NA	NA	0.0643922743280846	-0.0477130668514515	0.079948481020665	0.777367239829981	0.983566660772592
57204	ENSG00000283930	NA	NA	0.0732472342090509	0.298880100344278	0.0798567530761716	0.777491628439049	0.983594852678785
11620	ENSG00000165533	123016	TTC8	0.0392315261124965	1.29490579472226	0.0798474075914157	0.7775043058078	0.983594852678785
17306	ENSG00000197093	79690	GAL3ST4	0.0584473471957134	1.90286746652196	0.0798054968875874	0.777561168512866	0.983594852678785
2815	ENSG00000103415	3163	HMOX2	0.0285094059036295	5.65234749577748	0.0797494380936712	0.77763725197084	0.9836106462933
10290	ENSG00000159079	56683	CFAP298	-0.0194019946621363	4.54531335852689	0.0796401757332958	0.777785626772764	0.9836106462933
16748	ENSG00000188629	7730	ZNF177	-0.0664197798119746	0.186875710962076	0.079612352900071	0.777823426844662	0.9836106462933
17823	ENSG00000198712	4513	COX2	-0.0698125002411806	12.2937873972259	0.0795845973870541	0.777861142561219	0.9836106462933
51730	ENSG00000272468	NA	NA	-0.114989001158826	-0.993148920118918	0.0795655216036693	0.777887067901069	0.9836106462933
9921	ENSG00000155966	2334	AFF2	-0.0636804877513898	0.254850528589294	0.0795435349631362	0.777916953464238	0.9836106462933
7762	ENSG00000139083	2120	ETV6	-0.0281330205575511	5.93330153411197	0.0794264398281825	0.778076191366528	0.983739634167976
8427	ENSG00000143569	9898	UBAP2L	-0.0230691135970951	6.72129409682271	0.0793497920137725	0.778180493501186	0.983740796517732
14123	ENSG00000176714	79635	CCDC121	-0.0453717169403532	1.12085775018377	0.0793059041286881	0.778240240495658	0.983740796517732
8370	ENSG00000143363	58497	PRUNE1	-0.0326642319130883	5.15921973855876	0.0792686082343153	0.778291027476024	0.983740796517732
34054	ENSG00000237264	NA	NA	0.0823259279644139	0.394069821609544	0.0792576093853654	0.778306007413046	0.983740796517732
20173	ENSG00000205413	54809	SAMD9	0.0337597742740133	6.96777603606202	0.0790437367566597	0.778597515576469	0.98396892132412
16254	ENSG00000186480	3638	INSIG1	-0.0324410416222295	6.0270668284372	0.0790116636050868	0.778641267926619	0.98396892132412
34736	ENSG00000238243	343171	OR2W3	-0.0998868589663007	-0.475146843803613	0.0789876690540865	0.778674006180076	0.98396892132412
19822	ENSG00000204348	1797	DXO	-0.0313582343224676	3.87981173516777	0.0789573050348196	0.778715442651076	0.98396892132412
13130	ENSG00000171763	79029	AFG2B	-0.0372417159718709	3.11409196569213	0.0788772939893079	0.778824671471653	0.983972766262517
13775	ENSG00000174915	81490	PTDSS2	-0.0255647595018248	3.58627973434169	0.0788712237112961	0.778832960882675	0.983972766262517
1846	ENSG00000089639	51291	GMIP	-0.0305426275997244	7.12330198532993	0.0787461452531204	0.779003841377736	0.983980777084686
1376	ENSG00000077238	3566	IL4R	-0.0368824354456591	7.30532409047463	0.0787305528742195	0.779025153734553	0.983980777084686
1347	ENSG00000076513	88455	ANKRD13A	0.0199765768970539	7.07133668066701	0.0786176096351952	0.779179597589824	0.983980777084686
2845	ENSG00000103647	10391	CORO2B	0.120770111812929	-0.375617015303225	0.07861055135551	0.779189253382429	0.983980777084686
19671	ENSG00000203865	84852	ATP1A1-AS1	-0.0398397465620022	1.44769032769652	0.0786099958958317	0.779190013276307	0.983980777084686
28248	ENSG00000228705	100652730	LINC00659	-0.0953013560759951	-1.1437446586258	0.0784817085367564	0.779365593794195	0.983980777084686
6221	ENSG00000130176	1264	CNN1	0.175616707938265	-1.30792516787024	0.0784030180156492	0.779473370182056	0.983980777084686
10454	ENSG00000160226	755	CFAP410	0.0318845389507491	4.68373519355077	0.0783234007013505	0.779582475304844	0.983980777084686
3735	ENSG00000110047	10938	EHD1	-0.0375993905058462	7.44853772913723	0.07830892358038	0.779602320731158	0.983980777084686
2098	ENSG00000099365	112755	STX1B	0.0789360516422726	-0.292719351296794	0.0783059690971584	0.779606371018336	0.983980777084686
3746	ENSG00000110080	6484	ST3GAL4	-0.0368799981087066	3.62957261923652	0.07829966596681	0.779615012225536	0.983980777084686
7060	ENSG00000135365	51317	PHF21A	0.0223217510809693	6.33601873034944	0.0782286592735062	0.779712383991755	0.983980777084686
17728	ENSG00000198417	4494	MT1F	-0.0577535116486117	1.48637262306903	0.078095133107297	0.779895618093649	0.983980777084686
49398	ENSG00000267575	101927151	LINC02987	-0.0336195539412784	2.30632432263283	0.0780856231091249	0.779908674829755	0.983980777084686
4525	ENSG00000116044	4780	NFE2L2	0.0248816158505156	6.13745377771647	0.078085482259354	0.779908868215654	0.983980777084686
33050	ENSG00000235776	728139	RPL7AP70	0.0866214864040026	-1.23487593689622	0.0780848623983132	0.779909719283417	0.983980777084686
26928	ENSG00000226752	NA	NA	0.0710589424527984	5.61599795876474	0.0780643838822925	0.779937838286005	0.983980777084686
7400	ENSG00000137073	55833	UBAP2	0.0234758249799544	4.49032027315934	0.0780563852196252	0.779948822310861	0.983980777084686
15348	ENSG00000182899	6165	RPL35A	-0.0380121988021054	9.40361880231921	0.0780454150527987	0.779963887889009	0.983980777084686
13212	ENSG00000172062	6606	SMN1	-0.0355569663619641	4.6597022747742	0.0779522429296264	0.780091889314605	0.983980777084686
9023	ENSG00000147853	50808	AK3	-0.0274660339492785	5.06690787986346	0.0778604968471228	0.780218012223099	0.983980777084686
21566	ENSG00000211725	28610	TRBV5-5	0.104131947908854	-1.04150744921386	0.077845720946101	0.780238332071891	0.983980777084686
14387	ENSG00000177917	151188	ARL6IP6	-0.0256604296218886	4.73165052474683	0.0777807044086387	0.780327767649264	0.983980777084686
2770	ENSG00000103160	83693	HSDL1	-0.0238863968147575	4.57106307696648	0.0777288101701146	0.780399181343511	0.983980777084686
15250	ENSG00000182484	653440	WASH6P	0.0372526028706825	5.36092788666121	0.0777110059316897	0.780423688372551	0.983980777084686
57774	ENSG00000285077	89839	ARHGAP11B	0.0621179514455808	0.382454071361039	0.0776982747149617	0.780441214386461	0.983980777084686
22547	ENSG00000213862	644029	RPL7AP62	-0.0756838856053164	-0.7766961698677	0.0775954098148333	0.780582876788949	0.983980777084686
586	ENSG00000042317	55812	SPATA7	0.0404757224804646	1.72288747594817	0.0775602330171665	0.780631344417401	0.983980777084686
56189	ENSG00000280388	NA	NA	-0.100355462420441	-1.49708685358643	0.077546349393657	0.780650476942628	0.983980777084686
11814	ENSG00000166313	322	APBB1	0.0419380116525551	5.15024146969001	0.0775395715635199	0.780659817898442	0.983980777084686
3882	ENSG00000111325	79676	OGFOD2	-0.0273548877093764	3.94240147858479	0.0775138957446586	0.780695207356403	0.983980777084686
60937	ENSG00000289047	100294145	LOC100294145	-0.0316532243036777	2.63989691375436	0.077490169145797	0.780727915783243	0.983980777084686
50207	ENSG00000269834	102724105	ZNF528-AS1	0.0671184322197468	0.897796352946816	0.0774899919694576	0.780728160050906	0.983980777084686
11080	ENSG00000163636	9861	PSMD6	-0.0169239064085146	5.99286534986189	0.0774016549956258	0.780849985060442	0.98401161034646
19911	ENSG00000204560	8449	DHX16	-0.0199067049655865	5.61091470080648	0.0773892460221504	0.780867104202571	0.98401161034646
21616	ENSG00000211803	28660	TRAV23DV6	0.0815684163686399	0.41164855886878	0.077255020739571	0.781052372979246	0.984078323867806
52145	ENSG00000273213	440686	H3-7	-0.0869540817896833	1.03353966817511	0.0772295214566299	0.78108758878032	0.984078323867806
11962	ENSG00000166887	23339	VPS39	-0.0184646210345645	6.82736580958551	0.077057381662641	0.781325486563489	0.984078323867806
14296	ENSG00000177465	122970	ACOT4	0.0783041448625395	0.262427735888281	0.076996982245646	0.78140902658379	0.984078323867806
17359	ENSG00000197256	25959	KANK2	-0.0670258157992218	0.545936929361449	0.076930240569979	0.781501379800726	0.984078323867806
21530	ENSG00000211675	3537	IGLC1	-0.102158368847994	4.16777224103849	0.0769272065768973	0.781505579087447	0.984078323867806
53079	ENSG00000275052	57223	PPP4R3B	0.0194174406490516	7.14387292410137	0.0768737277762241	0.781579612627841	0.984078323867806
8144	ENSG00000141577	22994	CEP131	-0.0373580181374145	2.87616226666607	0.0768339666124405	0.78163467409127	0.984078323867806
49080	ENSG00000267174	NA	NA	0.141674418372987	1.80255675245869	0.0768283703892934	0.781642425001267	0.984078323867806
6503	ENSG00000131831	10742	RAI2	-0.0931817556349728	-1.45422932730816	0.0768024107397309	0.78167838374588	0.984078323867806
60990	ENSG00000289100	NA	NA	-0.0420027982854614	1.7424168639231	0.0767724661343578	0.781719870493714	0.984078323867806
48088	ENSG00000265190	653145	ANXA8	-0.182783453660809	-1.35581458122001	0.076723197870777	0.781788148163334	0.984078323867806
8528	ENSG00000144182	51601	LIPT1	-0.0330890178423006	3.16421157196536	0.076720361288551	0.781792079915968	0.984078323867806
3960	ENSG00000111801	10384	BTN3A3	0.0281264972962336	7.09852059000028	0.0766875521354535	0.781837561978644	0.984078323867806
8610	ENSG00000144744	9039	UBA3	-0.0261927944392372	6.45680671339827	0.0766597275960663	0.781876142273429	0.984078323867806
26860	ENSG00000226648	101927117	PLCG1-AS1	0.077092259743379	0.200686296550653	0.0765468058311995	0.782032792100886	0.984078323867806
54395	ENSG00000277715	NA	NA	0.0790300272087654	-0.725871644038756	0.0764942531582022	0.782105737797823	0.984078323867806
9403	ENSG00000151458	57182	ANKRD50	-0.0402739016096182	4.84482789009738	0.0764871161405978	0.782115646409732	0.984078323867806
56546	ENSG00000282572	NA	NA	0.106971344543568	0.756855441257788	0.0764823267198125	0.782122296036498	0.984078323867806
61577	ERCC-00078	NA	NA	0.248924240551572	-0.393774046444022	0.076394815817622	0.782243835563098	0.984078323867806
8188	ENSG00000141994	56931	DUS3L	0.0291268151175065	4.33754237203389	0.0763813024933029	0.782262610222716	0.984078323867806
158	ENSG00000006747	85477	SCIN	0.101752259304466	-1.03920073979489	0.0761668916728127	0.782560740188406	0.984078323867806
12367	ENSG00000168487	649	BMP1	0.0405636546561802	2.79097336316553	0.0761387368122541	0.782599921962501	0.984078323867806
7208	ENSG00000136059	50853	VILL	0.0217031486747124	4.77472168448884	0.0760654096773834	0.782702004438597	0.984078323867806
6146	ENSG00000129473	599	BCL2L2	0.0329643305388622	4.19665894702238	0.0760639140114421	0.782704087182967	0.984078323867806
6770	ENSG00000133619	84626	KRBA1	-0.0338655929538248	2.96428715050044	0.0760571668546106	0.782713483006057	0.984078323867806
5257	ENSG00000122378	84293	PRXL2A	-0.0417260916499905	2.29243821625364	0.075952079240011	0.782859881776169	0.984078323867806
9148	ENSG00000148926	133	ADM	-0.0719565751312827	1.86158277865926	0.0758893859766232	0.782947272387959	0.984078323867806
12171	ENSG00000167716	124997	WDR81	0.0287076665317095	6.45000049498889	0.0758206328695223	0.783043154715478	0.984078323867806
49013	ENSG00000267096	NA	NA	0.0732681893869509	-0.955709868970473	0.0758200522957253	0.783043964576407	0.984078323867806
12839	ENSG00000170500	164832	LONRF2	-0.15288422549565	-1.18430290100544	0.0758152270392713	0.783050695609797	0.984078323867806
2070	ENSG00000096968	3717	JAK2	-0.032686791042894	6.94679804307802	0.0757768415816713	0.783104249947173	0.984078323867806
10120	ENSG00000157617	25966	C2CD2	0.033529563497498	3.40721278354069	0.0757510579229859	0.783140230793518	0.984078323867806
52846	ENSG00000274588	139189	DGKK	0.118932104485562	2.59767540041264	0.0756833499109462	0.78323474804283	0.984078323867806
34489	ENSG00000237886	NA	NA	-0.104693867596043	-1.40247861111045	0.075620124318263	0.783323049112904	0.984078323867806
6211	ENSG00000130119	54552	GNL3L	0.0262511654693215	5.50368204277094	0.0755485376835452	0.7834230751838	0.984078323867806
26476	ENSG00000226091	389634	LINC00937	-0.0753449921782732	3.08887253598129	0.0755003514025816	0.78349043327716	0.984078323867806
15380	ENSG00000183023	6546	SLC8A1	-0.0389865400627988	5.66974659837197	0.0751511620156293	0.783979246422258	0.984078323867806
36425	ENSG00000242612	26063	DECR2	-0.0433722486881102	2.15314809038566	0.0750845821607271	0.784072586819379	0.984078323867806
11781	ENSG00000166181	8539	API5	-0.0156967145309929	6.96379005242667	0.0750806913456472	0.784078042851407	0.984078323867806
10260	ENSG00000158792	124044	SPATA2L	0.0524477831595006	2.80765779388033	0.0750141645286533	0.784171355942002	0.984078323867806
7874	ENSG00000139734	81624	DIAPH3	-0.0910633553680726	-1.41587706689442	0.0749635699198308	0.784242351682375	0.984078323867806
6075	ENSG00000128815	57705	WDFY4	0.041614011325159	6.72780225861917	0.0748286582419553	0.78443178943311	0.984078323867806
26329	ENSG00000225889	NA	NA	0.0635922922972182	3.69893930853413	0.0748247480212427	0.784437282749591	0.984078323867806
53159	ENSG00000275210	NA	NA	0.106174542008779	-0.705232287532273	0.07481411401956	0.784452222823887	0.984078323867806
51826	ENSG00000272654	123706540	JTB-DT	-0.0501406784905587	0.903646711153293	0.0748125456086939	0.784454426434765	0.984078323867806
50230	ENSG00000269893	100093630	SNHG8	-0.0405803002363889	5.14492493399993	0.0747848966334743	0.784493277209611	0.984078323867806
3014	ENSG00000104964	166	TLE5	-0.0276251426735716	8.76846556540486	0.0747383489075446	0.784558700879218	0.984078323867806
4143	ENSG00000113140	6678	SPARC	0.092691972471118	7.49600958472496	0.0747273966731825	0.784574097624283	0.984078323867806
713	ENSG00000053501	55850	USE1	-0.031279183155159	3.75696078351797	0.0747069678947412	0.784602819817041	0.984078323867806
9386	ENSG00000151327	283635	FAM177A1	0.0273086720493126	3.90067383634922	0.0746536663082651	0.784677779977449	0.984078323867806
9688	ENSG00000153885	79047	KCTD15	-0.0389041389313065	4.1732517307602	0.0746306093449505	0.784710214820943	0.984078323867806
11982	ENSG00000166938	115752	DIS3L	0.0205887782662428	5.17138649410235	0.0745772295608589	0.784785326250615	0.984078323867806
15053	ENSG00000181524	377381	RPL24P4	-0.0814043659663993	2.84740011532336	0.0744619761322838	0.784947599510857	0.984078323867806
9055	ENSG00000148187	92399	MRRF	0.0223538922202849	4.87557970525396	0.074366295574734	0.785082417312468	0.984078323867806
1614	ENSG00000083845	6193	RPS5	-0.0391400648328897	9.31174946342626	0.0743170051146222	0.785151905944321	0.984078323867806
6428	ENSG00000131323	7187	TRAF3	0.0257503987697001	5.61254481099155	0.0742213657110824	0.785286806975508	0.984078323867806
61027	ENSG00000289137	NA	NA	-0.062341940589951	2.75279322224298	0.0741901065597119	0.785330918792008	0.984078323867806
8374	ENSG00000143369	1893	ECM1	-0.0623220225044352	-0.210816679196072	0.0741322370666495	0.785412608541996	0.984078323867806
11855	ENSG00000166446	124359	CDYL2	0.033911199994648	4.37418294300689	0.0741181531103337	0.78543249492179	0.984078323867806
2112	ENSG00000099785	51257	MARCHF2	-0.0386844898101283	5.78135487481699	0.0740850645483846	0.78547922356627	0.984078323867806
3823	ENSG00000110881	41	ASIC1	-0.116689269316814	-1.5278657651729	0.0740623244115426	0.785511344357863	0.984078323867806
10782	ENSG00000162636	284611	EEIG2	0.0220792852850503	5.42154579482816	0.0740417983571291	0.785540342272411	0.984078323867806
31340	ENSG00000233261	NA	NA	0.0822658827706002	-0.974188856695356	0.073988237018213	0.785616030688621	0.984078323867806
22099	ENSG00000213015	51157	ZNF580	0.0349478947640724	3.77156384557589	0.0739607812517136	0.785654840294634	0.984078323867806
5177	ENSG00000121579	80218	NAA50	-0.0211171181893188	6.7513206609351	0.0739151887534888	0.785719303845806	0.984078323867806
26808	ENSG00000226564	NA	NA	0.0766457328549637	-0.209063006007574	0.0738953377040161	0.78574737805492	0.984078323867806
2638	ENSG00000102158	84061	MAGT1	-0.0188301103194572	6.42330748226896	0.0738416523997216	0.785823322414997	0.984078323867806
25872	ENSG00000225205	NA	NA	0.0640262268632546	0.727243805642922	0.073824036998559	0.785848247991122	0.984078323867806
9073	ENSG00000148334	80142	PTGES2	-0.0198065617983677	4.7420842954149	0.0738194969096782	0.785854672678647	0.984078323867806
12519	ENSG00000169122	90362	FAM110B	0.0808767827706101	1.74295458628344	0.0737714021870346	0.785922744634157	0.984078323867806
4629	ENSG00000116819	339488	TFAP2E	0.03444980304327	1.85216858127784	0.0737698030214347	0.785925008458661	0.984078323867806
31403	ENSG00000233355	100506915	CHRM3-AS2	-0.0866396383740632	4.83493451916489	0.0737672070337112	0.785928683469139	0.984078323867806
111	ENSG00000005884	3675	ITGA3	0.0462874999050698	2.43190757599437	0.0737095054002594	0.786010386727274	0.984078323867806
9958	ENSG00000156253	10069	RWDD2B	-0.033478705969165	3.23451501911418	0.0736918549721111	0.786035385901534	0.984078323867806
6631	ENSG00000132664	10621	POLR3F	-0.0279198082853788	3.56127605917111	0.0736328207728718	0.786119022320428	0.984078323867806
2416	ENSG00000100979	5360	PLTP	-0.0519012179806069	0.733834623540221	0.0736106098342475	0.786150498880257	0.984078323867806
51934	ENSG00000272841	117981787	MAP3K4-AS1	0.0627561006294146	-0.662339737073644	0.0735461451606483	0.786241884827913	0.984078323867806
22926	ENSG00000214827	4515	MTCP1	-0.0513827204630915	0.926228968925801	0.0734977347874519	0.786310540265137	0.984078323867806
337	ENSG00000013503	55703	POLR3B	-0.0288888263433116	3.07429240002774	0.0734689530589279	0.786351369926656	0.984078323867806
14165	ENSG00000176894	5827	PXMP2	-0.0450622824375233	1.0650402691325	0.073433474954868	0.786401710859011	0.984078323867806
22267	ENSG00000213300	NA	NA	0.0567262348219296	-0.0583385670332105	0.0733962482509583	0.786454546968039	0.984078323867806
3077	ENSG00000105325	51343	FZR1	0.0281569265337527	5.29903194056942	0.0733516240594696	0.786517901337817	0.984078323867806
45570	ENSG00000260007	NA	NA	-0.0395166351954212	2.67768635975633	0.0732625342369602	0.78664444686305	0.984078323867806
31801	ENSG00000233927	6234	RPS28	-0.0344302743927956	8.66843541690525	0.0732265259939879	0.786695617350425	0.984078323867806
2891	ENSG00000104228	23087	TRIM35	0.026231840492922	4.88667426733543	0.0732150297523759	0.786711957238964	0.984078323867806
60642	ENSG00000288752	NA	NA	-0.0918139250427602	0.134520527587969	0.0731164739179206	0.786852093578786	0.984078323867806
7833	ENSG00000139517	222484	LNX2	0.0282270926781187	3.31699074354816	0.0730859315428489	0.786895542288992	0.984078323867806
17432	ENSG00000197483	89887	ZNF628	-0.0645870297478566	2.47605921397861	0.0730663578864608	0.786923392335846	0.984078323867806
6910	ENSG00000134480	902	CCNH	-0.0202082525451691	4.87927526883252	0.0730515320335456	0.786944489714964	0.984078323867806
6736	ENSG00000133243	55643	BTBD2	-0.0329173394176821	5.66640188829899	0.0730481735193678	0.786949269242911	0.984078323867806
117	ENSG00000006015	55049	REX1BD	-0.0531137966506211	4.80914591204572	0.0729937292164493	0.78702676581162	0.984078323867806
26563	ENSG00000226221	441073	RPL26P19	0.0648629502965721	0.179094128383048	0.0729222349994387	0.787128578513403	0.984078323867806
257	ENSG00000010295	25900	IFFO1	-0.0263307514122023	6.00606564561598	0.0728835379282202	0.787183708151819	0.984078323867806
6330	ENSG00000130748	54958	TMEM160	-0.123278866777725	2.67771822671939	0.0728590235436712	0.787218640603186	0.984078323867806
15991	ENSG00000185504	80233	FAAP100	-0.0273925343497452	5.2617244134887	0.072822080052461	0.787271296166779	0.984078323867806
39273	ENSG00000250802	728723	ZBED3-AS1	0.0813368663232334	-0.632513274155211	0.0727852613965325	0.787323788061039	0.984078323867806
7942	ENSG00000140320	22893	BAHD1	0.0229405825599613	5.75345158052679	0.0727399548549101	0.787388400577441	0.984078323867806
8890	ENSG00000146842	84928	TMEM209	-0.0204597246768968	4.61168661482651	0.0727215678071147	0.787414628851968	0.984078323867806
6533	ENSG00000132017	90379	DCAF15	-0.0200517450538301	5.37125986062555	0.0727062054013174	0.78743654534189	0.984078323867806
9356	ENSG00000151065	196513	DCP1B	0.0237028780747225	3.91390226782761	0.0726938628680642	0.787454155386373	0.984078323867806
25300	ENSG00000224373	28392	IGHV4-59	-0.0979069657667889	3.30127289267638	0.0725424494088003	0.787670319286989	0.984078323867806
53618	ENSG00000276136	NA	NA	-0.0617116953366476	0.466634738822939	0.0725302230216585	0.78768778471916	0.984078323867806
12869	ENSG00000170631	7564	ZNF16	-0.0252342640802275	2.97207367816515	0.0724840440577452	0.787753765760302	0.984078323867806
364	ENSG00000015532	64132	XYLT2	-0.023162667401494	4.43443223033431	0.0723324063916095	0.787970586100829	0.984078323867806
7706	ENSG00000138669	5593	PRKG2	0.0737711468388599	0.372477062522166	0.0723164771843017	0.787993376746686	0.984078323867806
3981	ENSG00000111906	51020	HDDC2	-0.0291111050115264	4.67874707912833	0.0722818583417535	0.788042916791911	0.984078323867806
4573	ENSG00000116478	3065	HDAC1	-0.0161981083223724	7.21676719727591	0.0722790860582663	0.788046884518231	0.984078323867806
51845	ENSG00000272681	286967	FAM223B	0.0707994171406311	-1.07476853286046	0.0722379727694857	0.788105735944103	0.984078323867806
5030	ENSG00000120278	57480	PLEKHG1	0.0691007584440162	3.09079065689008	0.0721017041573617	0.788300925511449	0.984078323867806
12850	ENSG00000170545	57228	SMAGP	0.0421568112455644	2.1333741218009	0.0720235643800606	0.78841294123348	0.984078323867806
9309	ENSG00000150594	150	ADRA2A	-0.110758286598689	-1.11207292311148	0.0719028508727462	0.788586115798682	0.984078323867806
15338	ENSG00000182866	3932	LCK	0.0362454450628914	7.87668553759715	0.0718936998665072	0.788599250105852	0.984078323867806
1197	ENSG00000072571	3161	HMMR	0.0643147314479347	0.22177138190698	0.071878748863071	0.788620710993228	0.984078323867806
6322	ENSG00000130720	84929	FIBCD1	-0.137877427979162	-1.49806188972895	0.0718653507833835	0.788639944823967	0.984078323867806
20332	ENSG00000206047	1667	DEFA1	0.348829790756361	0.6376753836008	0.0717932829010479	0.788743436026903	0.984078323867806
16675	ENSG00000188322	388228	SBK1	0.0545849901607636	4.82435337571359	0.0717745838846042	0.788770297357461	0.984078323867806
14542	ENSG00000178773	27132	CPNE7	0.0974719949262105	-1.14085496655951	0.0717271683228802	0.788838427118085	0.984078323867806
50303	ENSG00000270012	NA	NA	0.056659198810942	1.71332342834084	0.0717193578915243	0.78884965196837	0.984078323867806
42344	ENSG00000254887	NA	NA	-0.044381913643994	1.42299152784121	0.0716657561594189	0.788926703987089	0.984078323867806
12165	ENSG00000167700	113655	MFSD3	-0.0473341378068731	2.08167411877726	0.0716015879960992	0.789018985780161	0.984078323867806
8356	ENSG00000143315	93183	PIGM	0.0328510988299205	4.23816960751377	0.0715546704569334	0.789086487079418	0.984078323867806
20252	ENSG00000205730	162073	ITPRIPL2	-0.0404845736209176	4.66693678109334	0.0715530624953686	0.789088800909439	0.984078323867806
52788	ENSG00000274471	NA	NA	-0.0712284719824259	1.93941674302221	0.0715002321139053	0.789164838451844	0.984078323867806
7196	ENSG00000136003	23479	ISCU	0.0226214774012084	6.27010807506601	0.0714770581967059	0.789198201630643	0.984078323867806
45620	ENSG00000260077	NA	NA	-0.0433001380459157	2.97574237239852	0.0713743622214622	0.78934612144025	0.984078323867806
38825	ENSG00000250132	NA	NA	-0.0524078419963834	-0.110029728720612	0.0713154523783572	0.789431024648798	0.984078323867806
21623	ENSG00000211810	28653	TRAV29DV5	0.0559791228326753	1.67528100246534	0.0712620300659239	0.789508051497437	0.984078323867806
471	ENSG00000028203	55591	VEZT	0.0161978575038724	5.27702499464348	0.0712577401596945	0.789514238231081	0.984078323867806
50	ENSG00000004399	23129	PLXND1	-0.0423813577073199	6.94316507357707	0.0712426129806971	0.789536055644471	0.984078323867806
1047	ENSG00000068615	65055	REEP1	0.171737795197634	-0.97945990940794	0.0712040305171939	0.789591713050779	0.984078323867806
16101	ENSG00000185917	54093	SETD4	0.0257379481041401	3.92731309446025	0.0712009863392211	0.789596105138746	0.984078323867806
46755	ENSG00000261654	NA	NA	0.0674262390743073	-0.481083770396512	0.0711269798608924	0.789702911380371	0.984078323867806
4815	ENSG00000118495	5325	PLAGL1	0.0349446272527599	3.9801841002649	0.0711060951262397	0.789733063022312	0.984078323867806
4402	ENSG00000115290	2888	GRB14	0.113242856291715	0.239876043145757	0.0710798736681966	0.789770926097722	0.984078323867806
56303	ENSG00000280798	283267	LINC00294	0.0303835829422008	3.68939234712075	0.0710384544174616	0.789830749617356	0.984078323867806
36364	ENSG00000242473	554300	KIR2DP1	0.102731035616911	-1.49208832489441	0.0710377930404604	0.789831705022732	0.984078323867806
45552	ENSG00000259985	NA	NA	-0.0728941602751782	-0.910059774823897	0.0710017879987959	0.789883724015913	0.984078323867806
54068	ENSG00000277067	102724843	LOC102724843	-0.178727684063721	-1.05939411969059	0.0709736935005623	0.789924323907954	0.984078323867806
52180	ENSG00000273270	NA	NA	-0.036351248593905	2.45405592467741	0.0709365263179791	0.789978048133779	0.984078323867806
16832	ENSG00000188917	79979	TRMT2B	0.0199377156197881	4.88445823655549	0.0708383895267986	0.790119974874499	0.984078323867806
17867	ENSG00000198795	25925	ZNF521	0.0763247119515837	-0.784147694719748	0.0708354033785668	0.790124295131959	0.984078323867806
13101	ENSG00000171608	5293	PIK3CD	-0.0219304019345443	8.14165462368913	0.0707899174545332	0.790190114675183	0.984078323867806
37510	ENSG00000247626	92935	MARS2	0.0306277514488507	3.49884216182985	0.0707642287825081	0.790227296985922	0.984078323867806
11061	ENSG00000163605	151987	PPP4R2	0.0224758069253501	6.09025128746764	0.0707633335175046	0.790228592941152	0.984078323867806
8156	ENSG00000141665	201456	FBXO15	-0.080661416595401	-1.19501105482715	0.0707524266717314	0.790244382025809	0.984078323867806
57570	ENSG00000284633	NA	NA	-0.0783983465942847	-0.948971609072805	0.0706733870878509	0.790358841111077	0.984078323867806
1209	ENSG00000072840	2121	EVC	0.0750042708657137	0.920927640073619	0.0705630364687551	0.790518757128958	0.984078323867806
377	ENSG00000017797	10928	RALBP1	-0.0194793175704238	6.18810436661671	0.0705526762987176	0.790533777574554	0.984078323867806
2312	ENSG00000100439	63874	ABHD4	0.0269872066078691	4.56876814883645	0.0705351905685632	0.790559131521795	0.984078323867806
14300	ENSG00000177479	10425	ARIH2	-0.0145926282736507	6.70171474673748	0.0704849140393975	0.790632050198707	0.984078323867806
2740	ENSG00000102984	55565	ZNF821	-0.0335314614179242	2.37720442328279	0.0704828300532228	0.790635073313538	0.984078323867806
25678	ENSG00000224914	439994	LINC00863	-0.047372467732714	2.31400904648343	0.0704372950379479	0.790701140199655	0.984078323867806
2339	ENSG00000100564	5283	PIGH	0.0249820784810302	3.86121086075591	0.0704281116867662	0.790714467120323	0.984078323867806
36198	ENSG00000242082	110806273	SLC5A4-AS1	-0.119860415416406	-0.175496846762723	0.0703478248219795	0.790831019411554	0.984078323867806
808	ENSG00000059915	5662	PSD	-0.0654408599040827	0.658945787275866	0.0703411980232573	0.790840642702592	0.984078323867806
47166	ENSG00000263020	NA	NA	0.0641093295205244	2.62962240661483	0.0703050380142685	0.790893162019532	0.984078323867806
11637	ENSG00000165626	222389	BEND7	0.092364831876552	-1.04200854490291	0.070249663277508	0.790973617109742	0.984078323867806
85	ENSG00000005175	79657	RPAP3	0.0200847292170712	5.35147879642035	0.0702197154401034	0.791017143077197	0.984078323867806
10481	ENSG00000160392	126526	C19orf47	-0.0299525796875633	3.39657051728297	0.0702111116563913	0.79102964959017	0.984078323867806
854	ENSG00000063169	29998	BICRA	0.0539714062335847	3.90070899611659	0.070189382042031	0.791061239542934	0.984078323867806
45590	ENSG00000260032	647979	NORAD	0.0248907578151385	8.57808198764961	0.0701808323863418	0.791073670246358	0.984078323867806
45281	ENSG00000259623	NA	NA	-0.0673687462975299	3.05174374070661	0.0701634991824704	0.791098874206219	0.984078323867806
24124	ENSG00000221990	NA	NA	-0.0512713185531141	0.424402694605757	0.070125058983507	0.791154781430708	0.984078323867806
38051	ENSG00000248905	342184	FMN1	0.0815475516831551	4.24984275699092	0.0701086851870514	0.791178600374612	0.984078323867806
58258	ENSG00000285886	124901671	LOC124901671	0.073063624447165	0.0681784608194949	0.0700940413326521	0.791199905295167	0.984078323867806
17120	ENSG00000196476	140680	C20orf96	0.0414196808178105	1.01071986613835	0.0700604226564181	0.791248825146735	0.984078323867806
48086	ENSG00000265185	NA	NA	-0.181083369921384	-0.77748874459124	0.0700155564774292	0.791314131249057	0.984078323867806
17150	ENSG00000196576	23654	PLXNB2	-0.0490156412578012	8.21884309291485	0.069980353185997	0.791365387967936	0.984078323867806
16063	ENSG00000185798	348793	WDR53	-0.0255863484404931	3.28945722100217	0.0699715088929196	0.79137826760925	0.984078323867806
30314	ENSG00000231752	NA	NA	-0.0649781442499718	2.84665471078296	0.069947400304315	0.791413380545139	0.984078323867806
5492	ENSG00000124228	55661	DDX27	0.0149845781730604	6.03349993445029	0.0699373604347926	0.791428005015128	0.984078323867806
58272	ENSG00000285901	NA	NA	-0.151670659345778	2.48805458295304	0.06986254116498	0.791537025103839	0.984078323867806
10315	ENSG00000159214	149473	CCDC24	0.0481488628413861	1.12327955654976	0.0698532929340843	0.791550505152504	0.984078323867806
1799	ENSG00000088899	9762	LZTS3	-0.0531521116744582	1.30066569040457	0.0698408384911176	0.791568660024611	0.984078323867806
13534	ENSG00000173559	64859	NABP1	0.042911970575694	5.96668401847115	0.0698321062114076	0.791581390123002	0.984078323867806
51650	ENSG00000272333	9757	KMT2B	0.0321354011004238	6.31556274752313	0.0698293552585625	0.791585400695469	0.984078323867806
17710	ENSG00000198355	415116	PIM3	-0.0543987404007805	5.34600886139888	0.0698196079978146	0.791599611759506	0.984078323867806
9188	ENSG00000149289	85463	ZC3H12C	-0.0464775651952084	2.3810969497406	0.0697994457440103	0.791629010779319	0.984078323867806
20118	ENSG00000205181	149837	LINC00654	-0.0640493560525643	1.37624251664232	0.0697942881926252	0.791636531846503	0.984078323867806
54084	ENSG00000277117	102723996	LOC102723996	0.0921729856268814	1.78343136166963	0.069688356099789	0.791791074522206	0.984078323867806
33474	ENSG00000236409	NA	NA	-0.0744865138611117	-0.984827474165645	0.0696598507014841	0.79183268205348	0.984078323867806
5979	ENSG00000128011	57622	LRFN1	-0.0795854807676272	2.22402591922622	0.0696510318898618	0.791845556160675	0.984078323867806
11086	ENSG00000163655	8833	GMPS	0.0161129390820877	5.6913759912878	0.0694424565311991	0.792150298577438	0.984078323867806
2971	ENSG00000104824	3191	HNRNPL	-0.017652250683974	7.81789367558444	0.0694388654969842	0.792155549599438	0.984078323867806
43987	ENSG00000257949	100134934	TEN1	-0.0345206443231956	3.77180674201964	0.0694279833339806	0.792171463026726	0.984078323867806
22222	ENSG00000213214	445328	ARHGEF35	0.0659108401394855	0.720856038744634	0.0694224614768757	0.792179538371887	0.984078323867806
2250	ENSG00000100294	27349	MCAT	-0.0477118773274366	1.94824745469964	0.0694217800765102	0.792180534897964	0.984078323867806
11992	ENSG00000166971	64400	AKTIP	0.0278833619188481	4.62100739340004	0.0693166735935478	0.792334312413248	0.984078323867806
6857	ENSG00000134242	26191	PTPN22	0.0273713138892391	5.9882617929268	0.0692611558287837	0.7924155887781	0.984078323867806
22669	ENSG00000214106	NA	NA	0.0270667345701696	4.42106297237368	0.0692548834091156	0.792424773604484	0.984078323867806
625	ENSG00000047579	84062	DTNBP1	-0.0248300862158471	4.21463462181745	0.0692121487405757	0.792487362653083	0.984078323867806
21610	ENSG00000211797	28666	TRAV17	-0.0747416068737138	2.00978933413987	0.0691880134797174	0.792522720202434	0.984078323867806
28515	ENSG00000229117	6171	RPL41	-0.0375386715337161	9.98085694544886	0.0691668922680009	0.792553667656032	0.984078323867806
2963	ENSG00000104783	3783	KCNN4	-0.0431407944024155	4.60686490219222	0.0690579865763965	0.79271331988703	0.984078323867806
44822	ENSG00000259075	100528030	POC1B-GALNT4	-0.11559016035105	0.873103897761763	0.068989679377097	0.792813524724406	0.984078323867806
11093	ENSG00000163682	6133	RPL9	0.0396081280683392	10.5775909805276	0.0689546875709937	0.792864877310802	0.984078323867806
30475	ENSG00000231991	NA	NA	0.0560453923368392	2.02606481928921	0.0689487180171255	0.792873639381874	0.984078323867806
14968	ENSG00000181004	166379	BBS12	0.0380752779428177	1.76116161428166	0.0689338368895847	0.792895483566271	0.984078323867806
9352	ENSG00000151023	219670	ENKUR	-0.1069634755788	3.59645862362226	0.0689036321044938	0.792939829280952	0.984078323867806
3424	ENSG00000107537	5264	PHYH	0.0337597044650443	2.91357434809103	0.068882116277635	0.792971424477296	0.984078323867806
11325	ENSG00000164331	57763	ANKRA2	0.0294787211473457	4.43963245860898	0.0688690957132678	0.792990547256511	0.984078323867806
56336	ENSG00000281005	283876	LINC00921	0.0352978286917989	2.52700709969197	0.0687958484287208	0.793098158622908	0.984078323867806
61565	ERCC-00059	NA	NA	-0.239601385986926	-1.28853458238975	0.0687358072197384	0.793186413935532	0.984078323867806
8048	ENSG00000140992	5170	PDPK1	-0.0241366337518726	6.73524267580599	0.0687310486960087	0.793193410309722	0.984078323867806
8733	ENSG00000145725	23262	PPIP5K2	-0.0216215903356746	6.32451831323425	0.0687166101573382	0.793214640624882	0.984078323867806
19642	ENSG00000203761	NA	NA	0.0554447056679188	1.20809057565339	0.0686596476108434	0.793298421171777	0.984078323867806
11841	ENSG00000166402	7275	TUB	0.113844619843273	-1.70851523853798	0.0685985357167027	0.79338834588852	0.984078323867806
6168	ENSG00000129667	79651	RHBDF2	0.0323039042212496	6.27353220084133	0.0685875313020006	0.793404543173439	0.984078323867806
7221	ENSG00000136144	55213	RCBTB1	0.0253145380393176	5.33025486472893	0.0685387565256832	0.793476350986459	0.984078323867806
7967	ENSG00000140463	585	BBS4	0.026486642117507	3.51386584328636	0.0685198654755652	0.79350417033999	0.984078323867806
2305	ENSG00000100418	27351	DESI1	-0.0187172924102039	5.32278787281202	0.0684860254492889	0.793554014113339	0.984078323867806
17213	ENSG00000196781	7088	TLE1	0.0527856503920364	3.38870977406848	0.0684392669021037	0.793622907536758	0.984078323867806
56718	ENSG00000283155	NA	NA	0.127581256716712	-1.69357873125673	0.0683920560468891	0.793692492900695	0.984078323867806
4832	ENSG00000118620	80264	ZNF430	0.0206736817993302	4.8884880750042	0.0682849148901852	0.793850506418992	0.984078323867806
11646	ENSG00000165650	118987	PDZD8	-0.0282321245460196	5.42737513729768	0.0682347933846899	0.79392447189626	0.984078323867806
5361	ENSG00000123219	64105	CENPK	-0.0704975686504167	3.10320248796382	0.0682193909226214	0.793947207498291	0.984078323867806
2998	ENSG00000104899	268	AMH	-0.12486567863246	-1.91531511096743	0.0681017472959979	0.794120951983565	0.984078323867806
9930	ENSG00000156026	90550	MCU	0.0216231344012664	4.00676053078294	0.0680987125042805	0.794125436100092	0.984078323867806
6143	ENSG00000129465	11035	RIPK3	-0.0213332312879134	4.96459309070821	0.0680732794541683	0.794163019401871	0.984078323867806
3380	ENSG00000106993	55664	CDC37L1	-0.0311356419529022	3.67172634514433	0.0680421348640152	0.794209053060069	0.984078323867806
52262	ENSG00000273420	NA	NA	-0.138088009130219	-0.770472072789706	0.0680241864518223	0.794235587050278	0.984078323867806
52653	ENSG00000274220	NA	NA	-0.0678251534030259	-0.738529247122193	0.0679614817218095	0.794328315788841	0.984078323867806
3786	ENSG00000110492	4192	MDK	-0.054260658818765	-0.079084645522028	0.0679305004142492	0.794374148295326	0.984078323867806
51988	ENSG00000272931	NA	NA	-0.0508908414068951	-0.507879230734121	0.0679100739709497	0.794404372463714	0.984078323867806
37377	ENSG00000245750	145837	DRAIC	-0.112595142015208	-1.37290623596156	0.0678857872949976	0.794440314777259	0.984078323867806
11824	ENSG00000166342	81832	NETO1	-0.0979225834657099	0.024074573768802	0.0678562344985068	0.794484059784221	0.984078323867806
14426	ENSG00000178115	727909	GOLGA8Q	-0.113405979454303	3.22420524660538	0.0678299492272885	0.794522976642624	0.984078323867806
3045	ENSG00000105176	8725	URI1	-0.0204014387486521	5.96031670864155	0.0677757457596186	0.794603253428985	0.984078323867806
55176	ENSG00000279108	NA	NA	0.0720153888687935	-0.385722581129055	0.0677471375118159	0.794645636829546	0.984078323867806
4749	ENSG00000117682	79947	DHDDS	-0.0209141420770595	4.43312237451258	0.0676982390584087	0.794718102498696	0.984078323867806
2685	ENSG00000102554	688	KLF5	0.0579663078535407	1.37283538545325	0.0676312493207405	0.794817424147884	0.984078323867806
13613	ENSG00000173960	165324	UBXN2A	0.0258687524875623	4.03546590416526	0.0676251832597501	0.794826420523741	0.984078323867806
3679	ENSG00000109572	1182	CLCN3	-0.0180394992270894	5.79716588316994	0.0675683650614616	0.794910706650193	0.984078323867806
67	ENSG00000004864	10165	SLC25A13	0.0269563776764134	3.75901656051431	0.0675439042028074	0.794947004403213	0.984078323867806
15790	ENSG00000184702	5413	SEPTIN5	-0.0952000144703888	3.88996332861957	0.0675407266849959	0.794951720073798	0.984078323867806
16230	ENSG00000186407	342510	CD300E	0.0418282337134363	8.52014972674423	0.0675359227152654	0.794958849743744	0.984078323867806
8118	ENSG00000141497	84225	ZMYND15	-0.0503552030403175	1.9436501979256	0.0675344612641169	0.79496101876705	0.984078323867806
6926	ENSG00000134574	1643	DDB2	-0.0223385584228904	5.06758031784128	0.0675156679755844	0.79498891319521	0.984078323867806
12000	ENSG00000167005	11051	NUDT21	-0.019035830475036	6.79599318810435	0.0674815452930062	0.795039571271714	0.984078323867806
16434	ENSG00000187260	349136	WDR86	0.0758905401180116	0.184697743569363	0.0674312894085602	0.79511420538602	0.984078323867806
13017	ENSG00000171262	283742	FAM98B	-0.0272808562166734	4.73414973149081	0.0673533658380734	0.795229987011504	0.984078323867806
12561	ENSG00000169255	8706	B3GALNT1	0.0662486899410898	0.119121873344342	0.0673388453798083	0.795251569927721	0.984078323867806
1948	ENSG00000091972	4345	CD200	0.0794611106122215	1.85183925374507	0.067306605469625	0.795299499560727	0.984078323867806
2142	ENSG00000099954	27443	CECR2	-0.0738292951512832	-0.397584737657016	0.0672540961934089	0.795377588988474	0.984078323867806
1574	ENSG00000082516	25929	GEMIN5	0.0263593180117995	4.46990088900461	0.0672431346631157	0.795393894586428	0.984078323867806
34222	ENSG00000237489	387723	C10orf143	0.0352847467257294	2.50100732998697	0.0672206860365208	0.795427292004551	0.984078323867806
61589	ERCC-00099	NA	NA	0.236539075038068	-0.647775735094637	0.0670905423927195	0.795621027528718	0.984078323867806
15378	ENSG00000183020	161	AP2A2	0.0214182462071501	5.87440639832876	0.0670572798081963	0.795670575323511	0.984078323867806
14551	ENSG00000178814	26873	OPLAH	0.0685926357602311	1.96909018565002	0.0670291130282976	0.795712542685155	0.984078323867806
16074	ENSG00000185834	NA	NA	-0.072633408953315	1.06881617827239	0.0668898080865574	0.79592023987236	0.984078323867806
46047	ENSG00000260669	NA	NA	-0.0320163068426989	2.58900230097702	0.0668386060415997	0.795996637725269	0.984078323867806
4510	ENSG00000115966	1386	ATF2	0.018931736812157	5.7992161369998	0.0668051876026965	0.79604651774742	0.984078323867806
17444	ENSG00000197540	3004	GZMM	-0.0535748490261713	5.6727610692321	0.0667521361627337	0.796125729129835	0.984078323867806
4636	ENSG00000116871	55700	MAP7D1	-0.0314691740875055	6.98182893862676	0.0667498700333198	0.796129113447177	0.984078323867806
6547	ENSG00000132196	51478	HSD17B7	-0.0224285396465297	3.58606306033905	0.0667256126238129	0.796165344155027	0.984078323867806
10203	ENSG00000158373	3017	H2BC5	0.080390377247609	1.48109305973235	0.0667239274076223	0.796167861443843	0.984078323867806
21694	ENSG00000211890	3494	IGHA2	0.112463344511059	5.93076723180773	0.0667095621595593	0.796189320885359	0.984078323867806
2279	ENSG00000100351	9402	GRAP2	0.045993269424574	6.97175812344408	0.0666932872774737	0.796213636000577	0.984078323867806
54909	ENSG00000278743	NA	NA	-0.101252142839473	-1.52583149999145	0.0666864904870579	0.796223791526569	0.984078323867806
7517	ENSG00000137720	64776	CFAP68	0.0337017785913197	2.65412191969337	0.0666655449979032	0.796255091014642	0.984078323867806
14958	ENSG00000180953	400410	ST20	0.0528209172336476	1.43003108226342	0.0665624643233542	0.796409204106267	0.984078323867806
7327	ENSG00000136738	8027	STAM	-0.0203989942540215	4.40253316299097	0.0665610642961241	0.796411298124373	0.984078323867806
26227	ENSG00000225733	100505641	FGD5-AS1	-0.0160978094175612	7.17115542805344	0.0664933087755273	0.796512668018612	0.984078323867806
8636	ENSG00000144893	116931	MED12L	0.05181680605785	0.166371244642498	0.0664617306412509	0.796559931283888	0.984078323867806
12656	ENSG00000169718	64118	DUS1L	-0.0170702920163266	6.12008751506461	0.0664304071246136	0.796606825292194	0.984078323867806
55301	ENSG00000279265	NA	NA	0.0560302718876522	-0.080426712865611	0.0663570397117326	0.796716708811872	0.984078323867806
284	ENSG00000011132	9546	APBA3	-0.0259165357651938	4.55165651116566	0.0663525723688565	0.796723401712815	0.984078323867806
12788	ENSG00000170315	7314	UBB	-0.028993645649599	8.57733689521226	0.0663464511381591	0.796732572831936	0.984078323867806
4153	ENSG00000113231	8622	PDE8B	0.0693315855146885	0.412643976479034	0.0663459317879784	0.796733350967852	0.984078323867806
8406	ENSG00000143486	1939	EIF2D	0.0212288539397229	5.59230632481105	0.0661940118227449	0.796961110340709	0.984078323867806
4403	ENSG00000115295	79745	CLIP4	0.0244607547012235	5.75811724526685	0.0661713200541243	0.796995153895485	0.984078323867806
8719	ENSG00000145632	10769	PLK2	0.0896586689448878	1.41913523641385	0.0661215525655052	0.797069839870998	0.984078323867806
27937	ENSG00000228232	NA	NA	-0.0633912133407385	1.2659893096196	0.0660870995747587	0.797121560962818	0.984078323867806
48636	ENSG00000266378	NA	NA	-0.114673586433876	-1.25026540947571	0.0660491074562657	0.797178611686128	0.984078323867806
39703	ENSG00000251442	NA	NA	-0.057172880754312	1.4604016673475	0.0659579933809766	0.797315504114356	0.984078323867806
14654	ENSG00000179304	29057	FAM156A	-0.089047948047293	4.35127987467403	0.0659200613957154	0.797372523941619	0.984078323867806
9299	ENSG00000150457	26524	LATS2	0.0360712804840705	4.5733416098443	0.0659046859161236	0.7973956415324	0.984078323867806
14397	ENSG00000177981	140461	ASB8	-0.0146840533019068	5.42721921957801	0.0658385405474604	0.7974951262869	0.984078323867806
38897	ENSG00000250251	353511	PKD1P6	0.0493212869167346	3.53945829027442	0.0658220207087226	0.797519980965594	0.984078323867806
7945	ENSG00000140332	7090	TLE3	0.0364271677655302	6.05039299392307	0.0657513293186867	0.797626376215812	0.984078323867806
46446	ENSG00000261222	NA	NA	0.0603162109328046	4.10578883240889	0.0657508171853749	0.797627147232901	0.984078323867806
16369	ENSG00000186994	256949	KANK3	0.0670241648999322	0.979882664057198	0.065735429647944	0.797650314674903	0.984078323867806
15749	ENSG00000184515	340542	BEX5	0.05544045030516	0.684176092919817	0.0656754166109295	0.79774069779372	0.984078323867806
1822	ENSG00000089154	10985	GCN1	0.0236517695316889	6.86627872564444	0.0656643647079562	0.797757347399215	0.984078323867806
13882	ENSG00000175445	4023	LPL	0.116305981023421	1.96800331511706	0.0656327591646289	0.797804969145522	0.984078323867806
13602	ENSG00000173914	83759	RBM4B	-0.0249585374559808	3.64756211542041	0.0656119418444376	0.797836342379321	0.984078323867806
9929	ENSG00000156017	138199	CARNMT1	0.0300811098365693	4.17911582625371	0.0656062458523081	0.797844927582802	0.984078323867806
2178	ENSG00000100068	NA	NA	0.0419412523729945	2.74388965747177	0.0655535010798758	0.797924445266735	0.984078323867806
5386	ENSG00000123444	55709	KBTBD4	0.025039682092865	4.421036634822	0.0655410665897591	0.79794319638988	0.984078323867806
2352	ENSG00000100599	79890	RIN3	-0.0363097535118381	7.37423833812338	0.0655394458789686	0.797945640549901	0.984078323867806
10619	ENSG00000161647	4356	MPP3	0.0749102222610243	-0.8432979860817	0.0655238608587752	0.797969145636497	0.984078323867806
9296	ENSG00000150433	219854	TMEM218	-0.0238059114987295	4.29173851338528	0.065502684584871	0.79800108813911	0.984078323867806
37095	ENSG00000244242	402778	IFITM10	-0.112620301116948	-1.38889201213512	0.0654557069211705	0.79807196936054	0.984078323867806
15988	ENSG00000185485	NA	NA	-0.0417621098924339	4.23602593624722	0.0654452292456114	0.798087782068334	0.984078323867806
16885	ENSG00000189134	222698	NKAPL	-0.0782640559541732	-1.15955658393521	0.0654163901268845	0.798131312481219	0.984078323867806
3621	ENSG00000109046	26118	WSB1	-0.0334438192876681	7.66953106952705	0.0653300783328632	0.798261654556368	0.984078323867806
13928	ENSG00000175691	58492	ZNF77	0.0290792128666112	2.1873369831334	0.0652811475447237	0.798335587176261	0.984078323867806
42357	ENSG00000254901	729991	BORCS8	-0.0220514641502392	4.16004757041538	0.0652785653328181	0.79833948962322	0.984078323867806
60516	ENSG00000288596	56260	C8orf44	-0.0454372511683956	1.46691660857132	0.0652479946227942	0.798385696796888	0.984078323867806
276	ENSG00000011007	6924	ELOA	-0.0184879148968558	5.72164370421598	0.0651641271649481	0.798512520453152	0.984078323867806
4492	ENSG00000115841	151393	RMDN2	0.0368744598905841	2.56596288786971	0.0651153959664015	0.798586251290304	0.984078323867806
11492	ENSG00000164975	6619	SNAPC3	0.0242249413900106	4.93529182387497	0.0650517898629488	0.798682532245006	0.984078323867806
495	ENSG00000032389	7260	EIPR1	-0.0223675677649087	4.41095786448137	0.0650188398722094	0.798732428563538	0.984078323867806
13905	ENSG00000175556	79836	LONRF3	0.044290061710178	1.93813223473912	0.0650091152790537	0.798747157131826	0.984078323867806
7296	ENSG00000136536	64844	MARCHF7	-0.0195746624019545	7.01437550522373	0.0648127794255231	0.79904477267131	0.984078323867806
5551	ENSG00000124575	3007	H1-3	-0.18151382064774	-1.57986001976007	0.0647963127975544	0.799069755400215	0.984078323867806
12583	ENSG00000169379	200894	ARL13B	0.0269198746357523	3.00559927292238	0.0647355636395446	0.799161951652117	0.984078323867806
4540	ENSG00000116157	2882	GPX7	-0.0377761591631743	3.08023538924861	0.0646828901221852	0.799241929158589	0.984078323867806
8098	ENSG00000141404	2774	GNAL	0.077014469066881	1.27586556619137	0.0646627443245649	0.799272526952865	0.984078323867806
45461	ENSG00000259856	NA	NA	-0.0928977428148796	-1.06479279789636	0.064657792985372	0.799280047911385	0.984078323867806
1135	ENSG00000070814	6949	TCOF1	0.0193454847691504	5.87466258035622	0.0646248052393048	0.799330163287556	0.984078323867806
10553	ENSG00000160949	4796	TONSL	-0.0403162221114177	2.51884876867105	0.0646157808170358	0.799343875669285	0.984078323867806
6160	ENSG00000129566	7011	TEP1	0.0254693195016	7.07016293887011	0.0645633886175006	0.799423504439831	0.984078323867806
16221	ENSG00000186352	353322	ANKRD37	-0.0437325624132639	0.733073480979079	0.0645411236393016	0.799457354487499	0.984078323867806
28849	ENSG00000229619	401093	MBNL1-AS1	-0.0521568293856325	1.16671463561256	0.0645253999490336	0.799481263383274	0.984078323867806
7347	ENSG00000136840	27090	ST6GALNAC4	0.0301380519186572	3.58947462190146	0.0645110954344545	0.799503017023917	0.984078323867806
16840	ENSG00000188976	26155	NOC2L	-0.0186673970409424	6.03134838616764	0.0644814506210878	0.799548107652745	0.984078323867806
3417	ENSG00000107404	1855	DVL1	0.0281240603631759	4.60163068422674	0.064476205765942	0.799556086379577	0.984078323867806
11218	ENSG00000164056	10252	SPRY1	0.0683416398618494	-0.14127115590871	0.0644554381255631	0.79958768250903	0.984078323867806
34296	ENSG00000237604	NA	NA	-0.0713231674097313	-0.413432620583721	0.0644425591424636	0.799607279465614	0.984078323867806
9136	ENSG00000148824	92170	MTG1	0.0209283717798711	4.65147559860482	0.0644235734047527	0.799636172402016	0.984078323867806
6937	ENSG00000134644	9698	PUM1	0.0176420488702238	6.72093132551161	0.0644156032630931	0.799648302899109	0.984078323867806
17377	ENSG00000197321	6840	SVIL	-0.0259082691937841	5.72354533510586	0.0644043644209518	0.799665409691788	0.984078323867806
58461	ENSG00000286104	NA	NA	-0.0682612414761275	1.22313393430147	0.0643601557936364	0.799732715658039	0.984078323867806
4198	ENSG00000113569	9631	NUP155	0.0213872060433061	4.69413590779943	0.0643046250757067	0.799817293951685	0.984078323867806
296	ENSG00000011376	23395	LARS2	-0.0247912403370241	4.18519071570968	0.0642119726708188	0.799958498493927	0.984078323867806
21514	ENSG00000211658	28791	IGLV3-27	-0.131886655087359	0.0534011968011237	0.0642047435499506	0.799969520410055	0.984078323867806
8697	ENSG00000145414	92345	NAF1	0.0350085141894308	2.42689272264886	0.0641694508020123	0.80002333916243	0.984078323867806
51836	ENSG00000272667	NA	NA	-0.0635419182762293	0.129179689549461	0.0641205806610259	0.80009788841521	0.984078323867806
17135	ENSG00000196535	399687	MYO18A	-0.0237589137132813	7.07258987531542	0.0640989099224925	0.800130955849533	0.984078323867806
4473	ENSG00000115687	23178	PASK	-0.0398295518167021	5.12041075019774	0.0640246635497022	0.800244293697622	0.984078323867806
13376	ENSG00000172785	55871	ZNG1A	-0.0348719634890642	5.06549692964391	0.0639383630990409	0.800376120127932	0.984078323867806
3730	ENSG00000110013	54414	SIAE	-0.0316981654748531	3.60643176075033	0.0638887210374719	0.800451992697162	0.984078323867806
42315	ENSG00000254852	642799	NPIPA2	-0.108987345936043	-0.90503596456014	0.0638819456044217	0.800462350652113	0.984078323867806
5184	ENSG00000121680	9409	PEX16	-0.0247823017660725	4.71204050344858	0.0638748075694195	0.800473263567573	0.984078323867806
3805	ENSG00000110719	10312	TCIRG1	-0.0356729636620657	8.02679952335267	0.0638438102170085	0.800520661095398	0.984078323867806
685	ENSG00000050730	79931	TNIP3	0.0741905413601094	0.322239990868401	0.0638162786238894	0.80056276945467	0.984078323867806
17884	ENSG00000198826	9824	ARHGAP11A	-0.038097930151373	3.12015543576813	0.0637115813186426	0.800722987676782	0.984078323867806
12798	ENSG00000170365	4086	SMAD1	-0.0529217178473295	2.94177424584845	0.0637039876972523	0.800734613635729	0.984078323867806
24744	ENSG00000223553	645280	SMPD4P1	-0.211584320597838	-1.23606818998224	0.0636593361133606	0.800802990857361	0.984078323867806
50161	ENSG00000269693	NA	NA	0.326429103315426	-1.73661377359264	0.0635983850534387	0.800896369474142	0.984078323867806
1737	ENSG00000087266	6452	SH3BP2	0.0275064663868946	7.96874633545632	0.0635579311881997	0.800958372131364	0.984078323867806
13638	ENSG00000174136	285704	RGMB	0.0543867641423232	3.2507031424775	0.0635389636636319	0.80098745042247	0.984078323867806
52462	ENSG00000273824	NA	NA	0.0869135062043597	1.58311802719254	0.0634772225148481	0.801082135086296	0.984078323867806
5848	ENSG00000126756	8409	UXT	0.0320682531683072	5.94243530539046	0.0634727923156078	0.80108893101042	0.984078323867806
59642	ENSG00000287315	101927401	LOC101927401	0.114385817293827	-1.53014104278622	0.0634586274821487	0.801110661552709	0.984078323867806
17724	ENSG00000198406	NA	NA	0.059475246590789	1.10136339806279	0.0634515185246158	0.801121568512643	0.984078323867806
24711	ENSG00000223508	NA	NA	-0.0655417064179951	-0.808811674994114	0.0633587298254383	0.801263989750449	0.984078323867806
49166	ENSG00000267278	NA	NA	-0.0444362030126564	2.52473152207471	0.0633526593027796	0.801273311250535	0.984078323867806
13980	ENSG00000175970	84747	UNC119B	0.0232218958212707	5.14412392254701	0.0633115388687173	0.801336465623899	0.984078323867806
10393	ENSG00000159873	150275	CCDC117	-0.0181674650286998	5.17629060564242	0.0633090379138963	0.801340307391697	0.984078323867806
11167	ENSG00000163904	59343	SENP2	0.0146880422197145	4.96880575434895	0.0633005620209062	0.801353327984222	0.984078323867806
17950	ENSG00000198933	9755	TBKBP1	0.0503211165900362	4.17499370434656	0.0632789353698655	0.801386554856361	0.984078323867806
29945	ENSG00000231187	102724593	LOC102724593	-0.0762157458552983	0.0823720141022208	0.0632006655684023	0.801506857930748	0.984078323867806
1266	ENSG00000074582	617	BCS1L	0.0298080416913371	3.90122435977352	0.0631690216819578	0.801555518032727	0.984078323867806
12924	ENSG00000170903	84437	MSANTD4	0.0206554474147715	4.22620446609069	0.0631178790303437	0.801634189587961	0.984078323867806
11389	ENSG00000164611	9232	PTTG1	-0.0417366190287704	2.35288678885069	0.0631170542451542	0.801635458613483	0.984078323867806
16347	ENSG00000186907	349667	RTN4RL2	0.0868368689022157	-1.22320717951205	0.0631126272115665	0.801642270257198	0.984078323867806
8082	ENSG00000141295	90507	SCRN2	-0.0283935376797152	4.57364416818427	0.0631044706011323	0.801654821069717	0.984078323867806
4781	ENSG00000118181	6230	RPS25	-0.0329802971384316	9.82284334844128	0.063019245991498	0.801786010250963	0.984078323867806
21605	ENSG00000211792	28669	TRAV14DV4	0.0792645194700915	1.42719886284491	0.0629729385759106	0.80185733239404	0.984078323867806
1944	ENSG00000091831	2099	ESR1	-0.0540541242376362	0.632523968579642	0.0628805807476738	0.801999664131782	0.984078323867806
16258	ENSG00000186496	252884	ZNF396	0.0465351693042595	0.892122098009459	0.0628763958284679	0.802006116099824	0.984078323867806
6009	ENSG00000128294	8459	TPST2	-0.0297509001119605	6.44753161783301	0.0628636417637267	0.802025780687172	0.984078323867806
7798	ENSG00000139266	92979	MARCHF9	0.0266277440934392	4.6399385590215	0.0628391746554229	0.802063510721135	0.984078323867806
11407	ENSG00000164674	94120	SYTL3	-0.0297342570249796	5.41718588894167	0.0628261168593411	0.802083649973274	0.984078323867806
23695	ENSG00000219545	729852	UMAD1	-0.0255784556603321	3.75331411870124	0.0628057028214073	0.802115139334868	0.984078323867806
14557	ENSG00000178860	9242	MSC	-0.0885034240388265	1.66407643444965	0.062791603231986	0.802136891616334	0.984078323867806
6077	ENSG00000128833	55930	MYO5C	-0.0538679200986855	0.0836182012240759	0.062763303869616	0.802180558572526	0.984078323867806
26253	ENSG00000225774	NA	NA	0.162155206510093	-0.166574502195769	0.0627126437644421	0.80225875511304	0.984078323867806
12887	ENSG00000170759	3799	KIF5B	-0.0168189764759526	7.2868688318536	0.0627054098341659	0.802269923803687	0.984078323867806
27349	ENSG00000227345	8505	PARG	0.0210609373654807	4.59331459206182	0.0626676636819212	0.802328212375073	0.984078323867806
8533	ENSG00000144218	3899	AFF3	0.0484587184415065	4.07166740746342	0.0626670050127984	0.802329229674316	0.984078323867806
49239	ENSG00000267368	100134938	UPK3BL1	0.0516682014975386	4.89014034904279	0.0624594160058933	0.802650129610618	0.984254022207658
5164	ENSG00000121410	1	A1BG	-0.0755876058970051	2.06827358567843	0.0624443819176577	0.802673391933512	0.984254022207658
5621	ENSG00000125246	171425	CLYBL	-0.0339228756102848	2.45564087832749	0.0624410306906498	0.802678577709986	0.984254022207658
9533	ENSG00000152433	284306	ZNF547	-0.0507566426829807	0.880914466773359	0.0623257891469677	0.802856995535038	0.984254022207658
3819	ENSG00000110852	9976	CLEC2B	-0.0337002562030022	6.00576966082188	0.062304654583258	0.802889735235604	0.984254022207658
11924	ENSG00000166770	100128252	ZNF667-AS1	0.0728071100659791	1.08801612818267	0.0622913527327853	0.802910344250041	0.984254022207658
7340	ENSG00000136824	10592	SMC2	0.0223261984703103	4.29492135432163	0.0622728323742621	0.802939042371834	0.984254022207658
22451	ENSG00000213658	27040	LAT	-0.0287850226095556	6.84335943074334	0.0622098144285417	0.803036725460081	0.984254022207658
33495	ENSG00000236438	NA	NA	-0.0715400358730818	3.01809251031339	0.0621702787571792	0.803098035888583	0.984254022207658
60996	ENSG00000289106	NA	NA	0.0485333498276294	0.740949944965969	0.0620956803685573	0.803213776677255	0.984254022207658
3555	ENSG00000108582	1362	CPD	-0.0283680474907603	6.95302793391636	0.0619974190770165	0.803366343644824	0.984254022207658
1345	ENSG00000076356	5362	PLXNA2	-0.0403555824508912	2.46650430644237	0.061925779756379	0.803477656530941	0.984254022207658
12643	ENSG00000169679	699	BUB1	-0.0497212050071919	1.32528808751029	0.061915240451313	0.803494038228784	0.984254022207658
2085	ENSG00000099256	56952	PRTFDC1	-0.0778944996019317	0.0844358876015289	0.061843151497726	0.803606128928145	0.984254022207658
30932	ENSG00000232677	100506930	LINC00665	0.0606755906683846	1.91365651468029	0.0617832884292113	0.803699262401449	0.984254022207658
10711	ENSG00000162378	79699	ZYG11B	-0.0174019879436944	5.28233478882517	0.0617730718995801	0.803715161809239	0.984254022207658
46442	ENSG00000261218	NA	NA	0.0603377927465108	-0.595118872382547	0.0617189468062946	0.803799416931245	0.984254022207658
15733	ENSG00000184451	2826	CCR10	-0.0934992605885807	0.266279157626559	0.0616818747367489	0.803857148691633	0.984254022207658
15674	ENSG00000184209	11066	SNRNP35	0.0245636653416837	3.91105556130072	0.0616726999628838	0.803871439268157	0.984254022207658
12650	ENSG00000169696	79058	ASPSCR1	-0.0310126680448578	4.53152849007463	0.0616642031012731	0.803884674938906	0.984254022207658
9765	ENSG00000154447	57630	SH3RF1	0.0496016605916262	2.64274246152631	0.0616357835765484	0.803928951434157	0.984254022207658
21495	ENSG00000211638	28774	IGLV8-61	-0.126271992229959	1.92297902715588	0.0615627335482429	0.804042810239533	0.984254022207658
12300	ENSG00000168214	3516	RBPJ	0.023267975191467	6.76963913944673	0.0615127165244189	0.804120810213135	0.984254022207658
50084	ENSG00000269439	100507551	PGLS-DT	-0.052952942912771	-0.517371002102829	0.0614845380426203	0.804164768493139	0.984254022207658
8739	ENSG00000145743	64839	FBXL17	0.0215911750050597	4.97748263252846	0.0614408803222943	0.804232895423323	0.984254022207658
24812	ENSG00000223648	28414	IGHV3-64	-0.16150404235605	-0.606929843994606	0.0614227578661257	0.804261182670621	0.984254022207658
4234	ENSG00000113812	93973	ACTR8	-0.0178805430821078	4.65856991100099	0.0613802086417721	0.804327614945779	0.984254022207658
9044	ENSG00000148110	84641	MFSD14B	-0.0234981961075887	6.43701873962345	0.06136289609573	0.804354652088323	0.984254022207658
5929	ENSG00000127527	58513	EPS15L1	-0.0214296571080681	5.25051663042896	0.0613453744412169	0.804382019919289	0.984254022207658
17958	ENSG00000198948	9848	MFAP3L	-0.0847592814719654	3.99009556218379	0.0613313528327382	0.804403923864954	0.984254022207658
7428	ENSG00000137200	23070	CMTR1	-0.0201538209060217	6.47425217727924	0.0613101672654182	0.804437024076346	0.984254022207658
15963	ENSG00000185359	9146	HGS	-0.020334662582896	6.33207800535444	0.0613056819840949	0.804444032633182	0.984254022207658
12737	ENSG00000170085	375484	SIMC1	-0.0269784879951053	3.32100234475168	0.0612441007467623	0.804540285027668	0.984254022207658
8572	ENSG00000144504	51281	ANKMY1	-0.0216198822348454	4.63098093259788	0.0612431452933464	0.804541778820125	0.984254022207658
2590	ENSG00000101901	79868	ALG13	0.0278471676371745	5.30608992117406	0.0612368945952539	0.804551551705971	0.984254022207658
7970	ENSG00000140470	170691	ADAMTS17	0.0482672117390503	0.789247911016185	0.0612325711226305	0.804558311709337	0.984254022207658
21613	ENSG00000211800	28663	TRAV20	-0.0636435224810122	0.602094446312271	0.0611812638155698	0.804638553041316	0.984254022207658
7730	ENSG00000138764	901	CCNG2	0.0232380588420177	5.81403675280984	0.0611228027185291	0.80473002597196	0.984254022207658
2072	ENSG00000097007	25	ABL1	-0.0254502863448229	5.52023002497137	0.0611129866212536	0.804745389577377	0.984254022207658
6742	ENSG00000133275	1455	CSNK1G2	-0.0257753574637612	6.68201106565034	0.0610610563777101	0.804826689677818	0.984254022207658
2908	ENSG00000104356	10940	POP1	-0.0267760784851348	2.81543234423868	0.0609948006370757	0.804930470530558	0.984254022207658
1578	ENSG00000082701	2932	GSK3B	0.0169500051068294	6.44234816899624	0.060978223180669	0.804956446275496	0.984254022207658
8841	ENSG00000146410	113115	MTFR2	0.0391321075604705	0.445743349846609	0.0609404500919482	0.805015648128744	0.984254022207658
50110	ENSG00000269514	NA	NA	0.0763581373567627	-0.221414989481851	0.0609104425733022	0.805062692861041	0.984254022207658
450	ENSG00000025770	29781	NCAPH2	-0.0182663940880613	5.1191541037834	0.0608988742156669	0.805080832608576	0.984254022207658
16422	ENSG00000187210	2650	GCNT1	0.0242005692694149	4.64822057436919	0.0608827216299659	0.805106163706829	0.984254022207658
13186	ENSG00000171960	10465	PPIH	-0.0213559479687932	4.7741359190414	0.0608042921198262	0.805229210549178	0.984334449160984
4846	ENSG00000118804	8987	STBD1	0.0505458034767634	2.00962302225692	0.0607462335558182	0.805320351963833	0.984375865373311
1114	ENSG00000070444	4335	MNT	0.0285661037842054	5.22602819218681	0.0605557419611387	0.805619714113675	0.984432673914273
13347	ENSG00000172663	80194	TMEM134	0.0198309994197784	4.34624371976249	0.0605088883339278	0.805693422215072	0.984432673914273
14657	ENSG00000179335	1198	CLK3	0.0170040448148041	6.46730024863019	0.0605029807555297	0.8057027179103	0.984432673914273
9178	ENSG00000149212	143686	SESN3	0.0287509204320681	7.06429756067471	0.0604704329725223	0.805753941143801	0.984432673914273
289	ENSG00000011258	54799	MBTD1	-0.0229140075159852	5.54604662148122	0.0604473051797072	0.805790348217242	0.984432673914273
4408	ENSG00000115317	27429	HTRA2	0.0200651171082238	4.40256345999688	0.0603905561237639	0.805879712175724	0.984432673914273
45528	ENSG00000259953	NA	NA	0.0282607401195095	4.03843966707833	0.0603666968659411	0.805917297156406	0.984432673914273
14891	ENSG00000180628	84333	PCGF5	0.0253373593101846	6.98528000794764	0.060303862105954	0.806016317114408	0.984432673914273
51398	ENSG00000271851	NA	NA	0.0492994394644374	0.410612881251769	0.0603035759982333	0.806016768110531	0.984432673914273
51994	ENSG00000272941	NA	NA	0.0428377488748629	1.67198938650637	0.0601993665161302	0.806181110681505	0.984432673914273
28437	ENSG00000228998	NA	NA	0.0738654914178291	-1.01100280094383	0.0601605372974348	0.806242384492832	0.984432673914273
28527	ENSG00000229140	137196	CCDC26	-0.0703176607162218	-0.510922648523318	0.06014902683863	0.806260552411515	0.984432673914273
2941	ENSG00000104626	90459	ERI1	-0.0238123858344471	4.06564672655318	0.0601414749558984	0.806272473180116	0.984432673914273
8287	ENSG00000142867	8915	BCL10	-0.0233420066513146	4.1313765065626	0.0601099160903829	0.806322297946022	0.984432673914273
17925	ENSG00000198890	55170	PRMT6	0.0239496074231816	3.92976863773648	0.0600373835234365	0.806436864090353	0.984432673914273
9846	ENSG00000155189	55326	AGPAT5	0.0256809204457554	4.4478114650459	0.0599823620534607	0.806523820166729	0.984432673914273
7758	ENSG00000138964	64098	PARVG	-0.0246110928245682	7.9540480726132	0.059932463547014	0.806602716458846	0.984432673914273
5126	ENSG00000121022	10987	COPS5	-0.0195090073136721	6.00834779066688	0.0599288824523398	0.806608379992832	0.984432673914273
61594	ERCC-00112	NA	NA	0.253577827324688	0.652532665663871	0.0599097875949752	0.806638581712706	0.984432673914273
2093	ENSG00000099331	4650	MYO9B	-0.0273003051776476	7.94243592085697	0.0598544509431491	0.80672613473419	0.984432673914273
7816	ENSG00000139354	283431	GAS2L3	0.047051947127705	0.741391748846438	0.0598527831748754	0.806728774123938	0.984432673914273
8850	ENSG00000146463	9202	ZMYM4	-0.0151491936248817	5.72514422609868	0.0597489736413195	0.806893138604137	0.984432673914273
747	ENSG00000055163	26999	CYFIP2	0.0266887612341326	8.26633766483278	0.0596900778301688	0.806986457240038	0.984432673914273
1131	ENSG00000070770	1459	CSNK2A2	0.0154236850199688	5.85684825305987	0.0596782971864158	0.807005129169145	0.984432673914273
39412	ENSG00000251013	100128961	GAPDHP62	-0.121328303508887	-1.39120803813683	0.0596373818259082	0.80706999383103	0.984432673914273
47363	ENSG00000263620	NA	NA	-0.107877467369828	1.34283751451006	0.0596191455443318	0.807098912091279	0.984432673914273
53568	ENSG00000276045	84876	ORAI1	-0.0288877848735127	5.43729559592625	0.0596094711908819	0.807114255140523	0.984432673914273
1730	ENSG00000087206	51720	UIMC1	-0.0209644739389256	5.40678651289092	0.0595819937750974	0.80715784016803	0.984432673914273
26450	ENSG00000226057	NA	NA	0.103800089028902	-1.49172535588917	0.059576374531872	0.8071667547948	0.984432673914273
3009	ENSG00000104946	79735	TBC1D17	-0.0167593279935913	5.20801076720975	0.0595447604302066	0.807216917169623	0.984432673914273
11710	ENSG00000165914	145567	TTC7B	0.0595680954750739	2.61782880116201	0.0595308698148074	0.807238961993555	0.984432673914273
935	ENSG00000065534	4638	MYLK	0.0820702465589501	3.97449039038823	0.0595055985402553	0.807279075255095	0.984432673914273
11788	ENSG00000166200	9318	COPS2	-0.0220978666827245	5.98848776633413	0.0594910609903536	0.807302154893473	0.984432673914273
5377	ENSG00000123384	4035	LRP1	-0.0520768157576244	9.12812482457235	0.0594403454859673	0.807382693615159	0.984432673914273
19756	ENSG00000204152	100652748	TIMM23B	0.0283290095487241	3.17277198633107	0.0594129682559554	0.807426185135479	0.984432673914273
5116	ENSG00000120915	2053	EPHX2	0.0454825335052091	3.71385366388451	0.0594002185184763	0.807446443016065	0.984432673914273
9607	ENSG00000153029	3140	MR1	0.0150284442041383	6.52641558093866	0.0593601372653367	0.807510142567571	0.984432673914273
14207	ENSG00000177051	23403	FBXO46	-0.034755065499213	3.95814929199452	0.0592884705934154	0.807624096387733	0.984432673914273
3480	ENSG00000107968	1326	MAP3K8	0.0267545863159027	5.27138148717329	0.0592307513326773	0.807715926133137	0.984432673914273
8613	ENSG00000144749	26018	LRIG1	0.034041195260251	5.19787891939176	0.0592152923035059	0.807740529066259	0.984432673914273
7748	ENSG00000138814	5530	PPP3CA	0.0194298507221921	5.72357514724667	0.0592055813660579	0.80775598569257	0.984432673914273
1258	ENSG00000074276	54825	CDHR2	-0.0717656282618446	-1.00646640114199	0.0591955631042822	0.807771932885506	0.984432673914273
468	ENSG00000027869	9047	SH2D2A	0.0419578256664277	4.52150893098506	0.0591547471572085	0.807836918993274	0.98444208367572
9914	ENSG00000155906	55005	RMND1	-0.0227361983596002	3.44885414166039	0.0590887387811279	0.807942066116244	0.98445154220136
50954	ENSG00000271122	101930085	HERPUD2-AS1	0.0250498343480154	3.04242157776808	0.0590779789501923	0.807959211733988	0.98445154220136
7210	ENSG00000136098	4752	NEK3	0.0330631247652625	3.40430169630508	0.059009805154929	0.808067884031694	0.984514173946764
19792	ENSG00000204262	1290	COL5A2	-0.0920880001839996	-0.131012492324535	0.058915634300007	0.808218106284034	0.98461097279849
11950	ENSG00000166848	54386	TERF2IP	-0.0168985670816054	6.4897826236187	0.0588585785995406	0.808309183939098	0.98461097279849
47709	ENSG00000264324	NA	NA	-0.0930920146891962	-0.15921300964446	0.0588479779421931	0.808326110849931	0.98461097279849
55315	ENSG00000279283	NA	NA	0.10487381360071	-1.53309885862037	0.0588164687541024	0.808376433603507	0.98461097279849
11194	ENSG00000163995	84448	ABLIM2	0.0467549362926649	0.0855937512913464	0.0587322680536602	0.808510979086397	0.984650589587718
7456	ENSG00000137343	79969	ATAT1	0.0343664342779443	2.25679782377371	0.0586730345481641	0.808605690329864	0.984650589587718
8133	ENSG00000141551	1453	CSNK1D	-0.0174701246346404	7.3131295089514	0.0585752927386238	0.808762085045506	0.984650589587718
21724	ENSG00000211935	28473	IGHV1-3	-0.13120707973065	2.21120693464023	0.0585427165979837	0.808814240163466	0.984650589587718
3522	ENSG00000108395	4591	TRIM37	-0.0194836251543943	4.31999961362657	0.0584995929036083	0.808883305778264	0.984650589587718
42892	ENSG00000255508	NA	NA	0.0615075480184956	0.882957150074239	0.0584927726010136	0.80889423143776	0.984650589587718
3907	ENSG00000111540	5869	RAB5B	-0.0146961578603768	7.06318329222235	0.058460524938198	0.808945899126362	0.984650589587718
17453	ENSG00000197563	23556	PIGN	0.0195019179534365	4.36227322169154	0.0584562937747108	0.808952679479176	0.984650589587718
14526	ENSG00000178700	200895	DHFR2	-0.0284224744088132	3.37846059978008	0.0584469397724234	0.808967669998083	0.984650589587718
26216	ENSG00000225720	NA	NA	-0.0596779283427988	-0.0121839537647071	0.0583676798973727	0.809094741126675	0.984650589587718
5923	ENSG00000127481	23352	UBR4	0.026175295911536	7.89162670269494	0.0583122819721922	0.809183610490367	0.984650589587718
21567	ENSG00000211727	28592	TRBV7-6	0.0838150126719706	0.539314517072315	0.0582734032503822	0.809246006426329	0.984650589587718
14775	ENSG00000179988	118672	PSTK	-0.0294750472749616	1.68318183851184	0.0581477359587268	0.809447838972006	0.984650589587718
33381	ENSG00000236279	154790	CLEC2L	-0.105737144388875	0.297723710442012	0.0581388534811254	0.809462113728624	0.984650589587718
13239	ENSG00000172197	154141	MBOAT1	0.0305925652083732	5.06099106414412	0.0580543008666012	0.809598053442819	0.984650589587718
7761	ENSG00000139055	121506	ERP27	-0.0338752929720792	2.53896297488123	0.0580423554982872	0.809617267085903	0.984650589587718
37478	ENSG00000247134	NA	NA	-0.0441732127259187	1.88226155278884	0.0580310556269126	0.809635444398669	0.984650589587718
404	ENSG00000020633	864	RUNX3	0.0391481681203213	7.79278257077647	0.0580025502946313	0.809681307254239	0.984650589587718
20013	ENSG00000204837	NA	NA	0.0963054424231259	-0.204323842691365	0.0579691761456047	0.809735018810721	0.984650589587718
32260	ENSG00000234608	51275	MAPKAPK5-AS1	-0.0272451353247848	4.8737966179448	0.0578831278793785	0.809873578332983	0.984650589587718
14908	ENSG00000180739	53637	S1PR5	0.0587355565378122	5.69800421273585	0.0578440805774108	0.809936490325539	0.984650589587718
13230	ENSG00000172164	6641	SNTB1	0.0273893833395902	5.63119291580746	0.0578439183227886	0.809936751792803	0.984650589587718
39143	ENSG00000250608	339874	NUDT16-DT	-0.0675886907368261	0.393181062994625	0.0577656553325596	0.810062914929188	0.984650589587718
1569	ENSG00000082458	1741	DLG3	0.0392922144960144	3.52964910409334	0.0577178024522453	0.810140100267182	0.984650589587718
22970	ENSG00000214940	101059953	NPIPA8	0.227262271765606	1.69748814530366	0.0576529664584484	0.810244732896267	0.984650589587718
12346	ENSG00000168395	84289	ING5	-0.0192911938238665	5.27511335367168	0.0575657694691643	0.810385549970766	0.984650589587718
4722	ENSG00000117519	1266	CNN3	0.0652962935207098	0.187552561879386	0.0575427921604472	0.810422675500433	0.984650589587718
6905	ENSG00000134453	84991	RBM17	-0.0178837651833303	6.23452168663984	0.0575041152975331	0.81048518525265	0.984650589587718
17326	ENSG00000197150	11194	ABCB8	0.0179504307386689	4.7435611863539	0.0574458595906293	0.810579380410754	0.984650589587718
6541	ENSG00000132153	22907	DHX30	0.0156663995298219	6.0514194516706	0.0574401887824081	0.810588552384101	0.984650589587718
5997	ENSG00000128253	10739	RFPL2	0.065545842380994	-0.0562978182756219	0.0574044428702365	0.810646378897284	0.984650589587718
12807	ENSG00000170385	7779	SLC30A1	-0.0280146929141871	5.65150061446527	0.0573851072374651	0.810677666274663	0.984650589587718
12130	ENSG00000167604	84807	NFKBID	0.0350697594470104	3.71503374157513	0.0573496530763578	0.810735049850572	0.984650589587718
15398	ENSG00000183091	4703	NEB	-0.0694928033131908	1.80927602112297	0.0573107333776903	0.810798064096767	0.984650589587718
49797	ENSG00000268555	NA	NA	-0.124764991873422	2.78636773255896	0.0572816055219931	0.810845239333119	0.984650589587718
7154	ENSG00000135828	6041	RNASEL	-0.0212922918522931	5.14164883750324	0.0572207787696044	0.810943794751449	0.984650589587718
1010	ENSG00000067365	79091	METTL22	0.0259206889330616	3.5792599701498	0.0571361317317951	0.811081037532087	0.984650589587718
14578	ENSG00000178974	55030	FBXO34	0.0208011992534396	5.37282470550499	0.0571231786104107	0.811102048601308	0.984650589587718
19917	ENSG00000204574	23	ABCF1	0.0162652899297029	6.0205562691873	0.0570411900091017	0.811235099570338	0.984650589587718
6968	ENSG00000134830	27202	C5AR2	0.0379414080253167	4.56335412647176	0.057001349591431	0.811299789026766	0.984650589587718
16047	ENSG00000185722	51479	ANKFY1	-0.0200406893084941	6.59925889537786	0.0569940091467771	0.811311710418492	0.984650589587718
56188	ENSG00000280387	NA	NA	-0.0633188045376424	-0.671818238380892	0.0569749163619377	0.811342722227306	0.984650589587718
3065	ENSG00000105255	79187	FSD1	0.0645633976625819	1.11863425988701	0.0569583141674173	0.811369693113322	0.984650589587718
57646	ENSG00000284713	107984345	SMIM38	-0.113819662091044	-1.80622218114789	0.0569377221156913	0.811403151444513	0.984650589587718
17894	ENSG00000198840	4537	ND3	-0.0499836411695242	9.85934763920574	0.0569215556195815	0.811429423535566	0.984650589587718
4951	ENSG00000119718	8892	EIF2B2	-0.0230031065233229	4.23247625252345	0.0568863407237359	0.811486664737456	0.984650589587718
1706	ENSG00000086712	55787	TXLNG	0.0248522336642669	4.99117466350034	0.0568040696705481	0.811620467923142	0.984650589587718
11364	ENSG00000164494	57107	PDSS2	-0.0186538945446772	3.79492294373847	0.0567938724771579	0.811637059465037	0.984650589587718
7630	ENSG00000138190	54536	EXOC6	-0.0179293425744461	4.4727297232664	0.0567702284450462	0.811675536004709	0.984650589587718
4527	ENSG00000116095	65977	PLEKHA3	0.0252282594534364	4.40852248381033	0.0567418859955922	0.811721669559476	0.984650589587718
6545	ENSG00000132182	23225	NUP210	-0.0258194019861746	8.2002710056601	0.0566848163004892	0.811814599964423	0.984650589587718
50064	ENSG00000269386	100507567	RAB11B-AS1	-0.0424028622872606	0.807694107065688	0.0566541674494943	0.811864527943158	0.984650589587718
15487	ENSG00000183475	140460	ASB7	-0.0142029622360485	5.04055668590064	0.0566289902385435	0.811905553118839	0.984650589587718
11719	ENSG00000165948	122509	IFI27L1	0.0423768567985869	1.15403721865058	0.0565676927258352	0.812005475070599	0.984650589587718
641	ENSG00000048392	50484	RRM2B	0.0184160484272803	5.30997562705059	0.056563292778975	0.812012649686723	0.984650589587718
3006	ENSG00000104936	1760	DMPK	0.0378328863472051	4.05055847496268	0.056432944612979	0.812225331160905	0.984650589587718
11969	ENSG00000166908	79837	PIP4K2C	0.0181121133079958	5.03075201028545	0.0563640456322076	0.812337854431979	0.984650589587718
43414	ENSG00000256720	NA	NA	-0.0721451346598824	-0.34723214329935	0.0563061477222533	0.812432467349425	0.984650589587718
139	ENSG00000006468	2115	ETV1	-0.104456729499968	-1.61988259428091	0.0562592237136101	0.812509185150306	0.984650589587718
38842	ENSG00000250159	NA	NA	0.0453038958329704	0.667366722136584	0.0562185771167805	0.812575667097422	0.984650589587718
7964	ENSG00000140451	80119	PIF1	0.0557708755309983	0.891388572895861	0.0561906183182685	0.812621411501933	0.984650589587718
2507	ENSG00000101346	23509	POFUT1	-0.0217474011913488	5.72155437637616	0.0561476583241216	0.812691723337113	0.984650589587718
29167	ENSG00000230071	100271033	RPL4P6	-0.0744338321288956	-1.42681213535968	0.0561386531805965	0.812706465491795	0.984650589587718
57897	ENSG00000285492	112267968	LOC112267968	0.0669854000233511	-0.148884038895477	0.0561098661548698	0.81275360058006	0.984650589587718
51631	ENSG00000272288	101929243	ILRUN-AS1	-0.0414764829177417	0.946330429636345	0.0560401482427579	0.812867807720601	0.984650589587718
28373	ENSG00000228889	100289373	UBAC2-AS1	-0.0456712672855092	-0.0729648946001331	0.0560367064282303	0.812873447809768	0.984650589587718
61622	ERCC-00165	NA	NA	0.23637964121005	0.4206753393362	0.0559372905659075	0.813036439243226	0.984650589587718
2063	ENSG00000096401	988	CDC5L	-0.0136286829934614	5.84022478476194	0.0559343800949819	0.81304121323817	0.984650589587718
10861	ENSG00000162913	574407	OBSCN-AS1	-0.0597535663905068	-0.402280752464431	0.055927478790764	0.81305253385192	0.984650589587718
7741	ENSG00000138794	839	CASP6	-0.0255963604627261	3.42938854838211	0.0557935742905187	0.81327233140234	0.984650589587718
14561	ENSG00000178904	147991	DPY19L3	0.0267389258147077	4.51090468270318	0.055706597772172	0.813415248231051	0.984650589587718
12131	ENSG00000167608	147798	TMC4	0.0673332576630798	0.219772780849248	0.0556965163233372	0.813431821337106	0.984650589587718
6564	ENSG00000132323	80895	ILKAP	-0.0140605047360586	4.84938751249984	0.0556892125721902	0.813443829116596	0.984650589587718
16280	ENSG00000186591	7328	UBE2H	0.0160962863602595	6.32098968860641	0.0556762663692041	0.81346511544846	0.984650589587718
12085	ENSG00000167395	9726	ZNF646	0.0236677534471608	5.43570238413054	0.0556702466583801	0.813475014032812	0.984650589587718
30766	ENSG00000232434	389813	AJM1	0.0648682602688221	2.70467344320673	0.0556496485345974	0.813508889081712	0.984650589587718
1319	ENSG00000075651	5337	PLD1	0.0339071381838725	3.28969909923533	0.0556468562928671	0.813513481627021	0.984650589587718
54611	ENSG00000278133	NA	NA	0.0387702956404383	1.96065772696513	0.0556271426852248	0.813545909084987	0.984650589587718
21738	ENSG00000211955	28434	IGHV3-33	-0.0978418897068298	3.31361959991286	0.0556220257105622	0.813554327129515	0.984650589587718
13204	ENSG00000172031	253152	EPHX4	0.0923942414429381	-0.638095767783188	0.055596088687949	0.813597002968727	0.984650589587718
15714	ENSG00000184371	1435	CSF1	-0.0484958257625444	2.89183495707644	0.0555484964872051	0.813675336794391	0.984650589587718
3833	ENSG00000110934	51411	BIN2	-0.0175271802813476	8.63932679523796	0.0555202994120307	0.813721764150889	0.984650589587718
50320	ENSG00000270055	NA	NA	-0.0573399166967948	4.87012971706852	0.0554576501329791	0.81382496268616	0.984650589587718
37996	ENSG00000248810	100507639	LINC02432	-0.0726658761739963	3.93211499868215	0.0553897128671395	0.813936941372123	0.984650589587718
24883	ENSG00000223749	NA	NA	0.0902875194819724	-1.52460032308771	0.055363427429441	0.813980286210315	0.984650589587718
41354	ENSG00000253704	101926977	VIRMA-DT	-0.05998997978752	-1.09752870002597	0.0553244546722595	0.814044572502715	0.984650589587718
41323	ENSG00000253669	NA	NA	0.046582436799787	-0.31575019469682	0.0553062888570253	0.814074545519841	0.984650589587718
37901	ENSG00000248672	100526664	LY75-CD302	-0.0955246062910761	1.61637768738692	0.0553013941804039	0.814082622468904	0.984650589587718
1243	ENSG00000073803	9175	MAP3K13	-0.0284637455917075	3.29283952242847	0.0552428211039313	0.814179306092428	0.984650589587718
45038	ENSG00000259332	100528021	ST20-MTHFS	-0.0650468668589562	1.8121068207006	0.0552312899385754	0.814198346376878	0.984650589587718
13100	ENSG00000171606	10782	ZNF274	0.0230537597963994	5.1308030783659	0.0551306593459913	0.814364596916221	0.984650589587718
1464	ENSG00000079387	29843	SENP1	0.0198168520133103	4.46623531925603	0.0551111209833977	0.814396894554932	0.984650589587718
7434	ENSG00000137218	10817	FRS3	-0.0327352457429785	2.42359137515958	0.0551076025704731	0.814402711263922	0.984650589587718
29183	ENSG00000230092	NA	NA	-0.0689653316943684	-1.33953024346611	0.0550901097168719	0.814431633700186	0.984650589587718
2872	ENSG00000104064	2553	GABPB1	0.0188837986056589	4.21738770443672	0.0550529474209824	0.814493093396951	0.984650589587718
53797	ENSG00000276533	NA	NA	-0.0802148895423317	-1.43177507671865	0.0550455763170135	0.814505286466686	0.984650589587718
6235	ENSG00000130254	9667	SAFB2	0.0211463012276114	5.92093720946774	0.0549801024659331	0.814613629266698	0.984650589587718
326	ENSG00000013016	30845	EHD3	0.0450715767143398	4.46700717960983	0.0549786125273926	0.81461609553303	0.984650589587718
44935	ENSG00000259207	3690	ITGB3	-0.0856684635209843	6.58506073528399	0.0549071312328522	0.814734458577547	0.984650589587718
4990	ENSG00000119969	3070	HELLS	0.0430520967458079	2.4601085923632	0.0548949995830696	0.814754554961982	0.984650589587718
19679	ENSG00000203879	2664	GDI1	0.0174244545702582	6.89453851205788	0.0548619506366634	0.814809313262724	0.984650589587718
10512	ENSG00000160688	80308	FLAD1	-0.0181507359056291	5.07178637642307	0.0548526014113833	0.81482480700992	0.984650589587718
13330	ENSG00000172543	1521	CTSW	0.0411920282910233	7.50914989302016	0.0548479726731728	0.814832478374871	0.984650589587718
8945	ENSG00000147224	5631	PRPS1	0.0206529389531637	5.5692886972846	0.0548147199594098	0.814887599266571	0.984650589587718
22999	ENSG00000215012	79680	RTL10	0.0262490625055818	4.13721768982906	0.0547795718198643	0.814945881259668	0.984650589587718
13112	ENSG00000171659	2857	GPR34	0.0792695807936637	2.74689171989216	0.0547503422065176	0.81499436428428	0.984650589587718
54076	ENSG00000277089	NA	NA	0.0985025925742592	-0.677202272577317	0.0546955548531116	0.815085276599836	0.984650589587718
11250	ENSG00000164116	2982	GUCY1A1	0.0474636871633049	3.12894381056461	0.054681956415024	0.815107848834766	0.984650589587718
11994	ENSG00000166979	59271	EVA1C	-0.0364660366041242	2.50228992188324	0.0546730292717967	0.815122668732472	0.984650589587718
5590	ENSG00000124795	7913	DEK	-0.0222425917775597	7.44642843778695	0.0546650822087429	0.815135862678524	0.984650589587718
10597	ENSG00000161328	115399	LRRC56	0.0456882671368135	1.18739007701941	0.0546308366045309	0.815192729803987	0.984650589587718
4480	ENSG00000115758	4953	ODC1	0.0287295319796718	6.29168704130351	0.0546095639578823	0.815228063927621	0.984650589587718
11917	ENSG00000166736	3359	HTR3A	0.0729238164979276	-1.17701604625057	0.0545922446553249	0.815256836859191	0.984650589587718
15571	ENSG00000183765	11200	CHEK2	-0.0265829615678321	3.02650220906519	0.0545544915561749	0.815319573584496	0.984650589587718
55797	ENSG00000279884	NA	NA	0.0552623868339633	-0.772295266680939	0.0545443180325975	0.815336483490805	0.984650589587718
5078	ENSG00000120686	51569	UFM1	0.0247353013298893	6.37172998086856	0.0545334859584159	0.815354489834054	0.984650589587718
6869	ENSG00000134262	10717	AP4B1	0.0216814821691766	5.26874713246301	0.0545113032184048	0.815391370470667	0.984650589587718
9525	ENSG00000152380	167555	FAM151B	0.0472620538356001	1.17963395998041	0.0544418448203743	0.815506901999365	0.984650589587718
19876	ENSG00000204469	7916	PRRC2A	-0.0255028808630362	7.87081166492573	0.0544270181715234	0.815531573521041	0.984650589587718
4672	ENSG00000117143	6675	UAP1	0.0262907355017527	3.98265994377429	0.0543737627847065	0.815620219638617	0.984650589587718
16606	ENSG00000188033	57474	ZNF490	0.0260353739809466	3.41041818755058	0.0543466166129036	0.81566542334191	0.984650589587718
15545	ENSG00000183682	353500	BMP8A	0.1226396486577	-1.88306344357167	0.0543297205222757	0.815693564658744	0.984650589587718
19914	ENSG00000204569	5514	PPP1R10	0.0256852958958615	5.81993243452061	0.0543279279499842	0.815696550551722	0.984650589587718
14585	ENSG00000178999	9212	AURKB	-0.0533184569587808	0.284278886058919	0.054260427047069	0.815809024828602	0.984650589587718
4552	ENSG00000116213	49856	WRAP73	-0.0169353217131719	5.02131226873299	0.0542294618022368	0.815860645757387	0.984650589587718
16473	ENSG00000187555	7874	USP7	0.0136922213699187	7.33204642585646	0.0541979499596863	0.815913193850901	0.984650589587718
16905	ENSG00000189190	162966	ZNF600	0.043630113777017	5.28009951508176	0.0541881276350438	0.815929576522645	0.984650589587718
11432	ENSG00000164754	5885	RAD21	0.0163684766704085	7.77534251835844	0.054163762793479	0.815970221440924	0.984650589587718
15680	ENSG00000184226	5101	PCDH9	0.0786031884515239	3.22574754590601	0.0541115455321801	0.816057361652504	0.984650589587718
9076	ENSG00000148339	114789	SLC25A25	-0.0247059946727636	4.85925762230192	0.0541050619122814	0.81606818461576	0.984650589587718
53081	ENSG00000275055	NA	NA	-0.076319667057021	-1.45630514883953	0.0540805721043256	0.816109071078804	0.984650589587718
15985	ENSG00000185480	55010	PARPBP	0.0414152050536607	1.18706582880643	0.054064416648373	0.816136048435336	0.984650589587718
60446	ENSG00000288473	NA	NA	0.120572490024839	-0.501533592278696	0.0539632908914598	0.816305010947835	0.984650589587718
15960	ENSG00000185345	5071	PRKN	0.0624300540764198	-0.696418685866155	0.0539194541009493	0.81637830599162	0.984650589587718
818	ENSG00000060642	55650	PIGV	-0.0206354335870703	3.76712510241455	0.0539090636018287	0.816395683492693	0.984650589587718
49076	ENSG00000267169	100507373	ADGRL1-AS1	-0.0262626439574747	2.949563404122	0.0539076356727435	0.816398071758374	0.984650589587718
5618	ENSG00000125170	55715	DOK4	0.0474706507621797	0.750243397558195	0.0538459709351997	0.816501240198134	0.984650589587718
21573	ENSG00000211746	28568	TRBV19	0.0536162025092439	3.28776275716023	0.0538387719324902	0.816513288576312	0.984650589587718
12101	ENSG00000167508	4597	MVD	-0.0242461746395715	4.61801205238102	0.0536743525723438	0.816788695160136	0.984650589587718
5206	ENSG00000121892	23244	PDS5A	0.0158626579895871	7.22454216362721	0.0536622550448556	0.816808976368422	0.984650589587718
6000	ENSG00000128266	2781	GNAZ	0.0684567119060999	3.62273493426413	0.0536095058722736	0.816897437225046	0.984650589587718
4390	ENSG00000115255	92840	REEP6	0.0479517084514522	0.641245326264801	0.0536047577212742	0.816905402167848	0.984650589587718
32745	ENSG00000235297	NA	NA	-0.0728139250365196	-1.41029169203376	0.0535697018110284	0.816964219368091	0.984650589587718
3524	ENSG00000108406	79665	DHX40	0.0142001711674176	5.60093945117549	0.0534400122791112	0.817181990362951	0.984650589587718
3159	ENSG00000105662	23373	CRTC1	-0.0252918879643862	4.52226842712867	0.0534298244936195	0.817199109191335	0.984650589587718
11449	ENSG00000164828	23353	SUN1	0.0212126271304342	6.33726564913225	0.0534290772214092	0.817200364921956	0.984650589587718
22661	ENSG00000214078	8904	CPNE1	-0.0234724018159065	6.943457822375	0.0533936210228632	0.817259956836927	0.984650589587718
9131	ENSG00000148773	4288	MKI67	-0.0539218569508902	3.52950537032399	0.0533599829474696	0.817316512267192	0.984650589587718
1667	ENSG00000085719	8895	CPNE3	-0.0151875851286573	6.54272026191336	0.0533559793734852	0.817323244694786	0.984650589587718
8010	ENSG00000140718	79068	FTO	0.0200253781784936	4.81402845457492	0.0532399960659831	0.817518398356573	0.984650589587718
51270	ENSG00000271614	338758	ATP2B1-AS1	0.0617753741202221	2.71579736680403	0.0532013800318794	0.817583423418514	0.984650589587718
6505	ENSG00000131845	57343	ZNF304	0.0258766370062302	3.65375526041033	0.0531744305042423	0.817628818121268	0.984650589587718
2225	ENSG00000100221	9929	JOSD1	0.0172074109676171	6.1646234046037	0.0531475176062202	0.817674163215783	0.984650589587718
17333	ENSG00000197170	5718	PSMD12	-0.0205970033346836	5.21761615549861	0.053094578234834	0.817763395180206	0.984650589587718
9098	ENSG00000148468	221061	FAM171A1	0.0472332727842283	2.17853712533611	0.0530827455193474	0.817783346220365	0.984650589587718
4031	ENSG00000112245	7803	PTP4A1	-0.0251674330196482	6.34740768601764	0.0530758673309037	0.817794944551173	0.984650589587718
6349	ENSG00000130813	55337	SHFL	0.0198219496629865	6.07114337170684	0.0530155364857876	0.817896711244875	0.984650589587718
3075	ENSG00000105321	26093	CCDC9	0.0303857620167943	4.10004646651096	0.052978932996254	0.81795848411133	0.984650589587718
47716	ENSG00000264343	388677	NOTCH2NLA	-0.0428530252798165	4.64681373057205	0.0529754315284805	0.817964394443951	0.984650589587718
8532	ENSG00000144214	129530	LYG1	0.0537246178968396	0.1622370236332	0.052935854474967	0.81803121317707	0.984650589587718
61535	ERCC-00003	NA	NA	0.252317352370122	5.24288113199557	0.0529083485574233	0.818077667461775	0.984650589587718
1239	ENSG00000073737	10170	DHRS9	0.0548883905024104	3.08336619650731	0.0528850630984294	0.818117003823084	0.984650589587718
40983	ENSG00000253276	168455	CCDC71L	0.0227612507024653	3.87561897041235	0.0528129066414351	0.818238956392915	0.984650589587718
30327	ENSG00000231769	NA	NA	-0.0738724631811043	-0.357852992771649	0.0527022458623208	0.81842615614596	0.984650589587718
11552	ENSG00000165219	26130	GAPVD1	-0.0169572189955672	5.95909105960848	0.0526267751201885	0.818553945223817	0.984650589587718
3074	ENSG00000105298	58509	CACTIN	-0.0279358563225351	4.85822654488057	0.0526174324262456	0.818569771230336	0.984650589587718
44284	ENSG00000258461	NA	NA	0.0382469902117717	3.45234452166669	0.0526034350621387	0.818593484758536	0.984650589587718
61104	ENSG00000289214	NA	NA	0.0677680800759553	-1.41348050863284	0.0525596846931506	0.818667625533675	0.984650589587718
50124	ENSG00000269556	84548	TMEM185A	-0.0219050269293127	4.30282882187827	0.0525438928540751	0.818694394866617	0.984650589587718
8245	ENSG00000142541	23521	RPL13A	-0.0315815124746651	11.6420339655983	0.0525387461651832	0.818703120124915	0.984650589587718
3287	ENSG00000106327	7036	TFR2	0.0368017934710455	1.37922493926197	0.0525350179519108	0.818709440901321	0.984650589587718
16064	ENSG00000185800	1762	DMWD	0.0409218701715724	3.69611051261017	0.0524851574343614	0.818793996636164	0.984650589587718
2862	ENSG00000103942	9455	HOMER2	0.0428212144829019	2.30666233502407	0.0524817602805712	0.818799759222049	0.984650589587718
7540	ENSG00000137815	23168	RTF1	0.0131941886490252	6.20239216074861	0.0524609355017205	0.818835088547661	0.984650589587718
3412	ENSG00000107338	6461	SHB	0.0530779737666611	0.0569366004556368	0.0524343192696932	0.818880253843834	0.984650589587718
1980	ENSG00000092621	26227	PHGDH	0.0457525037651409	1.5817754001228	0.0523810964290305	0.818970604301932	0.984650589587718
43137	ENSG00000256039	101060038	LINC02446	0.0799234529747367	3.4642342793619	0.0523540472623552	0.819016541157851	0.984650589587718
1146	ENSG00000071082	6160	RPL31	-0.0320239357402722	9.86542457741245	0.0523413705050189	0.819038074043982	0.984650589587718
6133	ENSG00000129351	3609	ILF3	0.0173207959036347	8.23564676293244	0.0523233386163753	0.81906870794609	0.984650589587718
6045	ENSG00000128595	813	CALU	-0.0152918350778137	5.69133127195391	0.0523099376905591	0.819091478025325	0.984650589587718
9732	ENSG00000154174	9868	TOMM70	0.0145709670109593	5.7831900292498	0.0522865950891145	0.819131147756075	0.984650589587718
3180	ENSG00000105711	6324	SCN1B	0.0671100396355191	2.20212817933197	0.0522846156751342	0.819134512112147	0.984650589587718
26365	ENSG00000225938	NA	NA	-0.0453412540045233	1.40911352871004	0.0522394698257926	0.819211263485527	0.984650589587718
29717	ENSG00000230844	401588	ZNF674-AS1	0.0413574173727606	2.2285945467048	0.0522220590423785	0.819240872463915	0.984650589587718
8158	ENSG00000141682	5366	PMAIP1	-0.0548390466933044	4.04615546550054	0.0522131228795786	0.819256071421976	0.984650589587718
12141	ENSG00000167633	3811	KIR3DL1	-0.0766944015083762	2.76647470615645	0.052128906863615	0.819399376427511	0.984650589587718
21525	ENSG00000211669	28803	IGLV3-10	-0.119344650658865	1.51184864274477	0.0520815530263405	0.819480008920877	0.984650589587718
8318	ENSG00000143147	23432	GPR161	-0.0698187712244593	-0.775456189093602	0.0520762436715358	0.819489051912553	0.984650589587718
6530	ENSG00000132005	5989	RFX1	-0.0384584025598409	4.06470379523166	0.0520422081643943	0.819547033343276	0.984650589587718
16899	ENSG00000189171	6284	S100A13	0.0473019049579719	1.33810491343047	0.0520233888078963	0.819579101756131	0.984650589587718
17657	ENSG00000198160	57708	MIER1	0.0236155633693207	6.28888171085419	0.0520011225502657	0.819617051612448	0.984650589587718
39337	ENSG00000250903	100508120	GMDS-DT	0.0257441139176944	2.20075035100377	0.0519325934591137	0.819733903941453	0.984650589587718
13217	ENSG00000172113	10201	NME6	0.0169741744707914	4.79486471006967	0.0519102232092195	0.819772066113176	0.984650589587718
9338	ENSG00000150873	130813	CIMIP5	-0.0638173275509986	-0.872820330548827	0.051876304078192	0.819829946419097	0.984650589587718
14812	ENSG00000180190	157695	TDRP	0.0907772951893142	1.50965611845431	0.0518692104632805	0.819842053626487	0.984650589587718
9873	ENSG00000155506	23367	LARP1	0.018206105688295	7.40184745264455	0.0518480641838579	0.819878150744089	0.984650589587718
6531	ENSG00000132010	7568	ZNF20	-0.0368656834330013	2.10056419164662	0.0518086144200538	0.819945512973761	0.984650589587718
8161	ENSG00000141699	162427	RETREG3	-0.0179537979196238	6.30099903941142	0.0517830668115096	0.819989151045857	0.984650589587718
2863	ENSG00000103966	30844	EHD4	-0.0305444023028732	5.51568660108528	0.0517706481582394	0.820010367535153	0.984650589587718
2331	ENSG00000100522	64841	GNPNAT1	-0.0223969150152179	3.80736304520561	0.0517586266071106	0.820030908149949	0.984650589587718
37854	ENSG00000248592	100526772	STIMATE-MUSTN1	-0.0299870568312865	4.6102877798599	0.0517401685741135	0.820062451338897	0.984650589587718
38853	ENSG00000250182	NA	NA	-0.0908347449651068	3.08598336095743	0.0517081514474285	0.820117179889122	0.984650589587718
42164	ENSG00000254682	129810502	DHCR7-DT	0.0470146402227281	2.08814520808791	0.0516722315343259	0.820178600891105	0.984650589587718
4791	ENSG00000118257	8828	NRP2	0.0462508794751266	1.60297976185124	0.0516290769721621	0.820252422427524	0.984650589587718
3058	ENSG00000105227	57716	PRX	-0.0378554417307108	2.39823595210575	0.0516280700778395	0.820254145239542	0.984650589587718
50232	ENSG00000269896	NA	NA	-0.0413605180525021	0.176105168164036	0.0516266137723704	0.820256637032354	0.984650589587718
7612	ENSG00000138111	79847	MFSD13A	0.0286510400623788	2.81174893858111	0.0516215400297426	0.820265318683364	0.984650589587718
8094	ENSG00000141384	6875	TAF4B	0.0301066266526678	3.17096386307451	0.0515517711625932	0.820384745313049	0.984660693416659
4988	ENSG00000119953	10285	SMNDC1	-0.0208961027701105	5.22328946788025	0.0515356035901817	0.820412432228234	0.984660693416659
2784	ENSG00000103227	64788	LMF1	-0.0236030748883947	3.65103008345014	0.051451983633271	0.820555704076359	0.984660693416659
12818	ENSG00000170430	4255	MGMT	-0.0304985672094043	3.99893153972135	0.0514240162439705	0.820603649851156	0.984660693416659
38589	ENSG00000249773	NA	NA	0.129118440228803	-1.81336943497068	0.0513755909787932	0.82068669992645	0.984660693416659
7108	ENSG00000135549	5570	PKIB	-0.0807239322729285	0.564738015931105	0.0512518197846532	0.820899156616356	0.984660693416659
4927	ENSG00000119636	80127	BBOF1	0.0459530414817844	1.12878520111476	0.0512428687618183	0.82091453174753	0.984660693416659
12129	ENSG00000167601	558	AXL	-0.0683987350703917	0.691442906323726	0.051235986263805	0.820926354743079	0.984660693416659
11562	ENSG00000165272	360	AQP3	0.0396901419759244	5.80980413251941	0.0512190245270858	0.820955495771188	0.984660693416659
5528	ENSG00000124466	27076	LYPD3	0.0604236912668255	0.510649227424278	0.0512149871288585	0.820962432950647	0.984660693416659
25953	ENSG00000225331	NA	NA	-0.0545097413979591	-0.00281668376811948	0.0511934870641255	0.820999379852513	0.984660693416659
16296	ENSG00000186666	144233	BCDIN3D	-0.0270481860719596	3.21299583315607	0.0511399011718368	0.821091500326212	0.984660693416659
5059	ENSG00000120519	84068	SLC10A7	-0.0177315370780699	3.60036400205356	0.0510513852956294	0.821243780746708	0.984660693416659
17708	ENSG00000198353	3221	HOXC4	0.0729919414974534	0.171657444843091	0.0510246010155413	0.821289887070243	0.984660693416659
38176	ENSG00000249096	NA	NA	0.0745269612127596	-1.4477139868515	0.0508872545005659	0.821526514734176	0.984660693416659
12840	ENSG00000170502	53343	NUDT9	0.0175030500056387	3.89202558830782	0.0508407608349017	0.821606692435114	0.984660693416659
15809	ENSG00000184792	23762	OSBP2	-0.0886922256133969	1.77291093960932	0.0508195122506834	0.82164334815936	0.984660693416659
12541	ENSG00000169217	10421	CD2BP2	-0.0164221560288907	6.41268021216885	0.050802573011083	0.821672575644433	0.984660693416659
8949	ENSG00000147251	139818	DOCK11	0.0208529357680101	7.44418277428951	0.0507686030276915	0.821731203932583	0.984660693416659
4889	ENSG00000119328	54942	ABITRAM	0.019139827999187	3.97373047339394	0.0507564269613212	0.821752223441625	0.984660693416659
55073	ENSG00000278987	NA	NA	-0.0756252559756211	-1.46330511540709	0.0507311252964513	0.821795910108018	0.984660693416659
1644	ENSG00000084774	790	CAD	0.0239820925104994	5.38920386274359	0.0506580857546908	0.821922086779639	0.984660693416659
12045	ENSG00000167202	23102	TBC1D2B	-0.0198339615259004	6.59500184729059	0.0506436579545948	0.821947022276342	0.984660693416659
17502	ENSG00000197713	6120	RPE	-0.0217782500605085	4.78918868077545	0.050609094866843	0.822006772674891	0.984660693416659
12197	ENSG00000167780	8435	SOAT2	-0.0861421434672803	-0.836290646288137	0.05055719601026	0.822096532286343	0.984660693416659
61612	ERCC-00148	NA	NA	0.177260488639885	-1.71802852343341	0.0505114553208728	0.822175681418325	0.984660693416659
43072	ENSG00000255893	NA	NA	0.0822179895920108	-1.07134905591291	0.0505038816701529	0.822188790403646	0.984660693416659
6252	ENSG00000130338	56995	TULP4	-0.02168288097083	4.70143792544406	0.0505003697027604	0.822194869504022	0.984660693416659
9330	ENSG00000150768	1737	DLAT	-0.0157313243750004	4.86272860758478	0.050478035398541	0.822233534649569	0.984660693416659
8894	ENSG00000146859	55281	TMEM140	-0.038877347446999	4.90318062012866	0.050400087916131	0.822368547774612	0.984660693416659
17681	ENSG00000198231	11325	DDX42	0.0139516897056582	7.0386736155863	0.0503989805107636	0.822370466705391	0.984660693416659
12537	ENSG00000169203	440353	NPIPB12	0.0530443921817753	3.76163925111722	0.0503969419423953	0.822373999229095	0.984660693416659
15171	ENSG00000182158	64764	CREB3L2	0.0232522796092832	5.55504392630469	0.0503903092271827	0.822385493218099	0.984660693416659
13143	ENSG00000171806	92342	METTL18	0.035999171393518	3.33426755187347	0.050349470384063	0.822456281329063	0.984660693416659
7822	ENSG00000139428	326625	MMAB	-0.0238483525021711	3.14747968274633	0.0503469692698104	0.82246061762147	0.984660693416659
5481	ENSG00000124209	57403	RAB22A	-0.0151422547468923	5.46487158407796	0.0503411855975386	0.822470645463205	0.984660693416659
527	ENSG00000035928	5981	RFC1	-0.0147174419334245	5.86680685597822	0.0503320789172861	0.822486436026241	0.984660693416659
2544	ENSG00000101473	10005	ACOT8	-0.0165460830182723	4.36651963586378	0.0502533094343605	0.8226230813344	0.984660693416659
7480	ENSG00000137497	4926	NUMA1	0.0234656295337951	8.16668777708978	0.0502207583913332	0.822679582076572	0.984660693416659
5	ENSG00000000460	55732	FIRRM	0.0268526868479901	2.766939900458	0.0502156089902286	0.822688521953649	0.984660693416659
12041	ENSG00000167193	1398	CRK	0.0166099611569978	5.26765415485826	0.0502095199989583	0.822699093674728	0.984660693416659
29754	ENSG00000230910	NA	NA	-0.098113441895723	1.516831649667	0.0501945131300374	0.822725151510673	0.984660693416659
41365	ENSG00000253716	100507316	MINCR	0.046397966385222	1.07443324978486	0.050137957003713	0.822823392001942	0.984660693416659
15699	ENSG00000184313	374977	MROH7	-0.082418425539383	-1.06389154490912	0.0501086054046453	0.822874399962344	0.984660693416659
12082	ENSG00000167393	28227	PPP2R3B	-0.0250414145403418	3.37249569426092	0.0500705663645391	0.822940528525613	0.984660693416659
12342	ENSG00000168386	11259	FILIP1L	-0.0595691758864615	0.774329946610472	0.049970394724383	0.823114797135805	0.984660693416659
5878	ENSG00000126947	51309	ARMCX1	-0.037170022519933	1.35841712355479	0.0499452460876029	0.823158577016501	0.984660693416659
43787	ENSG00000257556	NA	NA	-0.0724794285076853	-1.07091617679392	0.0499057838738821	0.823227297950655	0.984660693416659
7869	ENSG00000139718	23067	SETD1B	0.0317218801040717	5.96945007667312	0.0499010675991656	0.823235512951058	0.984660693416659
8151	ENSG00000141642	55520	ELAC1	-0.0230302913777031	3.12496498967484	0.0498936755537045	0.823248389538582	0.984660693416659
8492	ENSG00000143947	6233	RPS27A	-0.0282449494369036	10.3648064126849	0.049875139490112	0.823280682874324	0.984660693416659
8546	ENSG00000144320	80856	LNPK	-0.0199032167868759	4.96639584393842	0.0498446987151624	0.823333730145335	0.984660693416659
160	ENSG00000006757	8228	PNPLA4	-0.0290359983882295	2.68272454760215	0.0498323731790009	0.823355213937794	0.984660693416659
10182	ENSG00000158158	26504	CNNM4	0.0250929116406378	3.98271334177741	0.0498257665054496	0.823366730723313	0.984660693416659
9987	ENSG00000156482	6156	RPL30	-0.0316639713867305	10.383591593452	0.0497757899752003	0.823453876032359	0.984662220393547
9010	ENSG00000147679	84294	UTP23	-0.0211276282404031	4.67276750418515	0.049734410634457	0.823526064971046	0.984662220393547
7258	ENSG00000136286	64005	MYO1G	0.0215459916082761	8.66065396691491	0.049710191811613	0.823568330900998	0.984662220393547
5281	ENSG00000122566	3181	HNRNPA2B1	0.0228866625497016	9.89570843605857	0.0496936996621287	0.823597118669002	0.984662220393547
16006	ENSG00000185585	169611	OLFML2A	-0.0619038973287579	0.0442350904737029	0.0495988665607996	0.823762751394163	0.984734808222382
12067	ENSG00000167323	6786	STIM1	-0.0205688425470761	6.67866641904229	0.0495813666128981	0.823793334451692	0.984734808222382
7567	ENSG00000137942	54874	FNBP1L	0.0508572376792235	1.25253718022584	0.0495480863247195	0.823851510999933	0.984734808222382
5025	ENSG00000120253	348995	NUP43	-0.02819797627137	4.83096899481559	0.0495278126584253	0.823886961006487	0.984734808222382
46758	ENSG00000261659	NA	NA	0.0545063496099179	-0.786191144147616	0.0494805214207616	0.823969682846635	0.984765212584574
13968	ENSG00000175886	388474	RPL7AP66	-0.0642822026229365	0.0275063230452602	0.0493754573304273	0.824153609559846	0.984822501539457
14286	ENSG00000177427	125170	MIEF2	-0.0239430465130078	2.90043101759515	0.0493567186690029	0.824186435302909	0.984822501539457
2821	ENSG00000103472	653390	RRN3P2	0.0369779228350689	2.56170939544256	0.049354981483134	0.824189478776579	0.984822501539457
4939	ENSG00000119685	23093	TTLL5	0.0206274211727387	3.59253338616299	0.0492550392328255	0.824364667953873	0.984912843535302
38073	ENSG00000248932	100507291	COPB2-DT	0.0337159914398672	0.457782421296471	0.0492253548447721	0.824416737753598	0.984912843535302
14210	ENSG00000177076	340485	ACER2	-0.045530875726105	0.605513209216154	0.0492094918456161	0.824444570015593	0.984912843535302
3559	ENSG00000108591	1819	DRG2	-0.0128752216447174	5.45666678298042	0.0491811807655793	0.824494254628383	0.984912843535302
3472	ENSG00000107937	23560	GTPBP4	0.0125010903884103	5.36987980698448	0.0491084605798093	0.824621943937347	0.984950661649014
35310	ENSG00000239900	158	ADSL	-0.0144004912399725	6.0394026203559	0.0490974122365131	0.824641352390674	0.984950661649014
19708	ENSG00000203999	284751	LINC01270	-0.0857982681614805	-0.197066413626672	0.0490167713501677	0.824783082422546	0.984950661649014
7901	ENSG00000139974	145389	SLC38A6	-0.0291987892529825	2.53175017312018	0.0489992352834463	0.824813919044726	0.984950661649014
7204	ENSG00000136045	11137	PWP1	-0.0138671614096961	5.31855269984301	0.0489900309475431	0.824830106896587	0.984950661649014
3455	ENSG00000107819	81855	SFXN3	-0.0177646849751934	5.77120226480184	0.0488456161706523	0.825084301243612	0.984950661649014
21552	ENSG00000211698	6977	TRGV4	-0.102736949130104	1.40792226951627	0.048805946179769	0.825154196095975	0.984950661649014
16269	ENSG00000186532	114826	SMYD4	-0.0205925143272575	4.23699447328316	0.0487879170074734	0.825185971675559	0.984950661649014
11673	ENSG00000165752	282974	STK32C	-0.0401732233159939	3.95193301806343	0.048745878941844	0.825260085741078	0.984950661649014
3616	ENSG00000108960	23531	MMD	0.061682097362812	5.81638897107759	0.0487446809921863	0.825262198244621	0.984950661649014
10387	ENSG00000159788	6002	RGS12	0.0308290356880784	3.80593500905098	0.0487088698257594	0.825325361400284	0.984950661649014
9041	ENSG00000148057	414328	IDNK	-0.0230987579221551	2.54255180117461	0.0486991210863081	0.825342560285436	0.984950661649014
16086	ENSG00000185875	79896	THNSL1	-0.0350662481901324	2.33992191161072	0.0486731971524534	0.825388304497598	0.984950661649014
3453	ENSG00000107815	56652	TWNK	0.0269529702883163	3.66385040417646	0.0486111021777162	0.825497926480856	0.984950661649014
12371	ENSG00000168495	661	POLR3D	0.0186000055005497	4.59563098988466	0.0485684425308506	0.825573280039221	0.984950661649014
8030	ENSG00000140905	2653	GCSH	0.0336726526448672	1.25277862015848	0.0485552660583437	0.825596561837583	0.984950661649014
9229	ENSG00000149564	90952	ESAM	0.0651766573204535	3.37875331953329	0.0485517321487237	0.825602806543328	0.984950661649014
10842	ENSG00000162849	55083	KIF26B	0.0737483091658961	-0.79422547018589	0.0485269284271936	0.825646643444343	0.984950661649014
20212	ENSG00000205578	NA	NA	0.0923450467970784	-0.769041428051911	0.0485202760024066	0.825658402616699	0.984950661649014
11952	ENSG00000166855	10845	CLPX	-0.0127591893066364	5.50058905705387	0.0484915736626945	0.825709148059745	0.984950661649014
2540	ENSG00000101460	84557	MAP1LC3A	-0.0488189435842077	0.297934459647373	0.0484709914190802	0.825745546951075	0.984950661649014
16595	ENSG00000188001	285386	TPRG1	-0.061602215449492	1.88203053762184	0.0484140283723775	0.825846326130823	0.984950661649014
3208	ENSG00000105856	26959	HBP1	0.0144447815227899	6.66185859197345	0.0484002263470131	0.825870754065981	0.984950661649014
9153	ENSG00000148950	196294	IMMP1L	-0.0328045771247878	1.76757693369201	0.0483055422463963	0.826038432144957	0.984950661649014
16293	ENSG00000186654	55615	PRR5	0.0345766656653504	4.46880254177413	0.0481753664941351	0.82626924462505	0.984950661649014
9366	ENSG00000151136	121551	ABTB3	0.0258628568801874	3.85611308275729	0.0481706942753988	0.826277534931959	0.984950661649014
11603	ENSG00000165487	221154	MICU2	-0.0196015507401846	5.55858547836167	0.0481578071736948	0.826300403774506	0.984950661649014
21600	ENSG00000211787	28683	TRAV8-3	0.0992175200079674	-0.649180151417726	0.0481488203575253	0.826316353252563	0.984950661649014
10793	ENSG00000162676	2672	GFI1	0.0416944178170443	4.61752571074215	0.0481437971533722	0.826325268934334	0.984950661649014
15207	ENSG00000182307	65265	C8orf33	-0.0155933897035854	4.96063104790366	0.0481424581546008	0.826327645604674	0.984950661649014
1080	ENSG00000069535	4129	MAOB	0.126688936002044	-1.35093190231964	0.048051863603888	0.826488527918866	0.984950661649014
918	ENSG00000065183	10885	WDR3	-0.0160578539474024	4.92086855984916	0.0479686932829821	0.826636365917011	0.984950661649014
7132	ENSG00000135698	10200	MPHOSPH6	0.0314140350516306	3.91723603837702	0.0479236453297176	0.826716496223943	0.984950661649014
17790	ENSG00000198618	NA	NA	0.0392231537138066	2.02427265869341	0.0479136785041447	0.826734230324958	0.984950661649014
16490	ENSG00000187621	124903372	LOC124903372	0.06531306973638	1.47081428531071	0.0478933095185994	0.826770479135564	0.984950661649014
5915	ENSG00000127415	3425	IDUA	-0.0391430909833998	3.46720813184354	0.0478883996374861	0.82677921800764	0.984950661649014
12621	ENSG00000169570	285605	DTWD2	0.0251163022292579	2.69247816798815	0.0478818260720004	0.826790918730207	0.984950661649014
1740	ENSG00000087299	79944	L2HGDH	0.0243952434647552	2.20411638968218	0.0478709437712297	0.826810290704838	0.984950661649014
9447	ENSG00000151725	79682	CENPU	0.041438845180896	2.00764723049382	0.0478693994275829	0.8268130400334	0.984950661649014
47442	ENSG00000263766	112268184	KPNB1-DT	-0.0516847925302739	-0.901624861825881	0.0478667846000747	0.826817695204288	0.984950661649014
2713	ENSG00000102871	8717	TRADD	-0.0335639487460187	5.33397545660454	0.0476790859443526	0.827152203367264	0.985191211699127
5784	ENSG00000126010	2925	GRPR	-0.0736481940468472	-1.57615080995183	0.0476710978470862	0.8271664546884	0.985191211699127
8545	ENSG00000144306	79634	SCRN3	-0.0187897724433364	3.62791381729691	0.0476570327772734	0.827191550791996	0.985191211699127
7225	ENSG00000136152	83548	COG3	0.0156120498716446	5.55035798334932	0.0476096712245493	0.827276085876016	0.985218749383967
16731	ENSG00000188559	57186	RALGAPA2	0.024870611361244	5.71668714618572	0.0475778770715038	0.827332859602752	0.985218749383967
4547	ENSG00000116198	9731	CEP104	0.01797531140425	5.10074638964791	0.0475477904374344	0.827386602574389	0.985218749383967
4662	ENSG00000117054	34	ACADM	-0.0206280688279988	5.43756263757751	0.0473950782213564	0.82765966347753	0.985405179237208
49296	ENSG00000267436	NA	NA	-0.0697911290576551	-1.22016022894392	0.0473777358381824	0.827690702077769	0.985405179237208
21577	ENSG00000211751	28639	TRBC1	0.0344761139352459	7.08492356333532	0.0473640897944563	0.827715129322627	0.985405179237208
8776	ENSG00000145949	340156	MYLK4	0.0470623080934699	1.09388908135113	0.0473170223434494	0.827799411201819	0.98543727428644
7533	ENSG00000137804	51203	NUSAP1	-0.0331494622970404	2.28710524258006	0.0472012089308578	0.828006980934988	0.985616120291745
1425	ENSG00000078401	1906	EDN1	-0.062423874467204	-0.481658528779583	0.0471310226033239	0.828132904081579	0.985656258201953
441	ENSG00000024422	30846	EHD2	-0.0729088641325232	-1.39431700540924	0.0471185055248071	0.828155371617067	0.985656258201953
19794	ENSG00000204267	6891	TAP2	0.0233710606197455	7.38979542500007	0.0470223523499556	0.828328066099124	0.985752723653012
9971	ENSG00000156374	84108	PCGF6	-0.0267758813924331	2.91428395034687	0.0470095324845659	0.828351104990484	0.985752723653012
12267	ENSG00000168061	29901	SAC3D1	-0.0415827372655155	2.08203614503907	0.0468625290668996	0.828615523848577	0.985889430661888
22417	ENSG00000213598	729646	RPL31P4	0.0620091192695075	-0.642346486328037	0.0468328133950422	0.828669026928023	0.985889430661888
12608	ENSG00000169504	25932	CLIC4	0.0278550732284847	5.70369851036985	0.0468203109954857	0.82869154281421	0.985889430661888
17727	ENSG00000198416	NA	NA	-0.0388327391488733	1.51124513999958	0.046818180640841	0.828695379737321	0.985889430661888
32894	ENSG00000235531	100132891	MSC-AS1	-0.064582597335428	1.16506736139789	0.0467834443865485	0.828757955146076	0.98589564783864
8211	ENSG00000142208	207	AKT1	-0.0157933335790173	7.14195316888594	0.0467482162399762	0.828821441512677	0.985902947761171
50051	ENSG00000269352	NA	NA	0.0365917435807243	2.27092930121773	0.046710189755288	0.828889999009169	0.985916278486586
58	ENSG00000004766	55610	VPS50	0.0169392199765633	5.04851295391185	0.0466506499507489	0.828997401311704	0.985932165934675
43305	ENSG00000256453	373863	DND1	-0.0409445800777906	0.207359748102934	0.046639202457385	0.829018059367444	0.985932165934675
10754	ENSG00000162545	55450	CAMK2N1	0.0548019892051035	1.05580721545642	0.0465831216410493	0.829119300725568	0.985980430143574
181	ENSG00000007341	54879	ST7L	0.0242794050215641	2.8006042523655	0.0465092810435124	0.829252700717227	0.985980430143574
9089	ENSG00000148399	92715	DPH7	-0.0192131860174367	4.75806627316709	0.0465022629280298	0.829265385368944	0.985980430143574
4796	ENSG00000118292	79630	C1orf54	0.0429360824880465	1.56176512483888	0.0464897189762183	0.829288059999182	0.985980430143574
26363	ENSG00000225936	105378500	SLC18A2-AS1	-0.0774797768012893	3.04458254549413	0.0464151726254016	0.829422877160219	0.986054805123903
45619	ENSG00000260075	474170	LRRC37A2	-0.268758384630802	0.426210720557897	0.0463917099663433	0.829465332842579	0.986054805123903
61575	ERCC-00076	NA	NA	0.252604380893195	2.50662590510589	0.0462897804707438	0.829649904808036	0.986150275638167
24098	ENSG00000221926	10626	TRIM16	0.0229043882425314	2.76045558744129	0.0462674857491479	0.829690303991141	0.986150275638167
12951	ENSG00000170989	1901	S1PR1	0.0389276697428083	6.7354863941025	0.0462107740427911	0.82979311444479	0.986150275638167
52227	ENSG00000273356	NA	NA	0.0374063511226515	1.29809004483597	0.0462030959825057	0.829807038774379	0.986150275638167
10240	ENSG00000158615	84919	PPP1R15B	0.0155261938789966	7.07872186591512	0.0460554937961319	0.8300749542142	0.986150275638167
5957	ENSG00000127863	55504	TNFRSF19	-0.102299813442764	-1.35520250032325	0.0460295154385193	0.830122154463034	0.986150275638167
506	ENSG00000033627	535	ATP6V0A1	-0.0289381980745023	5.42862544353339	0.0459781385609688	0.830215542491001	0.986150275638167
5884	ENSG00000127054	54973	INTS11	0.01352567835345	6.32560719095229	0.0459609743357703	0.830246754157134	0.986150275638167
14600	ENSG00000179057	283284	IGSF22	-0.0669395421042151	-1.2953308544309	0.0459552209775751	0.830257217507875	0.986150275638167
4971	ENSG00000119878	9419	CRIPT	-0.021952678974911	4.09562361132209	0.0459407608079658	0.830283518535147	0.986150275638167
9277	ENSG00000150048	51267	CLEC1A	0.0549104729980155	0.802327936829357	0.0459275846393297	0.830307487914182	0.986150275638167
9829	ENSG00000155016	113612	CYP2U1	0.021702565049017	3.55080011581051	0.0458969819871271	0.830363172496591	0.986150275638167
2090	ENSG00000099308	23031	MAST3	-0.0221934200337377	6.52534902728637	0.0458747293481423	0.830403675589389	0.986150275638167
46354	ENSG00000261094	NA	NA	0.0562783760330591	0.751504087347759	0.0458222971182209	0.830499150641907	0.986150275638167
5586	ENSG00000124786	51000	SLC35B3	-0.0198751705103394	4.07819248475899	0.0457924997797363	0.830553434759447	0.986150275638167
49755	ENSG00000268403	644656	ZNF143-AS1	-0.0672949943488355	-0.359079285615042	0.0457793939513351	0.830577316509697	0.986150275638167
5962	ENSG00000127920	2791	GNG11	-0.0822967981299303	6.04598946421863	0.0457588853391258	0.830614694962871	0.986150275638167
43645	ENSG00000257275	NA	NA	-0.103265561562032	1.18249030299549	0.0456963940880684	0.830728643902386	0.986150275638167
39798	ENSG00000251578	28566	TRBV21-1	-0.0892709145023293	-0.795946462434392	0.0456959017294309	0.830729542011366	0.986150275638167
13	ENSG00000001497	81887	LAS1L	0.0152038485815838	5.44168367588534	0.045663473872068	0.830788704651374	0.986150275638167
8432	ENSG00000143595	89872	AQP10	0.0972693519922604	1.98476268461736	0.0456064012190041	0.83089288358752	0.986150275638167
1524	ENSG00000081059	6932	TCF7	0.0366328605321367	7.88053907332833	0.0455973252060318	0.830909456985595	0.986150275638167
42435	ENSG00000254996	404734	ANKHD1-EIF4EBP3	0.0259516308800327	5.64678446458022	0.0455927477832319	0.830917816315674	0.986150275638167
17936	ENSG00000198912	339448	C1orf174	0.0200216746356272	4.90862656474679	0.0455342182589789	0.831024742148245	0.986150275638167
7959	ENSG00000140403	55466	DNAJA4	0.0216874256519633	4.2579706922743	0.0455332236317503	0.831026559823593	0.986150275638167
27374	ENSG00000227376	NA	NA	0.0705219842113667	-1.40708102615178	0.0454796381543332	0.831124517664965	0.986150275638167
28935	ENSG00000229739	102724919	PDC-AS1	-0.0632490523027464	-0.804474049545624	0.0454771178884101	0.831129126365032	0.986150275638167
60789	ENSG00000288899	NA	NA	0.0602956854000055	-0.777718438008689	0.0454633736014074	0.831154262291276	0.986150275638167
17957	ENSG00000198947	1756	DMD	0.0740173661426822	-0.407214388399166	0.0453717659171389	0.831321898481253	0.986150275638167
105	ENSG00000005700	25998	IBTK	0.0139373918544659	6.21513257938083	0.0453661382010466	0.831332202606509	0.986150275638167
13247	ENSG00000172236	7177	TPSAB1	0.112099510479209	-0.736041600935055	0.0453440459678092	0.831372659071208	0.986150275638167
41590	ENSG00000253981	NA	NA	0.0609076010960878	0.0253785001685085	0.045317982907747	0.831420400372403	0.986150275638167
4949	ENSG00000119714	8111	GPR68	0.0459513821039081	3.90492444273537	0.0453060559740095	0.831442252452526	0.986150275638167
28115	ENSG00000228502	NA	NA	0.0597114465075702	0.693582426195161	0.0451936373884649	0.831648369462363	0.986150275638167
3092	ENSG00000105374	4818	NKG7	0.0450423394605411	8.7682509388846	0.045164544402553	0.831701754445452	0.986150275638167
3107	ENSG00000105427	84518	CNFN	-0.0679806381868763	-1.29726144738477	0.0451281347288841	0.831768590712628	0.986150275638167
3618	ENSG00000108963	1801	DPH1	-0.0175830651534813	4.75087240986715	0.0451190143345173	0.831785337190369	0.986150275638167
15644	ENSG00000184100	647076	BRD7P2	0.0515159742819159	-0.873488590602251	0.0451004653549063	0.831819401490869	0.986150275638167
10686	ENSG00000162148	220004	SAXO4	0.0345032522240746	0.989707547726029	0.0450997986495736	0.831820625999128	0.986150275638167
744	ENSG00000055118	3757	KCNH2	0.0454294806106387	0.976534523840292	0.045089133422124	0.831840215637779	0.986150275638167
13409	ENSG00000172939	9943	OXSR1	0.0131948348706812	6.24889792113384	0.0450011121767773	0.83200198352607	0.986188356966346
5960	ENSG00000127903	90485	ZNF835	-0.0604225649730215	-0.0679069384335746	0.0449422008044422	0.832110344853382	0.986188356966346
677	ENSG00000050327	7984	ARHGEF5	0.0469397641039443	2.3689087312559	0.0449409326750327	0.832112678260933	0.986188356966346
6638	ENSG00000132681	480	ATP1A4	0.19867182606173	-0.651729323726044	0.0449188537708807	0.83215330982008	0.986188356966346
13739	ENSG00000174718	55196	RESF1	0.0206955292602077	8.33631595371935	0.0449156693939017	0.832159170854157	0.986188356966346
54973	ENSG00000278867	NA	NA	0.0435767034801402	1.01616439789882	0.0448438698446267	0.832291379845523	0.986277046317252
17	ENSG00000001629	54467	ANKIB1	0.014856365929917	5.84440881426877	0.0448067538064123	0.832359767283848	0.986290099212616
4924	ENSG00000119616	51077	FCF1	-0.0155103141612727	5.49004464692228	0.0447674209769531	0.832432271533627	0.986308028115968
51776	ENSG00000272556	NA	NA	-0.0501955119018498	1.42901965266201	0.0447071040650968	0.832543521506369	0.986333147168094
11741	ENSG00000166033	5654	HTRA1	-0.0684290865314521	0.90553939974144	0.0446458410799409	0.832656596724999	0.986333147168094
42269	ENSG00000254802	NA	NA	0.0450584481672382	0.69989072018861	0.0446266956528376	0.832691950723979	0.986333147168094
16327	ENSG00000186827	7293	TNFRSF4	-0.0522807521414101	2.40488741548597	0.044579082282965	0.832779908069235	0.986333147168094
11134	ENSG00000163808	56992	KIF15	0.0477580016551199	0.50802757477116	0.0445581029960351	0.8328186791926	0.986333147168094
8885	ENSG00000146828	56996	SLC12A9	-0.0199501308705455	6.90324080126446	0.0445576627599422	0.832819492880422	0.986333147168094
7278	ENSG00000136450	6426	SRSF1	-0.0180541069961436	7.62540323547424	0.044519352199714	0.832890318329242	0.986333147168094
16274	ENSG00000186567	56971	CEACAM19	-0.0495234459140693	1.02017611178358	0.0445073727505445	0.832912471493177	0.986333147168094
56383	ENSG00000281358	102060282	RASSF1-AS1	0.0656818305318954	-1.26461669608547	0.0444504097937966	0.833017853670565	0.986389993280802
61544	ERCC-00022	NA	NA	0.241884366521317	2.18278702409849	0.0443991917451569	0.833112667927392	0.986409779341823
5674	ENSG00000125551	5342	PLGLB2	0.088132310970582	0.934342039884594	0.0443608557626618	0.833183672433259	0.986409779341823
7018	ENSG00000135116	8739	HRK	0.083149462553911	-0.219323419145907	0.0443390964866097	0.833223988424391	0.986409779341823
6730	ENSG00000133142	79921	TCEAL4	0.0257425719758483	3.76607194324317	0.0443174633474683	0.833264080949448	0.986409779341823
51842	ENSG00000272677	101928963	HNRNPD-DT	-0.0534382836578604	-0.431501449027354	0.0442387380144709	0.833410068310205	0.986514665311625
4173	ENSG00000113360	29102	DROSHA	-0.0176583879862285	5.03740330441322	0.0441113750067217	0.833646536343927	0.986726632214848
622	ENSG00000047410	7175	TPR	0.0185370731860863	7.67091124968657	0.0440559442640165	0.833749562932632	0.986758518232642
1166	ENSG00000071889	60343	FAM3A	0.0209981826062874	4.54063928891263	0.0440186197258896	0.833818974474345	0.986758518232642
53464	ENSG00000275832	57636	ARHGAP23	0.059660399177537	-0.414019163043128	0.0439865680944678	0.833878604642228	0.986758518232642
7399	ENSG00000137070	3590	IL11RA	0.0351987306007759	4.96597676708614	0.0439734189281182	0.833903074450807	0.986758518232642
12279	ENSG00000168092	5049	PAFAH1B2	0.0184538458063488	5.62802121195954	0.0438307020062325	0.834168908141434	0.986783184373289
1321	ENSG00000075702	284403	WDR62	-0.0340959428594301	1.55548839090452	0.0438289785516446	0.834172121117108	0.986783184373289
6283	ENSG00000130529	54795	TRPM4	-0.0583804312543002	1.77834922206243	0.0436872864998037	0.834436498533613	0.986783184373289
27987	ENSG00000228314	NA	NA	0.122908172341163	2.4149185487783	0.0436091991901293	0.834582389732439	0.986783184373289
7138	ENSG00000135736	92922	CCDC102A	0.0396987088696137	2.44893508057956	0.0435751634568362	0.834646021643055	0.986783184373289
19614	ENSG00000203667	116228	COX20	0.0202360465733443	5.07861655740331	0.0435636954172622	0.834667467693935	0.986783184373289
15564	ENSG00000183742	346389	MACC1	0.0611229899006386	-0.198709785364954	0.0435474487503598	0.834697855161668	0.986783184373289
6380	ENSG00000131016	9590	AKAP12	-0.0811159778418172	0.72698253360406	0.0435195163948237	0.83475011315772	0.986783184373289
7495	ENSG00000137574	96764	TGS1	0.0165374315371614	4.84328611486427	0.0434891939812019	0.83480686247243	0.986783184373289
3291	ENSG00000106333	5118	PCOLCE	0.0306568312957821	1.33723947480708	0.0434684047601337	0.834845782058592	0.986783184373289
452	ENSG00000025796	11231	SEC63	0.0122121754356203	6.39387888246598	0.0434507386774357	0.834878862437856	0.986783184373289
12623	ENSG00000169583	9022	CLIC3	0.0477426505281036	3.53421414400901	0.0433718996454644	0.835026576980887	0.986783184373289
4713	ENSG00000117475	8548	BLZF1	0.020170692588917	4.09842141845533	0.0433597890671678	0.835049280034351	0.986783184373289
8474	ENSG00000143845	55224	ETNK2	0.0538005109611151	0.176872360806727	0.0433354120233815	0.835094988407532	0.986783184373289
6232	ENSG00000130227	23039	XPO7	-0.012152912389315	6.38499060811043	0.0432823681278123	0.835194495162883	0.986783184373289
4651	ENSG00000116985	656	BMP8B	0.0382094093265352	1.99270012293298	0.0432026281247886	0.835344201775691	0.986783184373289
3348	ENSG00000106665	7461	CLIP2	-0.0296531650072825	4.59551183743996	0.0431723883012438	0.835401012745541	0.986783184373289
20018	ENSG00000204850	NA	NA	-0.0852199037517015	-0.343747770633141	0.0431248746571526	0.835490317648665	0.986783184373289
15356	ENSG00000182923	80254	CEP63	0.015049506194718	5.18545690916974	0.0431141200083971	0.835510538813672	0.986783184373289
25787	ENSG00000225079	100462772	FTH1P22	-0.0596082623576901	0.356927907591443	0.0430541543225473	0.835623336085749	0.986783184373289
7802	ENSG00000139289	22822	PHLDA1	-0.0476315512687992	2.36943729989995	0.0428621297230762	0.835985092488195	0.986783184373289
4215	ENSG00000113657	1809	DPYSL3	0.0721645882918657	-1.56066922640724	0.0428372118343248	0.836032097360862	0.986783184373289
11332	ENSG00000164347	84340	GFM2	-0.0140839575585183	4.52036272548972	0.0428103764299621	0.836082735364426	0.986783184373289
17190	ENSG00000196700	57473	ZNF512B	0.0241093664337284	4.48857326880661	0.0428075286462359	0.836088110060649	0.986783184373289
8657	ENSG00000145103	286676	ILDR1	0.0679386517150661	-1.26109509747878	0.0427685816240881	0.836161634505399	0.986783184373289
28728	ENSG00000229422	NA	NA	-0.102211910095364	-1.85322928296857	0.0427649561561907	0.836168480463299	0.986783184373289
42570	ENSG00000255152	100532732	MSH5-SAPCD1	0.0432955023183593	2.51433888540489	0.0427511151812467	0.836194619109334	0.986783184373289
15867	ENSG00000185019	22888	UBOX5	-0.0203311102061575	4.06202962972842	0.0427439452038811	0.83620816132821	0.986783184373289
6348	ENSG00000130812	83854	ANGPTL6	-0.0665497143540205	0.267040128435728	0.0427157328447976	0.836261458624675	0.986783184373289
17966	ENSG00000198964	259230	SGMS1	0.0207474170657096	4.57358671482385	0.0427020870942272	0.836287244039954	0.986783184373289
2119	ENSG00000099814	283638	CEP170B	0.0589410722059311	0.992245098962248	0.0426918059626331	0.836306674409104	0.986783184373289
8605	ENSG00000144713	6161	RPL32	-0.0305102740696205	10.2735648993726	0.0426543941855186	0.836377399737361	0.986783184373289
12898	ENSG00000170802	3344	FOXN2	0.0195320953179101	6.36193089398184	0.0425616374079709	0.836552891976936	0.986783184373289
10202	ENSG00000158352	57477	SHROOM4	-0.0834085588388624	-1.10980929524608	0.0425391547223484	0.83659545836038	0.986783184373289
850	ENSG00000062822	5424	POLD1	-0.0222512406916233	4.47564025002876	0.0424981355841823	0.836673149965659	0.986783184373289
55348	ENSG00000279329	NA	NA	0.0518070157561066	-0.81629103050931	0.0424611139305426	0.836743303768944	0.986783184373289
44304	ENSG00000258484	246777	SPESP1	-0.135063941840906	-1.08669326743355	0.0424198818361248	0.83682147364127	0.986783184373289
13877	ENSG00000175395	219749	ZNF25	0.017387213392579	4.65578437485802	0.0423985606168031	0.836861911012294	0.986783184373289
5555	ENSG00000124596	221443	OARD1	-0.0166616173229354	4.94827041208784	0.0423326007157812	0.836987076312217	0.986783184373289
32797	ENSG00000235381	NA	NA	0.046969109655271	0.508772771618296	0.0423212414912086	0.837008641797678	0.986783184373289
39735	ENSG00000251485	NA	NA	-0.0463158128521302	0.154116126693269	0.0423203137139012	0.837010403315949	0.986783184373289
8408	ENSG00000143494	79805	VASH2	-0.0765400524250353	-1.43532981252785	0.0423194890386895	0.837011969097001	0.986783184373289
22368	ENSG00000213492	NA	NA	0.0848401928853341	-0.0564873517327607	0.0422733241278479	0.837099646120857	0.986783184373289
5623	ENSG00000125249	5911	RAP2A	0.0323390779937964	5.82634398423653	0.0422679750021615	0.837109808477982	0.986783184373289
22546	ENSG00000213860	728501	RPL21P75	0.108954541864423	-0.952511938044462	0.0422665088953096	0.837112593928958	0.986783184373289
32385	ENSG00000234782	NA	NA	0.0466061844777244	0.869054073988595	0.0422244367939868	0.83719254802321	0.986783184373289
8661	ENSG00000145191	8893	EIF2B5	0.0165392444336418	6.27697736049363	0.0422010708857101	0.837236970678273	0.986783184373289
8673	ENSG00000145247	132299	OCIAD2	0.0285421084297015	4.18741234356736	0.0421982582806066	0.837242318793874	0.986783184373289
8228	ENSG00000142409	126208	ZNF787	-0.0411208766606335	4.11056948725701	0.0421474797537655	0.837338905173501	0.986783184373289
1668	ENSG00000085721	54700	RRN3	0.0138548662289135	5.70287645187179	0.0421056926321057	0.8374184343951	0.986783184373289
16228	ENSG00000186395	3858	KRT10	-0.0360329737599201	3.45757910374335	0.0419871552076074	0.837644258795852	0.986783184373289
10946	ENSG00000163219	9938	ARHGAP25	-0.0179535070399768	7.45747574154303	0.0419824020304844	0.837653320945958	0.986783184373289
885	ENSG00000064419	23534	TNPO3	-0.0126745923162491	6.06741369741444	0.0419690007497593	0.83767887398058	0.986783184373289
17195	ENSG00000196715	154807	VKORC1L1	-0.014322299147673	4.65654943215733	0.0419223911518074	0.837767780446153	0.986783184373289
1113	ENSG00000070423	55658	RNF126	-0.0404900105526583	5.23543584526881	0.0417785227381984	0.838042530554411	0.986783184373289
42633	ENSG00000255221	NA	NA	0.0619751991213773	-1.52364019732055	0.0417431272697968	0.838110201922557	0.986783184373289
17217	ENSG00000196793	8187	ZNF239	0.0426948773810607	0.749546905206641	0.0417260346113437	0.838142891484822	0.986783184373289
13971	ENSG00000175895	79666	PLEKHF2	-0.026516004018791	5.66302781736866	0.0417233231308529	0.838148077808882	0.986783184373289
7511	ENSG00000137700	2542	SLC37A4	0.018615650773478	3.68268412917117	0.0416945859800819	0.83820305494876	0.986783184373289
37175	ENSG00000244405	2119	ETV5	0.0510272457452108	-0.331610394818031	0.0416347713665459	0.838317549813204	0.986783184373289
13354	ENSG00000172716	91607	SLFN11	-0.0209561384296627	6.51269529254581	0.041606331345065	0.838372018673722	0.986783184373289
1375	ENSG00000077235	2975	GTF3C1	0.0212864319677778	6.35188345231213	0.0415707969327457	0.83844010210075	0.986783184373289
1977	ENSG00000092529	825	CAPN3	0.0311588797040498	4.84356988848132	0.0415169101190571	0.838543406322817	0.986783184373289
13024	ENSG00000171310	50515	CHST11	-0.0232682711461187	6.28323035413915	0.0415036011851555	0.838568931090258	0.986783184373289
19766	ENSG00000204178	55219	MACO1	0.0138988317372994	4.61293482046074	0.0414742576682698	0.838625223120949	0.986783184373289
54849	ENSG00000278627	NA	NA	0.0669763897773258	-1.51186375406978	0.0414739145401199	0.838625881493959	0.986783184373289
8380	ENSG00000143382	54507	ADAMTSL4	0.044499416707051	5.76821914416708	0.0414670448859056	0.838639063157242	0.986783184373289
22942	ENSG00000214870	441204	LINC02981	0.0600202099232402	-1.2192652870562	0.0414482921676012	0.838675052129349	0.986783184373289
15923	ENSG00000185222	51186	TCEAL9	-0.0581072318127378	0.109898357494218	0.0414430969290294	0.838685023986133	0.986783184373289
12557	ENSG00000169249	8233	ZRSR2	0.021770263148693	5.18626263277146	0.0414211025505438	0.838727247699636	0.986783184373289
8603	ENSG00000144711	9922	IQSEC1	-0.0208829657723662	7.60939177974073	0.041412834962415	0.838743122422918	0.986783184373289
29495	ENSG00000230530	NA	NA	-0.0354786647377837	1.45420114572612	0.0413938254417445	0.838779629156706	0.986783184373289
60748	ENSG00000288858	NA	NA	0.0550410678005881	-1.18913097420768	0.0413925150644872	0.838782145985392	0.986783184373289
387	ENSG00000018869	147948	ZNF582	0.0236273064209757	2.21551767640497	0.0413564330829104	0.838851464597832	0.986783184373289
12294	ENSG00000168152	79725	THAP9	0.0255311429923091	2.15016222813171	0.0413135533925129	0.838933883534399	0.986783184373289
8323	ENSG00000143157	57645	POGK	0.0122762041298559	6.24742756036663	0.0412853566581006	0.838988104676705	0.986783184373289
8597	ENSG00000144659	54977	SLC25A38	0.0159898230734674	4.96985659795386	0.0412790686816749	0.839000198821643	0.986783184373289
49157	ENSG00000267265	NA	NA	0.0662852009427362	-1.13784785964885	0.0412526126326611	0.839051094270188	0.986783184373289
2897	ENSG00000104312	8767	RIPK2	-0.0277744015156438	4.65647115755728	0.041239450708602	0.839076421162309	0.986783184373289
5678	ENSG00000125629	51141	INSIG2	0.0185976282048214	4.40405925247659	0.0412321869783625	0.839090400230307	0.986783184373289
10588	ENSG00000161217	5130	PCYT1A	0.0139660654616636	6.4331869847167	0.0412200607330107	0.839113740078515	0.986783184373289
8229	ENSG00000142444	90580	TIMM29	-0.0252446273856833	3.1888299747173	0.0411328211341413	0.839281758939007	0.986783184373289
55208	ENSG00000279145	NA	NA	0.0426983371963272	-0.0513256667245596	0.0410936600299721	0.83935724148241	0.986783184373289
20161	ENSG00000205356	25851	TECPR1	-0.0196753663946604	6.41453003688451	0.0410915246358314	0.839361358504523	0.986783184373289
8194	ENSG00000142082	23410	SIRT3	0.0190469735729696	3.70009934329101	0.0410625300301675	0.83941727088885	0.986783184373289
14797	ENSG00000180104	11336	EXOC3	-0.0148929814190258	6.11595734117097	0.0410078175488593	0.839522832907982	0.986783184373289
32737	ENSG00000235288	NA	NA	-0.139509303771864	1.30808743661499	0.0409912698686696	0.839554774366085	0.986783184373289
10213	ENSG00000158457	340348	TSPAN33	-0.0389020910568256	4.85468016127294	0.040969297410399	0.83959719747409	0.986783184373289
14322	ENSG00000177595	55367	PIDD1	0.0245349988887317	4.38061727606711	0.040949715036362	0.839635015931531	0.986783184373289
11577	ENSG00000165355	254170	FBXO33	0.023175844550049	5.0028797417461	0.0409451926390574	0.839643751148607	0.986783184373289
61536	ERCC-00004	NA	NA	0.232390779666651	7.04167709876714	0.0409439742412587	0.839646104625506	0.986783184373289
7169	ENSG00000135912	9654	TTLL4	-0.0220918742690049	5.00161845493309	0.0409425876285354	0.839648783073421	0.986783184373289
10570	ENSG00000161021	9794	MAML1	0.0201114757056824	6.23762106804647	0.0408783374898576	0.839772943552762	0.986783184373289
6469	ENSG00000131584	116983	ACAP3	0.0256588802731508	5.41937867714252	0.0408702242202423	0.839788629298651	0.986783184373289
484	ENSG00000030066	23279	NUP160	0.0148502336609662	5.97849431422064	0.0408636076593183	0.839801422590625	0.986783184373289
16913	ENSG00000189233	389643	NUGGC	-0.0484258755958496	2.47346080128796	0.0408177294224856	0.839890159018617	0.986783184373289
10587	ENSG00000161204	55324	ABCF3	0.0129369084271245	5.73005917283781	0.040784408495135	0.839954639986023	0.986783184373289
4727	ENSG00000117543	51611	DPH5	0.0202174797868478	4.70379159456862	0.0407717447122025	0.839979153485223	0.986783184373289
29390	ENSG00000230383	646483	RPL6P19	0.0553189992943436	0.379776962651379	0.0407200592759125	0.840079242968361	0.986783184373289
36030	ENSG00000241657	28581	TRBV11-2	0.0502054491176038	1.38910824596359	0.040687620677474	0.840142094481624	0.986783184373289
23133	ENSG00000215375	4636	MYL5	0.0277045859955474	1.78942768023881	0.0406505807611666	0.840213893185843	0.986783184373289
35283	ENSG00000239827	NA	NA	0.050111653446986	-1.19418844784117	0.0406131435382946	0.840286496633238	0.986783184373289
2520	ENSG00000101407	9675	TTI1	0.0181897032337257	4.45666613034772	0.0405970820387722	0.840317655991765	0.986783184373289
4888	ENSG00000119326	8727	CTNNAL1	-0.0595686796983314	1.57683016152654	0.0405960519691178	0.840319654548916	0.986783184373289
22803	ENSG00000214435	57412	AS3MT	0.231216361257286	-0.615970976390214	0.0405550411009443	0.840399245919981	0.986783184373289
900	ENSG00000064763	55711	FAR2	0.0249174950578262	4.23656034100295	0.0405547842353116	0.840399744560935	0.986783184373289
610	ENSG00000046647	54960	GEMIN8	0.0214129981017727	3.02489690957865	0.0405192342844956	0.840468771835926	0.986783184373289
5656	ENSG00000125459	55154	MSTO1	0.0192641935892003	4.27074958034551	0.0404785885242092	0.840547732252279	0.986783184373289
11778	ENSG00000166170	9529	BAG5	0.0118504396391451	5.78858770292354	0.0404606561146466	0.840582581730117	0.986783184373289
1684	ENSG00000086062	2683	B4GALT1	-0.0213898246213266	6.98030801773983	0.0404389546714583	0.840624766618483	0.986783184373289
55978	ENSG00000280119	285097	LOC285097	-0.0594817850133696	0.605357044340929	0.040431820254085	0.840638637604742	0.986783184373289
100	ENSG00000005469	54677	CROT	0.0219982038640918	3.52551919369879	0.040401308762597	0.840697973495795	0.986783184373289
15490	ENSG00000183484	29933	GPR132	0.0264871925292698	5.06022421640825	0.0403992781463955	0.840701923275197	0.986783184373289
45248	ENSG00000259583	101927751	ALDH1A3-AS1	-0.0551898848709828	-0.997270750398933	0.040356612566768	0.840784936572419	0.986783184373289
13309	ENSG00000172460	NA	NA	0.0536220527243428	2.59520657849459	0.0403524344384891	0.840793068300552	0.986783184373289
1107	ENSG00000070366	23293	SMG6	0.0186382690644068	5.2357307595386	0.0403110229047883	0.840873689648238	0.986783184373289
9045	ENSG00000148120	84909	AOPEP	-0.0290932677366701	1.75502299282739	0.0402732262215153	0.840947311097402	0.986783184373289
7022	ENSG00000135144	1840	DTX1	-0.0439358884498213	2.88909904859094	0.040200073828899	0.841089901554712	0.986783184373289
22391	ENSG00000213542	644236	RPL7AP43	-0.0588730670907765	-0.981314657745544	0.040166922983687	0.841154564439101	0.986783184373289
4357	ENSG00000115042	51011	FAHD2A	0.0176011355637066	3.61141097365769	0.0401394315961241	0.841208209238164	0.986783184373289
52115	ENSG00000273156	NA	NA	0.0552539384151445	0.632521342383419	0.0401071278536733	0.841271268958693	0.986783184373289
2381	ENSG00000100749	7443	VRK1	-0.0173097439390125	4.48779589657607	0.0400818962284575	0.841320541665117	0.986783184373289
1315	ENSG00000075568	23505	TMEM131	-0.0196499587723501	6.31972444814355	0.0400767393001189	0.841330614179334	0.986783184373289
7209	ENSG00000136068	2317	FLNB	0.0248107574488677	5.85486388165339	0.0400748964054998	0.841334213885215	0.986783184373289
61625	ERCC-00171	NA	NA	0.218679943507514	6.32270329531283	0.0400279417086153	0.841425959035642	0.986783184373289
12396	ENSG00000168612	90204	ZSWIM1	-0.0270063814357554	2.69248810303056	0.0400246753214049	0.841432343336732	0.986783184373289
16400	ENSG00000187118	152100	CMC1	0.0360106978280791	4.80383825989257	0.0399578279359361	0.841563059123821	0.986783184373289
26092	ENSG00000225528	112268293	TMA7B	0.0537576251518191	1.37655541372368	0.039949749528617	0.841578863631572	0.986783184373289
60717	ENSG00000288827	NA	NA	0.0425300104046718	0.510599136300782	0.0398772527407516	0.841720769990614	0.986783184373289
14199	ENSG00000177000	4524	MTHFR	-0.0192837020495503	6.28586739703437	0.0398395080972307	0.841794705053242	0.986783184373289
81	ENSG00000005100	56919	DHX33	0.0150404570816755	4.52563332156593	0.0398238627679675	0.841825362154841	0.986783184373289
7602	ENSG00000138080	11117	EMILIN1	0.0540044905512877	0.551528698323941	0.0398197125218331	0.841833495633891	0.986783184373289
23212	ENSG00000215712	729515	TMEM242	-0.0171356139301681	3.97045746699301	0.0397800797960173	0.841911188405603	0.986783184373289
24114	ENSG00000221963	80830	APOL6	-0.0250073348689689	7.70124269493392	0.0397578502736309	0.841954782969394	0.986783184373289
55641	ENSG00000279693	NA	NA	0.0616922817219137	-0.754858010048138	0.0397513946606409	0.841967445518123	0.986783184373289
12276	ENSG00000168079	286133	SCARA5	0.0806490265704164	-0.304980220655113	0.0397391641578793	0.841991438323006	0.986783184373289
9911	ENSG00000155893	92370	PXYLP1	0.0219836990472572	3.6168712520079	0.0397380559625589	0.841993612480054	0.986783184373289
3221	ENSG00000105939	56829	ZC3HAV1	-0.0175351814085783	7.42620514361523	0.0396935683220931	0.842080918371809	0.986783184373289
31502	ENSG00000233493	388564	TMEM238	0.10883792264069	-0.543104504585081	0.0396026286794324	0.842259543570744	0.986783184373289
11156	ENSG00000163874	80149	ZC3H12A	-0.0278233942091298	4.25912305382368	0.0395461173690563	0.842370651482332	0.986783184373289
44664	ENSG00000258900	NA	NA	-0.0604425186881515	-0.922055455764078	0.0395444310504445	0.842373968251566	0.986783184373289
32786	ENSG00000235363	NA	NA	-0.0978616148024495	-1.72391785003892	0.0395409848119357	0.842380746782831	0.986783184373289
56379	ENSG00000281344	NA	NA	0.0530930694839111	-0.778559984750274	0.0394959575588985	0.842469340748532	0.986783184373289
14573	ENSG00000178951	51341	ZBTB7A	-0.0389820995028733	5.6058563196115	0.0394771307620658	0.842506399223885	0.986783184373289
5171	ENSG00000121486	81627	TRMT1L	-0.0189594866830589	4.55525650260965	0.0394748133751079	0.842510961379652	0.986783184373289
13591	ENSG00000173852	23333	DPY19L1	0.0185117595530721	4.85050152416719	0.0394474801628917	0.842564781791355	0.986783184373289
11128	ENSG00000163794	7349	UCN	0.0722487331584181	-1.00560032457216	0.0394439411109033	0.842571751772269	0.986783184373289
175	ENSG00000007237	8522	GAS7	-0.0305514550185213	7.6307650801385	0.0394354848708076	0.842588407218546	0.986783184373289
55640	ENSG00000279692	NA	NA	-0.076513437399393	-0.786413149291575	0.0394220934321083	0.84261478685051	0.986783184373289
35500	ENSG00000240370	283345	RPL13P5	0.0301637074147808	1.35490799695473	0.0393724624324108	0.84271259498885	0.986783184373289
3023	ENSG00000104980	10469	TIMM44	-0.0152986591641307	4.33396803091739	0.0393594271952225	0.842738294239453	0.986783184373289
8154	ENSG00000141655	8792	TNFRSF11A	0.0438300380391493	1.16550706696687	0.0393541337285939	0.842748731685587	0.986783184373289
42034	ENSG00000254536	NA	NA	-0.0295318039296926	2.08730169683112	0.0393455268707328	0.842765703901903	0.986783184373289
25588	ENSG00000224786	NA	NA	-0.0798995638147211	-1.688279755947	0.0393321060659702	0.842792172788037	0.986783184373289
55139	ENSG00000279066	NA	NA	0.0634512067424728	-1.21121677311057	0.0393174425118019	0.842821098025304	0.986783184373289
2354	ENSG00000100601	8846	ALKBH1	0.0196755607778673	3.45289591925522	0.0392188935426532	0.843015640727846	0.986789726702695
11507	ENSG00000165060	2395	FXN	-0.0187386736965572	3.28416694427086	0.0391991148102449	0.843054715953164	0.986789726702695
15157	ENSG00000182095	84629	TNRC18	-0.0423418017805832	6.54864753595515	0.0391959292391419	0.843061010383464	0.986789726702695
2827	ENSG00000103495	4150	MAZ	-0.0187776795081944	7.04460147263268	0.0391463003440009	0.843159107406904	0.986789726702695
6222	ENSG00000130177	8881	CDC16	-0.0207487783621024	5.9536958694645	0.0391341672622332	0.84318309961889	0.986789726702695
11369	ENSG00000164512	79722	ANKRD55	-0.05216740386874	2.1826155040562	0.0391278682865703	0.843195556870378	0.986789726702695
1900	ENSG00000090863	2734	GLG1	-0.0173198482787208	7.96899790310367	0.0391058743350072	0.843239061668548	0.986789726702695
17827	ENSG00000198720	124930	ANKRD13B	-0.0489116902267986	-0.0632635933749382	0.0390822032281903	0.843285898143755	0.986789726702695
27818	ENSG00000228063	643723	LYPLAL1-DT	-0.0714506328398926	0.877104538201035	0.0390052528795763	0.843438256694947	0.986841036607066
4126	ENSG00000112972	3157	HMGCS1	0.0154786545834203	5.25711501241275	0.0390020733755705	0.843444555341028	0.986841036607066
6150	ENSG00000129493	25938	HEATR5A	0.020367244458808	4.53583342340125	0.0389535952912894	0.843540624227062	0.986886271341189
11826	ENSG00000166347	1528	CYB5A	0.02064205976156	3.59983984201768	0.0388286256964108	0.843788562917031	0.987109165369627
52795	ENSG00000274487	NA	NA	0.0284731493983523	3.09881587251758	0.038728113576397	0.843988279075434	0.987189789310345
6295	ENSG00000130592	4046	LSP1	-0.0259111913226917	9.1713840753304	0.0386969447446575	0.844050265774201	0.987189789310345
61566	ERCC-00060	NA	NA	0.25047133005111	3.86942191566061	0.0386785803908367	0.84408679983715	0.987189789310345
1986	ENSG00000092853	63967	CLSPN	-0.0377901613227669	0.951804934866956	0.0386783892710127	0.844087180098468	0.987189789310345
26813	ENSG00000226571	102723690	LOC102723690	0.0860264086549632	-1.18676873696119	0.0385984944309712	0.844246228322349	0.987208216493358
16100	ENSG00000185915	257240	KLHL34	-0.0570843625039873	-0.774445293638872	0.0385817680813147	0.84427954743074	0.987208216493358
1543	ENSG00000081760	65985	AACS	-0.018420657767659	3.61276054865747	0.0385698611050742	0.844303270854669	0.987208216493358
4302	ENSG00000114554	5361	PLXNA1	0.0285247014747484	3.71724552633859	0.0385551233482602	0.844332639584773	0.987208216493358
1272	ENSG00000074695	3998	LMAN1	0.0184833215732149	5.91753862705622	0.0384950751042226	0.84445236129434	0.987281048899007
3249	ENSG00000106034	79974	CPED1	0.0338423596699204	3.6862139440256	0.0384000165377074	0.844642083568454	0.987299952128293
11024	ENSG00000163510	57703	CWC22	0.0134430822004332	5.35579897342707	0.0383437605210872	0.84475447679431	0.987299952128293
51404	ENSG00000271858	101928965	LOC101928965	0.0352084573438546	1.45375648716612	0.0383356698084043	0.844770648172762	0.987299952128293
59097	ENSG00000286760	100289495	LOC100289495	0.0427102556165292	0.194482442342317	0.038297503222509	0.844846957855025	0.987299952128293
15771	ENSG00000184613	4753	NELL2	0.0410776995818741	5.91146854403199	0.0382655713727189	0.844910832240972	0.987299952128293
14287	ENSG00000177432	266812	NAP1L5	-0.0400922000049479	1.63924913784211	0.0382520186729067	0.844937950540352	0.987299952128293
777	ENSG00000057663	9474	ATG5	-0.0149437823269785	5.17534869368508	0.0382291703492967	0.844983680230075	0.987299952128293
3834	ENSG00000110944	51561	IL23A	0.0407350829574231	2.18446242433832	0.0381992261891639	0.845043633341513	0.987299952128293
20057	ENSG00000204954	728568	UQCC6	0.0298280712956609	1.79039292505505	0.0381941791319065	0.845053740778726	0.987299952128293
1377	ENSG00000077254	23032	USP33	-0.0133218964756446	6.45751666960059	0.038163099562567	0.845115997243817	0.987299952128293
55183	ENSG00000279117	NA	NA	-0.0302881388559822	4.18255061958989	0.0381454921937205	0.845151278798103	0.987299952128293
3425	ENSG00000107551	83937	RASSF4	-0.0305948109414982	7.0713007023483	0.0381118879715103	0.845218638234077	0.987299952128293
34436	ENSG00000237803	101929559	PIRAT1	-0.0552752956237075	0.392948181347235	0.0380836312509274	0.845275302502831	0.987299952128293
9092	ENSG00000148411	138151	NACC2	-0.0316736669575146	5.94403249210238	0.038081840658549	0.84527889398046	0.987299952128293
11979	ENSG00000166927	58475	MS4A7	-0.0322155800753192	7.18138737369497	0.038056366620367	0.845329997985943	0.987299952128293
14823	ENSG00000180233	223082	ZNRF2	-0.0162031734736799	4.63501893126229	0.0380152349514162	0.845412550587202	0.987309513860495
13604	ENSG00000173917	3212	HOXB2	-0.0456509760774111	2.46294590312774	0.0379950654807431	0.845453048312509	0.987309513860495
13210	ENSG00000172059	8462	KLF11	0.0245178992827385	5.92239399921438	0.0379093818878005	0.845625214543427	0.987379420538424
7385	ENSG00000136942	11224	RPL35	-0.0284564553667492	8.89247155628768	0.0378760960239077	0.845692151136948	0.987379420538424
38587	ENSG00000249771	NA	NA	-0.0690715870843168	-1.42584329852631	0.0378599012785799	0.845724729186783	0.987379420538424
4518	ENSG00000116016	2034	EPAS1	0.038573866709193	1.01182933469488	0.0378288260143194	0.845787261789203	0.987379420538424
3673	ENSG00000109475	6164	RPL34	-0.026023550252944	9.58066148150947	0.0377766298096986	0.845892355974799	0.987379420538424
14195	ENSG00000176986	9632	SEC24C	-0.0138708987200915	7.29899794732981	0.0377340337961201	0.845978176551492	0.987379420538424
9738	ENSG00000154227	204219	CERS3	-0.07847836179298	-1.0982782350243	0.0377317525019834	0.84598277422051	0.987379420538424
61610	ERCC-00145	NA	NA	0.246814646507378	4.41212061192715	0.0377234930722494	0.845999421296405	0.987379420538424
46838	ENSG00000261771	100533483	DNAAF4-CCPG1	-0.238525659303813	-1.99583295442605	0.0377049720377869	0.846036757755677	0.987379420538424
13532	ENSG00000173548	257364	SNX33	-0.0278460858556424	3.66725184229029	0.0376772796582117	0.8460926004379	0.987379420538424
5420	ENSG00000123728	57826	RAP2C	0.019483823168593	6.12267286489084	0.0376514505400394	0.846144704983541	0.987379420538424
33343	ENSG00000236213	105374464	LINC03063	-0.0438508389246983	1.67855843826273	0.0376189639913065	0.846210265763927	0.987388901021358
61601	ERCC-00130	NA	NA	0.257477551866592	8.56805033772529	0.0375879089072555	0.846272965185474	0.987389544727277
21728	ENSG00000211942	28449	IGHV3-13	0.111337716072054	1.01805717554855	0.0375131913382347	0.846423928250245	0.987389544727277
17357	ENSG00000197253	64499	TPSB2	0.111863651571136	-1.72699460286297	0.037512071513234	0.846426191985818	0.987389544727277
4561	ENSG00000116285	54206	ERRFI1	0.0376863920843388	0.362994147715743	0.0375006220437939	0.846449339195581	0.987389544727277
41382	ENSG00000253736	105377730	LOC105377730	-0.0583311538187497	-0.926797466077246	0.0374550246374241	0.846541559136753	0.987389544727277
61578	ERCC-00079	NA	NA	0.203014979469833	0.798678736220853	0.0374481658407433	0.84655543596855	0.987389544727277
61595	ERCC-00113	NA	NA	0.219740652440867	6.89310941895653	0.0373988812628454	0.846655188144674	0.987438896838202
55607	ENSG00000279656	NA	NA	-0.0843485418949823	-1.3167183978875	0.0373593627770816	0.846735222979935	0.987451167433414
9038	ENSG00000147996	220869	ZNG1E	-0.0310125596710466	5.13854078421708	0.0372396421052343	0.846977955715973	0.987451167433414
4616	ENSG00000116750	51377	UCHL5	0.017254925531543	5.10988940392895	0.0372374318666573	0.84698244075958	0.987451167433414
4735	ENSG00000117597	27042	UTP25	-0.0177742313459557	4.7817284275555	0.0372343583323129	0.846988677843181	0.987451167433414
681	ENSG00000050426	25875	LETMD1	-0.0136119608055933	5.82451213319519	0.0372279667672046	0.847001649018837	0.987451167433414
38927	ENSG00000250299	NA	NA	-0.0609867547688532	-1.17598063763757	0.0372236800057379	0.847010349309122	0.987451167433414
17117	ENSG00000196470	6477	SIAH1	0.0209086021907504	3.32438841595255	0.037182701291556	0.847093544791796	0.987481191328119
23012	ENSG00000215039	678655	CD27-AS1	0.0352694064434495	3.42284549963182	0.0370662600399925	0.847330205083469	0.987607992810087
8552	ENSG00000144362	493911	PHOSPHO2	0.0338477834716961	0.184348008867148	0.0370622810726076	0.847338298917832	0.987607992810087
50622	ENSG00000270589	NA	NA	-0.0460715536142437	0.309597094186927	0.037044405268702	0.847374666624907	0.987607992810087
17560	ENSG00000197892	23303	KIF13B	0.0246129553809605	5.72001101555638	0.0369509461655326	0.847564954273656	0.987758633162233
47420	ENSG00000263731	NA	NA	0.0411312936629434	0.842507428971709	0.0369159643183394	0.847636243327244	0.987758633162233
47294	ENSG00000263465	10929	SRSF8	0.0188655072029041	5.92772523376195	0.0368963203884789	0.847676290794161	0.987758633162233
45926	ENSG00000260496	NA	NA	0.0604319744679393	-0.419660185361492	0.0367801542701187	0.847913341329071	0.987853665649179
11271	ENSG00000164169	90826	PRMT9	-0.0170515602141245	3.60443228819146	0.036773209768505	0.847927524682403	0.987853665649179
10837	ENSG00000162819	148362	BROX	-0.0178238225248507	5.71090659938376	0.0367718822290044	0.847930236188662	0.987853665649179
10701	ENSG00000162337	4041	LRP5	0.0407534191520601	0.815991597850634	0.0367111096827983	0.848054418804687	0.987902012287095
56495	ENSG00000282164	359809	PEG13	0.034987751906707	2.22272459153336	0.0366953364279965	0.848086667287124	0.987902012287095
16993	ENSG00000196150	58500	ZNF250	-0.0214207829294594	2.63941494267756	0.0365863961012991	0.848309592675909	0.987981923247094
14346	ENSG00000177692	54943	DNAJC28	-0.04792835577615	-0.495468806575735	0.0365790300395048	0.848324678312229	0.987981923247094
13460	ENSG00000173210	22885	ABLIM3	-0.0713065124414224	4.09644875972857	0.036546664710599	0.848390980914683	0.987981923247094
14209	ENSG00000177058	153129	SLC38A9	-0.0147139921895918	3.88381740027907	0.0365285044224493	0.848428196842612	0.987981923247094
12530	ENSG00000169180	23214	XPO6	-0.0154753363884581	7.45567959512491	0.0364385330777708	0.84861271695358	0.987981923247094
7989	ENSG00000140543	55070	DET1	0.0180981233072179	2.74973643250937	0.0363458449047869	0.848803056015547	0.987981923247094
54690	ENSG00000278311	79893	GGNBP2	0.0112848513141846	6.56897823373844	0.0363431629862063	0.848808567190188	0.987981923247094
28453	ENSG00000229018	NA	NA	0.0405200765645209	-0.312586043685572	0.036321824294717	0.848852424375037	0.987981923247094
12170	ENSG00000167711	5345	SERPINF2	0.0366045033784714	1.74591549489658	0.0363151459944504	0.848866152957171	0.987981923247094
1647	ENSG00000085185	63035	BCORL1	0.0267644968079889	3.77312739795061	0.0362299151108374	0.849041477100691	0.987981923247094
26703	ENSG00000226423	NA	NA	-0.0670666578662047	-1.09359140223852	0.0361999524626242	0.84910316250988	0.987981923247094
10894	ENSG00000163026	80304	WDCP	0.022851613821687	3.62306115783656	0.0361823331708422	0.849139448465197	0.987981923247094
2627	ENSG00000102096	11040	PIM2	0.029357150642797	6.79203173754193	0.0361787466242447	0.849146835880549	0.987981923247094
11330	ENSG00000164344	3818	KLKB1	-0.0587113284806692	0.243474019494221	0.0361497183775867	0.849206640990041	0.987981923247094
21422	ENSG00000210082	NA	NA	-0.0603582755908819	14.0931245595126	0.0361436523683523	0.849219141557867	0.987981923247094
61207	ENSG00000289318	NA	NA	-0.0759246773418351	-0.769557708317524	0.0361367735798268	0.849233318381064	0.987981923247094
36987	ENSG00000244005	9054	NFS1	-0.0148819379703197	4.1755138050631	0.0361287050636108	0.849249948952577	0.987981923247094
3033	ENSG00000105088	93145	OLFM2	-0.0365938297733703	2.14934145645413	0.036126161094117	0.849255192901344	0.987981923247094
1048	ENSG00000068650	23250	ATP11A	-0.0237331802498079	6.77084190172348	0.0360632041010973	0.849385028746916	0.987981923247094
15612	ENSG00000183918	4068	SH2D1A	0.0323013663736186	5.61295918694033	0.0359595404296016	0.849599069840738	0.987981923247094
742	ENSG00000055044	51602	NOP58	0.0151793397102645	5.86926449812465	0.0359256113430746	0.849669194831191	0.987981923247094
4754	ENSG00000117724	1063	CENPF	0.0383712609344259	2.45163418477198	0.0359143338078667	0.849692510954189	0.987981923247094
4162	ENSG00000113282	9685	CLINT1	0.0113104788368434	6.84485169116283	0.0358754447213627	0.849772942615444	0.987981923247094
5102	ENSG00000120832	80298	MTERF2	0.0361059653446147	3.09053806787892	0.0358709924802696	0.849782153764228	0.987981923247094
36857	ENSG00000243708	100137049	PLA2G4B	-0.0270634106339728	4.33734764697852	0.0358533624568196	0.849818633968252	0.987981923247094
20146	ENSG00000205309	56953	NT5M	-0.0502070372432748	2.81553905231119	0.0357817167409991	0.849966979610384	0.987981923247094
6399	ENSG00000131095	2670	GFAP	-0.0821411771737978	-1.62654141011454	0.0357808612784254	0.849968751812622	0.987981923247094
17767	ENSG00000198551	199692	ZNF627	-0.0178287841858903	3.63457454841572	0.0357427338395198	0.85004776006756	0.987981923247094
10241	ENSG00000158623	26958	COPG2	-0.0208194375651648	4.6202731975896	0.035734343668139	0.850065152165714	0.987981923247094
49454	ENSG00000267645	NA	NA	0.0584937186979031	3.30975399218322	0.0357159659023978	0.850103255071989	0.987981923247094
20191	ENSG00000205482	100505767	SPDYE18	0.0296424249429174	1.65277427564785	0.0356968326095597	0.85014293521364	0.987981923247094
6213	ENSG00000130150	158747	MOSPD2	0.0243140898777351	5.48987023237372	0.035681838063212	0.850174039792712	0.987981923247094
12099	ENSG00000167491	54815	GATAD2A	-0.0179114555859484	6.39337917992912	0.0356675759042133	0.850203631394241	0.987981923247094
6027	ENSG00000128487	92521	SPECC1	0.0217543091215516	5.41406992856961	0.0356499876433247	0.850240132541175	0.987981923247094
26322	ENSG00000225880	NA	NA	0.0517817273296645	0.127464577203943	0.0356170207870719	0.850308574215983	0.987981923247094
6548	ENSG00000132199	55556	ENOSF1	0.0326517087863154	4.23125457426516	0.0355058473139707	0.850539620865346	0.987981923247094
7348	ENSG00000136842	7111	TMOD1	-0.0419179207876079	1.4655504215501	0.0354766165863794	0.850600431892697	0.987981923247094
46320	ENSG00000261052	6818	SULT1A3	0.0474728442143038	5.57730752976657	0.0354692684329336	0.850615722925644	0.987981923247094
3799	ENSG00000110696	10944	C11orf58	-0.0153156674721808	7.35606785927503	0.0354617605333942	0.850631348073962	0.987981923247094
22736	ENSG00000214274	283	ANG	-0.0457013593547755	2.13875477453918	0.0354591474812054	0.850636786658255	0.987981923247094
10019	ENSG00000156795	55093	NTAQ1	-0.0225360511849429	2.52160467163863	0.0354520902346991	0.850651476047155	0.987981923247094
39599	ENSG00000251301	NA	NA	0.0530450502357289	3.87312516767524	0.03543595690779	0.850685062637901	0.987981923247094
10427	ENSG00000160179	9619	ABCG1	0.0369871141849565	3.33482723339275	0.0354304553773801	0.850696517612636	0.987981923247094
1513	ENSG00000080845	22839	DLGAP4	0.0191952308220988	5.47724746043418	0.035404218570406	0.85075115907639	0.987981923247094
48640	ENSG00000266389	NA	NA	-0.0724819437597128	-1.58579472174534	0.0353249011667316	0.850916475187447	0.987981923247094
6649	ENSG00000132740	3508	IGHMBP2	0.0261147811324564	4.59782516275331	0.0353248151374999	0.85091665459685	0.987981923247094
2885	ENSG00000104177	50804	MYEF2	0.0407966893628004	3.01702657970897	0.0353140915902088	0.850939019757904	0.987981923247094
10672	ENSG00000162063	899	CCNF	-0.0301776331908624	2.00125656129824	0.0352828240742156	0.851004251748092	0.987981923247094
21520	ENSG00000211664	28814	IGLV2-18	-0.118671836231006	-0.907837308277794	0.0351736014179096	0.85123235313159	0.987981923247094
7174	ENSG00000135919	5270	SERPINE2	0.0525330054165575	1.00615288991773	0.0351675596641172	0.851244981467531	0.987981923247094
51804	ENSG00000272606	NA	NA	-0.0371411401785146	0.836462871985024	0.0351665724344912	0.851247045059104	0.987981923247094
19623	ENSG00000203709	NA	NA	0.0380992949100887	3.36037487958465	0.0350931691483538	0.851400562951232	0.987981923247094
5791	ENSG00000126091	6487	ST3GAL3	-0.0274995286788895	3.47038810211899	0.0350778325322381	0.851432659405323	0.987981923247094
51159	ENSG00000271425	100132406	NBPF10	-0.0278079619442449	4.92114935125387	0.0350746989259534	0.851439218306771	0.987981923247094
14689	ENSG00000179523	645212	EIF3J-DT	-0.0192382146748484	3.12312712206296	0.0350419930503634	0.851507692563035	0.987981923247094
8397	ENSG00000143443	54964	C1orf56	-0.0392454207473117	0.168147827462478	0.0350363136957696	0.851519586444161	0.987981923247094
17921	ENSG00000198886	4538	ND4	-0.040795013460646	12.3262188535947	0.0350344436036494	0.851523503067636	0.987981923247094
9	ENSG00000001084	2729	GCLC	-0.0152818658659745	5.26891738888003	0.035030304145522	0.851532172917822	0.987981923247094
4178	ENSG00000113387	10923	SUB1	-0.0220222835137606	7.40860726751784	0.0350236786873097	0.851546050651631	0.987981923247094
7006	ENSG00000135070	81689	ISCA1	-0.0188816263245534	5.21784637153362	0.0349826779048925	0.851631961428376	0.988014917594494
9230	ENSG00000149571	84623	KIRREL3	-0.0627520435959956	-0.55712800112858	0.0349285684992964	0.851745419087911	0.988033131714563
8957	ENSG00000147364	26260	FBXO25	-0.0126539867107391	4.89367540144563	0.0349203741725503	0.851762609040186	0.988033131714563
52222	ENSG00000273345	NA	NA	0.0794611497696645	-1.65378260992908	0.0348125845188889	0.851988923377012	0.988058100451673
9377	ENSG00000151240	22982	DIP2C	-0.0368585180300068	2.2867952470916	0.0347726899394729	0.852072777645641	0.988058100451673
51849	ENSG00000272688	NA	NA	-0.0388930116478531	0.874310216656699	0.0346783754269211	0.85227121511548	0.988058100451673
49917	ENSG00000268912	NA	NA	0.0455605061712494	-0.191051483263732	0.034652545800455	0.852325609266472	0.988058100451673
10043	ENSG00000156983	7862	BRPF1	0.0151560845039883	5.66231504749577	0.0346288944634665	0.852375434595538	0.988058100451673
61604	ERCC-00136	NA	NA	0.249779415307683	4.04235853572788	0.0344624207375546	0.852726637308271	0.988058100451673
12841	ENSG00000170509	345275	HSD17B13	0.0522378773871907	-0.748898925817353	0.034442605935169	0.852768498163119	0.988058100451673
5324	ENSG00000122884	5033	P4HA1	-0.0153607779145976	5.20029199719025	0.0343354590797986	0.852995073256594	0.988058100451673
36456	ENSG00000242689	1270	CNTF	-0.0419159244211231	0.0521896368708184	0.0342257371208348	0.853227472991524	0.988058100451673
22434	ENSG00000213626	81606	LBH	-0.0276782733948005	7.56420740175374	0.0342156169887318	0.853248927621272	0.988058100451673
27357	ENSG00000227354	100505538	RBM26-AS1	0.0401277019523916	1.22085895667454	0.0342065453762359	0.853268162183914	0.988058100451673
20097	ENSG00000205084	79583	TMEM231	0.0345303306878059	0.761027734705056	0.0341864713881677	0.853310734489648	0.988058100451673
23709	ENSG00000219626	375190	FAM228B	-0.0213178617894296	2.79206513593666	0.0341618540482784	0.853362959847966	0.988058100451673
8796	ENSG00000146070	7941	PLA2G7	-0.0508074421030397	3.87318661913728	0.0341302299725896	0.853430078467346	0.988058100451673
3669	ENSG00000109458	2549	GAB1	0.0229176144994186	3.75037057877121	0.0341285449688513	0.853433655604443	0.988058100451673
16655	ENSG00000188243	170622	COMMD6	-0.0258777877824568	6.4405157331221	0.034123643883504	0.853444060761746	0.988058100451673
13544	ENSG00000173599	5091	PC	0.0291070262241845	2.40353188475247	0.0340961724062083	0.853502397875967	0.988058100451673
61128	ENSG00000289238	NA	NA	-0.0501132874103932	-0.961544406961467	0.0340876184363452	0.853520567638346	0.988058100451673
211	ENSG00000008282	6856	SYPL1	-0.018311236338974	5.8631542294361	0.0340571554706486	0.853585294157742	0.988058100451673
8072	ENSG00000141198	10040	TOM1L1	0.0694007857065644	-1.13733972095536	0.0340183134628234	0.853667867570091	0.988058100451673
5989	ENSG00000128185	85359	DGCR6L	-0.0218428016555202	4.91136805173614	0.0339625192907533	0.853786564578481	0.988058100451673
54177	ENSG00000277301	101929698	LOC101929698	0.0558423655937174	0.48258376440116	0.0339006914449271	0.853918215489581	0.988058100451673
8350	ENSG00000143258	27005	USP21	0.0126704625635273	4.87254955187642	0.0338971614986576	0.853925735598487	0.988058100451673
45749	ENSG00000260257	119746555	LOC119746555	0.0426668621030033	2.30836286929033	0.033866900982602	0.853990218459479	0.988058100451673
5928	ENSG00000127526	79939	SLC35E1	-0.015077798903974	5.51077037099128	0.0338568558945269	0.854011630363077	0.988058100451673
6955	ENSG00000134765	1823	DSC1	0.0651831570766262	1.54360170649633	0.0337945881392869	0.854144432365216	0.988058100451673
25336	ENSG00000224424	100506637	PRKAR2A-AS1	-0.0307681903697946	0.418052430367682	0.0337683096174146	0.854200516021982	0.988058100451673
50163	ENSG00000269696	112268241	ZNF470-DT	-0.0621646641503649	-1.26672441692922	0.0337383295630218	0.85426452705077	0.988058100451673
46826	ENSG00000261754	NA	NA	-0.0418863452393741	1.09495344405615	0.0337271667730192	0.854288368463543	0.988058100451673
35513	ENSG00000240399	100271515	RPL37P19	-0.0580526501066315	-0.800774158825345	0.0336920055841574	0.854363492164917	0.988058100451673
45322	ENSG00000259674	100132644	RPL7AP75	-0.0562133918075017	-1.31323104707895	0.033620854163928	0.854515634920293	0.988058100451673
14981	ENSG00000181038	124512	METTL23	-0.0149101827780559	4.52079189577237	0.0335727555425507	0.8546185782665	0.988058100451673
14774	ENSG00000179981	10194	TSHZ1	0.0204169987844195	5.4423640515196	0.0335684330216992	0.854627833297684	0.988058100451673
6178	ENSG00000129810	151648	SGO1	0.0427958700735463	-0.353364818238649	0.033528974550677	0.854712347064096	0.988058100451673
45360	ENSG00000259719	102723699	LINC02284	0.0722410214608366	0.686428960095023	0.0335154807042954	0.85474126052872	0.988058100451673
3111	ENSG00000105443	9266	CYTH2	0.0129226707253687	5.47847360581422	0.0334943506414049	0.85478654831542	0.988058100451673
2164	ENSG00000100028	6634	SNRPD3	-0.0122284484376888	6.27179963232607	0.0334282517082514	0.854928312697183	0.988058100451673
47177	ENSG00000263072	NA	NA	-0.0188561307606684	3.51176192914397	0.0334012866593127	0.854986187047661	0.988058100451673
11538	ENSG00000165178	654817	NCF1C	-0.0380519456756461	5.95282984260866	0.033385187478828	0.855020751790383	0.988058100451673
3445	ENSG00000107745	10367	MICU1	-0.0216210085939453	5.81180063021493	0.0333704380586397	0.855052426174539	0.988058100451673
2201	ENSG00000100139	85377	MICALL1	-0.0251446372464711	4.38099803515663	0.0333573381468852	0.855080564304673	0.988058100451673
21553	ENSG00000211699	6976	TRGV3	-0.0604977534023487	1.54348989804184	0.033323155753493	0.855154013729564	0.988058100451673
5538	ENSG00000124508	10385	BTN2A2	0.0177703993996045	4.9674601022345	0.0333072642349919	0.855188173888555	0.988058100451673
15596	ENSG00000183844	54097	FAM3B	-0.217711443597577	-1.48296439109465	0.0332963271639954	0.85521168893709	0.988058100451673
5233	ENSG00000122121	7512	XPNPEP2	-0.035972232194563	1.03214342514011	0.0332931778362138	0.855218460831397	0.988058100451673
1467	ENSG00000079435	3991	LIPE	0.0365843069126456	2.19318294114519	0.0332897335461979	0.855225867352051	0.988058100451673
32434	ENSG00000234857	100534595	HNRNPUL2-BSCL2	0.104340586826852	3.71910335126713	0.0332787334426996	0.855249524368904	0.988058100451673
17094	ENSG00000196418	7678	ZNF124	0.0192067408179192	2.82782087658281	0.0332395621108361	0.855333799751484	0.988058100451673
8524	ENSG00000144136	6574	SLC20A1	0.016248960133186	6.64214581388934	0.0332103644708184	0.855396650559056	0.988058100451673
669	ENSG00000049759	23327	NEDD4L	0.0273148541912289	2.31912767440208	0.0331958061873507	0.855427999369132	0.988058100451673
37443	ENSG00000246582	389641	TNFRSF10A-DT	0.0279390399729195	2.15099443849837	0.0331556368303438	0.855514534162588	0.988058100451673
11787	ENSG00000166199	221120	ALKBH3	-0.0158442815836314	3.88073965761221	0.0331552814948282	0.855515299885325	0.988058100451673
2954	ENSG00000104728	9639	ARHGEF10	0.0540733581795143	1.99129813572324	0.0331430042504621	0.855541759076926	0.988058100451673
3035	ENSG00000105127	10270	AKAP8	0.0116202728098524	5.61360254536405	0.0331422094095331	0.855543472245622	0.988058100451673
14842	ENSG00000180346	166815	TIGD2	0.0185808441267051	2.99120336546062	0.0331069031699442	0.855619591338629	0.988058100451673
1431	ENSG00000078596	9452	ITM2A	0.0371211262445849	5.73432154383013	0.0330915908300682	0.855652617276683	0.988058100451673
7055	ENSG00000135341	6885	MAP3K7	0.0116626882590218	5.84755141426273	0.0330563301530375	0.855728698188253	0.988058100451673
10856	ENSG00000162894	9214	FCMR	0.0294609127792079	7.52177799421143	0.0330403518874505	0.85576318781679	0.988058100451673
10015	ENSG00000156735	9530	BAG4	-0.0176708606154111	4.36776109501436	0.0330382362510875	0.855767755135496	0.988058100451673
1938	ENSG00000091640	9552	SPAG7	0.0173401784211114	5.564392827863	0.0330164170012779	0.855814868203115	0.988058100451673
4843	ENSG00000118762	5311	PKD2	0.0213160226698516	4.03184839423906	0.0330073460706473	0.855834459281155	0.988058100451673
25667	ENSG00000224897	401398	POT1-AS1	0.0536004996552624	-1.00636750583229	0.0329848506772805	0.85588305604588	0.988058100451673
23045	ENSG00000215146	NA	NA	0.0789592356689915	-0.375869611050416	0.03295715285266	0.855942915134919	0.988058100451673
6492	ENSG00000131759	5914	RARA	-0.029133497967253	6.44870689108251	0.0329376906179277	0.855984991442161	0.988058100451673
17352	ENSG00000197238	8363	H4C11	-0.185316983259807	0.317796694490197	0.0328979019085978	0.856071052474766	0.988058100451673
14773	ENSG00000179978	NA	NA	0.0520043481094937	4.63178114535231	0.032872320250334	0.856126412744763	0.988058100451673
37389	ENSG00000245910	NA	NA	-0.0225345722441735	6.03913999796143	0.0328396441455254	0.8561971582002	0.988058100451673
13002	ENSG00000171204	55863	TMEM126B	-0.0193009211136045	4.82384434695637	0.0328342146904959	0.856208916772347	0.988058100451673
7136	ENSG00000135722	55336	FBXL8	-0.0309503708620455	2.53240938377309	0.0327898091505006	0.856305123574386	0.988058100451673
58011	ENSG00000285628	NA	NA	-0.179037058659236	2.61726818798155	0.0327050812304037	0.856488877647641	0.988058100451673
13659	ENSG00000174276	741	ZNHIT2	-0.0459201307617399	1.85078369309445	0.0326667057022689	0.856572185630372	0.988058100451673
6083	ENSG00000128908	54617	INO80	-0.0139867425755136	5.79841260940418	0.032663113665663	0.856579986032533	0.988058100451673
5043	ENSG00000120333	63931	MRPS14	-0.0148668783593243	4.46361432982497	0.032643015046375	0.856623640007984	0.988058100451673
8176	ENSG00000141905	4782	NFIC	-0.0326716179726952	4.35309447888878	0.032637206706184	0.856636258242315	0.988058100451673
22570	ENSG00000213904	100996307	LIPE-AS1	0.0404070191860969	0.592107182707091	0.032606474411935	0.856703041421223	0.988058100451673
12729	ENSG00000170035	10477	UBE2E3	-0.0185821244891927	5.3517714094504	0.0325929918538179	0.85673235011104	0.988058100451673
8301	ENSG00000143013	8543	LMO4	-0.0175846487300185	5.15027867627096	0.0325744342164711	0.856772701362105	0.988058100451673
4442	ENSG00000115520	80219	COQ10B	-0.0166871061407052	4.87036695423707	0.0325269184096015	0.85687607264498	0.988058100451673
10615	ENSG00000161638	3678	ITGA5	-0.0176329788288003	7.29354460099719	0.032501595508478	0.856931194806009	0.988058100451673
21597	ENSG00000211784	28676	TRAV10	0.0568274156259987	-0.285350199217388	0.0324286136113869	0.857090183840983	0.988058100451673
226	ENSG00000008710	5310	PKD1	0.0333876374628913	5.95356783296287	0.0324081193321462	0.857134863268327	0.988058100451673
17505	ENSG00000197724	5253	PHF2	-0.0125247928816027	6.05603161760191	0.0323979771732468	0.857156979509203	0.988058100451673
17798	ENSG00000198648	27347	STK39	0.0182875825565957	5.06223293742768	0.0323368079438779	0.857290442476694	0.988058100451673
3116	ENSG00000105479	93233	ODAD1	0.044900928545137	-0.362870938588399	0.0323362553586151	0.857291648736501	0.988058100451673
36291	ENSG00000242282	NA	NA	0.0606127977992806	-0.139795363724237	0.0323248651383494	0.857316515260609	0.988058100451673
16522	ENSG00000187741	2175	FANCA	-0.0199882131736567	3.60056618361484	0.0322945111226289	0.857382804630387	0.988058100451673
5664	ENSG00000125505	79143	MBOAT7	-0.0316015779252653	6.05411632462898	0.03228843574216	0.857396076362643	0.988058100451673
10531	ENSG00000160796	23218	NBEAL2	0.0211856534979832	8.57385073607764	0.0322832376783282	0.857407432610721	0.988058100451673
24107	ENSG00000221947	389668	XKR9	-0.0896638632644671	-1.61067306448441	0.032279286532642	0.857416065338957	0.988058100451673
19578	ENSG00000203485	64423	INF2	-0.0278679753409877	5.38219515190134	0.0322743664235077	0.857426815886018	0.988058100451673
45795	ENSG00000260317	NA	NA	0.0548217045731208	-0.339474797234431	0.0322719210030726	0.857432159498343	0.988058100451673
3989	ENSG00000112029	26271	FBXO5	-0.0213832674027844	3.01918993778436	0.0322337163902233	0.857515669489966	0.988058100451673
16110	ENSG00000185950	8660	IRS2	0.044945820456099	5.8102833445469	0.0322335786596426	0.857515970642325	0.988058100451673
52348	ENSG00000273598	NA	NA	-0.107732950986005	-1.56996942461141	0.0322239077883069	0.857537117975352	0.988058100451673
5868	ENSG00000126861	4974	OMG	0.0539725517550312	-0.225109033032154	0.032217377960805	0.857551398627832	0.988058100451673
14550	ENSG00000178809	375593	TRIM73	-0.033561846604662	1.42264330597454	0.0322153794889033	0.857555769559868	0.988058100451673
37437	ENSG00000246526	339988	LINC02481	0.0370671277967955	2.96273593201887	0.0322151029856741	0.857556374321358	0.988058100451673
1723	ENSG00000087095	51701	NLK	0.0157352436892263	4.25890657514575	0.0322072117434686	0.857573634993813	0.988058100451673
17692	ENSG00000198276	54963	UCKL1	0.0144745535363067	4.72090216635484	0.0322065121278854	0.857575165382348	0.988058100451673
11640	ENSG00000165632	83860	TAF3	0.0178486881815121	4.50687078018647	0.0321744027977502	0.857645422071812	0.988058100451673
14743	ENSG00000179855	126326	GIPC3	-0.0444122011590792	1.19510275631644	0.0321476233882265	0.857704044329003	0.988058100451673
10014	ENSG00000156711	5603	MAPK13	0.0225905840129872	5.47535642823625	0.0321310799862857	0.857740271745453	0.988058100451673
3546	ENSG00000108523	26001	RNF167	-0.0168887933900096	6.75522778159382	0.0321266786023102	0.857749911696712	0.988058100451673
52243	ENSG00000273382	NA	NA	0.04175346894982	-0.652387669628392	0.0321213576597046	0.857761566583722	0.988058100451673
15551	ENSG00000183696	7378	UPP1	-0.0154368314778287	5.88336186037243	0.0320664242215969	0.857881949982702	0.988106747794245
4192	ENSG00000113522	10111	RAD50	0.0155810643242082	5.57197577289639	0.0320496390049385	0.857918755021633	0.988106747794245
14367	ENSG00000177788	105373159	RAB4A-AS1	-0.0339685532905387	0.232522044737937	0.0320202438070254	0.857983234007755	0.98811481046609
39487	ENSG00000251143	100128494	LOC100128494	-0.0416364845163593	-0.472087243010333	0.0319357657813413	0.858168708547027	0.988232298189908
60364	ENSG00000288061	NA	NA	-0.0487296616918297	0.345947259880527	0.0319214247761153	0.858200219863716	0.988232298189908
36179	ENSG00000242048	644090	PRKAG2-AS2	0.0604435634514112	-1.190767588568	0.0318752111844987	0.858301814152388	0.988239094793127
7787	ENSG00000139197	5830	PEX5	0.0129894625216767	4.93192848921968	0.0318430632646809	0.858372531803539	0.988239094793127
13758	ENSG00000174827	5174	PDZK1	-0.0556786058600471	-1.34201102427088	0.0318403147000907	0.85837857969001	0.988239094793127
4399	ENSG00000115282	64427	TTC31	0.0137558863235839	5.51954537336796	0.0317908765000396	0.858487408543056	0.988298201316793
3939	ENSG00000111711	51026	GOLT1B	0.0289945915374204	5.24525659312838	0.0317462695190471	0.858585677333962	0.988345143903049
33981	ENSG00000237161	NA	NA	-0.0524261510583116	-0.503021443805013	0.0316870445151949	0.858716259637152	0.988429274819034
2985	ENSG00000104872	55011	PIH1D1	0.0133855668814811	5.59573752754043	0.0316395255137536	0.858821123010113	0.988483792559377
17616	ENSG00000198042	84549	MAK16	-0.0149692475322757	4.09174119478426	0.03156867434042	0.85897762603141	0.98850922018418
15106	ENSG00000181826	768211	RELL1	-0.0268410371061427	3.63221382951387	0.0315249905987542	0.859074209263613	0.98850922018418
4490	ENSG00000115839	22930	RAB3GAP1	-0.0122542837208609	6.03668762978471	0.0315071257293624	0.859113727753809	0.98850922018418
92	ENSG00000005249	5577	PRKAR2B	-0.0539291656675566	6.38784399324677	0.031478506990112	0.859177058739349	0.98850922018418
15744	ENSG00000184497	348013	TMEM255B	0.0379861027055336	0.387781774356222	0.0314573548628516	0.859223885795308	0.98850922018418
26868	ENSG00000226660	28620	TRBV2	-0.0533935412607181	2.09441061365703	0.0313677568919815	0.859422420103083	0.98850922018418
2099	ENSG00000099377	80270	HSD3B7	-0.0505332255653397	0.834425858535243	0.0313666251134919	0.85942492980642	0.98850922018418
12730	ENSG00000170037	116840	CNTROB	0.0127526129510296	4.69884695703793	0.0313412053147886	0.859481310170502	0.98850922018418
5139	ENSG00000121104	81558	FAM117A	-0.0199444606111484	6.02041790431613	0.0313365610239345	0.859491613618097	0.98850922018418
68	ENSG00000004866	7982	ST7	-0.0219592051159695	3.07590062286943	0.0313289568147184	0.859508485401179	0.98850922018418
43577	ENSG00000257135	NA	NA	0.0232168279333451	1.52659488772167	0.0312711981497955	0.859636706007821	0.98850922018418
17901	ENSG00000198851	916	CD3E	-0.0274106381628289	7.88542524690045	0.0312702231042152	0.859638871595441	0.98850922018418
52316	ENSG00000273542	8362	H4C12	0.15993407326955	-0.313918371641927	0.0312680186214038	0.859643767905863	0.98850922018418
58538	ENSG00000286185	NA	NA	-0.0538649862858077	4.2032639651205	0.0312365262791303	0.859713734043036	0.98850922018418
16741	ENSG00000188610	653820	FAM72B	-0.0387007390732707	0.634527885377448	0.0311729627854191	0.859855063126732	0.98850922018418
10759	ENSG00000162576	54587	MXRA8	-0.0848553685754565	-1.37336178260772	0.0311511289633017	0.859903643417157	0.98850922018418
27172	ENSG00000227081	NA	NA	0.0532426208354453	0.0603038116867313	0.0311402807675876	0.85992778719873	0.98850922018418
2976	ENSG00000104835	54938	SARS2	-0.0178473424854783	3.74436747153287	0.0311269508006404	0.859957460357571	0.98850922018418
17922	ENSG00000198887	23137	SMC5	0.0160423175558	6.30112672527515	0.0311040207047029	0.860008519205415	0.98850922018418
37115	ENSG00000244274	55861	DBNDD2	-0.0269978696709247	3.20207905547252	0.031089775191063	0.860040249714634	0.98850922018418
16911	ENSG00000189227	145853	C15orf61	-0.0328507473442842	1.75249576241298	0.0310850627601553	0.860050747850316	0.98850922018418
55859	ENSG00000279970	NA	NA	-0.0854231777308208	-1.59608028515661	0.0310374646685716	0.860156830708045	0.988538954576358
31776	ENSG00000233892	100421582	PAIP1P1	0.0611742543916064	-1.6212872061986	0.0309713678070551	0.860304281348863	0.988538954576358
47273	ENSG00000263412	116435298	NFE2L1-DT	-0.0762265672041034	-1.76966415179005	0.0309426527063295	0.860368390302252	0.988538954576358
13729	ENSG00000174669	3177	SLC29A2	0.0304886914609879	2.04805596575165	0.0309328367396802	0.860390312332348	0.988538954576358
17757	ENSG00000198520	339541	ARMH1	0.0233013572783676	4.12930139624594	0.030920039398751	0.86041889806093	0.988538954576358
59605	ENSG00000287277	105376387	LOC105376387	0.0785377926586096	-0.668845212311368	0.0308815094128363	0.860505000258892	0.988538954576358
58152	ENSG00000285774	NA	NA	-0.0774732218359623	2.65633208424782	0.0308725279978432	0.860525078806324	0.988538954576358
56415	ENSG00000281571	NA	NA	0.0367091833369183	2.36361665283008	0.0308570961407924	0.860559584775791	0.988538954576358
3405	ENSG00000107263	2889	RAPGEF1	0.0179928740761678	7.73243453531	0.0308416427709091	0.86059414776277	0.988538954576358
3404	ENSG00000107262	573	BAG1	0.0182599826131925	5.72609984871687	0.0308012140635014	0.860684612802165	0.988562109990961
14359	ENSG00000177732	6666	SOX12	-0.0316917996698745	2.1195144915707	0.0307560850239526	0.860785667825636	0.988562109990961
11661	ENSG00000165695	158067	AK8	0.0716654797173363	-1.69191582395837	0.0307506281364738	0.860797892316956	0.988562109990961
16025	ENSG00000185641	NA	NA	0.0445334248628864	0.0951166210527221	0.0307299057277817	0.860844324737635	0.988562109990961
17733	ENSG00000198440	147949	ZNF583	-0.0207162892201961	2.5205516797121	0.0305201568545499	0.861315217418834	0.988787919356791
38399	ENSG00000249456	NA	NA	-0.0585824632446454	-0.299896789033211	0.030353488192759	0.861690583910746	0.988787919356791
41919	ENSG00000254402	441381	LRRC24	0.0458360576866579	-0.145145779859808	0.0303509779351288	0.86169624554922	0.988787919356791
53223	ENSG00000275342	157285	PRAG1	0.0351786624457116	3.81467090822527	0.0302816089318014	0.8618527960433	0.988787919356791
6805	ENSG00000133895	4221	MEN1	-0.0154691054741815	5.05193867046512	0.0302426616664491	0.86194077239227	0.988787919356791
8173	ENSG00000141858	90378	SAMD1	0.0179906719658587	4.38052860170627	0.0301755430783572	0.862092520824385	0.988787919356791
2477	ENSG00000101224	994	CDC25B	-0.0192936356189369	7.1883239104434	0.0301308299930412	0.862193709158513	0.988787919356791
61558	ERCC-00046	NA	NA	0.196430577761025	6.81943940010888	0.0300688852841233	0.86233402154753	0.988787919356791
17920	ENSG00000198885	150771	ITPRIPL1	-0.0310237839469267	3.4615583414981	0.030044770401517	0.86238868497986	0.988787919356791
14995	ENSG00000181135	286075	ZNF707	-0.0189576122416266	3.53778031348377	0.0300399311250459	0.862399657336891	0.988787919356791
14355	ENSG00000177721	389289	ANXA2R	0.0269471631197155	4.57934177693323	0.030026904867853	0.862429197008503	0.988787919356791
10607	ENSG00000161547	6427	SRSF2	-0.0135976171757378	7.49995132578179	0.0299418297961296	0.862622284452556	0.988787919356791
6648	ENSG00000132718	23208	SYT11	0.0216976773769006	5.77726618652596	0.0298730380310701	0.862778621785638	0.988787919356791
6941	ENSG00000134690	55143	CDCA8	-0.0263547992547159	1.13286633741913	0.0298409576132173	0.862851591671223	0.988787919356791
3966	ENSG00000111837	4117	MAK	-0.0365634230957719	0.7588219761191	0.029834798601911	0.862865605534856	0.988787919356791
11810	ENSG00000166289	79156	PLEKHF1	-0.0386308874187175	4.31411436794218	0.0297857692445973	0.862977217312863	0.988787919356791
5859	ENSG00000126803	3306	HSPA2	-0.0571148901353576	-1.4890646717697	0.0297811862681385	0.862987654959468	0.988787919356791
9778	ENSG00000154556	8470	SORBS2	0.0901822775586752	-0.985556697125379	0.0297619461780698	0.863031482945806	0.988787919356791
14229	ENSG00000177169	8408	ULK1	0.0195046481145468	5.71470819688036	0.0297618799633028	0.863031633804999	0.988787919356791
61551	ERCC-00035	NA	NA	0.183567125821119	0.934599337053038	0.029761259681635	0.863033047020693	0.988787919356791
159	ENSG00000006756	414	ARSD	0.0245932144081273	5.27271093918616	0.0297284926951136	0.863107723095924	0.988787919356791
2074	ENSG00000097033	51100	SH3GLB1	-0.0106455933243838	7.12438287490758	0.0297261710373178	0.863113015769364	0.988787919356791
16239	ENSG00000186446	115560	ZNF501	0.0276340330054566	1.74810577482877	0.0296736019486019	0.863232914314851	0.988787919356791
12133	ENSG00000167613	3903	LAIR1	-0.017906367631406	6.9410986264977	0.0296697076212524	0.863241800769297	0.988787919356791
51951	ENSG00000272870	105377540	SAP30-DT	0.0351498256657397	0.890856873576776	0.0296552452248164	0.863274807727498	0.988787919356791
8792	ENSG00000146054	81786	TRIM7	-0.04148835003149	2.2909325424265	0.0296295043467865	0.863333575628054	0.988787919356791
38509	ENSG00000249637	121232368	ANKHD1-DT	-0.0276420038229126	1.03581440075997	0.0296149684510567	0.86336677352401	0.988787919356791
3677	ENSG00000109534	54433	GAR1	-0.0227074802609944	3.46382240604642	0.0296039884258619	0.863391855884715	0.988787919356791
7293	ENSG00000136527	6434	TRA2B	-0.0142476794677605	7.48577558918772	0.0295864194584397	0.863431999744108	0.988787919356791
3631	ENSG00000109084	27346	TMEM97	-0.0250304583544535	1.56162934817871	0.0295668346687137	0.863476764083454	0.988787919356791
39077	ENSG00000250506	1018	CDK3	0.0319011871761619	2.43606335369091	0.0295378973893605	0.863542933062328	0.988787919356791
43019	ENSG00000255760	105369723	LINC02422	0.0408127054913888	1.69780633422506	0.0294355372385979	0.86377726148925	0.988787919356791
38676	ENSG00000249898	NA	NA	-0.0490269324500413	0.909646792413016	0.0294331835045512	0.863782654714559	0.988787919356791
1911	ENSG00000091073	113878	DTX2	-0.0236068516607333	4.18139170792687	0.0294249121598398	0.863801609009992	0.988787919356791
35907	ENSG00000241351	28914	IGKV3-11	-0.0566509968766929	4.32452813881265	0.0294081318423025	0.863840070567471	0.988787919356791
7290	ENSG00000136518	86	ACTL6A	0.012733492326719	5.10061337066825	0.0293638293755123	0.86394166895786	0.988787919356791
5890	ENSG00000127124	59269	HIVEP3	-0.0316887108991521	4.73282079726209	0.0292772128003662	0.864140534016094	0.988787919356791
9297	ENSG00000150455	114609	TIRAP	-0.0178496292175903	3.82489943962449	0.0292377811521334	0.864231166368541	0.988787919356791
30702	ENSG00000232346	402057	RPS17P16	-0.0861861542365949	1.48460777661897	0.0292005276303087	0.864316850173458	0.988787919356791
1352	ENSG00000076650	55094	GPATCH1	0.0135676313610413	3.75374723809222	0.029190740225971	0.864339370718211	0.988787919356791
9923	ENSG00000155974	23426	GRIP1	0.0427707884978812	0.867100803063581	0.0291198459212438	0.864502612677307	0.988787919356791
10170	ENSG00000158062	91544	UBXN11	-0.0323635763150526	7.208145677323	0.029112000739687	0.864520689634913	0.988787919356791
6433	ENSG00000131373	26061	HACL1	-0.013157498607407	4.30090339470123	0.0291022953870623	0.86454305628905	0.988787919356791
29635	ENSG00000230724	NA	NA	0.0393505965082131	4.00513123107305	0.029101556787964	0.864544758598733	0.988787919356791
10098	ENSG00000157429	7567	ZNF19	0.0246778756590529	1.30770886513405	0.0290916348167514	0.864567628731934	0.988787919356791
13257	ENSG00000172269	1798	DPAGT1	-0.014060593777466	4.58596902483704	0.0290904082801688	0.864570456176186	0.988787919356791
17499	ENSG00000197705	57565	KLHL14	0.0567674064445175	2.16070983910724	0.0290647168733926	0.864629694784899	0.988787919356791
29346	ENSG00000230317	101926971	LINC01284	0.0589702699233329	-1.15851383174307	0.0290130769610215	0.864748846372221	0.988787919356791
14950	ENSG00000180914	5021	OXTR	0.0699459050113371	-0.135421407537953	0.0289960124935789	0.864788244131871	0.988787919356791
3944	ENSG00000111727	29915	HCFC2	-0.0140401483407432	4.40417749556965	0.0288962695080102	0.865018765762237	0.988787919356791
34229	ENSG00000237499	100130476	WAKMAR2	0.0286616375085969	1.47707875188954	0.02886966805508	0.865080314997734	0.988787919356791
1036	ENSG00000068137	79990	PLEKHH3	0.0419400498460616	-0.355605432853198	0.0288642358750053	0.865092887316411	0.988787919356791
1466	ENSG00000079432	23152	CIC	0.0263193974827513	6.65495999891789	0.0288612533288273	0.865099790683438	0.988787919356791
21458	ENSG00000211459	NA	NA	-0.060614346221404	12.8306604294592	0.0288580453446343	0.865107216256363	0.988787919356791
21604	ENSG00000211791	28670	TRAV13-2	0.0437319777589282	1.03655390405381	0.0288122780121824	0.865213200920962	0.988787919356791
13618	ENSG00000173992	9973	CCS	-0.0160319676142719	4.89513752296982	0.0288084970786286	0.865221960403776	0.988787919356791
53938	ENSG00000276805	NA	NA	0.0308594065188284	1.27384479230148	0.0288051495079742	0.865229716386117	0.988787919356791
17407	ENSG00000197415	79674	VEPH1	-0.0674651228816283	0.803811893745233	0.0287968396414442	0.865248971509957	0.988787919356791
6148	ENSG00000129480	112487	DTD2	0.0162179375417383	3.43805261625467	0.0287932400679836	0.865257313112669	0.988787919356791
439	ENSG00000023909	2730	GCLM	0.0211306283352383	3.99404356462655	0.0287382383529859	0.865384840122701	0.988787919356791
6264	ENSG00000130402	81	ACTN4	-0.0184613578465902	7.8596338823218	0.0287309258375785	0.86540180437735	0.988787919356791
3957	ENSG00000111790	26127	FGFR1OP2	0.0159235522800558	6.39802393782572	0.0286219393650669	0.865654905045749	0.988787919356791
4316	ENSG00000114737	1154	CISH	-0.0379843166720092	5.96091850885833	0.0286089942106713	0.865685000653384	0.988787919356791
13263	ENSG00000172292	253782	CERS6	-0.0148353841262926	5.84838506412075	0.0285838822986477	0.865743402186481	0.988787919356791
6705	ENSG00000133063	1118	CHIT1	0.0662012061573496	-1.39406437760542	0.0285823993930023	0.865746851731836	0.988787919356791
2419	ENSG00000100985	4318	MMP9	-0.067603382528462	-0.362550014642171	0.028536842012457	0.865852872509539	0.988787919356791
11682	ENSG00000165801	55701	ARHGEF40	-0.0313067435820556	5.78424732511964	0.0285308702215588	0.865866776465302	0.988787919356791
13173	ENSG00000171914	83660	TLN2	-0.0404522803529394	-0.295792342341316	0.028519451161614	0.865893367314747	0.988787919356791
47823	ENSG00000264575	NA	NA	-0.022772539672791	1.37164949623026	0.0284921640816833	0.865956931210852	0.988787919356791
3407	ENSG00000107282	320	APBA1	-0.0368056602701768	0.943640693164386	0.0284852983188415	0.865972929592813	0.988787919356791
28358	ENSG00000228863	NA	NA	0.0537119526983264	-0.994085592258557	0.0284722908494217	0.866003244621886	0.988787919356791
16603	ENSG00000188026	353116	RILPL1	0.0262776096867191	0.703858774917366	0.0284246877912153	0.866114248421131	0.988787919356791
522	ENSG00000035664	23604	DAPK2	0.0300716135708983	1.90796988496275	0.0283660572161324	0.866251098331358	0.988787919356791
54402	ENSG00000277734	28755	TRAC	-0.030905206801938	7.50626303733797	0.028302036007446	0.866400696764039	0.988787919356791
8527	ENSG00000144161	84524	ZC3H8	0.017749246480162	3.86828301558476	0.0282960983477523	0.866414580113169	0.988787919356791
27890	ENSG00000228168	344697	HNRNPA1P21	-0.0461509385540561	1.01787322018078	0.0282746893580139	0.866464650741038	0.988787919356791
15032	ENSG00000181381	91351	DDX60L	-0.0236117838451597	6.72943914807568	0.0282678965558745	0.866480541592295	0.988787919356791
51827	ENSG00000272655	NA	NA	-0.0155688503914533	3.56283531873191	0.0282566508599444	0.866506853708638	0.988787919356791
12351	ENSG00000168411	55159	RFWD3	0.011749009001545	5.0444933146455	0.0282520677699338	0.866517578537352	0.988787919356791
10707	ENSG00000162368	51727	CMPK1	0.0189690774525477	7.42050327400909	0.0282437970477787	0.866536935009421	0.988787919356791
2983	ENSG00000104866	284352	PPP1R37	0.0217129388310979	4.02145856670431	0.028183457258109	0.866678240145749	0.988787919356791
3495	ENSG00000108175	57178	ZMIZ1	0.0233591737803504	6.68769523945792	0.0281659560554601	0.866719253964081	0.988787919356791
2082	ENSG00000099246	22931	RAB18	0.0156197840357701	6.22699433189188	0.0281445819253321	0.866769361707333	0.988787919356791
28985	ENSG00000229816	NA	NA	-0.0460070050609463	-0.623724854903182	0.0281033720332147	0.866866026018884	0.988787919356791
7551	ENSG00000137842	80021	TMEM62	-0.013763894856158	3.97839525389115	0.0280668123985279	0.866951843430097	0.988787919356791
2383	ENSG00000100767	89932	PAPLN	0.0467488050084331	1.16276081252919	0.028056352849589	0.866976405979904	0.988787919356791
4976	ENSG00000119912	3416	IDE	0.0111462794998635	5.16621086735152	0.028043863990284	0.867005740201325	0.988787919356791
10195	ENSG00000158286	388591	RNF207	0.041868849358356	1.73069468350948	0.0280287801358838	0.867041178582196	0.988787919356791
8702	ENSG00000145431	56034	PDGFC	-0.0331680466727925	3.17886158343272	0.0279867900687236	0.867139882745207	0.988787919356791
7954	ENSG00000140391	10099	TSPAN3	0.0181974183236437	5.20194839879235	0.0279735158173651	0.867171101764131	0.988787919356791
10714	ENSG00000162385	4116	MAGOH	-0.0194917146951094	5.00254692332673	0.0278919420373285	0.867363118274542	0.988787919356791
4449	ENSG00000115541	3336	HSPE1	0.0191844577585853	4.84491618755379	0.027851666664489	0.867458028900217	0.988787919356791
15335	ENSG00000182853	284013	VMO1	-0.0663086115535973	1.70678777883607	0.0277571012710638	0.867681153870468	0.988787919356791
16783	ENSG00000188747	10811	NOXA1	-0.0415419735937978	1.85713985915747	0.0277369528639611	0.867728744053063	0.988787919356791
21590	ENSG00000211777	28690	TRAV3	0.0461629830998088	0.803782307536891	0.0277282220916248	0.867749371500079	0.988787919356791
19945	ENSG00000204632	3135	HLA-G	0.061119450945356	0.58587929347429	0.0276991255559267	0.867818139495767	0.988787919356791
14019	ENSG00000176171	664	BNIP3	-0.0206063405179904	3.51693489450272	0.0276947310658642	0.867828528847219	0.988787919356791
11157	ENSG00000163875	64769	MEAF6	-0.0135111039785817	6.03131252992247	0.0276669159559049	0.867894308343475	0.988787919356791
15707	ENSG00000184349	1946	EFNA5	0.0655145707921417	-0.144962844846411	0.027659443632885	0.867911985307238	0.988787919356791
8294	ENSG00000142945	11004	KIF2C	-0.040979993347115	0.535193028206211	0.0276352634272712	0.867969204237793	0.988787919356791
61546	ERCC-00025	NA	NA	0.165241245563289	0.275975622724792	0.0276256041689606	0.867992068654342	0.988787919356791
14666	ENSG00000179387	255520	ELMOD2	0.0206910486287549	4.6231374619387	0.027622048132443	0.868000487177764	0.988787919356791
2668	ENSG00000102384	2491	CENPI	-0.033713926967868	-0.0147418277055497	0.027602472830722	0.868046839514241	0.988787919356791
9554	ENSG00000152580	285313	IGSF10	-0.0979805974508609	-0.256373627891811	0.0275933089770461	0.868068544397819	0.988787919356791
8656	ENSG00000145088	55840	EAF2	0.0229899054141289	4.07011475227253	0.0275920951110464	0.868071419756437	0.988787919356791
6721	ENSG00000133116	9365	KL	-0.0570542614782884	0.545234847189129	0.0275784555013985	0.868103733203029	0.988787919356791
61290	ENSG00000289401	NA	NA	0.0441793130717011	-0.854252678901544	0.027554369728378	0.868160814596828	0.988787919356791
11805	ENSG00000166266	8065	CUL5	-0.0151765331437263	5.41088874332377	0.0275480663349299	0.868175757377077	0.988787919356791
15908	ENSG00000185168	NA	NA	-0.0497147343030016	0.818933071950734	0.027418506510088	0.868483280993624	0.988787919356791
3438	ENSG00000107672	54780	NSMCE4A	-0.0136354819203944	5.06237636223468	0.0273991486614733	0.868529292895096	0.988787919356791
28392	ENSG00000228929	729236	RPS13P2	0.039033169964293	-0.142687933354196	0.0273980838830425	0.868531824264124	0.988787919356791
12973	ENSG00000171103	55006	TRMT61B	-0.0157373605619671	3.53877254387979	0.0273631602180728	0.868614878659277	0.988787919356791
23626	ENSG00000219023	646819	RPS15AP19	0.0473789256728044	-0.880724101040374	0.0273531160663936	0.868638775435509	0.988787919356791
43857	ENSG00000257702	151534	LBX2-AS1	-0.0301526373476925	1.87786331037345	0.0273468282943554	0.868653737428231	0.988787919356791
8986	ENSG00000147536	84296	GINS4	-0.0230178300761023	1.59895581127359	0.0273430746078418	0.868662670310433	0.988787919356791
12466	ENSG00000168917	80723	SLC35G2	0.0743411496700781	-1.20325951636521	0.0273309302820905	0.868691575237375	0.988787919356791
11783	ENSG00000166188	57567	ZNF319	0.0199748768557733	4.83827964304097	0.0273186398517424	0.868720834628176	0.988787919356791
25640	ENSG00000224858	NA	NA	-0.0716087545677649	1.62668566661077	0.0273177492430108	0.868722955131449	0.988787919356791
23257	ENSG00000215883	606495	CYB5RL	0.0216776977430362	2.81862161054466	0.0272690972352905	0.868838847591101	0.988787919356791
19935	ENSG00000204614	135644	TRIM40	-0.0867817610481035	-1.05650539775922	0.0272397765566694	0.868908742777439	0.988787919356791
43487	ENSG00000256937	NA	NA	0.0620947958776678	-0.522302697653303	0.0272375253407802	0.868914110865309	0.988787919356791
16015	ENSG00000185619	10336	PCGF3	0.0279137351082939	5.90108526873433	0.0272002324947351	0.869003069887118	0.988787919356791
13326	ENSG00000172530	54971	BANP	-0.0177957366474687	3.92917864038149	0.0271998265350106	0.869004038615259	0.988787919356791
4775	ENSG00000118096	56912	IFT46	0.017442887196077	2.70993877645068	0.0271934425884623	0.869019273390507	0.988787919356791
12686	ENSG00000169860	5028	P2RY1	-0.0338669936596925	2.47134486820555	0.0271544219687314	0.86911243291608	0.988787919356791
55936	ENSG00000280067	NA	NA	-0.0660619213439143	-1.44417234456468	0.0271377567368063	0.869152241167123	0.988787919356791
51598	ENSG00000272221	NA	NA	-0.0450544784191126	1.88829652806945	0.027125383332546	0.869181805648327	0.988787919356791
17715	ENSG00000198369	200734	SPRED2	0.0284403343466128	1.85678400696032	0.0271182706400026	0.869198803545682	0.988787919356791
2421	ENSG00000100991	26133	TRPC4AP	-0.0104621562845416	6.78810107246421	0.0271025220209253	0.869236447710649	0.988787919356791
7819	ENSG00000139372	6996	TDG	0.0103619540054876	5.37644542830459	0.0270383474737699	0.869389961386457	0.988787919356791
13922	ENSG00000175643	116028	RMI2	0.0336024718092643	0.462383814447615	0.0270204029498728	0.869432920435025	0.988787919356791
10500	ENSG00000160584	23387	SIK3	-0.0163454601356492	6.4416481761864	0.0269977571841054	0.86948715513514	0.988787919356791
10887	ENSG00000163001	112942	CFAP36	0.0205032185596416	3.96729125629926	0.0269491511899673	0.869603641326856	0.988787919356791
17225	ENSG00000196821	64771	ILRUN	0.0134345286742133	7.1361858175368	0.0269274765662999	0.869655620199435	0.988787919356791
3297	ENSG00000106351	3268	AGFG2	0.0245511688385932	4.29757402719834	0.026907351508072	0.8697039022281	0.988787919356791
59164	ENSG00000286831	NA	NA	0.0588318892170534	-0.343180461396478	0.0269062600763164	0.869706521212073	0.988787919356791
17367	ENSG00000197283	8831	SYNGAP1	0.0223464651233769	5.36584165885746	0.0268526533484845	0.869835222346877	0.988787919356791
22355	ENSG00000213465	402	ARL2	0.0173796981552057	4.15621193754261	0.0268509678515443	0.869839271092115	0.988787919356791
1203	ENSG00000072756	51095	TRNT1	-0.0200257366585711	3.8593344418213	0.0268165715414739	0.869921923254587	0.988787919356791
7421	ENSG00000137166	116113	FOXP4	-0.0280447887011095	3.75167544378711	0.0268043182862385	0.869951380200953	0.988787919356791
43627	ENSG00000257242	256021	LINC01619	-0.0323135364540487	1.78488484498408	0.026803981404683	0.869952190165171	0.988787919356791
53704	ENSG00000276334	NA	NA	0.0450286471894692	-0.890734514678097	0.0267722388786495	0.870028532171173	0.988787919356791
52053	ENSG00000273047	NA	NA	-0.0450927378024516	2.45191668134586	0.0267518266594635	0.870077648901272	0.988787919356791
4631	ENSG00000116830	8458	TTF2	-0.0147700167837385	4.38533757401111	0.0267439285393181	0.870096658848512	0.988787919356791
11273	ENSG00000164172	4338	MOCS2	-0.0147210960169833	4.25514357462745	0.0266935563891195	0.870217967198734	0.988787919356791
54046	ENSG00000277027	6023	RMRP	-0.0783056365236675	0.961467952206728	0.026680378608944	0.870249721876722	0.988787919356791
47766	ENSG00000264456	NA	NA	0.0362292793153801	0.757268793985616	0.0266525048033515	0.870316916305928	0.988787919356791
51662	ENSG00000272356	NA	NA	-0.0384123215977696	0.174833749243129	0.026617910888973	0.870400360858121	0.988787919356791
10509	ENSG00000160679	26097	CHTOP	0.00885561470104519	6.87929291428281	0.0265956204766411	0.870454157423538	0.988787919356791
15824	ENSG00000184867	9823	ARMCX2	0.0260354133754605	1.8982093793353	0.0265791173884224	0.870494001543371	0.988787919356791
57516	ENSG00000284554	NA	NA	0.114219733315137	0.867067769969972	0.0264835294747883	0.87072503377173	0.988787919356791
42465	ENSG00000255031	NA	NA	0.0295268611232706	2.27054549146505	0.026480238209345	0.870732996246511	0.988787919356791
31967	ENSG00000234171	100506054	RNASEH1-DT	0.0237534210289671	1.77618845013253	0.0264733253562355	0.870749721990203	0.988787919356791
755	ENSG00000055917	23369	PUM2	0.0103687786607052	7.72719970172721	0.0264668757313942	0.870765328968104	0.988787919356791
21561	ENSG00000211716	28586	TRBV9	0.0404037378227416	1.8323836733588	0.026435221666361	0.87084195465066	0.988787919356791
2371	ENSG00000100678	6547	SLC8A3	-0.0696056267876478	-0.31413298559145	0.0264027314303377	0.870920653457935	0.988787919356791
9665	ENSG00000153560	7342	UBP1	-0.0123238410644502	6.85060778576565	0.0263538728636803	0.871039093742058	0.988787919356791
23693	ENSG00000219529	NA	NA	0.0576808705092819	-1.03348764355755	0.0263275229216333	0.87110301661645	0.988787919356791
16222	ENSG00000186364	200035	NUDT17	-0.0239478295756496	1.38730086779042	0.026313653727982	0.871136675371025	0.988787919356791
2317	ENSG00000100450	2999	GZMH	-0.053821209319247	6.97658347439549	0.0262760301114469	0.871228028935807	0.988787919356791
17251	ENSG00000196923	9260	PDLIM7	-0.0248487328508828	4.20357842325222	0.0262669500558843	0.871250086189531	0.988787919356791
11211	ENSG00000164047	820	CAMP	-0.0532301138626631	-0.284220983391732	0.0262652051645915	0.871254325324298	0.988787919356791
61561	ERCC-00053	NA	NA	0.152237333011066	-0.0823813102885108	0.0261644458641825	0.871499361073903	0.988787919356791
5191	ENSG00000121749	64786	TBC1D15	0.0129429388800404	5.84222127635368	0.0261530425545118	0.871527123169286	0.988787919356791
51514	ENSG00000272072	NA	NA	0.0353461601985715	-0.571195304291627	0.026052937182385	0.871771103229248	0.988787919356791
1088	ENSG00000069943	9488	PIGB	-0.0174431041582048	3.93855836501291	0.0260259476485771	0.87183696527714	0.988787919356791
61573	ERCC-00074	NA	NA	0.226428481880194	9.10299560081261	0.0260149895769359	0.87186371605247	0.988787919356791
38408	ENSG00000249471	388569	ZNF324B	-0.0213327501447186	2.15468586246886	0.0260089944173956	0.871878353844524	0.988787919356791
57875	ENSG00000285417	NA	NA	-0.0462795078193659	0.591611996641324	0.0260055327528761	0.871886806638963	0.988787919356791
7782	ENSG00000139187	10219	KLRG1	0.0416341295522806	5.14596101538151	0.0259809226033241	0.871946917073565	0.988787919356791
179	ENSG00000007312	974	CD79B	-0.0353648042417439	6.30006145695599	0.025899883679898	0.872145061844603	0.988787919356791
5553	ENSG00000124588	4835	NQO2	-0.0332239266971812	4.13610380118431	0.0258788184954284	0.872196619476077	0.988787919356791
177	ENSG00000007264	4145	MATK	0.0306998889208218	5.61102145444027	0.0258736154614922	0.872209357362838	0.988787919356791
6633	ENSG00000132670	5786	PTPRA	0.0123049626711919	6.55597856025048	0.0258502675729915	0.872266533034594	0.988787919356791
2933	ENSG00000104518	79792	GSDMD	-0.0149679324850967	6.69015048108793	0.0258031515916315	0.872381994114426	0.988787919356791
39332	ENSG00000250896	NA	NA	0.0475789515532768	-1.30985808248928	0.0257731974510449	0.872455455111213	0.988787919356791
537	ENSG00000037042	27175	TUBG2	-0.020543324635707	2.20031215576747	0.0257635897738453	0.872479026722054	0.988787919356791
12974	ENSG00000171105	3643	INSR	-0.0224747311298141	4.37965964078598	0.0257490350446972	0.872514744089688	0.988787919356791
44774	ENSG00000259024	100533496	TVP23C-CDRT4	-0.0566887297093748	2.41006583076999	0.0257390807261686	0.872539177992874	0.988787919356791
54836	ENSG00000278601	NA	NA	0.0511871331172125	-1.11239292825477	0.0257302507375528	0.872560856168662	0.988787919356791
16664	ENSG00000188290	57801	HES4	-0.070061289700994	1.35113769132145	0.0257200514133729	0.872585900898502	0.988787919356791
7123	ENSG00000135637	84865	CCDC142	-0.0165780759362622	3.57972157816276	0.0257143819877967	0.872599824536396	0.988787919356791
12143	ENSG00000167635	7705	ZNF146	0.0104991990600272	6.48161022566564	0.0255851687728779	0.872917589336531	0.988787919356791
7982	ENSG00000140521	5428	POLG	0.0117879695278329	6.66704277493012	0.025564207839551	0.87296921457181	0.988787919356791
5660	ENSG00000125485	64794	DDX31	0.0146147696687729	3.4136490196198	0.0255435287726939	0.873020166864899	0.988787919356791
7944	ENSG00000140326	146059	CDAN1	0.0127813437830975	4.18617089781137	0.0255241477289729	0.873067940092221	0.988787919356791
51749	ENSG00000272505	NA	NA	0.0390082827447308	0.223066552564949	0.0255165836202309	0.873086590258457	0.988787919356791
1828	ENSG00000089195	51605	TRMT6	0.0106788659342757	4.51855584407721	0.0254923966757445	0.873146244940233	0.988787919356791
11315	ENSG00000164307	51752	ERAP1	0.0187755341409874	7.29443426603544	0.0254760782755881	0.873186509040281	0.988787919356791
7207	ENSG00000136052	84102	SLC41A2	0.0335092703226911	0.972419033819663	0.0254640536234376	0.873216187188643	0.988787919356791
16403	ENSG00000187134	1645	AKR1C1	-0.05324026398648	-0.638391297496823	0.025458250158124	0.873230513342694	0.988787919356791
578	ENSG00000041802	55341	LSG1	-0.0139637049152874	5.47409581845697	0.0254033610238196	0.873366092903645	0.988787919356791
10727	ENSG00000162426	50651	SLC45A1	-0.0422543939213054	-0.567458479746279	0.0253707087637025	0.873446817265714	0.988787919356791
12355	ENSG00000168427	377007	KLHL30	0.0776982423445044	-1.60673019501129	0.0253456937662264	0.87350869648946	0.988787919356791
35341	ENSG00000239975	28896	IGKV1D-33	-0.128245942274277	-0.460026913212169	0.0253049531036424	0.873609543113674	0.988787919356791
14643	ENSG00000179253	100128310	LOC100128310	0.0522000847211497	0.351485543776742	0.0252614960084827	0.873717205595327	0.988787919356791
58879	ENSG00000286535	124902026	LOC124902026	-0.0269962497803346	0.310713822467722	0.02526063423403	0.873719341552209	0.988787919356791
4187	ENSG00000113460	55299	BRIX1	0.0160088437721909	4.29871716049962	0.0252057848568228	0.873855365778022	0.988787919356791
12595	ENSG00000169432	6335	SCN9A	-0.0374684121800279	1.49823787636282	0.0252027336832725	0.873862937017313	0.988787919356791
16235	ENSG00000186432	3840	KPNA4	0.0111095611573091	6.34767902194082	0.0252013171813985	0.873866452111337	0.988787919356791
9500	ENSG00000152193	79596	OBI1	-0.0129126745558014	4.51393678764132	0.0251996159678214	0.87387067386028	0.988787919356791
3383	ENSG00000107020	55848	PLGRKT	0.0193147096231647	3.44751913395545	0.0251911618896514	0.873891655754055	0.988787919356791
9439	ENSG00000151690	54842	MFSD6	-0.0154958309229783	5.30801488496178	0.0251768490937394	0.873927186433211	0.988787919356791
6495	ENSG00000131778	9557	CHD1L	-0.0116912964595953	5.32608145896644	0.0251743620877534	0.873933361335932	0.988787919356791
7744	ENSG00000138798	1950	EGF	-0.0625214091651133	2.51602257385407	0.0251474349773702	0.874000237774848	0.988787919356791
31714	ENSG00000233806	101927289	LINC01237	-0.0382689992505583	1.92812172311067	0.025132657168939	0.874036955686852	0.988787919356791
19815	ENSG00000204323	643008	SMIM5	0.0498438162449767	2.80158796894896	0.0251065755288806	0.874101786851181	0.988787919356791
51748	ENSG00000272502	NA	NA	-0.0321636337855022	0.69820260892017	0.0251059203849309	0.87410341578763	0.988787919356791
22212	ENSG00000213199	9311	ASIC3	0.0332732208176629	0.380758437607073	0.025103525357423	0.87410937092021	0.988787919356791
2901	ENSG00000104324	10404	CPQ	-0.0178882701406954	5.57509186102915	0.025102290490139	0.874112441478221	0.988787919356791
15493	ENSG00000183496	84206	MEX3B	0.0303898210637868	0.310724026950332	0.0250710876646139	0.8741900545426	0.988787919356791
11022	ENSG00000163507	57650	CIP2A	0.026247362157963	2.35635728566083	0.0250040975034977	0.874356851474802	0.988787919356791
4720	ENSG00000117505	1810	DR1	-0.0126722146638716	6.71511432942244	0.0249531180836442	0.874483937226471	0.988787919356791
12037	ENSG00000167182	6668	SP2	-0.018852713858707	4.90154015276714	0.0249524637376197	0.874485569299323	0.988787919356791
5933	ENSG00000127533	9002	F2RL3	-0.0592423554369918	0.165577597845719	0.0249207586936393	0.874564674459566	0.988787919356791
28671	ENSG00000229337	NA	NA	0.0515556207216306	-1.53369873856371	0.0249085364599324	0.874595183119481	0.988787919356791
11742	ENSG00000166035	3990	LIPC	0.0540235470266915	1.19970148678956	0.0248963714159345	0.874625556643385	0.988787919356791
7726	ENSG00000138757	9908	G3BP2	0.0102884666320616	7.3190458104893	0.0248577026123087	0.874722154953438	0.988787919356791
2017	ENSG00000095066	29911	HOOK2	0.0201990912744791	2.92731068765175	0.0248414316616277	0.874762824335291	0.988787919356791
8728	ENSG00000145703	10788	IQGAP2	0.0131996827087262	7.4939640841428	0.0248362786065144	0.874775707286964	0.988787919356791
13590	ENSG00000173848	10276	NET1	-0.0230263046458091	3.6082200640088	0.0248013715564639	0.874863013126586	0.988787919356791
14537	ENSG00000178752	151176	ERFE	-0.0711045435553844	-1.06055617696738	0.0247767765247886	0.874924565447645	0.988787919356791
13010	ENSG00000171224	219738	FAM241B	-0.0343573951139226	0.956246568613687	0.0247441422637138	0.875006285353732	0.988787919356791
615	ENSG00000047056	22884	WDR37	0.0105318520001943	5.9425015658223	0.0247397364714459	0.875017322189233	0.988787919356791
11996	ENSG00000166986	4141	MARS1	0.00955367294626646	6.67505797756527	0.0247366803355717	0.875024978627219	0.988787919356791
51581	ENSG00000272182	NA	NA	-0.0356653632369207	-0.214664753538853	0.0247354835841236	0.875027976941822	0.988787919356791
800	ENSG00000059378	64761	PARP12	0.0169574517144761	6.07758883743701	0.0247304046231989	0.875040702485309	0.988787919356791
39800	ENSG00000251580	105374366	LINC02482	-0.0406178043004741	0.648089790630307	0.0247277376194148	0.875047385308122	0.988787919356791
8827	ENSG00000146282	57038	RARS2	-0.0124685306379864	5.1901296115241	0.0247145194948359	0.875080511967267	0.988787919356791
280	ENSG00000011052	654364	NME1-NME2	-0.0464011459244839	1.75107807363118	0.0246663005935375	0.875201432993202	0.988787919356791
11874	ENSG00000166508	4176	MCM7	-0.0128490081241245	6.31687271215142	0.0246313946109638	0.875289044111113	0.988787919356791
7319	ENSG00000136709	55339	WDR33	0.00918081963516149	6.28593065511216	0.0246247839914275	0.875305643379544	0.988787919356791
32326	ENSG00000234705	NA	NA	-0.0467196456927296	-0.864441195621563	0.024624602056889	0.875306100249524	0.988787919356791
9758	ENSG00000154358	84033	OBSCN	0.033270592447172	5.18183705090078	0.0245987835785257	0.875370952584904	0.988787919356791
7997	ENSG00000140577	64784	CRTC3	0.0143062769290754	6.30055939067554	0.0245687904048708	0.87544633495964	0.988787919356791
2100	ENSG00000099381	9739	SETD1A	-0.0190414278532129	5.3478422155486	0.0245593269635833	0.875470129377234	0.988787919356791
1988	ENSG00000092929	201294	UNC13D	-0.0128188255963753	7.32309006966683	0.0245465026216181	0.875502381776958	0.988787919356791
51972	ENSG00000272906	NA	NA	-0.0379877020438474	-0.724316599570942	0.0245427106147389	0.875511920085157	0.988787919356791
48914	ENSG00000266967	80755	AARSD1	0.0142758376477119	4.01937060564696	0.0245158988778797	0.875579383130299	0.988787919356791
4124	ENSG00000112941	11044	TENT4A	0.0131131148731259	5.1671638598393	0.0244686588351328	0.875698339409231	0.988787919356791
10320	ENSG00000159231	874	CBR3	-0.0356187210802061	1.24168402550337	0.0244522803807996	0.875739609846214	0.988787919356791
6542	ENSG00000132155	5894	RAF1	0.0112728853928374	7.28802673941888	0.0244463633817489	0.875754522984822	0.988787919356791
11359	ENSG00000164466	94081	SFXN1	-0.0177754284805687	5.07856971213764	0.0244230643828445	0.875813263503849	0.988787919356791
9626	ENSG00000153162	654	BMP6	0.0550044437178031	3.27346113029684	0.0243583410703394	0.875976592152481	0.988787919356791
23498	ENSG00000217929	NA	NA	0.0434476766993125	0.0283691728331012	0.0243300656105845	0.876048014759689	0.988787919356791
35180	ENSG00000239569	NA	NA	0.0262929612967732	2.21552863515286	0.0243154461623476	0.876084959536124	0.988787919356791
1611	ENSG00000083828	54807	ZNF586	0.0130102454139373	4.59780077269418	0.0242991666817289	0.876126112766804	0.988787919356791
7718	ENSG00000138722	22915	MMRN1	0.0455467146490411	2.44138733187138	0.0241968310801468	0.876385133018296	0.988787919356791
50027	ENSG00000269271	NA	NA	-0.181427899067273	-1.64951018430196	0.0240963817015825	0.876639925223999	0.988787919356791
32051	ENSG00000234287	NA	NA	0.0600548515644732	-0.422184205966539	0.0240472474703495	0.876764753434812	0.988787919356791
7897	ENSG00000139946	57161	PELI2	-0.0172299424150564	5.50698199657952	0.0239632347533245	0.876978495281331	0.988787919356791
362	ENSG00000015479	9782	MATR3	0.0125641027242481	8.17493579338121	0.023959513594292	0.876987971373808	0.988787919356791
19950	ENSG00000204644	346171	ZFP57	-0.194997585230361	0.748338268133016	0.0239165842297666	0.877097347393184	0.988787919356791
2468	ENSG00000101199	55738	ARFGAP1	-0.011552735281423	6.22307614047707	0.023900508264262	0.877138331821158	0.988787919356791
8059	ENSG00000141040	57336	ZNF287	0.021606047080686	2.74016960165	0.0238625496545666	0.877235160392862	0.988787919356791
11293	ENSG00000164244	133619	PRRC1	-0.0098184919659071	5.71612674584575	0.0238612036631167	0.8772385953279	0.988787919356791
7148	ENSG00000135776	23456	ABCB10	-0.0114189647555222	5.18451119484973	0.0238592051219086	0.877243695735873	0.988787919356791
8618	ENSG00000144802	64332	NFKBIZ	0.0340050267453597	7.04216666808655	0.0238557533940593	0.877252505286372	0.988787919356791
11565	ENSG00000165282	84720	PIGO	-0.0113775258270255	4.74547366523789	0.0238264299332656	0.877327371387345	0.988787919356791
11536	ENSG00000165171	155368	METTL27	0.0770270857464692	-1.17387511752929	0.0238236985532012	0.877334347309316	0.988787919356791
4414	ENSG00000115355	55704	CCDC88A	-0.0192524083314566	6.80883605895858	0.0238121037351107	0.877363964937232	0.988787919356791
12373	ENSG00000168497	8436	CAVIN2	-0.0578665469068626	7.34697694383373	0.0237652638984684	0.877483687122954	0.988787919356791
16952	ENSG00000189403	3146	HMGB1	-0.019941561515931	8.48662354561848	0.0237550746624322	0.877509746706487	0.988787919356791
15165	ENSG00000182134	11022	TDRKH	0.0187919227193953	3.09892927271655	0.0237455030886196	0.877534231794136	0.988787919356791
17863	ENSG00000198791	29883	CNOT7	-0.0107215692338244	6.57256921800549	0.0237272203512475	0.877581014995105	0.988787919356791
3792	ENSG00000110628	5002	SLC22A18	-0.0295011209982771	3.58308335563441	0.0236984669354143	0.877654628675935	0.988787919356791
59244	ENSG00000286912	NA	NA	-0.0397769131958453	-1.04416440449151	0.0236868926244256	0.877684273803528	0.988787919356791
11018	ENSG00000163492	285025	CCDC141	0.04200719273431	1.36336440741792	0.0236817061195467	0.877697560334554	0.988787919356791
40	ENSG00000003400	843	CASP10	0.0120648823755604	6.15628290482796	0.0236419059328625	0.877799568085686	0.988787919356791
60932	ENSG00000289042	NA	NA	0.041719213457347	0.137649833204021	0.0236183634438305	0.877859948785081	0.988787919356791
10783	ENSG00000162639	113802	HENMT1	-0.0152761892044147	4.65933223895358	0.023605220438867	0.877893670762456	0.988787919356791
61555	ERCC-00042	NA	NA	0.19556091609092	3.78175729773329	0.0235953517251062	0.877918997966549	0.988787919356791
57289	ENSG00000284116	NA	NA	-0.084764556511487	-1.00619824689895	0.0235933802920556	0.877924058129371	0.988787919356791
45096	ENSG00000259399	100527943	TGIF2-RAB5IF	0.105552012034654	-1.26055473728008	0.0235489279928345	0.87803821327932	0.988787919356791
8997	ENSG00000147604	6129	RPL7	-0.0212187747707151	10.7466362806768	0.0235471324493801	0.87804282661763	0.988787919356791
5429	ENSG00000123892	23682	RAB38	-0.0346806579876716	0.225520829257391	0.0235396177293552	0.878062136344558	0.988787919356791
21739	ENSG00000211956	28395	IGHV4-34	-0.0553715280538484	2.58266735393833	0.0235364613021858	0.878070247999626	0.988787919356791
3317	ENSG00000106484	4232	MEST	0.0291026684454371	2.19025919149504	0.0235316466355187	0.878082622211963	0.988787919356791
57111	ENSG00000283743	NA	NA	0.0766614887733928	-1.35835943274654	0.0235161433385969	0.878122476161972	0.988787919356791
12776	ENSG00000170271	10826	FAXDC2	-0.0448745700609385	4.07467295225506	0.0234595460762961	0.878268083635356	0.988787919356791
7689	ENSG00000138615	8483	CILP	-0.0362796643232126	-0.534808362202767	0.0234143527734147	0.87838448133272	0.988787919356791
39394	ENSG00000250988	100505616	SNHG21	0.0319500813966974	1.81176388614673	0.0234056261690085	0.878406970394263	0.988787919356791
4837	ENSG00000118690	84071	ARMC2	0.0195508635421648	1.68134665421143	0.0234006847119019	0.878419706772768	0.988787919356791
53812	ENSG00000276564	NA	NA	-0.0378909247994138	-0.763791443499716	0.0233905182585232	0.878445914668	0.988787919356791
13819	ENSG00000175115	55690	PACS1	0.0191525237476013	6.93131906820617	0.0233365833319539	0.87858505001539	0.988787919356791
11704	ENSG00000165891	144455	E2F7	0.049351787485214	-0.935509299034814	0.0233363869088805	0.878585557026402	0.988787919356791
8646	ENSG00000145016	9711	RUBCN	-0.0134308106346506	6.09984033309656	0.0233330995732786	0.878594042684336	0.988787919356791
61586	ERCC-00096	NA	NA	0.194586029749303	8.13699564847871	0.0233184822553767	0.878631782036704	0.988787919356791
4427	ENSG00000115423	1768	DNAH6	0.0446364181259312	0.455928689112947	0.0233025660299404	0.878672888708796	0.988787919356791
21737	ENSG00000211952	28400	IGHV4-28	-0.067628886854577	0.178472125769706	0.023287390177714	0.878712096607472	0.988787919356791
696	ENSG00000051596	84321	THOC3	-0.0225499683861868	4.21773399722921	0.0232562796960991	0.878792513649815	0.988787919356791
4556	ENSG00000116251	6146	RPL22	-0.0186946877032042	9.09343907329565	0.0232338233014957	0.878850595073694	0.988787919356791
23237	ENSG00000215835	284685	LOC284685	0.0417146708382508	-0.581754992132975	0.0232269723814085	0.878868320073053	0.988787919356791
5460	ENSG00000124145	6385	SDC4	-0.02894942372038	2.07189783951746	0.0232161257033567	0.87889638854239	0.988787919356791
24090	ENSG00000221890	23467	NPTXR	-0.0273944012234953	3.06920550611733	0.0231750150383192	0.87900283353331	0.988787919356791
12599	ENSG00000169442	1043	CD52	0.0255294051181601	8.94369932802429	0.023160538783543	0.879040338889038	0.988787919356791
7477	ENSG00000137492	5612	THAP12	0.012687830645943	6.82729943362902	0.0231589703716679	0.879044403080269	0.988787919356791
16048	ENSG00000185728	253943	YTHDF3	-0.00982206633970154	6.52943674005005	0.0231194645603665	0.879146820101402	0.988787919356791
12927	ENSG00000170915	85315	PAQR8	0.0171416577663215	5.28010067036951	0.0231052394536704	0.879183719963953	0.988787919356791
17632	ENSG00000198088	54830	NUP62CL	0.0528805143072177	-1.33180391091437	0.0231044153173201	0.879185858126029	0.988787919356791
34220	ENSG00000237484	105372751	LINC01684	-0.0311051606120719	0.679503418424441	0.0230446515716096	0.879341014968156	0.988787919356791
6967	ENSG00000134827	6947	TCN1	-0.0838951310707463	-0.60792219112599	0.0230416081708995	0.879348921658269	0.988787919356791
21490	ENSG00000211625	28874	IGKV3D-20	-0.0806756416805982	0.775508132036866	0.0230290485922922	0.879381556828054	0.988787919356791
3201	ENSG00000105829	10282	BET1	0.0195394839505203	4.15120797534489	0.0230168534681354	0.87941325370185	0.988787919356791
61593	ERCC-00111	NA	NA	0.185860244398778	3.24267872495838	0.0229961124892526	0.879467182211155	0.988787919356791
1477	ENSG00000079805	1785	DNM2	-0.0114176453687508	7.90029755383341	0.0229528592269048	0.879579724887111	0.988787919356791
4397	ENSG00000115274	83444	INO80B	-0.0141529282089746	4.18885026099518	0.0229036249657639	0.879707961893262	0.988787919356791
23197	ENSG00000215580	NA	NA	-0.22609352192989	1.61728020143942	0.0228821238866033	0.879764008464456	0.988787919356791
852	ENSG00000063046	1975	EIF4B	0.0140024946870607	9.4454713428829	0.0228620392248899	0.879816387216017	0.988787919356791
433	ENSG00000023608	6617	SNAPC1	0.0190959618871674	2.75619484583605	0.0228356564302743	0.879885226629884	0.988787919356791
10083	ENSG00000157322	348174	CLEC18A	0.0604237361983306	0.547828693204418	0.0228327798798489	0.879892734739371	0.988787919356791
10900	ENSG00000163050	56997	COQ8A	0.01035413006356	5.76780136834135	0.0228287322830738	0.879903300226486	0.988787919356791
524	ENSG00000035687	159	ADSS2	-0.011169566559579	6.32797882170431	0.0228202669862299	0.879925400383005	0.988787919356791
14565	ENSG00000178921	5198	PFAS	0.0142846280957023	4.21487735323605	0.0227905936073824	0.880002901117553	0.988787919356791
15269	ENSG00000182557	201305	SPNS3	-0.0250781397237545	2.87248222174847	0.022778616122153	0.880034198451855	0.988787919356791
20019	ENSG00000204851	57469	PNMA8B	-0.0637618594233712	-1.40061268305775	0.0227706823456089	0.880054934153298	0.988787919356791
12738	ENSG00000170088	201931	TMEM192	-0.010925913741803	4.63017137145531	0.0227597719111188	0.880083455676465	0.988787919356791
1470	ENSG00000079482	4983	OPHN1	-0.0322832376390791	1.47455268609048	0.0227563850991572	0.880092310736328	0.988787919356791
13055	ENSG00000171453	9533	POLR1C	-0.0154560069447689	3.70572261584765	0.0227142192258754	0.880202612876505	0.988787919356791
1008	ENSG00000067248	54505	DHX29	0.0104046488821363	5.18467862318426	0.0226821985854713	0.880286445963564	0.988787919356791
13126	ENSG00000171735	23261	CAMTA1	-0.0200006009992753	4.03030972743947	0.0226747280441941	0.880306013257075	0.988787919356791
4453	ENSG00000115568	7701	ZNF142	0.0152520953115832	5.34552263302355	0.0226304930728674	0.88042194377797	0.988787919356791
10465	ENSG00000160298	54058	C21orf58	0.0232661504890369	1.42437082897649	0.0225925013424018	0.880521604607109	0.988787919356791
9651	ENSG00000153363	84791	LINC00467	-0.0209144808379911	1.6573509492065	0.0225407958776032	0.880657377404461	0.988787919356791
8715	ENSG00000145592	6167	RPL37	0.0235896435963711	10.0852807772249	0.0225217337840036	0.880707472508774	0.988787919356791
13649	ENSG00000174206	144577	KICS2	0.0151547574534888	3.2978572741539	0.0225186821484442	0.880715494207252	0.988787919356791
11	ENSG00000001460	90529	STPG1	0.0220243783854011	1.5489252231698	0.022489844744527	0.880791325264078	0.988787919356791
49500	ENSG00000267699	NA	NA	-0.0590793645630747	-1.58478426061591	0.0224682706596298	0.880848089153519	0.988787919356791
24623	ENSG00000223361	NA	NA	-0.0437632752496959	2.38643433897249	0.0224427829741103	0.880915186091873	0.988787919356791
15656	ENSG00000184154	120356739	LRRC51	-0.0236288792292744	0.243166625191982	0.0223984962164252	0.881031864750232	0.988787919356791
8896	ENSG00000146904	2041	EPHA1	0.0320301707119313	3.48399594881906	0.0223595095253444	0.881134677406508	0.988787919356791
11441	ENSG00000164808	23514	SPIDR	-0.0126144968556786	5.65043854945258	0.0223461214774829	0.881170004455293	0.988787919356791
61620	ERCC-00163	NA	NA	0.133266687083979	-1.14713995573847	0.022336385310723	0.88119570207889	0.988787919356791
35989	ENSG00000241560	100131117	ZBTB20-AS1	0.055408383942998	-0.926055725035975	0.0223307388982192	0.881210607834615	0.988787919356791
56377	ENSG00000281332	NA	NA	0.062405088311049	-0.817874894451288	0.0223119122321123	0.881260321580818	0.988787919356791
43372	ENSG00000256633	NA	NA	0.0302432808601042	0.216990197232523	0.0222959830168463	0.881302401058961	0.988787919356791
899	ENSG00000064726	53339	BTBD1	-0.0112590240844579	6.23246226122946	0.0222945241174983	0.881306255734565	0.988787919356791
7522	ENSG00000137747	84000	TMPRSS13	-0.0206245740162363	1.75961254674464	0.0222704156754929	0.881369973272488	0.988787919356791
57665	ENSG00000284734	NA	NA	-0.0315033117484252	0.919787605342204	0.0222591940327845	0.881399643598531	0.988787919356791
2024	ENSG00000095319	23511	NUP188	0.0147964389155068	5.89977459137918	0.022239850533353	0.881450806286536	0.988787919356791
17016	ENSG00000196208	9687	GREB1	0.0514995801388063	-1.42661409082881	0.0221798181106863	0.881609734343162	0.988787919356791
16131	ENSG00000186017	84924	ZNF566	-0.021129616612185	2.92507569154063	0.0221652233834817	0.881648405201961	0.988787919356791
34347	ENSG00000237669	NA	NA	0.0448364651959648	-0.518047023876681	0.022162952570568	0.881654423221841	0.988787919356791
2802	ENSG00000103326	6650	CAPN15	0.0295365933232194	6.01396653858016	0.0221539228485312	0.881678356557822	0.988787919356791
51433	ENSG00000271918	NA	NA	-0.0338257234858235	-0.320376038918387	0.0221212299344415	0.881765051064377	0.988787919356791
12098	ENSG00000167487	55295	KLHL26	0.0272398035046951	2.86574735982735	0.0221154954101479	0.881780264525702	0.988787919356791
4708	ENSG00000117425	8643	PTCH2	0.0323971378990375	-0.15544959637107	0.0221120635232666	0.881789370147281	0.988787919356791
11222	ENSG00000164068	63891	RNF123	0.0119430445186137	5.1941221082203	0.0221105151455845	0.881793478602234	0.988787919356791
8793	ENSG00000146063	90933	TRIM41	0.0116047195739963	5.71519079091133	0.0221098504796942	0.881795242267353	0.988787919356791
48900	ENSG00000266947	NA	NA	0.0231046807790096	2.3356980387532	0.0221036755411603	0.88181162852222	0.988787919356791
5966	ENSG00000127947	5782	PTPN12	0.0187101536801629	7.2664515314078	0.0220880908492092	0.881852995572317	0.988787919356791
43505	ENSG00000256977	96626	LIMS3	0.173962584310495	-1.70914852317317	0.0220765472783171	0.881883645735355	0.988787919356791
1206	ENSG00000072803	23291	FBXW11	-0.00967519279454063	5.68108013060918	0.0220606305895927	0.881925920712377	0.988787919356791
41603	ENSG00000253998	28920	IGKV2-29	0.100182677473463	-0.736299406556202	0.0220467519331606	0.881962795366274	0.988787919356791
29619	ENSG00000230701	26226	FBXW4P1	-0.0370166823384677	-0.131502768940052	0.0220012466040629	0.882083783239203	0.988787919356791
61408	ENSG00000289519	NA	NA	-0.0312012428029396	0.746553040709173	0.021992821178344	0.882106198472572	0.988787919356791
52027	ENSG00000273002	107985209	ARHGEF2-AS2	0.0519280224085945	-0.256097625045356	0.0219470825798993	0.882227959333658	0.988787919356791
31691	ENSG00000233762	401019	RPS15P4	-0.0407901765242467	0.754050109967937	0.0219356865172102	0.882258316999311	0.988787919356791
37401	ENSG00000246089	100287015	MCPH1-DT	-0.0251192446539232	1.34629259569584	0.0218569836689539	0.882468191777132	0.988787919356791
60505	ENSG00000288582	NA	NA	-0.0853980441178467	-1.83182100797391	0.021831073524254	0.882537370124833	0.988787919356791
53813	ENSG00000276566	28902	IGKV1D-13	-0.102840009342674	0.622570872198435	0.0218250741666139	0.882553393987199	0.988787919356791
1129	ENSG00000070759	10420	TESK2	0.0154699423961023	3.42672226393758	0.0218094968392393	0.882595010443744	0.988787919356791
13740	ENSG00000174720	51574	LARP7	-0.014552847192304	5.82159315087138	0.0218067238540556	0.882602420355332	0.988787919356791
32074	ENSG00000234329	100270896	RPL7AP16	0.0390091902301292	-1.1774803538795	0.0218004119280977	0.882619288743834	0.988787919356791
39526	ENSG00000251194	NA	NA	0.0478688423550303	-1.33953806698193	0.0218002814599316	0.882619637441498	0.988787919356791
60674	ENSG00000288784	100128553	CTAGE4	0.0769030293895986	0.00737304532264403	0.0217577528066073	0.882733359145235	0.988787919356791
5560	ENSG00000124614	6204	RPS10	-0.0210140711967549	9.91689149664678	0.0217464592072929	0.882763577330503	0.988787919356791
6717	ENSG00000133111	5994	RFXAP	0.0192275287219209	3.04652732541232	0.0217289427444172	0.882810461842591	0.988787919356791
9706	ENSG00000154001	5529	PPP2R5E	0.0101806715494231	5.67464948017868	0.0217264463180129	0.8828171453418	0.988787919356791
6256	ENSG00000130349	51250	MTRES1	-0.0155304410420075	2.91391562216356	0.0216892209040154	0.882916852790676	0.988787919356791
51646	ENSG00000272325	11165	NUDT3	0.0127428181481672	7.26613870834615	0.0216813888800402	0.88293784182247	0.988787919356791
16049	ENSG00000185730	79943	ZNF696	0.0222460433503748	3.149502680275	0.0216774320861504	0.882948447102397	0.988787919356791
51917	ENSG00000272812	NA	NA	-0.0495052243203121	-1.36925467825312	0.0216745759041714	0.882956103058683	0.988787919356791
12468	ENSG00000168924	3954	LETM1	-0.0134079589693084	5.05806843000712	0.0216570996710885	0.883002959087982	0.988787919356791
21505	ENSG00000211649	28775	IGLV7-46	-0.0642881778998359	1.83769810029162	0.0216497937529709	0.883022552919253	0.988787919356791
13976	ENSG00000175931	63893	UBE2O	0.0126493755265443	5.35827645361907	0.0216393497039888	0.883050568808472	0.988787919356791
5390	ENSG00000123472	64756	ATPAF1	0.00929275795371458	5.05595777914191	0.0216126466238507	0.883122230546864	0.988787919356791
22486	ENSG00000213722	23564	DDAH2	0.0164802784110335	4.60215846216363	0.021612072648665	0.883123771392121	0.988787919356791
5217	ENSG00000121957	29899	GPSM2	-0.0208976560478605	1.76762426344221	0.0216094472083768	0.88313081969365	0.988787919356791
13842	ENSG00000175216	9793	CKAP5	-0.013549843234588	5.98007522854147	0.0216078987940165	0.883134976798169	0.988787919356791
6778	ENSG00000133661	6441	SFTPD	0.0405216612970389	0.998359206678038	0.0215679283389107	0.883242340163241	0.988787919356791
53624	ENSG00000276148	NA	NA	0.0514306695569143	-1.4284051357684	0.0215636970861652	0.883253711542982	0.988787919356791
53110	ENSG00000275111	7549	ZNF2	-0.0184574478083168	2.62865889527654	0.0215494191556047	0.883292091517365	0.988787919356791
4305	ENSG00000114631	50512	PODXL2	0.0299207089568215	0.612236338694542	0.0215376008297596	0.883323869745959	0.988787919356791
1341	ENSG00000076258	2329	FMO4	-0.0187128500615631	1.81605164746284	0.0214921176785481	0.88344625230402	0.988787919356791
3158	ENSG00000105656	8178	ELL	-0.0161200764380279	5.1014693367561	0.0214880537439655	0.883457193661008	0.988787919356791
16574	ENSG00000187942	401944	LDLRAD2	0.0415571728466994	-0.130501594285252	0.0214597354775776	0.883533464468952	0.988787919356791
32844	ENSG00000235453	100129250	SMIM27	-0.0197011845013336	2.51029432130639	0.0214508601694945	0.883557379297582	0.988787919356791
14997	ENSG00000181163	4869	NPM1	-0.0159109392402156	8.70061498018187	0.021449509386926	0.883561019471605	0.988787919356791
43338	ENSG00000256553	28692	TRAV1-2	0.0421913297378895	0.464431695042582	0.021428880587635	0.883616625814039	0.988787919356791
6829	ENSG00000134061	4064	CD180	0.0259814375885703	5.74300944783869	0.021408348322538	0.883671999095597	0.988787919356791
51795	ENSG00000272589	100507331	ZSWIM8-AS1	-0.03697204156836	0.928086600540178	0.0213854946426864	0.883733664884485	0.988787919356791
13033	ENSG00000171365	1184	CLCN5	-0.0187706230957145	4.20238645316925	0.0213847156681481	0.883735767374377	0.988787919356791
11764	ENSG00000166140	84936	ZFYVE19	-0.0133827817779478	4.69362690567382	0.0213672637966908	0.883782881076006	0.988787919356791
9543	ENSG00000152475	116412	ZNF837	-0.0607387745973023	0.121103522986966	0.0213623150585676	0.883796244443926	0.988787919356791
16111	ENSG00000185955	402573	SPACDR	-0.0419975851349484	-1.28473218593938	0.0213542612572155	0.883817995976759	0.988787919356791
55281	ENSG00000279236	NA	NA	0.052525628198333	-1.44867501367877	0.0213104579451766	0.883936372440534	0.988856001732624
37427	ENSG00000246366	286190	LACTB2-AS1	-0.0498723995852045	-0.815058494723262	0.0212389534192141	0.884129877457421	0.989007650995871
13540	ENSG00000173585	10803	CCR9	-0.043944294652893	0.852011777787287	0.0211708078713571	0.884314602254393	0.989007650995871
23149	ENSG00000215440	79716	NPEPL1	0.0163216708151646	5.95220675841422	0.0211329408524676	0.884417381097756	0.989007650995871
3523	ENSG00000108405	5023	P2RX1	0.0279898697876793	5.51343214902189	0.0211117601781865	0.884474910793679	0.989007650995871
13312	ENSG00000172465	9338	TCEAL1	0.0189774918864206	2.56127138777229	0.021100263804982	0.884506148901611	0.989007650995871
51630	ENSG00000272282	NA	NA	0.0320280555489511	2.53644938968149	0.021098487502897	0.884510976269732	0.989007650995871
3087	ENSG00000105369	973	CD79A	0.0402435946027082	6.04583130401376	0.0210845499401699	0.8845488608967	0.989007650995871
15762	ENSG00000184575	11260	XPOT	-0.00853355297244363	6.33385777811667	0.0210540066319069	0.884631927452719	0.989007650995871
328	ENSG00000013288	23324	MAN2B2	-0.0137298214707602	6.45247616250277	0.0210082379695393	0.884756516618043	0.989007650995871
35874	ENSG00000241258	27297	CRCP	-0.0103496538527366	5.01220026367384	0.0209762923658303	0.884843559474219	0.989007650995871
23269	ENSG00000215914	8511	MMP23A	0.0630487615144218	-0.0918430450912618	0.020876371180222	0.885116254558764	0.989007650995871
59859	ENSG00000287539	NA	NA	0.0438017647361959	-1.31090413413392	0.0208115397853277	0.885293542537613	0.989007650995871
5527	ENSG00000124459	7596	ZNF45	0.0109989666816963	4.26860395184439	0.0207118656414025	0.885566662262812	0.989007650995871
2571	ENSG00000101782	8780	RIOK3	-0.0124324637502029	6.87396060154221	0.0206789696156875	0.885656948693192	0.989007650995871
6071	ENSG00000128739	6638	SNRPN	0.016962928570141	6.36486067652549	0.0206711971739821	0.885678291639356	0.989007650995871
61584	ERCC-00092	NA	NA	0.170677403669602	2.63377544593525	0.0206362430872531	0.885774325419123	0.989007650995871
4725	ENSG00000117528	5825	ABCD3	0.0113878004060046	5.11053917726818	0.0206295634257003	0.885792686742372	0.989007650995871
13511	ENSG00000173442	254102	EHBP1L1	-0.0163385817194937	8.30631723630948	0.0206246919508715	0.885806079562223	0.989007650995871
13139	ENSG00000171793	1503	CTPS1	-0.0119887996794044	4.09266326553802	0.0206150272036183	0.885832654984411	0.989007650995871
1945	ENSG00000091844	26575	RGS17	0.0570103750590245	-0.500591332567998	0.0206098715140826	0.885846834326702	0.989007650995871
2836	ENSG00000103540	9738	CCP110	0.0109924136982644	4.70128053140859	0.0205569309608222	0.885992537977494	0.989007650995871
15369	ENSG00000182979	9112	MTA1	0.0141880238004587	5.2007521859758	0.0205524795872094	0.886004797825585	0.989007650995871
13305	ENSG00000172456	55277	FGGY	-0.0188419341897685	1.27255258054727	0.0205400055335474	0.886039160733916	0.989007650995871
3655	ENSG00000109265	57482	CRACD	-0.0425598324366193	-0.220329350365322	0.0205397062514692	0.886039985312227	0.989007650995871
1915	ENSG00000091129	4897	NRCAM	0.0583918041351415	-0.15357762930698	0.0205292624790303	0.886068763706757	0.989007650995871
6105	ENSG00000129116	23022	PALLD	-0.0258189944672371	3.86909604602548	0.0205197722785897	0.886094920959861	0.989007650995871
61235	ENSG00000289346	NA	NA	-0.0997858853565301	0.819485267240889	0.020512793698785	0.886114159526946	0.989007650995871
23107	ENSG00000215304	NA	NA	-0.0461014924108755	-1.18038767048273	0.0205069472458348	0.886130279614837	0.989007650995871
10107	ENSG00000157514	1831	TSC22D3	0.0238898777205822	8.85536739544854	0.0204927464604197	0.886169444390558	0.989007650995871
11936	ENSG00000166813	374654	KIF7	-0.0544040503371833	-1.38788006235222	0.0204799286620556	0.886204806876901	0.989007650995871
240	ENSG00000009780	199870	FAM76A	0.012661850732822	3.75954450976384	0.0203894092974366	0.886454859086846	0.989007650995871
60680	ENSG00000288790	NA	NA	-0.0848851220751067	2.84208936729086	0.0203867505817072	0.886462212121145	0.989007650995871
52443	ENSG00000273784	NA	NA	0.0175263063007652	3.10669833854064	0.0203280951342748	0.88662455624547	0.989007650995871
22823	ENSG00000214530	10809	STARD10	-0.022662855568447	2.66201146660903	0.0203024037042923	0.88669573917966	0.989007650995871
22508	ENSG00000213760	534	ATP6V1G2	-0.0322095082703183	0.00461568290850537	0.0202478103587396	0.886847153033536	0.989007650995871
17800	ENSG00000198658	NA	NA	0.0606041659618462	-1.28791645624108	0.0202292813831235	0.886898590206344	0.989007650995871
2454	ENSG00000101162	81027	TUBB1	-0.0506891121134463	7.88074916304905	0.0202289168385192	0.886899602437676	0.989007650995871
6732	ENSG00000133193	84923	VCF1	0.00801611172815458	5.64833367426345	0.020192140039768	0.887001768472815	0.989007650995871
7774	ENSG00000139160	254013	ETFBKMT	-0.0207789677292337	1.03248130562888	0.0201336975579522	0.887164317288281	0.989007650995871
11664	ENSG00000165702	8328	GFI1B	-0.0480236848182431	3.60795038296878	0.020132715332295	0.887167051253572	0.989007650995871
7917	ENSG00000140090	123041	SLC24A4	0.0239194302810171	6.06079354426105	0.0201137877528055	0.887219748311615	0.989007650995871
50346	ENSG00000270100	NA	NA	0.0464654656298552	-1.20551673057396	0.0200863296068974	0.887296240654832	0.989007650995871
2949	ENSG00000104691	7993	UBXN8	-0.0185137384057955	2.75926129060211	0.0200687516453968	0.887345236984271	0.989007650995871
7192	ENSG00000135974	79074	C2orf49	-0.0145892692117673	4.75690498137276	0.020063460554482	0.887359989511979	0.989007650995871
6253	ENSG00000130340	51429	SNX9	0.0134667027970011	5.08056854928594	0.020048491314256	0.88740173723868	0.989007650995871
3387	ENSG00000107099	81704	DOCK8	-0.0154961629573611	8.68019513369845	0.0200233505949114	0.88747188799983	0.989007650995871
1108	ENSG00000070367	10640	EXOC5	0.00970302094009672	6.09349265416175	0.0199949250735898	0.887551258554425	0.989007650995871
4851	ENSG00000118894	196483	EEF2KMT	0.0157181704976049	2.92254309253371	0.0199922303911393	0.887558785709302	0.989007650995871
7441	ENSG00000137266	63027	SLC22A23	-0.0276286673711771	2.06400513211295	0.0199912901147314	0.887561412339496	0.989007650995871
1462	ENSG00000079337	10411	RAPGEF3	0.0584379549490001	0.226843296902224	0.0199834537690151	0.887583305356061	0.989007650995871
48493	ENSG00000266074	57597	BAHCC1	-0.0309008518762296	2.95033320805441	0.0199748508569684	0.887607345031754	0.989007650995871
15763	ENSG00000184584	340061	STING1	-0.0121281521199806	7.13005527790409	0.0199685498834157	0.887624955601365	0.989007650995871
12021	ENSG00000167107	80221	ACSF2	-0.0130902048973213	3.96512024600148	0.0199483798681115	0.88768134777243	0.989007650995871
61591	ERCC-00108	NA	NA	0.170994649884296	4.68452581342052	0.0199241266248293	0.887749194520426	0.989007650995871
32658	ENSG00000235172	257358	LINC01366	-0.0346148744856413	-1.25048927447332	0.0199204508776774	0.887759480839945	0.989007650995871
9736	ENSG00000154217	26207	PITPNC1	0.0136298638070821	5.83678049753835	0.0198886298798158	0.887848570151422	0.989007650995871
8477	ENSG00000143851	5778	PTPN7	-0.0158421642932294	6.10547733256634	0.0198684757047118	0.887905033437886	0.989007650995871
55425	ENSG00000279423	NA	NA	0.0425500106561636	2.41564877297823	0.0198462537077262	0.887967323733123	0.989007650995871
4252	ENSG00000114062	7337	UBE3A	0.00890369397900053	6.32717650902698	0.0198349945608811	0.887998897729291	0.989007650995871
13707	ENSG00000174516	246330	PELI3	-0.0223277969167746	3.49272496494187	0.0197494522168569	0.888239082988755	0.989007650995871
4744	ENSG00000117632	3925	STMN1	-0.0183321970456765	4.95617680822373	0.0197070893873956	0.888358225469541	0.989007650995871
61602	ERCC-00131	NA	NA	0.155311203884864	1.32395153825496	0.01970273493734	0.888370479452194	0.989007650995871
10424	ENSG00000160145	8997	KALRN	0.0275093503392572	1.79106366727495	0.0196848578787012	0.888420802271745	0.989007650995871
56538	ENSG00000282508	NA	NA	0.0335588972518253	3.5866259636725	0.0196742986657057	0.888450536752594	0.989007650995871
42729	ENSG00000255330	NA	NA	-0.035818205184151	1.8046025635092	0.0196742688168285	0.88845062081782	0.989007650995871
8196	ENSG00000142102	80162	PGGHG	0.0314932815664929	7.33686977252426	0.0196592011196657	0.888493065202995	0.989007650995871
5677	ENSG00000125618	7849	PAX8	-0.07589644958075	0.230595101460269	0.0196114782980459	0.888627605781584	0.989007650995871
38647	ENSG00000249859	5820	PVT1	-0.0177405450461689	3.92957005823908	0.0195921107162889	0.888682254638914	0.989007650995871
4649	ENSG00000116983	51440	HPCAL4	0.0372699374029152	3.09331654884126	0.0195675498775074	0.888751596758725	0.989007650995871
15067	ENSG00000181625	79008	SLX1B	-0.029911205373834	2.29205712785736	0.0195534874483769	0.888791318906606	0.989007650995871
10916	ENSG00000163110	10611	PDLIM5	-0.00945355367328944	5.5799952181587	0.0195191409295319	0.888888398793621	0.989007650995871
10412	ENSG00000160058	55108	BSDC1	0.00933890885768006	6.19102359185729	0.0194756907514133	0.889011334872797	0.989007650995871
7408	ENSG00000137094	25822	DNAJB5	-0.0201579114244008	1.54603124742789	0.0194735075637595	0.889017515577768	0.989007650995871
11121	ENSG00000163755	84343	HPS3	0.00901624106702449	5.99628012078403	0.0194586469296354	0.889059596106639	0.989007650995871
4765	ENSG00000117906	5955	RCN2	0.0160351987744235	4.91287353661889	0.0194342049799303	0.889128843479047	0.989007650995871
49203	ENSG00000267321	NA	NA	-0.0199764156152097	3.30476955273375	0.0194051860628122	0.889211115687838	0.989007650995871
52046	ENSG00000273033	100129550	LINC02035	-0.0175770357562257	4.26625016372546	0.0193446663794532	0.88938289845987	0.989007650995871
36387	ENSG00000242534	28883	IGKV2D-28	-0.120961942138051	0.604748397599413	0.0192972599818404	0.889517651081458	0.989007650995871
36691	ENSG00000243302	NA	NA	0.0254962654999696	3.46682755981771	0.01929028504847	0.889537491551854	0.989007650995871
7447	ENSG00000137275	8737	RIPK1	-0.00997194852772389	6.13299421615852	0.0192833976289108	0.889557086673725	0.989007650995871
12896	ENSG00000170791	79145	CHCHD7	0.0127465067398684	5.37609685388459	0.0192500420928639	0.889652035680268	0.989007650995871
21519	ENSG00000211663	28797	IGLV3-19	-0.0545103045549372	3.0276467959892	0.0192318989564484	0.889703716671315	0.989007650995871
44596	ENSG00000258818	6038	RNASE4	-0.0323416527729898	3.22312802446205	0.0192258386725825	0.889720985014467	0.989007650995871
13569	ENSG00000173715	79703	TOP6BL	-0.0209875506003406	2.55908574336315	0.0192220905357914	0.889731666449143	0.989007650995871
12172	ENSG00000167720	63826	SRR	0.0215777716862657	2.22666584196621	0.0191850965310323	0.889837148898324	0.989007650995871
3600	ENSG00000108840	10014	HDAC5	0.0133268914050723	6.16081968064891	0.019174483863722	0.889867428339476	0.989007650995871
16861	ENSG00000189045	728780	ANKDD1B	0.0501108866862704	-0.577144225829084	0.0191619343712119	0.889903244839323	0.989007650995871
13932	ENSG00000175707	126695	KDF1	0.0329336307683333	0.203036469123989	0.0191236415869867	0.890012607147349	0.989007650995871
787	ENSG00000058335	5923	RASGRF1	0.0713218052974435	-0.537184887597715	0.0190874856215117	0.890115969272705	0.989007650995871
26201	ENSG00000225697	65010	SLC26A6	0.0148954129468678	4.7507390447172	0.0190865123086184	0.8901187531432	0.989007650995871
16882	ENSG00000189127	340120	ANKRD34B	0.0666002448383882	-0.0542857666954983	0.0190805445980118	0.890135823576614	0.989007650995871
61010	ENSG00000289120	NA	NA	0.0517110411746183	-1.29987651382231	0.0190662944259969	0.890176596716702	0.989007650995871
21744	ENSG00000211962	28465	IGHV1-46	-0.0542122391334859	1.68850114719868	0.0190434486919457	0.890241996224043	0.989007650995871
8386	ENSG00000143401	81611	ANP32E	-0.0143837143388864	6.38968217168534	0.0190367174220683	0.890261273166452	0.989007650995871
54364	ENSG00000277654	440311	LOC440311	-0.0413425121530647	-1.30163916875272	0.0190068641548464	0.890346808536449	0.989007650995871
6225	ENSG00000130202	5819	NECTIN2	-0.0355500097340878	2.629305324631	0.0189879918791291	0.89040091656485	0.989007650995871
17252	ENSG00000196924	2316	FLNA	0.0189568838079643	11.1751039769981	0.0189747791372952	0.890438814653859	0.989007650995871
11112	ENSG00000163736	5473	PPBP	-0.0567583544954066	7.79212649421854	0.0189609578017667	0.890478472762503	0.989007650995871
2220	ENSG00000100211	25776	CBY1	-0.0191710773024231	2.12567855110817	0.0189554848153364	0.890494180691103	0.989007650995871
8043	ENSG00000140983	89941	RHOT2	0.0135449380463827	6.73461775467928	0.018942308958998	0.890532005980238	0.989007650995871
37345	ENSG00000245317	100996419	MRNIP-DT	-0.0324175519962272	-0.376118806326753	0.0189391435225872	0.890541095321716	0.989007650995871
44907	ENSG00000259171	NA	NA	0.0493289367457036	1.53159355295217	0.0189390958460507	0.890541232227657	0.989007650995871
9442	ENSG00000151694	6868	ADAM17	0.0111134817994996	5.769032212626	0.0189351417803749	0.890552587167817	0.989007650995871
17956	ENSG00000198945	84456	L3MBTL3	0.0118551787712132	4.91626314185188	0.0189268724866736	0.890576338108224	0.989007650995871
848	ENSG00000062716	81671	VMP1	-0.0196833182277055	7.51211463167669	0.0189203566540215	0.890595056508563	0.989007650995871
60809	ENSG00000288919	NA	NA	0.0426322190898231	-0.728660615881688	0.0189090397865215	0.890627574919804	0.989007650995871
5421	ENSG00000123737	5393	EXOSC9	-0.0113976267644937	5.16736836455195	0.0188994931240529	0.890655014452627	0.989007650995871
27486	ENSG00000227540	414245	DNAJC9-AS1	0.0258613648464011	-0.00101453687479885	0.018896200256691	0.890664480627601	0.989007650995871
4171	ENSG00000113328	900	CCNG1	-0.0130860504330177	6.39916725088611	0.0188445611475174	0.89081304029838	0.989007650995871
8159	ENSG00000141696	10609	P3H4	-0.0221920501984033	1.42181724366999	0.0188138929390362	0.890901367312288	0.989007650995871
60900	ENSG00000289009	NA	NA	-0.0266985886008994	1.42997789913126	0.0188072597348423	0.890920481142259	0.989007650995871
9755	ENSG00000154328	252969	NEIL2	-0.0186171414710013	3.2084973321699	0.0187986391632791	0.890945326779062	0.989007650995871
60935	ENSG00000289045	NA	NA	0.0547589225301919	-0.348914246111829	0.0187986008662335	0.890945437169202	0.989007650995871
17201	ENSG00000196741	NA	NA	0.0259790966318809	0.605635427722683	0.0187335787887122	0.891133026948436	0.989007650995871
11942	ENSG00000166825	290	ANPEP	0.0350032031826042	7.13680675512197	0.0187300714007961	0.891143155241438	0.989007650995871
61556	ERCC-00043	NA	NA	0.179522130485949	4.29015004542029	0.0186630383114448	0.891336912855667	0.989007650995871
6289	ENSG00000130559	157922	CAMSAP1	0.0118471032429905	5.23437918136251	0.0186608748703918	0.891343172132398	0.989007650995871
9615	ENSG00000153071	1601	DAB2	0.0240637433719753	4.61209579889216	0.018656884364205	0.891354718451328	0.989007650995871
17132	ENSG00000196526	60312	AFAP1	0.0279627316726769	4.14066038521779	0.0186486079880126	0.891378669719241	0.989007650995871
8910	ENSG00000147041	94122	SYTL5	-0.0820330978910046	-0.923497821093593	0.0186401779623679	0.891403071204513	0.989007650995871
15913	ENSG00000185187	59307	SIGIRR	0.0121557370496737	6.81691133359444	0.0186392365531276	0.891405796549079	0.989007650995871
7831	ENSG00000139514	6541	SLC7A1	-0.0175553382401653	4.82894953422394	0.0186265399657231	0.891442559546088	0.989007650995871
1864	ENSG00000090060	10914	PAPOLA	-0.00909468222337248	7.75140638935309	0.0186252276521444	0.891446360080633	0.989007650995871
6352	ENSG00000130821	6535	SLC6A8	0.0322761993185355	0.226226917655888	0.0186241421516939	0.891449503854561	0.989007650995871
22894	ENSG00000214753	221092	HNRNPUL2	-0.00861392008057552	7.85944835136844	0.0186047182290565	0.891505774263979	0.989007650995871
8147	ENSG00000141582	8535	CBX4	-0.0208984723803147	4.85707529856117	0.0186039639810076	0.891507959896948	0.989007650995871
14105	ENSG00000176597	84002	B3GNT5	0.0213997440972645	3.23803233578184	0.0185884377745964	0.891552961211759	0.989007650995871
30546	ENSG00000232098	NA	NA	0.0182673996333995	2.50099502281285	0.0185772671051012	0.891585350236338	0.989007650995871
7349	ENSG00000136848	153090	DAB2IP	-0.049242008979584	-0.33865481204672	0.0185612604113459	0.891631778463976	0.989007650995871
22280	ENSG00000213326	644315	RPS7P11	0.0392224325121804	0.515755034451037	0.0185438335236086	0.891682349227091	0.989007650995871
991	ENSG00000066923	10734	STAG3	0.0255618894609416	1.42683211236295	0.018540071381949	0.891693269692448	0.989007650995871
35441	ENSG00000240207	NA	NA	0.0458412087966507	-1.27471736203301	0.018518825665069	0.891754961373991	0.989007650995871
54718	ENSG00000278376	NA	NA	0.0264189302744939	0.36291937227622	0.0185115263921318	0.891776164760457	0.989007650995871
5937	ENSG00000127564	9088	PKMYT1	-0.0395147103306035	-0.426615600313137	0.0184691999469777	0.891899201292388	0.989007650995871
15231	ENSG00000182378	55344	PLCXD1	0.017829495281644	4.3404015321835	0.0184579068580746	0.891932052842364	0.989007650995871
54569	ENSG00000278053	11056	DDX52	0.0094354078316616	4.86755438935918	0.0184502083289786	0.8919544536997	0.989007650995871
9032	ENSG00000147889	1029	CDKN2A	-0.039261556874385	0.214072859642049	0.0184329092085989	0.892004807325909	0.989007650995871
13667	ENSG00000174327	201232	SLC16A13	-0.0217498852448985	1.68295334577058	0.0184156423138262	0.892055091153308	0.989007650995871
57579	ENSG00000284642	NA	NA	-0.0482598902993376	-1.7342366907845	0.0183871292832407	0.892138178024158	0.989007650995871
5638	ENSG00000125375	27109	DMAC2L	-0.011656772864517	3.7056847676544	0.0183599973341515	0.8922173013667	0.989007650995871
3313	ENSG00000106462	2146	EZH2	0.0156795144882565	3.95331586287182	0.0183538760509236	0.892235160742612	0.989007650995871
6438	ENSG00000131381	64145	RBSN	-0.00999789988063671	4.92421806910252	0.0183186397992756	0.892338024597805	0.989007650995871
21746	ENSG00000211965	28423	IGHV3-49	-0.0543377130734582	1.62348358963681	0.0182632820915245	0.892499831929933	0.989007650995871
21699	ENSG00000211896	3500	IGHG1	0.0507362173025518	6.51407286845556	0.0182099241329183	0.892656030620169	0.989007650995871
53943	ENSG00000276819	28572	TRBV15	0.0420114595919688	0.655233889829322	0.0182064287514976	0.892666271035189	0.989007650995871
28119	ENSG00000228506	NA	NA	0.030209079066401	2.30008128562639	0.0181944439431021	0.892701390516447	0.989007650995871
32077	ENSG00000234335	441550	RPS4XP11	-0.0396262516694384	-1.52178940436901	0.0181703164990381	0.892772127703586	0.989007650995871
23190	ENSG00000215559	NA	NA	0.0830260806528775	-0.813975186429411	0.0181482454217132	0.892836877894998	0.989007650995871
17747	ENSG00000198483	148741	ANKRD35	-0.0416782329266785	0.00460145567375166	0.01810872935242	0.892952906890921	0.989007650995871
2284	ENSG00000100362	5816	PVALB	-0.0649890235474734	0.874554991187521	0.0181074322314458	0.892956717744093	0.989007650995871
5395	ENSG00000123505	262	AMD1	-0.0128193658573386	6.61768679541214	0.0180924643820077	0.893000702325178	0.989007650995871
5179	ENSG00000121621	81930	KIF18A	0.0243999860439204	0.323020666738929	0.0180859330912568	0.893019901006527	0.989007650995871
5794	ENSG00000126214	3831	KLC1	-0.00968498137709805	6.15868925700777	0.0180792819562328	0.89303945559658	0.989007650995871
48539	ENSG00000266173	92335	STRADA	-0.0100286045526905	5.18448995637302	0.0180760787391847	0.893048874483081	0.989007650995871
9177	ENSG00000149201	60494	CCDC81	0.0349206409978013	-1.43543131223186	0.0180704987523939	0.893065284161855	0.989007650995871
6042	ENSG00000128590	4189	DNAJB9	0.0211675180845595	4.55403201631445	0.0180039878659102	0.893261078969085	0.989007650995871
8666	ENSG00000145216	81608	FIP1L1	0.0076653887319099	5.5492171990424	0.0179907262539274	0.893300162513954	0.989007650995871
11668	ENSG00000165724	116225	ZMYND19	0.0119793658303368	3.24090248033291	0.0179884231567939	0.893306951508913	0.989007650995871
2833	ENSG00000103522	50615	IL21R	-0.0177992018256443	5.1636224801231	0.0179828842082088	0.893323280853455	0.989007650995871
242	ENSG00000009830	29954	POMT2	0.0156952695206727	2.91892838332731	0.0179626144740013	0.893383059784606	0.989007650995871
10773	ENSG00000162616	11080	DNAJB4	-0.0235978484002613	2.37587542793568	0.0179433849780395	0.893439802619023	0.989007650995871
5948	ENSG00000127720	84190	METTL25	-0.0127223274000783	2.93779239765493	0.0179002260844214	0.893567269658056	0.989007650995871
6917	ENSG00000134532	6660	SOX5	0.0689669999877173	-0.403322562278248	0.0178973657766761	0.893575722918424	0.989007650995871
31425	ENSG00000233387	NA	NA	0.0257029551569979	2.63916963949757	0.0178869345486703	0.893606556857543	0.989007650995871
52273	ENSG00000273445	NA	NA	-0.044456707315511	0.405362034731539	0.0178585180974977	0.893690600240247	0.989007650995871
12010	ENSG00000167081	5090	PBX3	-0.0112716383529878	4.17715497858706	0.0178510702721155	0.893712638891401	0.989007650995871
3451	ENSG00000107798	3988	LIPA	-0.0205437624932841	7.5483777559331	0.0178376269643792	0.893752430455759	0.989007650995871
309	ENSG00000011638	57146	LDAF1	-0.0156404730403388	3.53258499951897	0.0178229389574796	0.893795923722522	0.989007650995871
8916	ENSG00000147082	85417	CCNB3	0.033171186260316	-0.674306137854806	0.0177740418805996	0.89394084648009	0.989007650995871
12700	ENSG00000169905	163590	TOR1AIP2	-0.00962591170339011	5.10461020341232	0.0176408982486151	0.894336493460581	0.989007650995871
55920	ENSG00000280047	NA	NA	-0.0268258598492239	0.25743294264197	0.017635910975045	0.894351343016876	0.989007650995871
13685	ENSG00000174428	389524	GTF2IRD2B	0.0127676315994516	4.59312578771906	0.0176099523943947	0.894428668953368	0.989007650995871
26911	ENSG00000226721	442429	EEF1DP2	-0.0337070168959947	-0.65745844104931	0.0175997116916591	0.894459190114133	0.989007650995871
2167	ENSG00000100031	2678	GGT1	0.0252195710341015	3.25044120653184	0.0175940468342333	0.89447607740992	0.989007650995871
6786	ENSG00000133731	3612	IMPA1	0.0137838751268966	4.53973449877478	0.0175168312682104	0.894706538296346	0.989007650995871
26195	ENSG00000225684	100128385	FAM225B	-0.0650295213164725	-0.726132356365285	0.0174987240453959	0.894760656659095	0.989007650995871
27063	ENSG00000226942	NA	NA	0.0389617719176394	-0.881641190752207	0.0174797568628833	0.894817375806049	0.989007650995871
9792	ENSG00000154710	27342	RABGEF1	-0.00794625685282187	4.83551706861408	0.0174619510639715	0.894870650471357	0.989007650995871
5984	ENSG00000128050	10606	PAICS	-0.00970412820048837	4.79770582742693	0.0174406057279413	0.894934551810885	0.989007650995871
23593	ENSG00000218739	100505876	CEBPZOS	0.0131059661583343	4.92362998675982	0.0174376008039587	0.894943550818685	0.989007650995871
3599	ENSG00000108839	239	ALOX12	0.0515031285591117	2.9535376548463	0.0174354829394758	0.894949893775546	0.989007650995871
14314	ENSG00000177556	475	ATOX1	-0.012238616767611	4.30339037009915	0.0174323608736699	0.894959245007784	0.989007650995871
61537	ERCC-00009	NA	NA	0.177714599125486	4.20015267249477	0.0174321085659983	0.894960000758604	0.989007650995871
52086	ENSG00000273108	NA	NA	-0.0435413083979018	-0.441270530987706	0.0174121982895201	0.895019656642517	0.989007650995871
6871	ENSG00000134278	56907	SPIRE1	-0.018554259613607	2.50252494726174	0.0174062061716569	0.895037617233357	0.989007650995871
2852	ENSG00000103740	23205	ACSBG1	0.0555770504107265	0.451080407483932	0.0173815480388839	0.895111559889838	0.989007650995871
55840	ENSG00000279948	NA	NA	-0.0371545234114513	-1.01027659190375	0.0173659989636263	0.895158214535752	0.989007650995871
37855	ENSG00000248593	NA	NA	0.0190657061034288	1.33334190331282	0.0173383391267379	0.895241259796842	0.989007650995871
6562	ENSG00000132313	51318	MRPL35	-0.0124462963032105	4.74354256819461	0.017287641456349	0.895393648465982	0.989007650995871
52245	ENSG00000273387	NA	NA	0.0372801214208863	-1.3406314117933	0.0172745241327306	0.895433113937141	0.989007650995871
12008	ENSG00000167077	150365	MEI1	-0.0143421450082082	4.49058074199591	0.0172730061447055	0.895437682019821	0.989007650995871
12161	ENSG00000167685	55311	ZNF444	-0.0177753602365674	3.6128747120697	0.0172238348858542	0.895585763719835	0.989007650995871
10797	ENSG00000162692	7412	VCAM1	-0.080999510430083	-1.27597581620722	0.0171952261669475	0.895672019260312	0.989007650995871
6894	ENSG00000134371	79577	CDC73	-0.00952999806569023	5.60545025338601	0.0171818639771431	0.895712331386682	0.989007650995871
6922	ENSG00000134548	80763	SPX	0.0477592778005397	2.16592146254228	0.0171709007976801	0.895745417895237	0.989007650995871
38289	ENSG00000249274	100419185	PDLIM1P4	0.0483986604247835	-1.59107069100476	0.0171672676766548	0.895756384902893	0.989007650995871
4587	ENSG00000116641	85440	DOCK7	0.0154502764474777	3.72253524534864	0.0171385599780649	0.895843084049219	0.989007650995871
38337	ENSG00000249348	100885776	UGDH-AS1	-0.0249143976764468	0.440016641409984	0.0171317715100798	0.895863596466059	0.989007650995871
8703	ENSG00000145439	84869	CBR4	0.0180415640441765	4.45730555330819	0.0171304358505182	0.895867632856786	0.989007650995871
20248	ENSG00000205710	100130311	C17orf107	0.052503698386644	-0.475553899024345	0.0170875066934428	0.89599745100172	0.989007650995871
14570	ENSG00000178935	79818	ZNF552	0.0125236785165148	3.37703504882157	0.0170782113212411	0.896025582125408	0.989007650995871
12145	ENSG00000167641	94274	PPP1R14A	0.0439413636248323	1.32744221297488	0.0170700468919307	0.896050297034741	0.989007650995871
19716	ENSG00000204020	643418	LIPN	0.0264692986885599	4.08961096640519	0.0170116827030853	0.896227149243697	0.989007650995871
245	ENSG00000009954	9031	BAZ1B	-0.0106678363331526	6.76582718006541	0.0169326067506859	0.896467254118456	0.989007650995871
687	ENSG00000050767	91522	COL23A1	0.058821875213462	-1.44293298939346	0.0169170641352707	0.896514514450617	0.989007650995871
44368	ENSG00000258561	NA	NA	-0.0349703231841423	-1.24605691353292	0.0169074872902826	0.896543645695842	0.989007650995871
6001	ENSG00000128268	4248	MGAT3	0.0429368003088806	1.23967135772067	0.0168708630605181	0.896655128265958	0.989007650995871
3418	ENSG00000107438	9124	PDLIM1	-0.0277434678758944	4.91959764270143	0.0168700901463694	0.896657482308298	0.989007650995871
4995	ENSG00000120008	55717	WDR11	0.0116779632912273	6.97425098816057	0.0168461112397438	0.896730541431914	0.989007650995871
10326	ENSG00000159259	8208	CHAF1B	0.0201051293464843	1.73906227799903	0.0168441078049852	0.896736647905484	0.989007650995871
3213	ENSG00000105879	79872	CBLL1	-0.0108975720705276	5.2367324883986	0.0168424566423937	0.896741680930298	0.989007650995871
30144	ENSG00000231500	6222	RPS18	0.0223459459319417	11.0829512773714	0.0168351855280378	0.896763847510606	0.989007650995871
1333	ENSG00000076003	4175	MCM6	-0.0136646515115048	4.69605706790047	0.016826631546067	0.896789931248927	0.989007650995871
1302	ENSG00000075336	29090	TIMM21	0.0140521637270353	3.50483813068221	0.0168221905045556	0.896803476017533	0.989007650995871
6692	ENSG00000132970	10810	WASF3	-0.0471513287171271	0.896185922008617	0.016818657320556	0.896814253202693	0.989007650995871
7469	ENSG00000137460	85462	FHDC1	0.0307500723234787	-0.49816926715326	0.0167896923650233	0.896902647733856	0.989007650995871
39190	ENSG00000250673	345051	REELD1	0.0407673380741394	0.0122819742158304	0.0167552400798172	0.897007889372066	0.989007650995871
50933	ENSG00000271092	100527978	TLCD4-RWDD3	0.0377933385839944	-0.505319929718587	0.0167524282884557	0.897016483424583	0.989007650995871
5276	ENSG00000122547	80820	EEPD1	-0.015552761026585	3.70658252141668	0.0167189193874577	0.897118957639127	0.989007650995871
7515	ENSG00000137713	5519	PPP2R1B	0.0100553971368443	4.52912871492062	0.0166921662403396	0.897200846931899	0.989007650995871
51672	ENSG00000272374	NA	NA	0.032528498380505	-0.567806119249263	0.0166787502320744	0.897241937403098	0.989007650995871
7403	ENSG00000137076	7094	TLN1	-0.0175256310004456	9.86728623018208	0.0166699156946635	0.897269004947861	0.989007650995871
1227	ENSG00000073417	5151	PDE8A	0.0129684269272656	4.59643395193067	0.0166549234269269	0.897314955440829	0.989007650995871
56394	ENSG00000281404	100506516	LINC01176	0.0283568809109689	1.32924395759218	0.0166326634676039	0.897383219819888	0.989007650995871
8503	ENSG00000144021	9391	CIAO1	-0.00708749308568064	6.74931545139736	0.0166260953375641	0.897403371105838	0.989007650995871
8665	ENSG00000145214	1609	DGKQ	0.0171104900026237	5.72177698388545	0.0165996544017588	0.897484533917853	0.989007650995871
2632	ENSG00000102109	27344	PCSK1N	-0.0858161413498378	-0.523657423545254	0.0165920925704199	0.897507757716065	0.989007650995871
54931	ENSG00000278784	NA	NA	0.0191357211970195	2.34098618209192	0.0165371689568303	0.897676600100232	0.989007650995871
1481	ENSG00000079950	8417	STX7	0.0144247710296348	6.91976033397525	0.0165352556111742	0.897682487109078	0.989007650995871
9864	ENSG00000155367	333926	PPM1J	-0.0351113470342999	1.18035608820289	0.0165271435754306	0.897707450181438	0.989007650995871
17683	ENSG00000198242	6147	RPL23A	-0.0174973118236672	10.0807551373801	0.016517405280851	0.89773742594788	0.989007650995871
3503	ENSG00000108244	25984	KRT23	-0.0418841152339691	-0.110317402090906	0.01651345447479	0.897749589615849	0.989007650995871
13145	ENSG00000171812	1296	COL8A2	0.0303210671532478	2.85373647716256	0.0165083631645331	0.897765266828252	0.989007650995871
17555	ENSG00000197885	28512	NKIRAS1	0.0161482699707434	1.66570238275482	0.016503884529584	0.897779059516583	0.989007650995871
4194	ENSG00000113532	7903	ST8SIA4	0.0108738797870735	6.31273563103594	0.0164918951358004	0.897815992179882	0.989007650995871
1707	ENSG00000086717	5475	PPEF1	-0.0413811528694253	-1.46140784346997	0.0164823582151854	0.897845379881154	0.989007650995871
17833	ENSG00000198729	81706	PPP1R14C	-0.0501202040554333	-1.25906989899084	0.0164742314687913	0.897870428998396	0.989007650995871
8672	ENSG00000145246	57205	ATP10D	0.0118946120363149	5.229529234659	0.0164491420105293	0.897947802028541	0.989007650995871
2327	ENSG00000100503	51199	NIN	0.00977997254428118	7.93049633710595	0.0164435863875241	0.897964943046136	0.989007650995871
13328	ENSG00000172534	3054	HCFC1	-0.0184189861468285	6.50395921609032	0.0164283575228836	0.898011944455683	0.989007650995871
9144	ENSG00000148843	22984	PDCD11	0.0107506268512715	5.56462671378522	0.016417746246205	0.898044707523228	0.989007650995871
2518	ENSG00000101400	6640	SNTA1	-0.0232935716350562	2.11458976441726	0.0164175627459713	0.898045274187828	0.989007650995871
6739	ENSG00000133250	84330	ZNF414	-0.0204893313899634	3.06395949868972	0.016402685252956	0.898091227888138	0.989007650995871
42106	ENSG00000254614	728975	CAPN1-AS1	-0.037544457849483	3.78561669233474	0.0163684646490054	0.898197009181045	0.989007650995871
7705	ENSG00000138668	3184	HNRNPD	-0.00963685351048744	7.8657014881624	0.0163669419220511	0.898201718781101	0.989007650995871
5068	ENSG00000120645	440073	IQSEC3	-0.0670375962665949	-0.249268869198862	0.0163420693476439	0.898278678024628	0.989007650995871
1601	ENSG00000083635	26747	NUFIP1	0.012625655221345	2.64445036573662	0.0163410036508367	0.898281976769794	0.989007650995871
42854	ENSG00000255468	102724064	B4GAT1-DT	-0.0355098690554088	-0.895196252652711	0.0163041200874972	0.898396213153548	0.989025802177474
10521	ENSG00000160746	55129	ANO10	0.0156371508670239	4.08994079805522	0.0162985339498931	0.898413526077798	0.989025802177474
1741	ENSG00000087301	57544	TXNDC16	0.0120687233964949	3.64325119997266	0.0162734112943923	0.898491425159356	0.989048222444419
60565	ENSG00000288663	NA	NA	-0.0290706587332435	4.61188069157724	0.0162507773758875	0.898561659633203	0.989062203275348
60751	ENSG00000288861	NA	NA	0.0828787041214313	1.35180163690679	0.0161583940094658	0.898848847804703	0.989148090056591
58124	ENSG00000285744	NA	NA	-0.0466145249162974	-1.35010650720972	0.0161525904043032	0.898866917037297	0.989148090056591
42911	ENSG00000255529	81488	POLR2M	0.0103484628372275	5.67639187706312	0.0161359527122613	0.898918735944583	0.989148090056591
9821	ENSG00000154930	84532	ACSS1	0.00801151401661773	6.4990680495548	0.016134688295125	0.898922675143396	0.989148090056591
14748	ENSG00000179886	84948	TIGD5	-0.0192986084034069	3.1302512761818	0.0161331777815121	0.898927381243332	0.989148090056591
8372	ENSG00000143367	7286	TUFT1	-0.0183040001521759	1.34447710438463	0.0160922166684969	0.899055083611936	0.989167650820677
15815	ENSG00000184831	79135	APOO	0.0172698022524915	1.68022526309704	0.0160863943898448	0.899073248831713	0.989167650820677
16447	ENSG00000187474	2359	FPR3	0.0317528309060009	3.04278631051788	0.0160721267049837	0.899117777425624	0.989167650820677
937	ENSG00000065559	6416	MAP2K4	-0.0075922560490728	5.22888424448782	0.0160315046460795	0.899244666548623	0.989225883128509
13280	ENSG00000172348	10231	RCAN2	-0.0566717781684378	0.605802736741618	0.0159779540558276	0.899412189737544	0.989225883128509
17610	ENSG00000198026	63925	ZNF335	-0.00945420438862001	5.82778718549834	0.0159698008277758	0.899437720618582	0.989225883128509
1337	ENSG00000076108	11176	BAZ2A	-0.0127807721534382	7.78535406494311	0.0159688305026293	0.899440759519264	0.989225883128509
14595	ENSG00000179041	23212	RRS1	0.0117497387424066	4.12932234269347	0.015946896886561	0.899509477081946	0.989225883128509
12928	ENSG00000170917	11162	NUDT6	-0.0200313959588492	1.53774055596404	0.0159448258896617	0.899515967952118	0.989225883128509
21629	ENSG00000211817	28643	TRAV38-2DV8	0.0309190490253547	0.794899022225965	0.0159249641682351	0.899578239857092	0.989231083054006
16247	ENSG00000186468	6228	RPS23	-0.0181875615544376	10.3258026608301	0.0158296878589681	0.899877507033785	0.98936390880318
43640	ENSG00000257267	NA	NA	-0.0138245029136008	5.09047449933673	0.0158000387100401	0.899970822895466	0.98936390880318
7519	ENSG00000137727	57569	ARHGAP20	0.0494995518162433	-1.45637603451159	0.0157916655804797	0.899997192057279	0.98936390880318
10668	ENSG00000162032	90864	SPSB3	0.0121333571762062	6.10741894364302	0.0157742194845127	0.900052157170849	0.98936390880318
2728	ENSG00000102921	9683	N4BP1	-0.0109493369675513	6.29382912046224	0.0157435403522044	0.900148888803913	0.98936390880318
39582	ENSG00000251279	NA	NA	-0.0396707772567365	-1.23321214676599	0.0157283133847557	0.900196935145059	0.98936390880318
7426	ENSG00000137193	5292	PIM1	0.015396810951078	7.31649556196857	0.0157143614858626	0.900240978947635	0.98936390880318
36819	ENSG00000243629	339894	LINC00880	0.0376764833292891	-1.26720057835799	0.0157072332290653	0.900263489322934	0.98936390880318
15931	ENSG00000185252	7625	ZNF74	0.0119473671772565	3.52114801772212	0.0156945049683372	0.900303696898879	0.98936390880318
42182	ENSG00000254701	NA	NA	0.0433899901665727	0.863627788863795	0.0156927732956689	0.900309168396402	0.98936390880318
10090	ENSG00000157353	197258	FCSK	0.00959988611187122	4.69089736530578	0.0156709979853318	0.900377997169165	0.98936390880318
49523	ENSG00000267731	NA	NA	0.0313272736978661	1.89727773096447	0.0156491548316069	0.90044708919933	0.98936390880318
56625	ENSG00000282939	28596	TRBV7-2	-0.031383798687014	3.16122665553567	0.0156491216176704	0.900447194295535	0.98936390880318
705	ENSG00000052841	55761	TTC17	-0.00823813369189397	6.59409161102675	0.0156055022635115	0.90058531342593	0.989375351534499
2481	ENSG00000101247	79133	NDUFAF5	0.0163940591997283	3.14940989326038	0.0155911408022718	0.900630831370354	0.989375351534499
35073	ENSG00000239306	10432	RBM14	-0.0115627768062793	5.71340681322854	0.0155702933565038	0.900696944225445	0.989375351534499
29169	ENSG00000230074	NA	NA	0.0227817564486181	0.307952097005194	0.0155516294371978	0.900756170675322	0.989375351534499
41375	ENSG00000253729	5591	PRKDC	0.0151046927371762	7.27824617151279	0.0155389013551144	0.900796581560216	0.989375351534499
16035	ENSG00000185670	79842	ZBTB3	-0.0207914796437874	2.06873948914248	0.0155255021683729	0.900839141326014	0.989375351534499
27289	ENSG00000227252	105373951	COPS8-DT	-0.0273715423972503	-0.650019942183267	0.0155098245309233	0.900888961807013	0.989375351534499
11199	ENSG00000164011	51058	ZNF691	0.0143645302605403	2.89414919390294	0.0154675392454919	0.901023463849655	0.989375351534499
6346	ENSG00000130810	56342	PPAN	0.0128273360665814	4.40048199147377	0.0154663578489789	0.901027224343005	0.989375351534499
37288	ENSG00000244701	NA	NA	0.0212955677144245	0.775827943958598	0.0154645032454255	0.901033128010245	0.989375351534499
45066	ENSG00000259363	NA	NA	-0.0306574643620919	2.09229219999819	0.0154375708129066	0.901118901231618	0.989394063734582
194	ENSG00000007923	55735	DNAJC11	-0.00814508449502271	5.38545170611884	0.0154230194349552	0.901165275432266	0.989394063734582
11478	ENSG00000164933	81034	SLC25A32	0.0104359359528521	4.31161160557869	0.0153728288533443	0.9013253999133	0.989481904890218
4211	ENSG00000113643	5917	RARS1	-0.0100035133302513	5.14019622049489	0.0153618693391593	0.901360399661498	0.989481904890218
11779	ENSG00000166171	25911	DPCD	-0.0227316110318555	1.16211685537918	0.0153308602521065	0.90145949744082	0.989527502746002
16178	ENSG00000186185	146909	KIF18B	-0.0382288434077774	-0.7260445676283	0.0152592775920368	0.901688648145993	0.989628463969063
4228	ENSG00000113761	23567	ZNF346	-0.011331618739338	3.80273306614288	0.0152297585591796	0.901783303478808	0.989628463969063
32165	ENSG00000234465	390940	PINLYP	-0.0416485100706062	-0.488093024982448	0.0151907507549112	0.901908528338365	0.989628463969063
49638	ENSG00000268034	NA	NA	-0.0293332854428111	-0.937892954721247	0.0151863375514694	0.901922706103926	0.989628463969063
57134	ENSG00000283782	NA	NA	0.0359202450512339	2.88270240843997	0.0151610807387783	0.902003885878429	0.989628463969063
57828	ENSG00000285238	NA	NA	0.0889813325357829	1.50360029331996	0.0151516096066473	0.902034345434144	0.989628463969063
4667	ENSG00000117115	11240	PADI2	-0.0311295173752253	5.22083322264255	0.0151501311319038	0.902039101142516	0.989628463969063
3034	ENSG00000105122	64926	RASAL3	0.0132052169805724	7.03069945788652	0.0151446573490261	0.90205671033558	0.989628463969063
28142	ENSG00000228544	100131193	CCDC183-AS1	0.0231379266494904	0.429813084609741	0.0151406596325216	0.902069573055391	0.989628463969063
5650	ENSG00000125447	23163	GGA3	-0.0089382103292046	6.59791919241604	0.0150890711165914	0.902235714876698	0.989658861763006
46651	ENSG00000261512	NA	NA	0.0227582235409838	3.81201020339863	0.0150622357410839	0.902322252721887	0.989658861763006
3247	ENSG00000106028	6742	SSBP1	-0.0109065089653913	5.69676824454598	0.0150583538147373	0.902334777508058	0.989658861763006
8155	ENSG00000141664	54877	ZCCHC2	-0.0128265805243497	5.3260343510578	0.0150386571937986	0.902398352657413	0.989658861763006
519	ENSG00000035141	84908	FAM136A	0.0125467204778586	5.05809503181246	0.0150275313397827	0.902434282461173	0.989658861763006
7047	ENSG00000135316	10492	SYNCRIP	0.00809820945493181	7.59877927618191	0.0150191165344467	0.902461466179069	0.989658861763006
5840	ENSG00000126653	84081	NSRP1	-0.00938747455637262	4.72897297824357	0.0150071118162742	0.902500260360575	0.989658861763006
3863	ENSG00000111237	51699	VPS29	0.0138913172722834	6.29025846976495	0.0149521033149398	0.902678226371269	0.989765194930564
31548	ENSG00000233554	NA	NA	-0.0274217550076106	-0.0635042782996654	0.0149414561411447	0.902712710951734	0.989765194930564
35	ENSG00000003096	90293	KLHL13	-0.0286038299745088	-0.629382730068774	0.0149237911556241	0.902769952679381	0.989765194930564
300	ENSG00000011451	58525	WIZ	-0.0165556905364861	4.77607397260549	0.0148818871392251	0.90290587638559	0.989851088638778
43676	ENSG00000257335	8972	MGAM	0.0385913398346335	3.69207985175686	0.0148001224234804	0.903171656251141	0.989900534335339
8536	ENSG00000144228	339745	SPOPL	-0.0113031272372509	6.15611278664118	0.0147989932346917	0.903175331938547	0.989900534335339
7987	ENSG00000140534	90381	TICRR	-0.0357119890447659	-0.929210703993649	0.0147989486619338	0.903175477032815	0.989900534335339
12266	ENSG00000168060	10004	NAALADL1	0.0143817835875669	3.43522406363198	0.0147914059432424	0.903200033458954	0.989900534335339
7257	ENSG00000136280	83605	CCM2	0.00826619427755736	6.74115284949369	0.014729356014108	0.903402287700578	0.989900534335339
9080	ENSG00000148346	3934	LCN2	0.0492232130490357	1.62042332513275	0.0147167899563669	0.903443299877254	0.989900534335339
1214	ENSG00000072954	79041	TMEM38A	-0.0277480984592817	1.89892342173694	0.0147024203921546	0.903490219986889	0.989900534335339
3783	ENSG00000110448	921	CD5	0.020340563201219	6.61155589230407	0.0146867099810777	0.903541544918127	0.989900534335339
3764	ENSG00000110274	22897	CEP164	-0.00989794591677406	5.22319090383815	0.0146760515516178	0.903576381201594	0.989900534335339
8357	ENSG00000143318	844	CASQ1	0.108161584017064	-1.44087296749274	0.0146557207373661	0.903642866565994	0.989900534335339
15360	ENSG00000182944	2130	EWSR1	-0.00857884388659842	8.18800627679943	0.0146497564653743	0.903662379667597	0.989900534335339
2435	ENSG00000101079	57446	NDRG3	-0.00874566192934319	5.55278453674819	0.0146209177114969	0.903756787325071	0.989900534335339
224	ENSG00000008516	64386	MMP25	-0.0301013788088552	3.23993180163324	0.0146182503929708	0.903765523932812	0.989900534335339
15637	ENSG00000184056	26276	VPS33B	-0.00848739483408064	4.41087965091162	0.0146062693296187	0.903804777012341	0.989900534335339
6088	ENSG00000128928	3712	IVD	-0.0104941114566449	5.76580569028027	0.014589873221766	0.903858521407383	0.989900534335339
57768	ENSG00000285053	NA	NA	0.022233850255033	2.08423799879249	0.0145509190752193	0.903986331237125	0.989900534335339
3	ENSG00000000419	8813	DPM1	-0.0124740162504336	5.1791277468106	0.0145269258644731	0.904065140138734	0.989900534335339
7105	ENSG00000135540	57224	NHSL1	-0.024751048352748	1.24759987115123	0.0145152096408196	0.904103647631498	0.989900534335339
1194	ENSG00000072501	8243	SMC1A	0.0112630333801951	7.23214100566116	0.0144979055454115	0.90416054952835	0.989900534335339
8453	ENSG00000143748	4931	NVL	0.00841893717825569	4.45956090394607	0.0144769588561999	0.904229475654308	0.989900534335339
2021	ENSG00000095209	55151	TMEM38B	0.0130589768227116	3.20796445386537	0.0144507445600937	0.904315806410661	0.989900534335339
16930	ENSG00000189319	9679	FAM53B	-0.0139392051601721	7.25587422708448	0.0144312036958496	0.904380211441992	0.989900534335339
8678	ENSG00000145293	58478	ENOPH1	0.00898090405127417	4.94589367401957	0.0144114759081759	0.904445277443267	0.989900534335339
27350	ENSG00000227347	389053	HNRNPKP2	0.0318631267919007	-1.13014330450217	0.0143932989643929	0.904505268466317	0.989900534335339
98	ENSG00000005436	6936	GCFC2	-0.0115497363820988	4.03237172662884	0.0143913069021977	0.904511845386405	0.989900534335339
2653	ENSG00000102245	959	CD40LG	0.0203315554792709	4.74421088277703	0.0143748677527071	0.90456613792167	0.989900534335339
1038	ENSG00000068308	55593	OTUD5	-0.00766094489600881	6.05568180200859	0.0143485209694418	0.904653217490194	0.989900534335339
13114	ENSG00000171680	57449	PLEKHG5	0.0286108245533859	1.743763040485	0.0143264897506157	0.904726095830883	0.989900534335339
5303	ENSG00000122729	48	ACO1	0.0132784361506773	3.75886028329012	0.0143164344884923	0.90475937710343	0.989900534335339
4760	ENSG00000117859	114883	OSBPL9	0.00669186715404403	5.87850063524405	0.0143100540079004	0.904780501598541	0.989900534335339
12660	ENSG00000169740	7580	ZNF32	0.0134196827222184	4.67870216489557	0.0143066980210591	0.904791614516783	0.989900534335339
10270	ENSG00000158850	8703	B4GALT3	-0.00907018519264067	5.50833001974656	0.0143060928746195	0.90479361852197	0.989900534335339
583	ENSG00000042088	55775	TDP1	0.00976092890340021	4.70659975894695	0.0142842486969812	0.904865986587951	0.989916709649578
12442	ENSG00000168824	27065	NSG1	0.0384533962894671	3.52384138194308	0.0142137713669115	0.905099855968208	0.99005501377142
45874	ENSG00000260428	642658	SCX	-0.0546507954890365	-1.62578378571272	0.0142114434167553	0.905107590973861	0.99005501377142
6378	ENSG00000131013	85313	PPIL4	0.0106784171921543	4.54686586836061	0.0141799167612646	0.905212406925047	0.990106667140579
46892	ENSG00000261840	730183	LOC730183	0.028510018499326	-0.619762631567505	0.0141622249290947	0.905271278323796	0.990107113786447
52721	ENSG00000274349	26149	ZNF658	0.020719175526288	2.71180369199459	0.0141451884326216	0.905328004281843	0.990107113786447
13725	ENSG00000174628	124152	IQCK	-0.0268851689107381	0.0332631667847614	0.0141030398719835	0.90546849425002	0.990197766199243
10147	ENSG00000157881	55229	PANK4	-0.0100576352688454	4.74415663654032	0.0140458351664279	0.905659510492491	0.990343657838332
3991	ENSG00000112033	5467	PPARD	-0.0119072836222298	4.79919121457251	0.0139777545385158	0.905887358079806	0.99052980363503
6236	ENSG00000130255	25873	RPL36	0.0167616063365667	8.56749817849967	0.0139282188508361	0.906053494555093	0.990592196255298
17381	ENSG00000197329	57162	PELI1	0.0152067026169155	5.91917245221575	0.0139263808949011	0.906059664587185	0.990592196255298
9399	ENSG00000151414	140609	NEK7	-0.0111504878838674	6.57977018906621	0.0138658345503728	0.906263150414493	0.990632219928947
50666	ENSG00000270673	101410533	YTHDF3-DT	0.0368020402437649	-1.32292212614838	0.0138154297549846	0.906432896076887	0.990632219928947
17797	ENSG00000198646	23054	NCOA6	-0.0120695505171187	6.00583173239749	0.0137961303441614	0.906497972815769	0.990632219928947
2975	ENSG00000104833	10382	TUBB4A	0.0318304202993375	0.27398642759346	0.01378836745981	0.906524161923043	0.990632219928947
2073	ENSG00000097021	11332	ACOT7	0.0165266888152152	2.70599649268379	0.0137795986598093	0.906553753609514	0.990632219928947
37082	ENSG00000244219	100289187	TMEM225B	0.0359840783120305	-0.912612709085169	0.0137564752884884	0.906631832845426	0.990632219928947
6513	ENSG00000131899	3996	LLGL1	0.0132230014159004	4.86001816329755	0.0137528066825183	0.906644226509579	0.990632219928947
13255	ENSG00000172262	7690	ZNF131	-0.00852124847408469	5.2606831072271	0.0137484074394081	0.906659090697507	0.990632219928947
50971	ENSG00000271147	NA	NA	0.0136072067079111	2.0069456366697	0.0137388097274993	0.906691527871214	0.990632219928947
11990	ENSG00000166963	4130	MAP1A	0.02563499264132	3.04554603596238	0.013732647520925	0.906712360198745	0.990632219928947
4139	ENSG00000113088	3003	GZMK	-0.029974059577086	6.02787603667074	0.0137165967876456	0.90676664453103	0.990632219928947
271	ENSG00000010704	3077	HFE	-0.0154579393262852	3.71649491896068	0.013686892792407	0.906867189828582	0.990632219928947
23535	ENSG00000218283	NA	NA	0.0141428528301914	3.62321279510376	0.013673927833338	0.906911109694253	0.990632219928947
14953	ENSG00000180921	286077	FAM83H	-0.0248189670269918	1.68749856236392	0.0136713988096488	0.906919679429847	0.990632219928947
101	ENSG00000005471	5244	ABCB4	0.0322716558457264	1.20617351387415	0.0136440096158879	0.907012540735369	0.990632219928947
17891	ENSG00000198837	9909	DENND4B	0.00982486610707049	7.62338566914508	0.0136423196313018	0.907018273613032	0.990632219928947
27740	ENSG00000227946	NA	NA	-0.0208259122525883	1.63119607291623	0.0135642715892601	0.907283426611855	0.99075312490036
43988	ENSG00000257950	100533970	P2RX5-TAX1BP3	0.0313563390915682	0.309084898293578	0.0135634200228623	0.907286323900794	0.99075312490036
2014	ENSG00000095002	4436	MSH2	-0.010384942643812	4.75170134002694	0.0135419271986308	0.907359479601077	0.99075312490036
55449	ENSG00000279453	NA	NA	-0.0174735967545757	2.53163166140294	0.0135419206282705	0.907359501973781	0.99075312490036
735	ENSG00000054793	10079	ATP9A	0.0303442805165536	2.98337348775027	0.0134503632724119	0.907671799446211	0.991025576234753
5347	ENSG00000123136	10212	DDX39A	0.00768218932226196	6.19928290996718	0.013434169589182	0.907727147266833	0.991025576234753
8753	ENSG00000145833	9879	DDX46	-0.00704809509997887	6.85071658091217	0.0134127759787432	0.907800319594517	0.991025576234753
43916	ENSG00000257815	101928062	PRANCR	-0.0221068408945523	2.36294814651586	0.0134012949920645	0.907839612270658	0.991025576234753
13761	ENSG00000174840	201626	PDE12	0.00848412039600471	4.99334169044462	0.0133775275712082	0.907921008437009	0.991051498891398
44873	ENSG00000259132	NA	NA	0.0783560988129295	1.11015607658821	0.0133405867165663	0.908047665182129	0.991126819818792
6833	ENSG00000134086	7428	VHL	-0.00947409254063215	6.72083318574136	0.0133033653009704	0.908175463725806	0.991203377367172
12195	ENSG00000167778	84926	SPRYD3	-0.0110433232174096	5.63482311808937	0.0132661335838833	0.908303479005277	0.991240966521658
60964	ENSG00000289074	NA	NA	0.0294280239889041	-1.29090870975785	0.0132598142288884	0.908325225153608	0.991240966521658
36066	ENSG00000241755	28941	IGKV1-9	-0.0462463182998347	2.17671352333024	0.0132328130311521	0.908418200806083	0.991279502987012
1679	ENSG00000085982	55230	USP40	-0.00981594104224854	4.29564888513207	0.0131811306423941	0.908596431858147	0.991370093408288
1371	ENSG00000077150	4791	NFKB2	0.0104134686411121	6.10274640887918	0.0131753019781229	0.908616554693793	0.991370093408288
9655	ENSG00000153406	57407	NMRAL1	-0.0111577027043575	4.81754574348483	0.01308129948616	0.908941713186647	0.991448852343294
1229	ENSG00000073536	54475	NLE1	0.0123806507451713	3.60740630000646	0.0130770715281301	0.908956365637587	0.991448852343294
3477	ENSG00000107957	9644	SH3PXD2A	0.0192274526492696	4.09641971856434	0.0130751980626229	0.908962859104421	0.991448852343294
15796	ENSG00000184730	55911	APOBR	-0.0141211546611585	7.77758615539725	0.013063006130551	0.909005128089219	0.991448852343294
47189	ENSG00000263142	644397	LRRC37A17P	-0.0726677657183876	0.703190617202113	0.0130263414793461	0.909132363649074	0.991448852343294
11032	ENSG00000163520	2199	FBLN2	-0.0305232002494286	1.63634135419238	0.0130015386222766	0.909218538687167	0.991448852343294
5925	ENSG00000127507	30817	ADGRE2	-0.0193712159615769	6.7705601645755	0.0129924572746063	0.909250111740818	0.991448852343294
31927	ENSG00000234118	644511	RPL13AP6	-0.0393398494244713	-1.56281209922994	0.0129872693379127	0.909268153618431	0.991448852343294
2289	ENSG00000100373	7380	UPK3A	-0.0326997147404706	1.32723134987286	0.0129860483789912	0.909272400228501	0.991448852343294
2125	ENSG00000099849	8045	RASSF7	-0.0116889107442794	4.71103587741922	0.0129657188147689	0.909343138105409	0.991448852343294
1455	ENSG00000079257	56925	LXN	0.0163170535639013	2.03529629850862	0.0129561935811608	0.909376301024512	0.991448852343294
1242	ENSG00000073792	10644	IGF2BP2	0.0162892061162072	3.26930552476607	0.0129548987786023	0.909380809944103	0.991448852343294
7326	ENSG00000136732	2995	GYPC	0.0144858086222537	5.70228714677649	0.0129045776277223	0.909556221546386	0.991457277724516
11116	ENSG00000163743	25898	RCHY1	0.0110530887561983	5.35786081884609	0.0128950836355841	0.909589354928893	0.991457277724516
16937	ENSG00000189339	728661	SLC35E2B	0.00946844508778401	7.19427410300355	0.0128787179661458	0.909646499011516	0.991457277724516
34555	ENSG00000237980	NA	NA	0.0326090031632866	-0.938188243103609	0.012871079909857	0.909673181434348	0.991457277724516
51406	ENSG00000271862	NA	NA	0.0254700421923584	0.960635084220292	0.0128700147298133	0.909676903120749	0.991457277724516
4007	ENSG00000112137	221692	PHACTR1	0.0237952887050519	3.29036079988045	0.0128388663779759	0.909785802980751	0.991505698238738
14226	ENSG00000177150	125228	FAM210A	-0.0095722934246541	3.55506485356272	0.0128118019209253	0.909880533543085	0.991505698238738
5142	ENSG00000121210	23240	TMEM131L	0.0112690484516941	6.4088811290616	0.0128011489832858	0.909917848569943	0.991505698238738
7318	ENSG00000136699	55627	SMPD4	0.00879908085548755	5.73545833764405	0.012784582730518	0.909975907965982	0.991505698238738
8601	ENSG00000144677	10217	CTDSPL	0.034543909419951	3.83044678088264	0.0127619831500567	0.910055173709254	0.991505698238738
39531	ENSG00000251201	100302736	TMED7-TICAM2	-0.034920633721559	2.73813976009085	0.0127585034198461	0.91006738482398	0.991505698238738
16814	ENSG00000188846	9045	RPL14	-0.0130439822670361	9.620735860576	0.0126667515298635	0.910389972391263	0.991747238938171
3740	ENSG00000110066	51111	KMT5B	0.00634191003973187	6.05749811576657	0.0126212549715277	0.910550371103845	0.991747238938171
60929	ENSG00000289039	NA	NA	-0.0624947477303471	-1.54126746527274	0.0126119315500546	0.910583277072603	0.991747238938171
16156	ENSG00000186111	23396	PIP5K1C	-0.0165795448021194	5.44636075929183	0.0125833305213661	0.910684298106028	0.991747238938171
60240	ENSG00000287935	124902606	LOC124902606	-0.0363652244572983	-1.28517437073111	0.0125750350233034	0.910713620187054	0.991747238938171
15649	ENSG00000184113	7122	CLDN5	-0.0399728607554384	1.95181641837957	0.0125585870277121	0.910771787858642	0.991747238938171
45622	ENSG00000260081	NA	NA	-0.0387226684743448	-0.696349919489459	0.0125393642507561	0.910839817332353	0.991747238938171
6735	ENSG00000133226	10250	SRRM1	-0.00691355146205006	6.75564982161258	0.0124984359760418	0.910984838740634	0.991747238938171
475	ENSG00000028839	9519	TBPL1	0.0101491382015302	4.3532864888615	0.0124858230560818	0.91102957862414	0.991747238938171
5562	ENSG00000124635	8970	H2BC11	0.0410917086597327	2.53165119380968	0.0124741664830879	0.911070946551985	0.991747238938171
13199	ENSG00000172009	7064	THOP1	0.0113528074079012	4.03337587041601	0.0124380485306261	0.91119924970217	0.991747238938171
45888	ENSG00000260448	NA	NA	0.0268559806389162	-0.761062266354787	0.0124204065645586	0.911261988477057	0.991747238938171
17323	ENSG00000197142	51703	ACSL5	0.00769848142746735	6.43876743411976	0.0123981142929637	0.911341329327149	0.991747238938171
16940	ENSG00000189350	165186	TOGARAM2	0.0199914270706157	2.66801871355838	0.0123661879052577	0.911455085020136	0.991747238938171
11034	ENSG00000163527	201595	STT3B	-0.00807561475650958	7.63392918721248	0.0123573980198373	0.911486430016556	0.991747238938171
5441	ENSG00000124006	23363	OBSL1	0.0447010766831437	-0.263760696443007	0.0123538003633996	0.911499262622678	0.991747238938171
3877	ENSG00000111291	55507	GPRC5D	-0.0614995052439226	-1.2457026855098	0.0123123836911105	0.911647129648904	0.991747238938171
397	ENSG00000019995	54764	ZRANB1	0.00784515802696955	5.25018118180093	0.0122884216605001	0.911732794580677	0.991747238938171
9534	ENSG00000152439	374928	ZNF773	-0.0133763512976123	2.96615419651522	0.0122770269285155	0.911773560729044	0.991747238938171
4468	ENSG00000115657	10058	ABCB6	-0.0171231768885795	1.54911922503562	0.0122721067355087	0.91179116928459	0.991747238938171
12804	ENSG00000170379	285966	TCAF2	0.0153227794567114	4.12128269155726	0.012268841404719	0.911802857335096	0.991747238938171
10076	ENSG00000157224	9069	CLDN12	-0.0238519392251111	0.614583151530168	0.012263209893689	0.911823018681887	0.991747238938171
23616	ENSG00000218891	163033	ZNF579	-0.031261879156701	1.40301264398992	0.0122464488066214	0.911883052717305	0.991747238938171
59237	ENSG00000286905	NA	NA	0.0292271815636726	0.273188803781187	0.0122357285674042	0.911921471748754	0.991747238938171
7253	ENSG00000136273	3364	HUS1	-0.00883061187118703	4.20207303542483	0.0122338032387219	0.911928373516954	0.991747238938171
3928	ENSG00000111671	84727	SPSB2	0.018097386349054	3.17819084436145	0.0122280295538104	0.911949073869391	0.991747238938171
7683	ENSG00000138594	29766	TMOD3	-0.00786482613053696	6.61567872667907	0.0122127280784383	0.912003958082124	0.991747238938171
61510	ENSG00000289621	NA	NA	-0.0432572528315795	4.98857321726744	0.0121688065438263	0.912161691980473	0.991747238938171
5415	ENSG00000123643	206358	SLC36A1	0.0181909715682328	4.570860549734	0.0121570850786838	0.912203835562191	0.991747238938171
61209	ENSG00000289320	NA	NA	0.0470870492619921	2.41161736487929	0.012154919225722	0.912211624962243	0.991747238938171
3227	ENSG00000105968	94239	H2AZ2	0.00605571850008052	6.75827139127409	0.0121419068122819	0.91225843836029	0.991747238938171
9653	ENSG00000153395	79888	LPCAT1	0.0124206665781581	7.20285548468321	0.0121263212074609	0.9123145424892	0.991747238938171
3449	ENSG00000107789	9562	MINPP1	0.0110703959677092	3.66623012457719	0.0121219140246609	0.912330413819978	0.991747238938171
42350	ENSG00000254893	NA	NA	-0.0253362690294555	-0.0948827674218674	0.0121158798825007	0.912352148961657	0.991747238938171
52106	ENSG00000273142	NA	NA	-0.0226737674255701	1.89261496170504	0.0121032162789589	0.912397781419739	0.991747238938171
4084	ENSG00000112592	6908	TBP	0.00886132473154845	3.88452006540093	0.0120960720154883	0.912423535961656	0.991747238938171
13098	ENSG00000171603	22883	CLSTN1	-0.0140452160909203	6.93067822180757	0.0120802909903546	0.912480452686199	0.991747238938171
6076	ENSG00000128829	440275	EIF2AK4	-0.00904633076325482	5.57522818010756	0.0120488174686386	0.912594079302808	0.991747238938171
9384	ENSG00000151320	9472	AKAP6	-0.0284931082200061	0.455556057515567	0.0120480900250897	0.912596707315249	0.991747238938171
5119	ENSG00000120942	29914	UBIAD1	-0.0105397487640253	4.8802739123758	0.012043111747829	0.912614694336389	0.991747238938171
10839	ENSG00000162836	51205	ACP6	0.0142538137870588	3.09647248158568	0.0120321336452207	0.912654372636953	0.991747238938171
7034	ENSG00000135245	29923	HILPDA	-0.0187380541597843	0.772339734450837	0.0120153199961948	0.912715177960088	0.991750624126912
87	ENSG00000005189	81691	REXO5	-0.0194133689784013	0.047191236072965	0.0119678962017957	0.912886914979383	0.991774722974702
34167	ENSG00000237419	101928932	LOC101928932	0.0868181493666735	-1.30647514416867	0.0119626704109237	0.912905860318049	0.991774722974702
11651	ENSG00000165671	64324	NSD1	0.0113042453056157	7.37091006313327	0.0119573331353138	0.9129252141513	0.991774722974702
19652	ENSG00000203791	399818	EEF1AKMT2	-0.0110130783890342	3.85166982712668	0.0119455044899723	0.912968122335795	0.991774722974702
54953	ENSG00000278834	NA	NA	-0.0140066037004567	1.71635032213467	0.0118648465645208	0.913261282302628	0.992030500699133
6656	ENSG00000132780	4678	NASP	-0.00737284465696385	6.08543438618759	0.0118159012517367	0.913439671106975	0.992060231258168
8933	ENSG00000147155	10682	EBP	-0.0129121268915271	4.33750197362837	0.0118153736730164	0.913441595984157	0.992060231258168
12907	ENSG00000170846	93622	MRFAP1L2	0.0126889318526178	4.23263618994287	0.0117846661774479	0.91355370765994	0.992060231258168
7485	ENSG00000137507	2615	LRRC32	-0.0521977466174905	-0.984324398161292	0.0117823463606328	0.913562183206889	0.992060231258168
11561	ENSG00000165271	65083	NOL6	-0.00886317203085666	5.61663988496766	0.0117714868754177	0.913601870016776	0.992060231258168
22055	ENSG00000212664	645296	RPL17P39	0.0270068090720589	0.249334724591222	0.0117624525126701	0.913634900894615	0.992060231258168
28690	ENSG00000229368	NA	NA	-0.0480905614030468	-1.50805155983129	0.0117243402492022	0.913774386067736	0.99213202948409
4380	ENSG00000115211	8890	EIF2B4	0.00749307970599517	4.94557362531473	0.011711578869118	0.913821142052226	0.99213202948409
45707	ENSG00000260196	NA	NA	-0.024024633751507	0.0475951482484616	0.0116620952593536	0.914002687525839	0.99213202948409
2542	ENSG00000101464	128869	PIGU	-0.0104678479687437	3.45036197816916	0.0116520303121348	0.914039661464036	0.99213202948409
3489	ENSG00000108064	7019	TFAM	-0.00883684584903597	5.62752576179304	0.0116387351951772	0.914088526317358	0.99213202948409
8884	ENSG00000146826	55262	TRAPPC14	0.00792326579996927	5.31999428788653	0.0116250075836462	0.914139010396759	0.99213202948409
7446	ENSG00000137274	670	BPHL	0.0118137908708628	2.39093016213963	0.0116223111840483	0.914148930103591	0.99213202948409
9215	ENSG00000149499	256364	EML3	0.00772861316521071	6.49994141462819	0.0115991223079561	0.91423428708932	0.99213202948409
10738	ENSG00000162461	284723	SLC25A34	0.0211814831289824	0.669011733763828	0.0115705068890293	0.914339737943784	0.99213202948409
10785	ENSG00000162642	148423	C1orf52	-0.0100011364885344	4.34415375423649	0.0115653101341167	0.914358902684229	0.99213202948409
14683	ENSG00000179456	10472	ZBTB18	0.010258024401436	5.64514694932597	0.0115616835449117	0.914372279503428	0.99213202948409
3192	ENSG00000105778	23080	AVL9	0.00665163537182688	5.88541489804243	0.0115559124559041	0.91439357077226	0.99213202948409
14749	ENSG00000179889	23042	PDXDC1	-0.00717237811906544	6.14908373378402	0.0115401864545817	0.914451615991302	0.992132390691478
7687	ENSG00000138613	83464	APH1B	-0.0087811441868569	4.83744572973937	0.0115146770840511	0.914545857112585	0.99217202004433
16728	ENSG00000188549	388115	CCDC9B	-0.0193016705850543	2.30601586079844	0.0114836557779654	0.914660603772326	0.992233889029473
22955	ENSG00000214894	401247	LINC00243	0.0229671401244763	1.38933025587637	0.0114466299676934	0.914797766281156	0.992262135722723
856	ENSG00000063177	6141	RPL18	-0.0136321313711572	9.67254913905379	0.0114454659993726	0.914802081849191	0.992262135722723
13492	ENSG00000173338	10089	KCNK7	0.0348525749951678	-1.00474018171166	0.0114017343637016	0.914964383854956	0.992375566110445
3078	ENSG00000105327	27113	BBC3	-0.0166784532704781	3.94688106679833	0.0113822304210061	0.915036870688387	0.99239157428579
5229	ENSG00000122042	5412	UBL3	0.00967122416456262	6.4492728749808	0.0113304839229755	0.915229492645242	0.992399111610539
14944	ENSG00000180900	23513	SCRIB	0.0162170428013704	5.20340276214082	0.0112699720943681	0.915455307921562	0.992399111610539
49700	ENSG00000268204	NA	NA	-0.0277760496616863	0.657585919878251	0.0112605805659598	0.915490409706706	0.992399111610539
836	ENSG00000061938	10188	TNK2	-0.0127219417237247	6.8396465257519	0.0112555416101259	0.915509249414521	0.992399111610539
50282	ENSG00000269973	NA	NA	0.0177583234410793	1.65597410198003	0.0112548935592685	0.915511672664225	0.992399111610539
7889	ENSG00000139890	161253	REM2	-0.0223167500608344	0.572492234034691	0.0112512538974556	0.915525283724064	0.992399111610539
14912	ENSG00000180764	NA	NA	0.0249324683768453	-0.131246355062603	0.0112499661697427	0.915530099907652	0.992399111610539
1062	ENSG00000068976	5837	PYGM	0.0160904269743448	1.78278226756257	0.0112409196981673	0.915563942147391	0.992399111610539
5432	ENSG00000123933	10608	MXD4	0.00931532922866664	6.55224261421899	0.0112404069519698	0.915565860708625	0.992399111610539
10206	ENSG00000158411	129531	MITD1	0.013490508334295	4.944849713459	0.0111832627564041	0.915779957214419	0.992399111610539
6314	ENSG00000130702	3911	LAMA5	0.0327101127778014	1.76733067334412	0.0111742830819281	0.915813650717081	0.992399111610539
20208	ENSG00000205560	1375	CPT1B	-0.020786953636375	4.80842387168712	0.0111569636300715	0.915878675389107	0.992399111610539
530	ENSG00000036448	9172	MYOM2	-0.0742177328639354	5.29580024721399	0.0111502046849097	0.915904065219479	0.992399111610539
14417	ENSG00000178078	55620	STAP2	0.0255852246257956	-0.630888880250876	0.0111302664718664	0.915979008048453	0.992399111610539
51973	ENSG00000272908	NA	NA	0.0189295185073246	2.63656644873781	0.0111216762764883	0.916011317394851	0.992399111610539
33397	ENSG00000236304	NA	NA	0.0416883533361189	4.62004550962273	0.0111182044759914	0.916024379071685	0.992399111610539
17553	ENSG00000197880	259283	MDS2	-0.0240760295896874	0.962079482482994	0.0111179879942824	0.916025193591765	0.992399111610539
9943	ENSG00000156136	1633	DCK	0.00992694177424638	6.28020056049408	0.0111014184317639	0.916087560967188	0.992404137663805
13392	ENSG00000172867	3849	KRT2	0.0430151104990157	-1.5159170890517	0.0110717044663602	0.916199521492357	0.99246288430845
5986	ENSG00000128059	5471	PPAT	0.0108363012948494	3.33806419216443	0.0110363732941607	0.91633284520658	0.992504660031198
9387	ENSG00000151332	51562	MBIP	0.0119231616900483	3.74577138457147	0.0110287238495772	0.916361739119765	0.992504660031198
5104	ENSG00000120837	4801	NFYB	0.00995171190036812	4.80156911411645	0.0109946596916188	0.916490531352708	0.992504660031198
29123	ENSG00000230006	NA	NA	0.0385232882161564	2.0576946857954	0.0109809532018517	0.916542410742725	0.992504660031198
37784	ENSG00000248487	25864	ABHD14A	0.0151435153833581	3.19212830876203	0.010972006600511	0.916576291499706	0.992504660031198
4026	ENSG00000112232	202559	KHDRBS2	0.0306857195345968	-1.06435758577761	0.0109508116368886	0.91665661254634	0.992504660031198
17126	ENSG00000196504	55660	PRPF40A	-0.00752011117548391	6.96087743723371	0.0109091144115609	0.916814859246856	0.992504660031198
42190	ENSG00000254709	100423062	IGLL5	0.034033270332303	3.84890061471035	0.0109067510051517	0.916823837846832	0.992504660031198
16139	ENSG00000186056	100129196	MATN1-AS1	0.0144860485062585	2.05240980963698	0.0108961638729994	0.916864070521892	0.992504660031198
15836	ENSG00000184922	752	FMNL1	-0.0107195570383955	8.646600008702	0.0108929527173416	0.916876277295451	0.992504660031198
7121	ENSG00000135632	10322	SMYD5	-0.0109454208715287	4.19631996231089	0.0108592137333261	0.917004641586132	0.992504660031198
59150	ENSG00000286817	NA	NA	-0.0313329152393288	-1.2366123502795	0.0108242465715733	0.917137891532208	0.992504660031198
3335	ENSG00000106608	55665	URGCP	0.00883962481044174	4.68476349212314	0.0108233746334179	0.917141217019524	0.992504660031198
9522	ENSG00000152348	83734	ATG10	0.0135092703416993	2.3585489498916	0.0107897438826967	0.917269584916408	0.992504660031198
9550	ENSG00000152527	130271	PLEKHH2	0.0408615557156354	-0.297043477290821	0.010770714124817	0.917342310711973	0.992504660031198
6818	ENSG00000134013	4017	LOXL2	0.0168245673857562	1.13835206055075	0.0107656036500003	0.917361852410897	0.992504660031198
14878	ENSG00000180539	401563	LINC02908	-0.0256667571406136	3.73587062981484	0.0107528436425213	0.917410665266011	0.992504660031198
14424	ENSG00000178105	1662	DDX10	-0.00865235408053197	4.26925543592845	0.0107474844758215	0.917431175254702	0.992504660031198
12380	ENSG00000168528	347735	SERINC2	-0.0321337057103982	1.73466541676514	0.0107466131423877	0.91743451041062	0.992504660031198
1386	ENSG00000077454	4034	LRCH4	-0.00982535877148151	7.10807074582955	0.0107364356914275	0.91747347621484	0.992504660031198
12467	ENSG00000168918	3635	INPP5D	-0.00902762700995139	8.15209218524496	0.0107361085218969	0.917474729139075	0.992504660031198
3556	ENSG00000108587	9527	GOSR1	-0.00646136967735356	5.37493054808972	0.0107042053638793	0.917596997879317	0.992504660031198
32470	ENSG00000234912	654434	SNHG20	-0.0162319322351452	3.23479853571651	0.0106982153604207	0.917619975071368	0.992504660031198
52101	ENSG00000273136	101060684	NBPF26	-0.0165093103698857	6.15679550189857	0.0106491242021747	0.917808530480048	0.992504660031198
4778	ENSG00000118156	84215	ZNF541	0.0338239411522754	-1.51689152679326	0.0106484240802871	0.917811222768331	0.992504660031198
6342	ENSG00000130779	6249	CLIP1	-0.00730532759739169	6.56048097052247	0.0105695179349112	0.918115228176857	0.992504660031198
4959	ENSG00000119772	1788	DNMT3A	-0.00948414769323463	5.47790310153954	0.0105520309146812	0.918182756317156	0.992504660031198
17940	ENSG00000198918	6170	RPL39	-0.0144951654220685	9.87472756742218	0.0105467291958519	0.918203240682966	0.992504660031198
51659	ENSG00000272345	NA	NA	-0.0214386520307081	0.213595020594674	0.0105446482147471	0.918211282436569	0.992504660031198
34127	ENSG00000237357	NA	NA	0.0476168252384469	-1.07963044019787	0.0105420746503455	0.918221228840633	0.992504660031198
5736	ENSG00000125846	7692	ZNF133	-0.011138019033375	3.68251339862309	0.0105014848546148	0.918378264309721	0.992504660031198
15374	ENSG00000183010	5831	PYCR1	-0.0278344037854045	-0.487223654059523	0.0104732331325863	0.918487746813582	0.992504660031198
5083	ENSG00000120696	84078	KBTBD7	-0.0164273641015846	3.48221313312243	0.0104593943240161	0.918541430111276	0.992504660031198
15155	ENSG00000182087	91304	TMEM259	0.0116051555876442	7.24784560629527	0.0103968742766511	0.918784405400075	0.992504660031198
59497	ENSG00000287168	NA	NA	-0.0285429915136412	0.988108161287709	0.0103315608696022	0.919039026345122	0.992504660031198
13858	ENSG00000175309	85007	PHYKPL	0.00915478726497323	6.01944256441069	0.0102968511964718	0.919174671142696	0.992504660031198
10400	ENSG00000159915	353355	ZNF233	-0.0393052531857807	-1.4138421598171	0.0102912374877917	0.919196631105526	0.992504660031198
45939	ENSG00000260517	NA	NA	0.0308470213235395	-0.646534383015122	0.0102810819746111	0.919236373287724	0.992504660031198
21499	ENSG00000211642	28772	IGLV10-54	0.0655914889768006	-0.226308879893213	0.0102759245634445	0.919256563688407	0.992504660031198
17965	ENSG00000198963	6096	RORB	0.0491124990063075	-1.78780534755758	0.0102721619532389	0.919271296906635	0.992504660031198
61354	ENSG00000289465	NA	NA	-0.0467914276081185	-0.748101641885769	0.0102575976681294	0.919328351858162	0.992504660031198
8207	ENSG00000142188	757	TMEM50B	0.00984713893067156	5.7441298675348	0.0102517269046274	0.919351361889124	0.992504660031198
57684	ENSG00000284776	NA	NA	-0.0526972198486361	1.13535410844578	0.0102503808143553	0.919356638730096	0.992504660031198
61242	ENSG00000289353	NA	NA	-0.013990162801495	2.72708664176097	0.0102422145843803	0.919388658871135	0.992504660031198
59045	ENSG00000286707	NA	NA	-0.0212373346146006	0.140946308738387	0.0102322729300255	0.91942765793902	0.992504660031198
11261	ENSG00000164136	3600	IL15	0.0153000042942689	4.13756019413774	0.0102295914354187	0.919438180168593	0.992504660031198
8026	ENSG00000140854	10300	KATNB1	-0.00774711517258681	4.55258058848443	0.0102241408931718	0.91945957248226	0.992504660031198
4831	ENSG00000118600	10329	RXYLT1	0.0086365364744651	3.43835416652135	0.0102100956552889	0.919514723859408	0.992504660031198
4536	ENSG00000116138	23341	DNAJC16	0.00744166811048982	4.60231009361968	0.0101984192324522	0.919560602798591	0.992504660031198
15906	ENSG00000185163	317781	DDX51	0.00829421973657558	4.91162428787707	0.0101960488431274	0.919569919759095	0.992504660031198
12055	ENSG00000167261	64174	DPEP2	0.0106405320614945	5.78334283946505	0.0101842359910194	0.919616367218392	0.992504660031198
29538	ENSG00000230587	NA	NA	-0.0252525993974229	0.15124602084526	0.0101771296455411	0.919644322072419	0.992504660031198
17589	ENSG00000197976	8227	AKAP17A	0.00915757360375269	6.45120403615191	0.0101453425751572	0.919769486508563	0.992504660031198
14343	ENSG00000177685	283229	CRACR2B	0.0271492804288207	1.10750955358136	0.0101229600624038	0.919857738533239	0.992504660031198
27069	ENSG00000226948	92507	RPS4XP2	-0.0351374474966575	-0.627939077013065	0.0101224963046604	0.919859568125564	0.992504660031198
37134	ENSG00000244313	NA	NA	0.0223252632718059	3.529926222585	0.0101102347885416	0.919907956971178	0.992504660031198
9424	ENSG00000151611	166785	MMAA	0.00951961675135387	3.24086173503066	0.0100914593892441	0.919982109680856	0.992504660031198
17360	ENSG00000197258	NA	NA	0.0169935028326153	1.80132773717269	0.0100895860837085	0.919989512049694	0.992504660031198
8870	ENSG00000146677	644907	RPL32P18	-0.0243071884160262	1.21744764135103	0.0100888125850247	0.919992568733048	0.992504660031198
54656	ENSG00000278231	NA	NA	0.0257776240122336	-0.315317337900903	0.0100747002990857	0.920048357933036	0.992504660031198
26126	ENSG00000225579	NA	NA	-0.0428024263595439	-1.35801559952914	0.0100708873260515	0.920063438287516	0.992504660031198
21477	ENSG00000211584	55652	SLC48A1	0.011094753446519	3.2888123883694	0.0100694075326828	0.920069291664881	0.992504660031198
6334	ENSG00000130758	4294	MAP3K10	0.0126154078275083	3.74261095803093	0.0100602751346344	0.920105424820432	0.992504660031198
10609	ENSG00000161558	55260	TMEM143	-0.010707592539376	2.54589050185125	0.0100564792865967	0.92012044830853	0.992504660031198
45852	ENSG00000260400	NA	NA	-0.0302236659634718	-0.0200112832843111	0.0100531061136735	0.920133801305235	0.992504660031198
46866	ENSG00000261804	NA	NA	-0.0309535879993997	0.212830029772573	0.010020675054605	0.920262298090232	0.992504660031198
61557	ERCC-00044	NA	NA	0.0833945959526301	-1.08587599915811	0.0100034450926501	0.920330651252303	0.992504660031198
8540	ENSG00000144233	83607	AMMECR1L	0.00658795708180731	5.07720840662888	0.00997827786914485	0.920430599342873	0.992504660031198
8996	ENSG00000147601	7013	TERF1	0.00789141618262325	4.8660626746034	0.00997750493900185	0.920433670939997	0.992504660031198
5609	ENSG00000125084	7471	WNT1	0.0287669211000201	-0.347405727041257	0.00996123610515554	0.920498350616033	0.992504660031198
44327	ENSG00000258511	NA	NA	0.0269749196726454	1.22091551855377	0.00995767077773735	0.920512532341237	0.992504660031198
2816	ENSG00000103423	9093	DNAJA3	-0.00655535428906875	5.25060105144489	0.00993563785525708	0.920600229159778	0.992504660031198
12217	ENSG00000167874	92162	TMEM88	-0.0320801237319883	-0.925684456641701	0.00992815131675684	0.920630049898778	0.992504660031198
17642	ENSG00000198113	54863	TOR4A	-0.0220204320618457	4.89672994555603	0.00992704334039729	0.920634464207805	0.992504660031198
40964	ENSG00000253251	112441434	SHLD3	0.0170337700865553	2.40586620557496	0.00992188888695011	0.920655003432408	0.992504660031198
12635	ENSG00000169627	552900	BOLA2	-0.0189273928495553	2.7741208673332	0.00991845812572478	0.920668677155732	0.992504660031198
46709	ENSG00000261596	NA	NA	-0.0213352248219602	1.68780349836101	0.00990448610568251	0.920724389054763	0.992504660031198
1961	ENSG00000092108	23256	SCFD1	0.00821342936051033	5.75819073871883	0.00989553146354183	0.920760115578621	0.992504660031198
7074	ENSG00000135423	27165	GLS2	0.0203409814731033	0.955242085501159	0.00988577227624887	0.920799070608899	0.992504660031198
9506	ENSG00000152219	120534	ARL14EP	0.0100042763590038	5.17108483652751	0.00982649155876913	0.921036115459633	0.992531833044497
61543	ERCC-00019	NA	NA	0.0927059858324804	-0.291771403276173	0.00979753403498762	0.921152169937499	0.992531833044497
53559	ENSG00000276023	11072	DUSP14	0.0180095359868398	1.85554504887894	0.00976553712477823	0.921280607099783	0.992531833044497
5543	ENSG00000124549	NA	NA	-0.0229179438535507	2.27179703550516	0.00975140313416034	0.921337409279263	0.992531833044497
12461	ENSG00000168904	123355	LRRC28	0.00862296728299003	3.58189661078731	0.00975130075498498	0.921337820875882	0.992531833044497
37267	ENSG00000244649	NA	NA	0.0497404700257428	-0.305859675208925	0.00974609368769563	0.921358757809009	0.992531833044497
53689	ENSG00000276293	8396	PIP4K2B	-0.00642637920649129	6.53401486835544	0.00973807731308796	0.921391001640543	0.992531833044497
8189	ENSG00000142002	91039	DPP9	-0.00773703727774611	6.02063452258123	0.00971766644903482	0.921473159707867	0.992531833044497
56349	ENSG00000281106	283521	TMEM272	0.028803540258459	1.81697026387436	0.00970361127872366	0.92152978541871	0.992531833044497
53019	ENSG00000274933	102724862	TBC1D3I	0.0597180135359567	-1.05687357793085	0.00969078067541318	0.921581513737289	0.992531833044497
2764	ENSG00000103126	8312	AXIN1	-0.00935119461931183	6.02340783057945	0.0096683497334169	0.921672030254594	0.992531833044497
5143	ENSG00000121211	84057	MND1	0.0317951382212495	-1.41381979215254	0.00963734737759125	0.921797310059248	0.992531833044497
4973	ENSG00000119899	26503	SLC17A5	0.00825652075567419	4.01870698284931	0.00961371095859676	0.921892961026005	0.992531833044497
13077	ENSG00000171503	2110	ETFDH	0.0090052847818227	4.69585445372299	0.00961165172964229	0.921901299854896	0.992531833044497
51652	ENSG00000272335	NA	NA	-0.0206695760434	1.93388629044066	0.00959479564926369	0.921969592331946	0.992531833044497
11858	ENSG00000166451	55839	CENPN	0.0128579922575735	1.99436864841034	0.00959122649842925	0.921984060528523	0.992531833044497
11314	ENSG00000164306	201973	PRIMPOL	0.00897353958107891	3.68145940884606	0.00957108392890405	0.922065763064759	0.992531833044497
32353	ENSG00000234741	60674	GAS5	0.0138979034054594	7.59374739974846	0.00956149635666748	0.922104682780601	0.992531833044497
15672	ENSG00000184207	283871	PGP	-0.00848791294263548	4.29471227310451	0.0095462749080184	0.922166513096932	0.992531833044497
56273	ENSG00000280649	NA	NA	0.017655629489986	2.15681052144886	0.00953327020221195	0.922219378321046	0.992531833044497
26046	ENSG00000225465	NA	NA	0.0208283690179736	0.388110720647037	0.0095187802470349	0.922278324101983	0.992531833044497
1006	ENSG00000067221	9399	STOML1	0.0107535463185416	3.07158973127427	0.00951099525426002	0.922310012502792	0.992531833044497
4602	ENSG00000116698	9887	SMG7	0.00823690630446442	6.41566621266257	0.00950325374327576	0.922341536898678	0.992531833044497
38726	ENSG00000249978	6981	TRGV7	0.0385013267725833	-0.613925054631613	0.00949394594512398	0.922379456577022	0.992531833044497
12107	ENSG00000167525	147011	PROCA1	0.0137886379159423	2.62538564285294	0.00949268293409489	0.922384603490043	0.992531833044497
37793	ENSG00000248503	NA	NA	0.0150221274444664	0.350305114538306	0.00947961542943432	0.922437875353555	0.992531833044497
56045	ENSG00000280202	NA	NA	0.0126205043812446	2.90507210163109	0.00947905381127612	0.922440165714178	0.992531833044497
10526	ENSG00000160781	79957	PAQR6	0.0222777534454781	1.12842542400412	0.0094788796852896	0.922440875839214	0.992531833044497
4859	ENSG00000118961	60526	LDAH	-0.00818835800328086	3.93663925895884	0.00946464187839524	0.922498963122848	0.992532211481092
46330	ENSG00000261064	NA	NA	-0.0531109724369519	-1.51125557213468	0.00942430470122702	0.922663770293982	0.992580440151658
8922	ENSG00000147119	56548	CHST7	0.0229594472508087	2.89838513497777	0.00940166352683036	0.92275643224249	0.992580440151658
16140	ENSG00000186063	64853	AIDA	-0.00711649043614987	6.13967582147404	0.00938465097394214	0.922826132455337	0.992580440151658
12499	ENSG00000169047	3667	IRS1	0.0180615231290617	2.26000762243046	0.00938448112964352	0.922826828626626	0.992580440151658
37925	ENSG00000248710	100174949	TRIM59-IFT80	0.0561563963418908	-1.35946600912369	0.00938310226661088	0.922832480655224	0.992580440151658
13271	ENSG00000172322	160364	CLEC12A	-0.0195693096950516	7.21422610181932	0.00934318916931431	0.922996268501551	0.992694497735871
4240	ENSG00000113916	604	BCL6	0.014751402295175	6.42241789389603	0.00931800317651721	0.92309980379771	0.992706163499463
3292	ENSG00000106336	26261	FBXO24	0.0238189235724701	-0.808800540843356	0.00931246078286563	0.923122606579164	0.992706163499463
41787	ENSG00000254231	105375624	WWP1-AS1	-0.0250163882636944	0.0431288976169673	0.00929108917347321	0.923210598864342	0.992735453807899
10869	ENSG00000162946	27185	DISC1	-0.0136155832059608	4.75664756778631	0.00927780646767928	0.923265338577203	0.992735453807899
37113	ENSG00000244270	729215	RPL32P29	-0.019282017832774	1.60026787620812	0.00922409699616367	0.923487086407461	0.992861216658698
45963	ENSG00000260563	NA	NA	0.017473037825514	1.78703419988882	0.00922150358952933	0.923497810154882	0.992861216658698
16208	ENSG00000186301	NA	NA	0.0256456776156363	0.0725787613789455	0.00920301391494149	0.923574309181314	0.992881367590268
12995	ENSG00000171174	64080	RBKS	-0.0261049667064898	1.02357722812231	0.00911072601823548	0.923957305225738	0.993139053637486
56477	ENSG00000282034	NA	NA	-0.00891217007438916	6.91590263215096	0.00909658789382206	0.92401615124935	0.993139053637486
1394	ENSG00000077616	10003	NAALAD2	-0.0534580060126283	-1.27188199301731	0.00909513846632137	0.924022186696651	0.993139053637486
6167	ENSG00000129657	6397	SEC14L1	0.0101184373290835	6.69111482833003	0.00908843277790083	0.924050115645701	0.993139053637486
25130	ENSG00000224114	100271063	RPS14P1	-0.0955646492604678	1.38589583083305	0.00904466059802189	0.924232681196859	0.993139053637486
5816	ENSG00000126353	1236	CCR7	0.0215619856147242	6.41895481099415	0.00898894878760359	0.924465690656634	0.993139053637486
3112	ENSG00000105447	83743	GRWD1	-0.011351867285447	4.5179477757222	0.00898503305694476	0.924482095203103	0.993139053637486
37544	ENSG00000248049	550112	UBA6-DT	0.0111120211837432	3.54459679788986	0.00895196127291342	0.924620790122558	0.993139053637486
6780	ENSG00000133678	80195	TMEM254	-0.00870426574772121	4.079663379027	0.00891035628376358	0.924795638857124	0.993139053637486
12064	ENSG00000167306	4645	MYO5B	-0.0596509708181615	-1.7211685454739	0.00890478932663541	0.924819065712836	0.993139053637486
5342	ENSG00000123106	55297	CCDC91	0.0084544181237182	4.65381315435851	0.00889864040276223	0.924844950188159	0.993139053637486
9785	ENSG00000154640	10950	BTG3	-0.0138369923884419	2.45317793473478	0.00889535256997931	0.924858794332587	0.993139053637486
1405	ENSG00000078043	9063	PIAS2	0.00948696531829556	4.22680601003811	0.0088576025005267	0.925017934655873	0.993139053637486
19781	ENSG00000204231	6257	RXRB	0.00577016288428928	6.24228994005639	0.00885530218265274	0.925027642993505	0.993139053637486
3190	ENSG00000105767	199731	CADM4	0.0188269434165713	0.822704907194454	0.00885436005147255	0.925031619562295	0.993139053637486
1034	ENSG00000068097	63897	HEATR6	0.00803720061127124	4.55263185788602	0.0088330070886542	0.925121803939455	0.993139053637486
42727	ENSG00000255328	NA	NA	0.035316299883129	-1.04028341276663	0.00882689962951133	0.9251476190529	0.993139053637486
6010	ENSG00000128298	80115	BAIAP2L2	-0.0222076930097993	-0.32336262055155	0.00882675141166089	0.925148245654623	0.993139053637486
4911	ENSG00000119514	79695	GALNT12	0.012744242653949	2.77459239721196	0.00879578475615972	0.925279276030579	0.993139053637486
8525	ENSG00000144152	129804	FBLN7	0.0208544472430956	1.61115453348656	0.00878971935145501	0.925304968042859	0.993139053637486
28517	ENSG00000229119	NA	NA	0.0254104786993601	0.526717770800301	0.00878899037762437	0.925308056452646	0.993139053637486
6186	ENSG00000129911	83855	KLF16	-0.0143618038111168	4.56080937166828	0.00876853808622968	0.925394758456394	0.993139053637486
61534	ERCC-00002	NA	NA	0.124144918315526	8.43663748084088	0.00875678076110376	0.925444646659867	0.993139053637486
51204	ENSG00000271503	6352	CCL5	-0.0219176532730826	8.76222680792868	0.00873081256440855	0.925554953707838	0.993139053637486
376	ENSG00000017483	92745	SLC38A5	0.0124184548684252	3.38019633752057	0.00872990649419592	0.925558805475486	0.993139053637486
1151	ENSG00000071242	6196	RPS6KA2	0.0136335017111769	2.79857266152228	0.00872687041652398	0.92557171352334	0.993139053637486
8382	ENSG00000143387	1513	CTSK	-0.0147857744476589	3.69111759621945	0.00872330023430834	0.92558689524346	0.993139053637486
2227	ENSG00000100226	9567	GTPBP1	0.00990813315702245	5.92312038044536	0.00868863628163297	0.925734462277573	0.993139053637486
32299	ENSG00000234665	NA	NA	0.101523249335819	-0.199349212354458	0.00868575554754614	0.925746739129853	0.993139053637486
8068	ENSG00000141127	5636	PRPSAP2	-0.00649963739229856	5.00430939220174	0.00867673637581134	0.925785189506455	0.993139053637486
6602	ENSG00000132510	23135	KDM6B	0.0161382518134672	5.63410758439981	0.00867183082868905	0.925806111213506	0.993139053637486
901	ENSG00000064787	8537	BCAS1	0.0362649991027619	-1.04441502559422	0.00866625905844387	0.92582988154207	0.993139053637486
16193	ENSG00000186231	114792	KLHL32	0.020880056038372	0.235966191048137	0.0086531430982717	0.925885867395865	0.993139053637486
5577	ENSG00000124762	1026	CDKN1A	0.0263662414682738	6.12596213301704	0.0086409461179926	0.92593796897459	0.993139053637486
12626	ENSG00000169598	1677	DFFB	0.00746065421453823	3.99096902082619	0.00859221543333888	0.926146501818954	0.993139053637486
1292	ENSG00000075213	10371	SEMA3A	-0.0286181807521275	-0.686390988488175	0.00856193127850702	0.926276397180742	0.993139053637486
3770	ENSG00000110330	329	BIRC2	-0.00639420859621722	6.55316441565061	0.0085599570499113	0.926284873117098	0.993139053637486
12464	ENSG00000168913	375704	ENHO	0.0231229251586803	1.906956605582	0.00855533689635024	0.926304712631023	0.993139053637486
110	ENSG00000005882	5164	PDK2	-0.0100001525827154	4.33520234413825	0.00854135157925384	0.926364800274128	0.993139053637486
6432	ENSG00000131370	9467	SH3BP5	-0.00683725102901922	6.87888106988257	0.00852515549075861	0.926434448484075	0.993139053637486
14985	ENSG00000181074	390072	OR52N4	0.0263395788082257	-0.393186937585521	0.00851702893757533	0.926469420325128	0.993139053637486
8568	ENSG00000144476	57007	ACKR3	0.0148271520589541	2.04973159242907	0.00849434211657751	0.926567140033055	0.993139053637486
7923	ENSG00000140153	91833	WDR20	0.00663537666108849	4.5346368102845	0.00848721554410758	0.926597863715513	0.993139053637486
593	ENSG00000042832	7038	TG	0.0294444944553972	-0.886663328194614	0.00847842527250009	0.926635777768923	0.993139053637486
35126	ENSG00000239445	NA	NA	0.0368140163158504	-0.751123110671987	0.00847679139754121	0.926642827155377	0.993139053637486
5658	ENSG00000125482	7270	TTF1	-0.00617278289681795	4.34129835777419	0.00844581446576598	0.926776607613072	0.993139053637486
39776	ENSG00000251546	28893	IGKV1D-39	-0.0358873107137338	4.34512542949264	0.00844437766252781	0.926782818751921	0.993139053637486
8500	ENSG00000143995	4211	MEIS1	-0.027871376064669	2.66252142984849	0.00843355030869475	0.926829641333324	0.993139053637486
1370	ENSG00000077147	56889	TM9SF3	-0.00671810043099181	7.26795228825742	0.00842229135882633	0.92687836249694	0.993139053637486
9518	ENSG00000152291	10618	TGOLN2	0.0071757091932451	8.91594814289264	0.00839766692831034	0.926985035056306	0.993139053637486
35447	ENSG00000240225	NA	NA	-0.0163431319204502	3.34445208096475	0.00838014215665339	0.927061048120438	0.993139053637486
1899	ENSG00000090861	16	AARS1	-0.00739138525710643	5.72765082674783	0.00837576624613234	0.927080040975841	0.993139053637486
10145	ENSG00000157870	127281	PRXL2B	0.0107841043622381	4.10865220860028	0.00835916762628131	0.927152129830134	0.993139053637486
3049	ENSG00000105197	92609	TIMM50	-0.00672435259005053	4.51535634524752	0.00835103773542301	0.927187464790686	0.993139053637486
50061	ENSG00000269378	NA	NA	-0.0238860619313034	2.50083929281267	0.0083261017943812	0.927295952232777	0.993139053637486
10724	ENSG00000162413	9903	KLHL21	0.00944858314662298	5.58988815079772	0.00832125390789429	0.927317062679193	0.993139053637486
7980	ENSG00000140511	145864	HAPLN3	-0.0153064660429008	4.86292615538459	0.00830353473941159	0.927394274782564	0.993139053637486
5080	ENSG00000120690	1997	ELF1	0.00603142782470071	7.90967102924299	0.0082777527229041	0.927506769638296	0.993139053637486
6708	ENSG00000133069	9911	TMCC2	-0.0226617711997715	2.03151408513546	0.00827636292935097	0.927512838748507	0.993139053637486
10322	ENSG00000159247	NA	NA	0.0474330063181457	-1.21111853048263	0.00825897427340294	0.927588817002533	0.993139053637486
24140	ENSG00000222020	101928111	HDAC4-AS1	0.0252941247202668	-0.943854116864254	0.00825602691202221	0.927601703237797	0.993139053637486
23847	ENSG00000220804	NA	NA	-0.0128304223702862	3.01967071914783	0.00824337184525348	0.927657059158409	0.993139053637486
61571	ERCC-00071	NA	NA	0.0913399539200215	0.50996725787154	0.0082223447065104	0.927749131093953	0.993139053637486
12214	ENSG00000167861	283987	HID1	0.0195148169735679	1.45406044711905	0.00820937181615022	0.927805994952716	0.993139053637486
4467	ENSG00000115652	80146	UXS1	0.00822633789450074	5.34062776442127	0.00819158441551338	0.927884035861645	0.993139053637486
3629	ENSG00000109079	7126	TNFAIP1	-0.00710447646029751	4.1025485150853	0.00818880601522665	0.927896233598993	0.993139053637486
36317	ENSG00000242338	NA	NA	0.0253448101491838	-0.0257060983109255	0.00818436132547617	0.927915751022007	0.993139053637486
1225	ENSG00000073331	80216	ALPK1	-0.0123163655259568	4.52562141944414	0.00816757028181314	0.927989531742637	0.993139053637486
17199	ENSG00000196735	3117	HLA-DQA1	0.0139648149574174	7.60685481578261	0.00816634975812747	0.927994897766879	0.993139053637486
8009	ENSG00000140694	5073	PARN	-0.00572365048546268	5.54071231971082	0.00816352916112351	0.928007300049655	0.993139053637486
4233	ENSG00000113811	58515	SELENOK	0.0114028701850405	5.20192825080551	0.00815926577708126	0.928026050428003	0.993139053637486
61596	ERCC-00116	NA	NA	0.0931469817108499	0.93359994006119	0.00812872432022971	0.928160516528512	0.993139053637486
2800	ENSG00000103316	1428	CRYM	0.0416554471105018	-0.910935850549017	0.00810379453535859	0.928270464783726	0.993139053637486
11154	ENSG00000163872	55689	YEATS2	0.00683921157759021	5.73182591319759	0.00809241604711985	0.928320704186369	0.993139053637486
182	ENSG00000007350	8277	TKTL1	0.0352730557716126	3.37878806637067	0.00807703225498813	0.928388684840544	0.993139053637486
9957	ENSG00000156239	29104	N6AMT1	-0.0129729691224372	2.73680555974317	0.00807421382319262	0.92840114650286	0.993139053637486
15831	ENSG00000184905	140597	TCEAL2	-0.0354777083223815	-1.13715625864176	0.00805151858156705	0.928501573257661	0.993139053637486
53039	ENSG00000274979	NA	NA	-0.0349078682341817	-0.0187013199541689	0.00804736957421426	0.928519948091291	0.993139053637486
1148	ENSG00000071189	23161	SNX13	-0.0083070956432084	5.52589783689892	0.00804552088855814	0.928528136958808	0.993139053637486
1040	ENSG00000068354	4943	TBC1D25	-0.00820268928606505	4.74063053169937	0.0080433907944979	0.928537573518267	0.993139053637486
11740	ENSG00000166025	154810	AMOTL1	-0.0166335676360982	1.5361929718768	0.00802637487680613	0.928613001237601	0.993139053637486
2716	ENSG00000102882	5595	MAPK3	0.00890304856134011	5.46719848235308	0.00801120623135887	0.928680308390707	0.993139053637486
6463	ENSG00000131504	1729	DIAPH1	-0.00827627798643982	8.65973408064375	0.008007498337264	0.928696771030782	0.993139053637486
10930	ENSG00000163157	29765	TMOD4	0.0179102096479384	0.200822865805459	0.00799492247038813	0.928752635122837	0.993139053637486
60426	ENSG00000288235	100129396	FAM106C	0.0720153450878245	-1.78231668966697	0.0079916030635161	0.928767387866521	0.993139053637486
547	ENSG00000038210	55300	PI4K2B	-0.00853475263342142	4.87563384588308	0.0079727733794499	0.928851132865712	0.993139053637486
660	ENSG00000049247	10911	UTS2	0.0531405588239805	0.805791840307521	0.0079633097509344	0.92889325998239	0.993139053637486
456	ENSG00000026103	355	FAS	-0.0087184370827346	5.59215980857897	0.00796228022346668	0.928897844420751	0.993139053637486
53467	ENSG00000275835	114791	TUBGCP5	-0.00932135649062576	3.87295411693027	0.00794159471695366	0.928990019410579	0.993175834806422
3099	ENSG00000105397	7297	TYK2	0.00760445938172921	7.46785600201842	0.007884238584694	0.929246234130248	0.993306290987833
9317	ENSG00000150667	161835	FSIP1	-0.018134700962033	-0.613302124506231	0.0078799108414529	0.929265604580351	0.993306290987833
36194	ENSG00000242076	28933	IGKV1-33	0.0319179693542826	3.00429416569797	0.00787549242134844	0.929285386420646	0.993306290987833
3817	ENSG00000110848	969	CD69	-0.0295768217684884	6.16048566141761	0.00785182437695653	0.929391446677175	0.993357893548079
35164	ENSG00000239528	NA	NA	-0.10124707770642	-0.76066733151778	0.00783209054780798	0.929480000316758	0.99338539597224
5705	ENSG00000125746	24139	EML2	0.00632688163845588	5.3548147525465	0.00782034771376061	0.92953274850849	0.99338539597224
1220	ENSG00000073111	4171	MCM2	0.0101895051182153	3.69608742861309	0.00779128072100832	0.929663487834273	0.993446078282647
17100	ENSG00000196428	9819	TSC22D2	0.0102619281773238	4.7220592805748	0.00778203889872486	0.92970510775471	0.993446078282647
7564	ENSG00000137880	2644	GCHFR	-0.0136598011353696	3.25751870688695	0.00776911830622851	0.929763336539883	0.993446548477663
9081	ENSG00000148356	90678	LRSAM1	0.00848379476829073	4.46391624217593	0.00775593475744074	0.929822800698174	0.993448338520963
11785	ENSG00000166192	123228	SENP8	0.0158521997554613	0.365555973064731	0.00769587257953219	0.930094356860983	0.993509847876683
16537	ENSG00000187790	57697	FANCM	0.00954476137285134	3.17972680103827	0.00769011121911944	0.930120461456488	0.993509847876683
20137	ENSG00000205269	100113407	TMEM170B	0.0141001804117857	6.92114759399416	0.00768521420029344	0.930142657487853	0.993509847876683
46679	ENSG00000261553	NA	NA	0.0201670320645488	0.70362829669135	0.00768302740983984	0.930152571548212	0.993509847876683
7788	ENSG00000139200	196500	PIANP	0.0308521324793551	-1.10872531349314	0.00767933099757556	0.930169332882044	0.993509847876683
11813	ENSG00000166311	6609	SMPD1	0.00857450029850186	4.98159792056064	0.00763765690412299	0.930358585511983	0.993535703605323
24095	ENSG00000221914	5520	PPP2R2A	0.0061137719747932	5.50149806989956	0.00759812964550122	0.930538570167784	0.993535703605323
36222	ENSG00000242125	8420	SNHG3	0.0139525578331553	5.1939068533832	0.0075754189197994	0.930642195317545	0.993535703605323
48096	ENSG00000265206	123466215	MIR142HG	-0.0241337658068633	5.46458574313116	0.00753896251539743	0.930808867453869	0.993535703605323
13539	ENSG00000173581	29903	CCDC106	0.0158627102161122	2.01001766232129	0.00753668979595545	0.930819271350234	0.993535703605323
45733	ENSG00000260236	119863865	PTPN23-DT	0.0197023969206557	-0.653363050018428	0.00751448295716273	0.930921011551339	0.993535703605323
17751	ENSG00000198496	10230	NBR2	0.0133235066454115	2.27935679496608	0.0075120526808945	0.930932155004523	0.993535703605323
12040	ENSG00000167191	51704	GPRC5B	0.0304686127112096	0.186275565478987	0.00751057412209377	0.930938935472428	0.993535703605323
17963	ENSG00000198960	54470	ARMCX6	-0.00725203201363058	4.50810256906158	0.00749730424628581	0.930999819427151	0.993535703605323
2848	ENSG00000103671	9325	TRIP4	0.00682847650716957	5.05249883237556	0.00749204392744218	0.931023969492909	0.993535703605323
11461	ENSG00000164880	26173	INTS1	0.0116191332054634	6.36452794904054	0.00749187263988915	0.931024756015747	0.993535703605323
1482	ENSG00000079974	11158	RABL2B	0.00738978341837048	4.85080733163246	0.00748238657817524	0.931068328522743	0.993535703605323
12390	ENSG00000168575	6575	SLC20A2	-0.0073475593995607	3.96149250423332	0.00746714392515457	0.931138401211559	0.993535703605323
123	ENSG00000006062	9020	MAP3K14	-0.00767741752831464	5.78654765573589	0.00743302384475442	0.931295517803892	0.993535703605323
22519	ENSG00000213780	2968	GTF2H4	-0.00683729924061735	3.8211480324231	0.00742293508412928	0.931342044219546	0.993535703605323
1159	ENSG00000071564	6929	TCF3	-0.00988363109636757	5.69833437346561	0.00742157499946927	0.931348318968426	0.993535703605323
6568	ENSG00000132334	5791	PTPRE	-0.00983470777352913	7.35546527601294	0.00740334020193245	0.931432501191079	0.993535703605323
4627	ENSG00000116809	7709	ZBTB17	-0.00630225919481759	4.89640816184842	0.00739880387339298	0.931453459688006	0.993535703605323
46212	ENSG00000260903	343702	XKR7	0.020172821579539	0.239205804589409	0.00739874052199241	0.931453752426501	0.993535703605323
12144	ENSG00000167637	284349	ZNF283	-0.0097032918381899	2.31823592311222	0.00739523248380181	0.931469964580978	0.993535703605323
8036	ENSG00000140943	8720	MBTPS1	-0.00569961400868973	6.94494014696041	0.00738837966054007	0.931501645605401	0.993535703605323
9050	ENSG00000148154	7357	UGCG	0.0102522719769915	5.22157722703359	0.00737446785834095	0.93156600627939	0.993535703605323
33409	ENSG00000236320	342618	SLFN14	0.0334707431344339	0.868177162153704	0.00735447615122098	0.931658601818477	0.993535703605323
50020	ENSG00000269242	NA	NA	0.0390827598875713	2.86586627792529	0.00731881734461126	0.931824077910431	0.993535703605323
17284	ENSG00000197037	221785	ZSCAN25	-0.00654846901015748	4.80086965701516	0.00730297796420132	0.931897711407305	0.993535703605323
53413	ENSG00000275719	NA	NA	-0.0210909223791406	-0.523685011703572	0.00729729942362667	0.931924129170733	0.993535703605323
27358	ENSG00000227355	102723324	LOC102723324	-0.035268738760549	0.809576985238585	0.00728461081075693	0.931983196703543	0.993535703605323
21618	ENSG00000211805	28659	TRAV24	-0.0351082118249863	-1.15488816197208	0.0072547512091603	0.932122402729753	0.993535703605323
55341	ENSG00000279320	NA	NA	-0.0271358577288443	-0.790956063982608	0.00724922038504872	0.932148219190308	0.993535703605323
9270	ENSG00000149930	9344	TAOK2	-0.00690509047301424	5.81043125763329	0.00724347545099135	0.932175045566285	0.993535703605323
33187	ENSG00000235989	150291	MORC2-AS1	-0.0249515799178539	-0.171541292762986	0.00723977949347443	0.932192309765971	0.993535703605323
5926	ENSG00000127511	23309	SIN3B	-0.00803781627186994	6.2252072149984	0.00723901557662998	0.932195878654015	0.993535703605323
15755	ENSG00000184545	1850	DUSP8	-0.0249791104985192	1.70893111520913	0.00722825331965282	0.932246178240075	0.993535703605323
61502	ENSG00000289614	NA	NA	0.0188499739887307	1.46620173117465	0.00722778309352634	0.932248376796714	0.993535703605323
8383	ENSG00000143390	5993	RFX5	-0.00516947171659318	6.58397140036565	0.00722646411406203	0.932254544109983	0.993535703605323
10265	ENSG00000158813	1896	EDA	-0.0209996691457652	1.90125554134434	0.00721103671979506	0.932326721996597	0.993535703605323
9060	ENSG00000148219	23245	ASTN2	0.0175267449053107	0.220140387999156	0.00720963666270791	0.932333276085583	0.993535703605323
13676	ENSG00000174371	9156	EXO1	0.0206910394736452	-0.40559730473006	0.00719758712986618	0.932389710096252	0.993535703605323
12710	ENSG00000169951	92595	ZNF764	-0.0127810577470457	3.2117559799636	0.00713984241166088	0.932660820322757	0.993762995051972
3322	ENSG00000106537	27075	TSPAN13	-0.0190154294793217	2.95021792206804	0.00707990483134324	0.93294339641267	0.993982930386607
2832	ENSG00000103512	23420	NOMO1	-0.00753334132348693	6.04696948162206	0.00706949832319026	0.932992580521813	0.993982930386607
50653	ENSG00000270647	8148	TAF15	0.00696916932918577	7.77061962155351	0.00705090273848441	0.933080559391418	0.993982930386607
56	ENSG00000004660	84254	CAMKK1	0.0122194911067325	3.85566753654098	0.00703347867265336	0.933163101692039	0.993982930386607
21518	ENSG00000211662	28796	IGLV3-21	-0.0341591322378337	3.43489373367729	0.00702225508355525	0.933216325263542	0.993982930386607
7614	ENSG00000138119	26509	MYOF	0.0180972309557519	6.10570961265826	0.00701093304620315	0.933270059103159	0.993982930386607
17375	ENSG00000197312	84301	DDI2	-0.00638678502762463	6.13038332655723	0.00701053005029451	0.933271972507139	0.993982930386607
57607	ENSG00000284671	NA	NA	0.0295167309008399	0.317314616952233	0.00696895799212882	0.933469652918046	0.994069989217674
11442	ENSG00000164815	5001	ORC5	-0.0069731974536727	3.74096900664018	0.00692680177292004	0.933670718325445	0.994069989217674
8834	ENSG00000146376	93663	ARHGAP18	-0.0104039160675224	4.73002738223224	0.00692393915085177	0.933684393999865	0.994069989217674
17908	ENSG00000198860	116461	TSEN15	0.00721476244401258	4.97568893905325	0.00690617784410108	0.933769309223096	0.994069989217674
6578	ENSG00000132388	7326	UBE2G1	0.00545786386814173	5.89814959300039	0.00688828934537611	0.933854943743381	0.994069989217674
2290	ENSG00000100376	55007	FAM118A	0.0239878632746497	5.54928540917896	0.00687907081996286	0.933899117713819	0.994069989217674
17953	ENSG00000198938	4514	COX3	-0.020419392307001	12.5732162151862	0.00687627775741362	0.933912507586865	0.994069989217674
13869	ENSG00000175344	1139	CHRNA7	-0.028018910871783	1.07873262104479	0.00685999279338034	0.933990631885116	0.994069989217674
53855	ENSG00000276644	1602	DACH1	-0.0201322589616609	1.02527620323042	0.00685189580435974	0.934029510541316	0.994069989217674
15980	ENSG00000185453	374920	ZSWIM9	-0.00965876763076111	3.37807490646422	0.00684553823339229	0.934060053387378	0.994069989217674
3143	ENSG00000105610	10661	KLF1	0.0248086031202151	-0.968789466110211	0.00683915504049537	0.934090733695279	0.994069989217674
8749	ENSG00000145819	23092	ARHGAP26	0.00889657181807564	6.71045896277566	0.00680857064627105	0.934237935554423	0.994069989217674
17400	ENSG00000197386	3064	HTT	-0.00924921682213611	7.05550054924666	0.00679593208252527	0.934298861798757	0.994069989217674
37527	ENSG00000247853	NA	NA	-0.0131493649183993	0.157253823682979	0.00679222923894685	0.934316722757651	0.994069989217674
55275	ENSG00000279227	NA	NA	-0.0164753298362646	1.2976621451398	0.00677846747207411	0.934383146726963	0.994069989217674
37199	ENSG00000244479	NA	NA	-0.0265486141365489	0.145353616314721	0.00677158742871597	0.934416380109527	0.994069989217674
27894	ENSG00000228172	NA	NA	-0.0210738194765068	-0.921989836314104	0.00675507585316382	0.934496207086422	0.994069989217674
10779	ENSG00000162627	51375	SNX7	-0.0505139373165293	-0.643915986599573	0.00673464955517034	0.934595096242142	0.994069989217674
52190	ENSG00000273294	100534612	C1QTNF3-AMACR	0.0579797777902536	-0.432890119637947	0.00671710732613917	0.934680143423063	0.994069989217674
2861	ENSG00000103932	26015	RPAP1	-0.0078952625948605	4.51071166479258	0.00670813753133359	0.934723673442497	0.994069989217674
8018	ENSG00000140829	9785	DHX38	0.00591457625819075	6.31412086094163	0.0066967524499546	0.934778966957367	0.994069989217674
5744	ENSG00000125869	24141	LAMP5	-0.0215382108863765	1.81996830732418	0.00668968398937864	0.9348133199056	0.994069989217674
8032	ENSG00000140932	146225	CMTM2	-0.0211015870344756	0.933895056939964	0.00667721672309085	0.934873955786723	0.994069989217674
31068	ENSG00000232869	28558	TRBV29-1	0.0213229441490078	3.15441400329865	0.00667709422977225	0.934874551828631	0.994069989217674
15577	ENSG00000183780	148641	SLC35F3	-0.0270778933280546	0.147051458278675	0.00663059418852185	0.935101216007706	0.994069989217674
12967	ENSG00000171084	NA	NA	0.0210829226979771	-0.936662005966419	0.0066079171375435	0.935212045379419	0.994069989217674
15594	ENSG00000183837	29944	PNMA3	0.0218261108466558	2.67136173454551	0.00660220632457253	0.935239985952007	0.994069989217674
4844	ENSG00000118777	9429	ABCG2	0.0293125251062067	-0.469790088568825	0.00657944179248204	0.93535148416788	0.994069989217674
10384	ENSG00000159761	388284	C16orf86	-0.0113812660494225	2.13063428494373	0.00657416002711386	0.935377381420752	0.994069989217674
11323	ENSG00000164329	167153	TENT2	-0.00667225386573672	6.44525361200118	0.00656731128347587	0.935410977390051	0.994069989217674
10998	ENSG00000163428	116064	LRRC58	0.0070445474076046	5.73877213327946	0.0065658231087582	0.935418279844898	0.994069989217674
15389	ENSG00000183054	729540	RGPD6	0.0318501092123387	3.2102891029633	0.006554541513907	0.93547366560565	0.994069989217674
5250	ENSG00000122299	29066	ZC3H7A	0.00479384279338575	6.39025419551645	0.00654830803300399	0.935504288780097	0.994069989217674
10087	ENSG00000157343	221481	ARMC12	-0.0253380489560262	-0.96910343590371	0.0065387224935165	0.935551408227598	0.994069989217674
60441	ENSG00000288398	NA	NA	-0.0113655269313118	1.9992437984896	0.00652726227738754	0.93560778863615	0.994069989217674
11556	ENSG00000165244	195828	ZNF367	0.0151268811257552	2.61273436886045	0.00652085620993148	0.935639326041267	0.994069989217674
14085	ENSG00000176476	112869	SGF29	-0.00805956150840596	4.05201258274993	0.0065200527368745	0.935643282681401	0.994069989217674
15526	ENSG00000183628	8214	DGCR6	0.0151527102874471	1.48524198843412	0.0065157654807706	0.935664399087381	0.994069989217674
11758	ENSG00000166126	81693	AMN	0.0215655258878074	-0.155442013617014	0.00651148028440218	0.935685512336853	0.994069989217674
1139	ENSG00000070915	6559	SLC12A3	0.0240744652863999	0.650566587480811	0.00651044213348939	0.935690628379606	0.994069989217674
11285	ENSG00000164209	91137	SLC25A46	0.00871263662290931	5.96923606694113	0.00649295360057067	0.935776874253189	0.994069989217674
551	ENSG00000038358	23644	EDC4	-0.00584550856684718	6.38754792729922	0.00649184102849176	0.935782364929883	0.994069989217674
41124	ENSG00000253438	100750225	PCAT1	-0.0194817977825445	-0.178099053540096	0.00647077325844236	0.935886426429451	0.994119102616701
10089	ENSG00000157350	6483	ST3GAL2	0.0100595750370867	5.42013397441547	0.00645562971804736	0.935961331332645	0.994122164812077
51537	ENSG00000272112	NA	NA	-0.0240886690558987	-0.872902188868536	0.00644681644577361	0.936004965368406	0.994122164812077
10159	ENSG00000157992	200634	KRTCAP3	0.0178837667101307	0.181577154615911	0.00640178976570382	0.936228359947647	0.994268286961345
17438	ENSG00000197506	64078	SLC28A3	0.0308264414420792	0.352542720984331	0.00637593523369162	0.93635699160803	0.994268286961345
31585	ENSG00000233609	NA	NA	-0.026556416324973	0.0434119492513156	0.00636211652916074	0.936425850168243	0.994268286961345
2007	ENSG00000094804	990	CDC6	0.0168608161716669	0.302415797062717	0.00635801118033896	0.936446321605149	0.994268286961345
4962	ENSG00000119782	2281	FKBP1B	-0.0160246414841634	1.21776710133083	0.00635356807930521	0.936468484748845	0.994268286961345
37042	ENSG00000244119	NA	NA	0.0144210647344832	2.55362835711054	0.00633218826867221	0.936575241058165	0.994268286961345
7867	ENSG00000139697	55206	SBNO1	0.0061262297806341	6.25546585964852	0.00632552001562203	0.93660857489587	0.994268286961345
7627	ENSG00000138180	55165	CEP55	-0.0173705743082903	0.411453364179114	0.00631979367238955	0.936637214347589	0.994268286961345
4882	ENSG00000119280	84886	C1orf198	-0.0145702888901297	2.81140735647297	0.00629435446481352	0.936764602880852	0.994268286961345
557	ENSG00000039123	23517	MTREX	0.00500300441276776	6.04857210178064	0.00628738839703402	0.936799531090752	0.994268286961345
37105	ENSG00000244257	339044	PKD1P1	0.0354883324362082	3.59147440386238	0.00624091628424139	0.937033044505417	0.994268286961345
5611	ENSG00000125107	23019	CNOT1	-0.00751259656473465	8.02229646543841	0.0062391091427827	0.937042142684429	0.994268286961345
15933	ENSG00000185262	283991	UBALD2	0.011781119777163	5.41688142484136	0.00622950965718871	0.937090494203203	0.994268286961345
11378	ENSG00000164574	55568	GALNT10	-0.00716937885880095	6.46222280291514	0.00622560529855321	0.937110170737413	0.994268286961345
14310	ENSG00000177542	79751	SLC25A22	-0.00961335770617239	4.03835367804341	0.0062015256375787	0.937231660851717	0.994268286961345
5958	ENSG00000127870	6049	RNF6	0.00488259069412384	5.98072608832565	0.00619848333557371	0.937247027178934	0.994268286961345
3649	ENSG00000109189	64854	USP46	-0.00874099309050129	3.84434051392276	0.00619177316175978	0.937280932936	0.994268286961345
6582	ENSG00000132423	51805	COQ3	0.0116918675055259	1.78648975749544	0.00618784633168445	0.937300783343632	0.994268286961345
12163	ENSG00000167695	79850	TLCD3A	-0.0239391765697709	-0.320670064090664	0.00618343403526467	0.937323095381177	0.994268286961345
1155	ENSG00000071462	114049	BUD23	-0.00533010860129015	5.24374581807531	0.00617398672756764	0.937370895342904	0.994268286961345
3488	ENSG00000108061	8036	SHOC2	0.00545364128518813	6.49732573019642	0.00617095296200887	0.937386252904381	0.994268286961345
53807	ENSG00000276550	NA	NA	0.0179897804328488	5.64564331535021	0.00616528620602708	0.937414949396165	0.994268286961345
35251	ENSG00000239736	NA	NA	-0.0613433653974594	-0.776062931043642	0.0061236863985954	0.937626018643887	0.994280221247706
21622	ENSG00000211809	28655	TRAV27	-0.0205929106191792	0.753101782431551	0.00611971444884318	0.937646209208813	0.994280221247706
4289	ENSG00000114446	55081	IFT57	0.00892112525896365	4.29178312530669	0.00611807442192003	0.937654547861069	0.994280221247706
10523	ENSG00000160753	23623	RUSC1	-0.00641034783677535	4.07314780623519	0.0061174839671736	0.937657550280251	0.994280221247706
15660	ENSG00000184162	126382	NR2C2AP	0.00880180903622033	3.82903934898602	0.00609400549183192	0.93777705498166	0.994293346694508
9528	ENSG00000152404	143884	CWF19L2	0.0067347230069146	4.45970592882563	0.0060834546635391	0.93783083378698	0.994293346694508
34152	ENSG00000237399	100507034	PITRM1-AS1	-0.0181255307026419	-0.833484211305298	0.00607632391434265	0.937867206624241	0.994293346694508
12693	ENSG00000169891	9185	REPS2	0.0095004071681328	3.25490357276443	0.00606964771897367	0.937901280320991	0.994293346694508
17914	ENSG00000198873	2869	GRK5	0.00748159270122142	5.22830919765639	0.00604399612335271	0.938032375605531	0.994355424842829
47119	ENSG00000262823	NA	NA	-0.0186367959086014	0.223296574109585	0.00603556577264897	0.93807552091798	0.994355424842829
11894	ENSG00000166582	201161	CENPV	0.0138076303329427	1.62860536968493	0.00600803745567191	0.938216618370084	0.994443670164629
13747	ENSG00000174775	3265	HRAS	0.00869102390919743	3.1473704815783	0.00595311758144135	0.938499087193537	0.994562744212498
11169	ENSG00000163913	55764	IFT122	0.00702822578265413	3.62352686664979	0.00587885774638153	0.938883119643315	0.994562744212498
58446	ENSG00000286088	100533195	FAM24B-CUZD1	0.0294556148541195	-0.402971809754064	0.0058761108124088	0.938897371986516	0.994562744212498
8281	ENSG00000142784	23038	WDTC1	-0.00721465821077776	6.45959874946973	0.00586776566591141	0.938940690968671	0.994562744212498
3120	ENSG00000105497	7728	ZNF175	0.00782917392911415	3.76428178756816	0.00586771824279708	0.93894093722674	0.994562744212498
7015	ENSG00000135108	23014	FBXO21	-0.00647005915876039	4.95659098659605	0.00586032913520285	0.938979319515048	0.994562744212498
22146	ENSG00000213085	25790	CFAP45	0.0196510034624386	-0.701136022828844	0.00585859666307442	0.938988322262202	0.994562744212498
7598	ENSG00000138074	8884	SLC5A6	0.00654661526500525	4.34366357412436	0.00584764451868125	0.939045265813625	0.994562744212498
4941	ENSG00000119688	5826	ABCD4	0.00611848484032964	5.3867142112942	0.00584630725799684	0.939052222314385	0.994562744212498
6304	ENSG00000130649	1571	CYP2E1	0.0198482749267276	-0.279198689017197	0.00583931391963688	0.939088615072642	0.994562744212498
27460	ENSG00000227507	4050	LTB	0.0139626324405688	7.4147610316342	0.00582949160406088	0.939139766629927	0.994562744212498
1416	ENSG00000078237	57103	TIGAR	-0.00815163351070476	4.33417999346181	0.00581744299734055	0.939202571248509	0.994562744212498
1045	ENSG00000068438	24140	FTSJ1	-0.00492830718470565	5.13463155732803	0.00581459576967802	0.939217422272797	0.994562744212498
46521	ENSG00000261327	105371401	LOC105371401	-0.031585355097826	-0.379905204515571	0.00578501389753683	0.9393719370338	0.994562744212498
11859	ENSG00000166452	56672	AKIP1	0.00907453223185035	2.95890848365722	0.00575946982036157	0.93950568120504	0.994562744212498
2791	ENSG00000103257	8140	SLC7A5	0.0123476983264619	3.80831032472495	0.00575619878739531	0.939522829269685	0.994562744212498
14483	ENSG00000178445	2731	GLDC	0.0371032764060674	0.2003216588342	0.00575582755924131	0.939524775705915	0.994562744212498
54299	ENSG00000277534	NA	NA	0.0171272957954989	-0.0425866857053852	0.00575334695453478	0.939537783718521	0.994562744212498
11812	ENSG00000166295	119504	ANAPC16	0.00648942165407126	7.09932542185073	0.00574408235418389	0.939586391197531	0.994562744212498
43038	ENSG00000255819	NA	NA	-0.0201990463266423	4.02141901203683	0.00572396322375823	0.939692083803251	0.994562744212498
22315	ENSG00000213398	3931	LCAT	-0.00934193541850657	2.35549068993854	0.00570852313175862	0.939773322591054	0.994562744212498
16306	ENSG00000186716	613	BCR	-0.00744273477856081	6.28464407797551	0.00570766305362724	0.93977785118051	0.994562744212498
