## Supplemental File 3 for "Distinct neuronal, proliferative, and secretory pathways are perturbed in cancer survivors with depressive symptoms" (part 3 of 3)

	Ensemblgene_id	EntrezGene	Symbol	logFC	logCPM	LR	PValue	FDR
12821	ENSG00000170445	3035	HARS1	0.00488729986454557	5.85613967636374	0.00569940229364363	0.939821364240456	0.994562744212498
2523	ENSG00000101417	11264	PXMP4	0.0072059916516433	3.65330630215194	0.00568367637018241	0.939904287345277	0.994562744212498
37004	ENSG00000244041	401232	LINC01011	0.015059048610722	2.66280564458137	0.00566729492199158	0.93999078982176	0.994562744212498
21576	ENSG00000211750	28563	TRBV24-1	-0.024772492218949	0.873735850375152	0.00565682984000659	0.940046116668779	0.994562744212498
50671	ENSG00000270681	NA	NA	-0.0222271047946881	-0.348878768253889	0.0056379799511177	0.940145902350983	0.994562744212498
4419	ENSG00000115368	84128	WDR75	0.00765326070638456	5.0933517368887	0.00563530071177354	0.940160099052067	0.994562744212498
2385	ENSG00000100796	55671	PPP4R3A	-0.00468080235696777	7.17990288157601	0.00562865719742689	0.940195316224328	0.994562744212498
34418	ENSG00000237773	101927609	LOC101927609	-0.0144083126748202	0.0147862408647603	0.00561292780854217	0.940278780899234	0.994562744212498
14962	ENSG00000180979	255252	LRRC57	-0.00679900379606267	4.38439975576469	0.00558971201080283	0.940402185801226	0.994562744212498
2171	ENSG00000100038	8940	TOP3B	0.00593620434086878	4.96523167410639	0.00555973337343119	0.940561920835231	0.994562744212498
12556	ENSG00000169248	6373	CXCL11	-0.0268354710901164	-1.21359611027196	0.00555674003881279	0.940577893959242	0.994562744212498
15323	ENSG00000182795	79098	C1orf116	0.0303930561798813	-0.316127240155974	0.00555093341242241	0.940608891797651	0.994562744212498
5266	ENSG00000122481	25950	RWDD3	0.0101554162751205	3.71008957637327	0.00554207069841084	0.94065623556779	0.994562744212498
15879	ENSG00000185052	57419	SLC24A3	0.0280514024224983	1.39417868352398	0.00553774952278729	0.94067933267852	0.994562744212498
58586	ENSG00000286235	NA	NA	0.0463502685379387	1.55018086057619	0.00546732800401628	0.941057027706425	0.994562744212498
22629	ENSG00000214018	NA	NA	-0.0271948131414635	-0.645829362892167	0.00543536697776403	0.941229252459799	0.994562744212498
15159	ENSG00000182107	161291	TMEM30B	0.0145167240618064	1.39586675525466	0.00536619854185005	0.9416037242749	0.994562744212498
2942	ENSG00000104635	23516	SLC39A14	0.00973778399869154	3.05032955470678	0.00536332244077187	0.941619347622767	0.994562744212498
17295	ENSG00000197062	7741	ZSCAN26	-0.00634932600630466	4.04147634751549	0.00535641510462881	0.9416568863653	0.994562744212498
55737	ENSG00000279803	NA	NA	-0.0150619490685497	0.0842442358497965	0.00534144572662854	0.941738322836779	0.994562744212498
3554	ENSG00000108578	642	BLMH	-0.00512112499602144	4.99443952081263	0.00533871769740557	0.941753176225685	0.994562744212498
47159	ENSG00000263001	2969	GTF2I	0.00715174531484396	6.88859728551961	0.00533442639709847	0.941776548930378	0.994562744212498
4557	ENSG00000116254	26038	CHD5	0.0283860370119312	-0.224402394024835	0.00533075573068231	0.941796548833543	0.994562744212498
1652	ENSG00000085276	2122	MECOM	-0.0286552859260674	-1.11892533994991	0.00533008193119144	0.941800220832858	0.994562744212498
2274	ENSG00000100345	4627	MYH9	-0.00918394004596694	10.3845004671805	0.00532688234801526	0.941817660759462	0.994562744212498
13653	ENSG00000174231	10594	PRPF8	0.00760349527758284	8.47540768864031	0.00531633747391425	0.941875174872562	0.994562744212498
3113	ENSG00000105464	2906	GRIN2D	-0.0264381134234301	-0.675070429127384	0.00530187767829204	0.94195413515638	0.994562744212498
20334	ENSG00000206053	90861	JPT2	-0.00542250302969548	4.92548462461027	0.00528864050656352	0.942026514042599	0.994562744212498
908	ENSG00000064995	6882	TAF11	-0.00675419242060111	5.43289642268485	0.00528402924085469	0.942051749139422	0.994562744212498
9164	ENSG00000149091	8525	DGKZ	-0.00679618410194344	7.93375513439928	0.00525416149967839	0.94221546874265	0.994562744212498
31790	ENSG00000233913	389342	RPL10P9	-0.029738105952829	3.55248298472027	0.00524848450230309	0.942246639984082	0.994562744212498
13151	ENSG00000171824	5394	EXOSC10	-0.0045672123093969	5.99089918375091	0.00524036428553387	0.942291255918661	0.994562744212498
35448	ENSG00000240230	90639	COX19	0.00619465262820264	5.00895026006652	0.0052387380826957	0.942300195146039	0.994562744212498
60728	ENSG00000288838	NA	NA	-0.0174278850920549	1.86068931046171	0.00523398818860699	0.942326313275056	0.994562744212498
11368	ENSG00000164509	133396	IL31RA	0.0200023389666238	1.98262758839712	0.00523173043043812	0.942338732133032	0.994562744212498
21524	ENSG00000211668	28816	IGLV2-11	0.0275570163182038	2.97093886624252	0.00520012451923435	0.942512864893661	0.994562744212498
16854	ENSG00000189013	3805	KIR2DL4	0.0271122040630979	0.299004853457335	0.00519462821934269	0.942543200998897	0.994562744212498
15837	ENSG00000184923	728118	NUTM2A	0.0250389909950789	1.34751540762406	0.00518141107505699	0.942616217398619	0.994562744212498
19709	ENSG00000204001	138307	LCN8	0.0817255473175395	-0.709215026977309	0.00517356639564071	0.942659598586372	0.994562744212498
3967	ENSG00000111843	51522	TMEM14C	0.00884880412496191	5.14672709727923	0.00516802290144369	0.942690274125876	0.994562744212498
28761	ENSG00000229484	NA	NA	0.0219578410989705	-1.28784589665696	0.0051523874585655	0.942776883792835	0.994562744212498
17793	ENSG00000198626	6262	RYR2	0.0292139928016901	-1.57358618506012	0.00515225745772341	0.942777604461935	0.994562744212498
7872	ENSG00000139725	54509	RHOF	0.00793805241615056	6.21812209087952	0.00514334089224633	0.942827055917745	0.994562744212498
9893	ENSG00000155749	130540	FLACC1	0.0167775350006934	-0.0523771571675406	0.00513896963410332	0.942851314743911	0.994562744212498
11026	ENSG00000163513	7048	TGFBR2	0.00586447950755064	7.79223651381542	0.00512197624229316	0.942945720291898	0.994562744212498
43751	ENSG00000257497	NA	NA	-0.0156392716309843	1.13452357404048	0.00511907306243131	0.942961864430386	0.994562744212498
13760	ENSG00000174839	201627	DENND6A	-0.00601323226705765	5.64371537445395	0.00511324080113695	0.942994310654844	0.994562744212498
8319	ENSG00000143149	223	ALDH9A1	0.00506500025145026	6.07132959157791	0.00511192530960614	0.943001631610086	0.994562744212498
12634	ENSG00000169621	200558	APLF	0.00903105775207505	1.71942407972947	0.00511038228823679	0.943010220017932	0.994562744212498
47079	ENSG00000262633	NA	NA	-0.0946165206037905	-1.59957188399532	0.00510405552722659	0.94304544820235	0.994562744212498
10176	ENSG00000158106	114822	RHPN1	0.0155969614108193	2.98227924635733	0.0051018163597405	0.94305792142001	0.994562744212498
14431	ENSG00000178149	55152	DALRD3	0.00546634906397536	4.36731786039387	0.00509921842046168	0.943072396613776	0.994562744212498
10806	ENSG00000162722	25893	TRIM58	-0.0203191791923196	4.34249842825566	0.00508718911741823	0.943139469826123	0.994562744212498
57736	ENSG00000284959	NA	NA	-0.022298011908861	0.33593687920667	0.00505448380407358	0.94332223272012	0.994562744212498
11459	ENSG00000164877	79778	MICALL2	-0.0124031764235766	1.11999987104531	0.00502834857590528	0.943468708467377	0.994562744212498
600	ENSG00000043514	54802	TRIT1	0.00701690421107283	4.08437966476711	0.00502712890431667	0.943475553489614	0.994562744212498
19628	ENSG00000203724	388722	C1orf53	-0.0237350128902327	-1.43863489513805	0.00500394878709187	0.943605803592485	0.994562744212498
7046	ENSG00000135315	22832	CEP162	0.00695594989481836	3.77021922066687	0.00497901420237667	0.943746251064318	0.994562744212498
1177	ENSG00000072110	87	ACTN1	0.00844815887784164	6.71149269425912	0.00495732707386765	0.943868694442103	0.994562744212498
12510	ENSG00000169085	254778	VXN	0.0384252836726109	-0.681532057366771	0.00495516750534364	0.943880901874794	0.994562744212498
5350	ENSG00000123146	976	ADGRE5	-0.00825307715313933	8.81953854944169	0.00494355592385887	0.943946584753342	0.994562744212498
3072	ENSG00000105289	27134	TJP3	-0.01678516447013	1.80524574365053	0.00494140478731708	0.943958761529547	0.994562744212498
7868	ENSG00000139714	283385	MORN3	-0.0141555061860727	2.1105413661098	0.00492753482014052	0.944037338241608	0.994562744212498
17229	ENSG00000196839	100	ADA	-0.00817064196366684	4.92309005992034	0.0049233294326001	0.944061184727346	0.994562744212498
7144	ENSG00000135763	9816	URB2	-0.00737613730714474	3.64261299219175	0.00492239803465111	0.944066467567255	0.994562744212498
7648	ENSG00000138363	471	ATIC	-0.00625154279378877	5.25981106548514	0.00491733331811872	0.944095203166977	0.994562744212498
6711	ENSG00000133103	57511	COG6	-0.00615901281889185	4.46783605911925	0.00490705614571141	0.944153558333216	0.994562744212498
13801	ENSG00000175029	1488	CTBP2	0.00760998701343641	6.03296257891151	0.00489891035871892	0.944199854845885	0.994562744212498
54505	ENSG00000277938	NA	NA	0.0183506452863305	-0.434713757819888	0.00489396825048516	0.944227962130803	0.994562744212498
4273	ENSG00000114316	7375	USP4	0.0045356449686799	6.84786146798357	0.00489222189239769	0.944237897614572	0.994562744212498
15294	ENSG00000182648	100506380	RNF32-DT	-0.0168170855535954	0.612095886166613	0.00488175152877091	0.944297503633757	0.994562744212498
29374	ENSG00000230359	NA	NA	-0.017667648337632	-1.14678563181624	0.00488033874597704	0.944305551284987	0.994562744212498
37338	ENSG00000245213	101930370	GALNT7-DT	0.0119421685363907	0.455802547983918	0.00487978280014545	0.94430871844669	0.994562744212498
7619	ENSG00000138138	84896	ATAD1	0.00579251922875713	5.45904983846606	0.00484256902458924	0.944521134990471	0.994562744212498
55132	ENSG00000279058	NA	NA	0.060010825340158	-1.12997095463378	0.00483017237229433	0.944592077178694	0.994562744212498
4560	ENSG00000116273	148479	PHF13	-0.0066668306549136	3.44691348841061	0.00482204443409273	0.944638640503691	0.994562744212498
686	ENSG00000050748	5601	MAPK9	0.00397074578750416	5.30050426929039	0.00481958849248088	0.944652717856049	0.994562744212498
50272	ENSG00000269958	NA	NA	0.00974065785147586	2.02027659798565	0.00480629093658536	0.94472900154151	0.994562744212498
31370	ENSG00000233306	6974	TRGV2	0.0336142476282467	1.71549414461418	0.00478617750181343	0.94484458744339	0.994562744212498
6528	ENSG00000132003	65249	ZSWIM4	0.0106829728491769	2.1198124664882	0.00478396157365069	0.944857336632246	0.994562744212498
16009	ENSG00000185596	NA	NA	-0.0073110292180031	5.26171698056295	0.00478342878933802	0.944860402412195	0.994562744212498
55075	ENSG00000278989	NA	NA	0.0270380237424663	-1.51187475130831	0.00476957122030797	0.944940202824646	0.994562744212498
5425	ENSG00000123836	5208	PFKFB2	-0.00966686573097925	4.27183905475219	0.0047581712622673	0.945005938166794	0.994562744212498
17321	ENSG00000197136	399909	PCNX3	0.00718259589068814	5.99248862144009	0.00473598275584663	0.945134110555892	0.994562744212498
2674	ENSG00000102409	56271	BEX4	-0.00854239824768606	4.57482998276579	0.00472596394412506	0.945192083288722	0.994562744212498
10475	ENSG00000160336	388561	ZNF761	-0.00615359870710926	4.259742655675	0.0046992388615763	0.94534702768584	0.994562744212498
9621	ENSG00000153130	60592	SCOC	-0.00915241519906139	4.80791944312548	0.00469868892142244	0.945350220723757	0.994562744212498
7381	ENSG00000136937	4686	NCBP1	-0.00439432375037078	5.30525289407803	0.00469678746268443	0.945361262335399	0.994562744212498
13793	ENSG00000174977	NA	NA	0.017351266542961	-1.2057444066979	0.00469283008756349	0.945384249683689	0.994562744212498
347	ENSG00000014123	23376	UFL1	0.00642794261742007	5.69106644354036	0.00467610902384763	0.945481485599962	0.994562744212498
6825	ENSG00000134049	51124	IER3IP1	-0.00751084097415297	4.89680228076017	0.00466759400639205	0.945531069040465	0.994562744212498
14091	ENSG00000176531	653583	PHLDB3	-0.0107435624744961	2.37267341529697	0.00465512790464118	0.94560374190212	0.994562744212498
3038	ENSG00000105136	79744	ZNF419	0.00836590757835379	3.6513706979694	0.00465003784087514	0.945633443235793	0.994562744212498
45438	ENSG00000259826	112267983	CDK13-DT	-0.0141131175663154	-0.361528052288497	0.00463348307633282	0.945730156031862	0.994562744212498
48927	ENSG00000266983	100128568	RANBP3-DT	0.0243886816583261	-1.45330179257812	0.00460171595375414	0.945916226631867	0.994562744212498
59294	ENSG00000286964	NA	NA	0.025310603561654	-1.33949676049111	0.00459019866528365	0.945983846513078	0.994562744212498
6665	ENSG00000132825	5509	PPP1R3D	-0.00717362525107578	3.82155949767658	0.00457777705368301	0.946056871414886	0.994562744212498
5945	ENSG00000127616	6597	SMARCA4	-0.00624066198345398	6.30823463069752	0.00456684663558349	0.946121212166772	0.994562744212498
9173	ENSG00000149179	79096	CSTPP1	-0.00724339470651477	3.01627296142744	0.0045472097354704	0.946236997312379	0.994562744212498
6254	ENSG00000130347	84816	RTN4IP1	-0.00764426376184216	2.54863199755064	0.00451998744490112	0.946397924429465	0.994562744212498
2711	ENSG00000102858	23295	MGRN1	-0.0108154043788327	5.86052588227122	0.00451832899798887	0.946407744204661	0.994562744212498
15008	ENSG00000181222	5430	POLR2A	0.00928508285225304	7.30201599438749	0.0045104845377324	0.946454216330428	0.994562744212498
28731	ENSG00000229425	105369302	LOC105369302	-0.0288101920519807	-1.76786036501762	0.0045074371758318	0.946472280448555	0.994562744212498
53622	ENSG00000276141	NA	NA	-0.0122005785218967	3.51723254425521	0.00449937991972149	0.946520071732824	0.994562744212498
50458	ENSG00000270316	NA	NA	0.0470292123525163	0.321045568951279	0.00449790768711011	0.946528808863452	0.994562744212498
50287	ENSG00000269982	NA	NA	0.0237493949478659	-1.53229505844722	0.00449579211444018	0.946541366483611	0.994562744212498
5809	ENSG00000126261	10054	UBA2	-0.00475827240937472	6.6144330936136	0.00447533845868975	0.946662928717376	0.994562744212498
41099	ENSG00000253409	28594	TRBV7-4	0.0221559343437075	-1.30437283636627	0.00447057649741112	0.946691270506721	0.994562744212498
1550	ENSG00000081870	51668	IFT25	0.0080239961282151	4.08897611341419	0.0044612101866619	0.94674706030079	0.994562744212498
28371	ENSG00000228887	126037	EEF1DP1	-0.018196371000594	-0.587370650921667	0.00445840473641113	0.946763782221244	0.994562744212498
9101	ENSG00000148483	653567	TMEM236	0.0208786175412485	-1.44710070433532	0.00445635436580005	0.946776006823034	0.994562744212498
15756	ENSG00000184557	9021	SOCS3	0.0270514414342158	6.3510175241444	0.00444896949768747	0.946820059885234	0.994562744212498
2834	ENSG00000103528	51760	SYT17	0.0145301285671665	1.74214172793257	0.0044226317784819	0.946977472479888	0.994562744212498
46090	ENSG00000260729	NA	NA	0.022211177028575	0.0917679679656724	0.00439802066101436	0.947124991757051	0.994562744212498
11379	ENSG00000164576	79685	SAP30L	0.00516996784144369	5.53961750279709	0.00439272627887988	0.947156780476641	0.994562744212498
10239	ENSG00000158604	222068	TMED4	-0.00386304398464454	6.1748208238509	0.00439194028734846	0.947161501395183	0.994562744212498
16098	ENSG00000185905	283897	C16orf54	-0.00896447789582206	6.33788410490837	0.00437611677129723	0.947256632944454	0.994562744212498
60530	ENSG00000288612	NA	NA	-0.0170527581916471	0.192718949465486	0.00437586587726457	0.947258142718437	0.994562744212498
6777	ENSG00000133657	79572	ATP13A3	0.00565276360588336	6.49559165708359	0.00436797525897248	0.947305647318177	0.994562744212498
4584	ENSG00000116584	9181	ARHGEF2	-0.0061002150022853	7.30517619885926	0.00436594197719842	0.947317895449248	0.994562744212498
16660	ENSG00000188277	643338	C15orf62	0.0120572894141671	-0.0135084151972198	0.00435913938339638	0.947358893912603	0.994562744212498
5015	ENSG00000120159	79886	CAAP1	-0.00723369903979898	3.99606206970274	0.00434168477542585	0.947464238082655	0.994562744212498
7078	ENSG00000135437	5959	RDH5	0.0138416860301925	1.28947926357549	0.00432703910128396	0.947552793637115	0.994562744212498
8775	ENSG00000145945	26240	FAM50B	-0.0136423899538156	2.26188184205102	0.00431624449679191	0.947618159962146	0.994562744212498
12270	ENSG00000168066	7536	SF1	-0.00578977226425883	7.9720851256271	0.00430846584966105	0.947665314175406	0.994562744212498
7800	ENSG00000139278	11010	GLIPR1	-0.00738591767566942	8.31737530439184	0.00430265397397989	0.947700573715858	0.994562744212498
10655	ENSG00000161956	26168	SENP3	0.00466034658060826	5.22811349987012	0.00429405854157494	0.947752764433595	0.994562744212498
6913	ENSG00000134504	284252	KCTD1	0.0114146503356502	1.06700176320242	0.00428674663882589	0.947797202979494	0.994562744212498
5579	ENSG00000124767	2739	GLO1	-0.00564157174200728	5.79202681076366	0.0042822087774681	0.947824801258309	0.994562744212498
57389	ENSG00000284308	388963	C2orf81	-0.0131870649764846	1.40940384202239	0.0042811894691539	0.947831002487762	0.994562744212498
12910	ENSG00000170854	84864	RIOX2	0.00407828766294312	4.75911515320874	0.00428077259674353	0.947833538854004	0.994562744212498
1512	ENSG00000080839	5933	RBL1	-0.00707858572029215	4.34388187834247	0.00427616091600669	0.947861605865804	0.994562744212498
1809	ENSG00000089041	5027	P2RX7	-0.00926336237690098	6.0286515794414	0.00427478865852038	0.947869960454876	0.994562744212498
1369	ENSG00000077097	7155	TOP2B	0.00422293462928134	7.8357911949265	0.00427371043793556	0.94787652583093	0.994562744212498
3450	ENSG00000107796	59	ACTA2	0.014563726044788	2.32270400867307	0.00426536431081104	0.947927374265264	0.994562744212498
2866	ENSG00000103995	22995	CEP152	-0.00767482948905136	3.82369647102683	0.00425420948305089	0.94799541266498	0.994562744212498
9004	ENSG00000147650	29967	LRP12	0.0116803826732825	1.90626099867796	0.00425342015908825	0.948000230504831	0.994562744212498
46929	ENSG00000262001	NA	NA	0.0148341215198674	0.826188156459657	0.00424786881173134	0.948034127256718	0.994562744212498
19785	ENSG00000204248	1302	COL11A2	0.0181179088625827	0.299007266248596	0.00424476058390155	0.948053115935755	0.994562744212498
11792	ENSG00000166224	8879	SGPL1	0.00488662116442139	6.01167839491513	0.00424377786050911	0.948059121008421	0.994562744212498
6998	ENSG00000135045	55071	C9orf40	-0.0105596660494208	1.58266976563219	0.00424313379402008	0.948063057048136	0.994562744212498
904	ENSG00000064932	22904	SBNO2	-0.0118981632087797	6.22390777393841	0.004239995656377	0.948082239228417	0.994562744212498
59367	ENSG00000287038	NA	NA	0.0344505930516079	-1.52311074813652	0.00421840483824099	0.948214408968571	0.994562744212498
7719	ENSG00000138735	8654	PDE5A	0.0206094348288661	3.56624672409643	0.00420455506143469	0.948299370260499	0.994562744212498
13479	ENSG00000173269	79812	MMRN2	-0.0235693402196694	-1.65726875258808	0.00420101354414726	0.948321118207591	0.994562744212498
9422	ENSG00000151576	79691	QTRT2	-0.00472024504082239	5.20576534203855	0.00419913402639338	0.948332663794281	0.994562744212498
896	ENSG00000064687	10347	ABCA7	0.00803807539872457	6.74572343519543	0.00418993491608433	0.948389209970518	0.994562744212498
31063	ENSG00000232859	201229	LYRM9	0.00813442595834056	2.95208659081752	0.00417479561042455	0.948482405919085	0.994562744212498
7514	ENSG00000137710	5962	RDX	0.00507381704736768	4.47734003795873	0.00417242658868844	0.948497004708304	0.994562744212498
2367	ENSG00000100650	6430	SRSF5	-0.00775194450575837	8.99429737636613	0.00416491057485757	0.948543348736661	0.994562744212498
58463	ENSG00000286106	101929796	NOTCH2NLR	-0.0293992131054293	1.21106618095092	0.00415915243762299	0.948578882045267	0.994562744212498
52569	ENSG00000274029	NA	NA	-0.0214859950791154	-1.01029660692914	0.00415876675221227	0.948581262981806	0.994562744212498
44362	ENSG00000258555	101730217	SPECC1L-ADORA2A	0.0532112607577537	-1.90547704283511	0.00414943345492702	0.948638913697551	0.994562744212498
35058	ENSG00000239264	81567	TXNDC5	-0.0133002561830925	6.6891641599523	0.00414833760498823	0.948645686907056	0.994562744212498
53912	ENSG00000276747	353238	PADI6	0.042415059351952	-0.739333266303026	0.00414550002736291	0.948663229531441	0.994562744212498
279	ENSG00000011028	9902	MRC2	0.0154471448753373	1.28816805274596	0.00413738354696136	0.948713440983302	0.994562744212498
55154	ENSG00000279082	NA	NA	0.0184344477903959	0.155818372501955	0.00412784434071511	0.948772517186142	0.994562744212498
10663	ENSG00000161996	197335	WDR90	-0.011087837023318	2.68200421342737	0.00411881970750017	0.948828469772653	0.994562744212498
50516	ENSG00000270419	100526820	CAHM	-0.0191360447271626	-0.800285123882708	0.00411627554528593	0.948844254658282	0.994562744212498
14067	ENSG00000176390	51379	CRLF3	-0.00512671365840587	6.71740108788394	0.00411270224378768	0.948866432962706	0.994562744212498
26065	ENSG00000225489	105375968	LINC02851	-0.0198501873723534	-1.54709547576998	0.00410469206731534	0.948916184664848	0.994562744212498
2366	ENSG00000100647	9766	SUSD6	-0.0051880864765639	6.92496020573661	0.00409030748468808	0.949005650715969	0.99459587523369
34891	ENSG00000238741	677767	SCARNA7	0.0328238569934514	-1.55562225827219	0.0040732987023091	0.949111642243004	0.994646320519354
7324	ENSG00000136720	9394	HS6ST1	0.00755204816440068	4.70161299867338	0.00404780103224311	0.949270950005587	0.994752630389884
16089	ENSG00000185885	8519	IFITM1	-0.00998646324580119	7.97061417412593	0.00403370939676506	0.949359209802092	0.994784479806642
1460	ENSG00000079332	56681	SAR1A	-0.00457432717308492	6.39446212290434	0.00402405637467496	0.949419758702637	0.994787290294206
47045	ENSG00000262481	NA	NA	0.0324576010033998	-1.74648081679172	0.00400575157549099	0.949534776728911	0.9947991060996
11860	ENSG00000166454	23300	ATMIN	0.00396001882119595	6.07921248629274	0.00399103444215143	0.949627443172376	0.9947991060996
42209	ENSG00000254732	NA	NA	0.0410662142878118	-1.07852310882192	0.00398884386659404	0.949641250790481	0.9947991060996
4647	ENSG00000116977	3964	LGALS8	-0.00527945646753866	7.09556547330022	0.00397285330882369	0.949742157870287	0.9947991060996
1253	ENSG00000074181	4854	NOTCH3	0.0225096750972505	-0.520248505684979	0.00396421801470126	0.949796734958869	0.9947991060996
14076	ENSG00000176422	283377	SPRYD4	0.00718513206170297	3.57797610189095	0.00396343749967798	0.949801670936825	0.9947991060996
16328	ENSG00000186831	NA	NA	-0.0455920349522329	-1.01598314890196	0.00395799423853305	0.9498361077028	0.9947991060996
16638	ENSG00000188167	643853	TMPPE	-0.0104094535933788	2.50464819146479	0.00392519202061692	0.950044136000611	0.994880578611514
12812	ENSG00000170417	130827	TMEM182	0.0108561898450524	1.24201337791166	0.00391819017733042	0.950088653854507	0.994880578611514
37190	ENSG00000244459	NA	NA	-0.0113318100282078	2.04700804855847	0.00391100792727173	0.950134360247079	0.994880578611514
11504	ENSG00000165046	137994	LETM2	-0.00859248066588631	1.36317918258413	0.00390554920883801	0.950169126617929	0.994880578611514
33839	ENSG00000236936	NA	NA	-0.0304843353075824	-0.295270307610838	0.00389382732312527	0.950243865383257	0.994880578611514
46117	ENSG00000260772	NA	NA	0.0113213429521093	3.7551637024659	0.00388426839155898	0.950304896787244	0.994880578611514
16440	ENSG00000187325	51616	TAF9B	0.00724514547701472	3.62885706867258	0.00387046362889976	0.950393169977766	0.994880578611514
7435	ENSG00000137221	93643	TJAP1	-0.00443446879430748	4.98238049944996	0.00386174283386964	0.950449015708426	0.994880578611514
7325	ENSG00000136731	56886	UGGT1	-0.00605513664326993	6.84878107952502	0.00384009958004583	0.950587887652444	0.994880578611514
4743	ENSG00000117625	55758	RCOR3	-0.00556074450717571	5.51749076207745	0.00383845593808019	0.950598449960613	0.994880578611514
57765	ENSG00000285043	112694756	LOC112694756	-0.00925489990112071	3.04713181872625	0.00382918775834185	0.950658051314477	0.994880578611514
4220	ENSG00000113721	5159	PDGFRB	-0.0171689840712347	3.56078685419975	0.00381991138348781	0.950717777915236	0.994880578611514
41085	ENSG00000253394	NA	NA	-0.0262905130531594	0.326890616053987	0.00381775948088148	0.950731643492666	0.994880578611514
44197	ENSG00000258352	NA	NA	-0.0182071413258363	0.031456991414217	0.00381265881866	0.950764524795497	0.994880578611514
16248	ENSG00000186469	54331	GNG2	0.00637001481394546	7.87002672602718	0.00380483171548462	0.950815025002652	0.994880578611514
15174	ENSG00000182165	11257	TP53TG1	-0.00809347817677291	3.29681290298443	0.00380098660404826	0.950839852631446	0.994880578611514
8277	ENSG00000142733	9064	MAP3K6	0.00964738765701101	3.34464570548417	0.00376183501636262	0.951093372995091	0.995085276316634
1157	ENSG00000071539	9319	TRIP13	0.0134663166123178	-0.391430266163433	0.0037508540401916	0.951164716220882	0.995099357141747
4083	ENSG00000112584	84498	FAM120B	-0.00382718378104752	5.61217870528385	0.00371212294548684	0.951417192143559	0.995217459958553
21508	ENSG00000211652	28776	IGLV7-43	0.0287627423436906	1.2670824325173	0.00371083242430359	0.951425627352434	0.995217459958553
973	ENSG00000066382	744	MPPED2	-0.0206905695674332	-1.51233724939011	0.00370690915359262	0.951451279996441	0.995217459958553
5552	ENSG00000124587	5190	PEX6	-0.00945214373659913	4.75286734180086	0.00368405275926875	0.95160100018261	0.995255482708057
57871	ENSG00000285410	55056	GABPB1-IT1	-0.00547270426077232	4.63103635969378	0.00367148670605388	0.951683512395479	0.995255482708057
61360	ENSG00000289471	NA	NA	-0.0180672032077208	-0.473075402576456	0.00367137346403013	0.951684256618013	0.995255482708057
56407	ENSG00000281501	NA	NA	-0.00954348053457706	1.23757190588762	0.00366605739978354	0.951719206575403	0.995255482708057
60843	ENSG00000288953	NA	NA	-0.010148247902269	1.93453758098318	0.00363247417250534	0.951940586620172	0.995426437018697
11672	ENSG00000165733	9790	BMS1	-0.00397382633197448	5.63329580234597	0.0036230567229012	0.952002850489074	0.995430995849259
6963	ENSG00000134815	9704	DHX34	0.00610229066238243	4.60022709952992	0.00357561239098914	0.952317773265416	0.995477851875742
24688	ENSG00000223478	100506100	ZDHHC12-DT	-0.0121020616005309	1.2664291107975	0.00355886558446628	0.952429434300524	0.995477851875742
8120	ENSG00000141503	50488	MINK1	0.00490777785157417	6.95215534510643	0.00355560430725177	0.952451209847593	0.995477851875742
9071	ENSG00000148308	9328	GTF3C5	-0.00405969860540352	5.43056079502121	0.00355195206169867	0.95247560778976	0.995477851875742
6938	ENSG00000134668	90853	SPOCD1	-0.0253964568506585	2.40247012065463	0.00354822791820197	0.952500498994335	0.995477851875742
20053	ENSG00000204947	155054	ZNF425	-0.0124346820418087	0.464146194889124	0.00354089168607175	0.952549570834423	0.995477851875742
9611	ENSG00000153048	23589	CARHSP1	0.00532909376862401	4.98612513130185	0.00353965379289889	0.952557856093903	0.995477851875742
43003	ENSG00000255717	23642	SNHG1	0.0103389308386774	6.39049203463021	0.0035272476794006	0.952640971050823	0.995477851875742
54	ENSG00000004487	23028	KDM1A	0.00319363922354154	5.88645290698358	0.00352408624292622	0.952662174587438	0.995477851875742
3199	ENSG00000105821	27000	DNAJC2	-0.00516448174557364	4.73358211139167	0.00351978838374123	0.952691015345967	0.995477851875742
7742	ENSG00000138795	51176	LEF1	0.0105584462825956	6.60663735705358	0.0035068990563758	0.952777615221953	0.995477851875742
7011	ENSG00000135093	84749	USP30	0.00507354943481865	3.51087745872283	0.0035012092827813	0.952815894063477	0.995477851875742
60145	ENSG00000287837	NA	NA	-0.0119839393174068	0.802588440844662	0.00348723417675956	0.95291004646546	0.995477851875742
1682	ENSG00000086015	23139	MAST2	0.00654741168347852	4.0105891060213	0.00348533461988154	0.952922858671929	0.995477851875742
3569	ENSG00000108666	64149	C17orf75	-0.00583753861708452	3.54598021510216	0.00347866242770323	0.952967889327002	0.995477851875742
25890	ENSG00000225231	100506159	LINC02470	-0.0420151328225824	1.0782454869106	0.00347773188352107	0.95297417301606	0.995477851875742
2376	ENSG00000100722	79882	ZC3H14	0.00347084769808853	5.37124545533654	0.00342006963442998	0.953365208508406	0.995568428700233
8491	ENSG00000143942	494143	CHAC2	0.0121028032281954	0.736319334332342	0.00341487107755256	0.953400624420006	0.995568428700233
28467	ENSG00000229036	NA	NA	-0.0145294802011823	-0.313056197019176	0.00341163736766248	0.953422668178082	0.995568428700233
8917	ENSG00000147099	55869	HDAC8	-0.00465239036257508	3.92450001909209	0.00341113886614153	0.953426067327176	0.995568428700233
15086	ENSG00000181751	90355	MACIR	0.00838230936483671	2.57516577240088	0.00341008942136511	0.953433224026269	0.995568428700233
55049	ENSG00000278959	NA	NA	-0.0155832521906844	-0.42270133307221	0.00339885433442078	0.953509911159741	0.995568428700233
7672	ENSG00000138449	30061	SLC40A1	-0.0083755134888551	6.45599275265043	0.00339533031886674	0.953533991163626	0.995568428700233
12918	ENSG00000170889	6203	RPS9	0.00908411822034288	10.2068082040965	0.00339185502770079	0.953557750511177	0.995568428700233
35736	ENSG00000240950	100270854	RPL8P3	0.0216317697959344	-1.54302611753657	0.00337527115451053	0.953671297204148	0.995568428700233
52040	ENSG00000273018	80039	FAM106A	-0.0234113178260653	2.89974292867943	0.00337386071166179	0.953680967145158	0.995568428700233
3415	ENSG00000107371	51010	EXOSC3	-0.0056767504125204	3.78587435348894	0.00337117450568769	0.953699389279254	0.995568428700233
45739	ENSG00000260244	NA	NA	-0.0185921818080835	0.649025986906664	0.00336295151770116	0.953755828762965	0.995568428700233
9802	ENSG00000154767	7508	XPC	-0.00428404051955825	6.10080716634176	0.00334727579385685	0.953863613134737	0.995572768966232
2335	ENSG00000100532	10668	CGRRF1	-0.00689940113322627	3.98931575858746	0.00333177556539965	0.953970440101107	0.995572768966232
60873	ENSG00000288983	NA	NA	-0.0186548893449372	-0.643304295822859	0.00332851200087703	0.953992964212069	0.995572768966232
7322	ENSG00000136717	274	BIN1	0.00693391654156689	6.17982758888686	0.00331159154731608	0.954109921974551	0.995572768966232
12164	ENSG00000167699	51031	GLOD4	-0.00377763357834021	5.89828767624175	0.00331073846241026	0.954115826607456	0.995572768966232
6879	ENSG00000134313	57498	KIDINS220	0.00448904060615235	7.15535975437904	0.00330001876309893	0.95419008823313	0.995572768966232
58582	ENSG00000286231	NA	NA	-0.0276755659001682	0.854029483618049	0.00329405411103778	0.954231461270879	0.995572768966232
9269	ENSG00000149929	8479	HIRIP3	-0.00577914454089712	4.23603667256212	0.00329238056458792	0.954243076359575	0.995572768966232
17440	ENSG00000197530	142678	MIB2	-0.00914523878254188	4.3573195651282	0.00327234950066213	0.954382330588893	0.995572768966232
6666	ENSG00000132832	NA	NA	0.0246775042481336	-1.58859616574378	0.00325969544627469	0.954470520960902	0.995572768966232
14009	ENSG00000176125	402682	UFSP1	-0.0204253450389514	-0.440464106129571	0.0032424437195715	0.954591031193633	0.995572768966232
61313	ENSG00000289424	NA	NA	-0.0157007021378428	1.04118008733444	0.00322990377220833	0.954678829743367	0.995572768966232
25454	ENSG00000224597	NA	NA	-0.00635337229795668	3.65048581346431	0.00322874804344053	0.954686930187173	0.995572768966232
17745	ENSG00000198478	83699	SH3BGRL2	-0.021193393974783	4.99276301243723	0.00322200724625077	0.954734205098002	0.995572768966232
12875	ENSG00000170667	100271927	RASA4B	-0.00923756951354722	5.20125844105408	0.0032150115214904	0.954783320371196	0.995572768966232
1531	ENSG00000081189	4208	MEF2C	0.00567870857170698	6.48417581984732	0.0032065997060613	0.954842448708896	0.995572768966232
28414	ENSG00000228960	NA	NA	0.0214662331653089	1.37282898724856	0.0032065847437508	0.954842553951251	0.995572768966232
58752	ENSG00000286408	NA	NA	-0.0148167759778919	-0.478263161096798	0.00319801363494321	0.954902882218058	0.995572768966232
26988	ENSG00000226833	100505774	LOC100505774	0.0149662036694898	-0.350056623539461	0.00318900417258305	0.954966383358053	0.995572768966232
37441	ENSG00000246560	NA	NA	0.0116953185026004	-0.323457175050783	0.00318784672822403	0.954974547860038	0.995572768966232
25112	ENSG00000224086	NA	NA	-0.0101688015570005	1.39427741901736	0.00317482986190498	0.955066470183411	0.995572768966232
91	ENSG00000005243	51226	COPZ2	0.0122512532171237	0.806155478416529	0.00317241029186732	0.95508357749089	0.995572768966232
9862	ENSG00000155363	4343	MOV10	-0.00626223075377319	5.82443247925462	0.00315444032541734	0.955210837529152	0.995572768966232
7696	ENSG00000138640	10144	FAM13A	0.00935530781316572	4.72671519460101	0.00313045433620118	0.955381269911536	0.995572768966232
16708	ENSG00000188459	NA	NA	-0.0165926530322203	-1.42362858294913	0.00310244331640774	0.955581133350885	0.995572768966232
11023	ENSG00000163508	8320	EOMES	0.012641432141261	5.29754070521807	0.00308775330708499	0.955686310919576	0.995572768966232
22908	ENSG00000214787	643680	MS4A4E	0.0131882492933647	2.33870487410108	0.00308678087563408	0.95569328218423	0.995572768966232
9198	ENSG00000149346	128710	SLX4IP	0.0061373219769061	3.15997396135363	0.0030792821689829	0.95574707670665	0.995572768966232
8332	ENSG00000143184	6375	XCL1	0.0182712875712597	1.90954619944799	0.00307595122788484	0.955770993418654	0.995572768966232
13360	ENSG00000172732	80198	MUS81	0.00412313059415406	5.31595787647785	0.00305791686707835	0.955900709283504	0.995572768966232
9446	ENSG00000151718	80014	WWC2	0.00697672798827302	3.25683427660499	0.00305771056731885	0.955902195353547	0.995572768966232
13200	ENSG00000172014	NA	NA	-0.0366869869294223	-1.18771633283929	0.00305137949055734	0.955947825425283	0.995572768966232
47241	ENSG00000263335	NA	NA	0.0322672813073482	-0.688365159609395	0.00305105608744327	0.955950157567851	0.995572768966232
3901	ENSG00000111452	283383	ADGRD1	0.0117421279489158	3.00242110078359	0.00302631457569191	0.956128943973289	0.995572768966232
9465	ENSG00000151876	26272	FBXO4	-0.00560932414286869	3.15630417325095	0.00302224533377426	0.956158419114234	0.995572768966232
14874	ENSG00000180530	8204	NRIP1	-0.00539774647105482	5.97640891987843	0.00301900900593921	0.956181875338586	0.995572768966232
9808	ENSG00000154822	23228	PLCL2	0.0044252066834849	6.92877307415576	0.00301522380739527	0.956209325667958	0.995572768966232
3653	ENSG00000109220	26511	CHIC2	-0.00988989647123971	3.40666105334541	0.00301337301105775	0.956222753967908	0.995572768966232
46508	ENSG00000261308	401720	FIGNL2	-0.0173688715825761	-0.37903600724515	0.00298024418108866	0.956463820862862	0.995572768966232
1879	ENSG00000090447	7023	TFAP4	-0.0054584160389303	3.34491154432596	0.00297241838542561	0.956520962374761	0.995572768966232
15037	ENSG00000181409	9625	AATK	-0.0129422920313277	3.08892427995715	0.00296229518275481	0.9565949908695	0.995572768966232
8252	ENSG00000142599	473	RERE	-0.00528851405513957	6.40313919992227	0.00295112237802186	0.95667684227703	0.995572768966232
50252	ENSG00000269930	NA	NA	0.0221581067538446	0.959316520835857	0.00295093040244865	0.956678250037238	0.995572768966232
42651	ENSG00000255240	283194	LOC283194	-0.0211504336906866	-0.0826201709767394	0.00294265557705842	0.956738973189618	0.995572768966232
14129	ENSG00000176731	401466	RBIS	0.00688426424114065	4.89393795140825	0.00293130300804023	0.956822421245011	0.995572768966232
1273	ENSG00000074696	51495	HACD3	0.00504283203355147	4.41816107360819	0.00292902053278965	0.956839218336035	0.995572768966232
15427	ENSG00000183208	390637	GDPGP1	0.008000724322566	1.60533558906953	0.00291780952376541	0.956921817360639	0.995572768966232
6362	ENSG00000130921	91574	MTRFR	-0.00587622947108606	3.96950281503605	0.00291016932145283	0.956978199073811	0.995572768966232
15606	ENSG00000183889	131675794	NPIPA6	-0.00869802043656609	5.74480077660905	0.0029083680114752	0.956991502848197	0.995572768966232
27480	ENSG00000227533	440584	SLC2A1-DT	0.0162492110639499	-1.22757903337778	0.00290667488015117	0.957004011424765	0.995572768966232
50721	ENSG00000270757	100529241	HSPE1-MOB4	-0.084161050840839	-1.87399183551014	0.00290624470294176	0.957007190085482	0.995572768966232
15834	ENSG00000184911	728656	DMRTC1B	-0.0222220243337238	-1.03099391838449	0.0029062250333709	0.957007335433299	0.995572768966232
3848	ENSG00000111110	57460	PPM1H	-0.00826783495537623	2.35135424441711	0.00290500429906615	0.957016356985403	0.995572768966232
35492	ENSG00000240350	NA	NA	0.0166034348238969	-1.18674986530879	0.00289823917550791	0.957066387549028	0.995572768966232
16234	ENSG00000186431	2204	FCAR	-0.0132831078400189	5.01866210318113	0.0028980383711712	0.957067873464971	0.995572768966232
13346	ENSG00000172661	253725	WASHC2C	0.00431850216377701	6.92180121194458	0.00289781810272416	0.957069503471205	0.995572768966232
15246	ENSG00000182472	147968	CAPN12	-0.00968914192922351	2.62963080636097	0.00288372733157871	0.957173905864239	0.995572768966232
556	ENSG00000039068	999	CDH1	-0.0151026349173235	0.616114711060697	0.00287338554318239	0.957250693879725	0.995572768966232
3298	ENSG00000106355	23658	LSM5	0.00743930387863814	4.415199244519	0.00287276513149948	0.957255304853439	0.995572768966232
1027	ENSG00000067955	865	CBFB	-0.00495059763253557	6.27377854801668	0.00285270432753748	0.957404669177957	0.995572768966232
17077	ENSG00000196378	80778	ZNF34	0.00576893452010218	2.95377107562445	0.00284948669655449	0.957428675262295	0.995572768966232
46020	ENSG00000260630	197187	SNAI3-AS1	0.00836032184680385	1.36754029693283	0.00284675114656352	0.957449095331678	0.995572768966232
49382	ENSG00000267554	NA	NA	0.0384959490773734	-0.468557618625157	0.00284572778014081	0.957456736987266	0.995572768966232
12797	ENSG00000170364	6419	SETMAR	0.00617021590419232	2.48153633763187	0.00284032053201599	0.957497136747159	0.995572768966232
702	ENSG00000052749	23223	RRP12	-0.00786150808748462	5.64859475030976	0.00282923128752088	0.957580109844486	0.995572768966232
19808	ENSG00000204305	177	AGER	-0.00722635157233536	4.23848079357278	0.00282895117608462	0.957582207832974	0.995572768966232
3151	ENSG00000105641	6528	SLC5A5	0.0131817419340822	-0.143012994383107	0.00281673274588456	0.957673823443093	0.995607807136563
7906	ENSG00000139998	376267	RAB15	0.0134317312496852	2.52216330200233	0.00280375739477279	0.957771332990363	0.995648968098043
246	ENSG00000010017	10048	RANBP9	0.00334668446965351	5.66488497014432	0.00279437270879157	0.957841999828316	0.99566222149284
35515	ENSG00000240403	3812	KIR3DL2	-0.0190431244874919	2.48095670665468	0.00276510176536249	0.958063178277766	0.99583191836103
17954	ENSG00000198939	80108	ZFP2	0.012247486684958	-0.229371305221202	0.00275210426234196	0.958161766870727	0.995874179823136
2136	ENSG00000099917	51586	MED15	0.00502251518990929	7.02887338714172	0.00271347298094327	0.958456178837775	0.996055127432672
10822	ENSG00000162757	148304	C1orf74	0.00931234966214178	0.958127094890218	0.00270364179897342	0.95853143790008	0.996055127432672
2697	ENSG00000102753	3839	KPNA3	0.00383408983250701	5.62730629312345	0.00269649490921609	0.958586234492507	0.996055127432672
10411	ENSG00000160055	56063	TMEM234	-0.00544004775233436	2.91606316373119	0.00268982801410544	0.958637416552724	0.996055127432672
7634	ENSG00000138246	23317	DNAJC13	0.00452048635376363	6.87501265195914	0.00268518233502846	0.95867311925374	0.996055127432672
11937	ENSG00000166816	197257	LDHD	0.0144581685737482	1.70327855578461	0.00266964867621766	0.95879272306111	0.996055127432672
1756	ENSG00000087884	28971	AAMDC	-0.007561247569447	1.58119761280568	0.002665603773508	0.958823924629175	0.996055127432672
43030	ENSG00000255801	NA	NA	-0.0260304994910057	-1.01105574894091	0.00266315229492875	0.9588428463964	0.996055127432672
1739	ENSG00000087274	118	ADD1	-0.0046023522221381	7.98601242166167	0.0026609731285987	0.958859673650557	0.996055127432672
42614	ENSG00000255200	NA	NA	-0.0132762109702991	0.786728274710127	0.00265342168675886	0.958918038469736	0.996055127432672
9471	ENSG00000151914	667	DST	0.00837749236315466	4.3437276531284	0.00263955655242398	0.959025418812629	0.996055127432672
4965	ENSG00000119812	25940	FAM98A	0.00554804432386821	4.47690645831187	0.00263848174797943	0.959033754572496	0.996055127432672
35208	ENSG00000239636	105378645	TFAP2E-AS1	-0.00898917374118825	2.33729454731393	0.00262816627291329	0.9591138440646	0.996055127432672
11645	ENSG00000165646	6571	SLC18A2	0.0135479009650231	1.06669723445514	0.00262389798055551	0.959147029231601	0.996055127432672
25882	ENSG00000225217	3311	HSPA7	-0.0131028887443115	5.22253433327683	0.00260979299558528	0.959256885744032	0.996079301632717
42942	ENSG00000255561	91893	FDXACB1	0.00572899233040511	2.39589382253565	0.00260603673572035	0.959286191485734	0.996079301632717
51503	ENSG00000272047	404672	GTF2H5	-0.0054947973217444	4.06303396192104	0.00256525148429887	0.959605764981135	0.996206119099218
45542	ENSG00000259972	NA	NA	0.00861309474823094	2.94646266364679	0.00255908771467261	0.959654282237969	0.996206119099218
6573	ENSG00000132361	23277	CLUH	-0.00490872577027781	5.20208263457329	0.00255733620633691	0.959668079677821	0.996206119099218
35528	ENSG00000240429	NA	NA	0.0103911092323759	0.511541256385649	0.00255252713834864	0.959705987304027	0.996206119099218
3444	ENSG00000107742	9806	SPOCK2	0.00750013584011955	8.62716526970416	0.00254812390524251	0.959740727333231	0.996206119099218
11202	ENSG00000164024	23173	METAP1	-0.00253663148743311	5.61240766084335	0.00253849995612399	0.959816761972748	0.996206119099218
34182	ENSG00000237438	NA	NA	-0.017082123141249	0.501431101341647	0.00253545358965823	0.959840860088627	0.996206119099218
670	ENSG00000049768	50943	FOXP3	-0.0111097992361495	2.22476124491041	0.00253152999829354	0.959871918838895	0.996206119099218
15483	ENSG00000183458	339039	PKD1P3	0.015111649935006	4.26479417846891	0.00251672762932742	0.959989310674568	0.996267808017295
26291	ENSG00000225828	100128071	FAM229A	0.00710206111843457	3.4345030428942	0.00249541570020995	0.960158936854795	0.996281051066857
14175	ENSG00000176919	733	C8G	-0.0132360863960785	-1.11999789833134	0.00248460931196348	0.96024522466048	0.996281051066857
7183	ENSG00000135945	51455	REV1	-0.00416349715967369	5.46516696584398	0.00247937101892148	0.960287119538578	0.996281051066857
4810	ENSG00000118454	81573	ANKRD13C	0.00380922676192483	4.73447643641527	0.00247721926390199	0.960304341722905	0.996281051066857
8838	ENSG00000146386	58527	ABRACL	-0.00532481372397823	5.85227648871274	0.00247276609624691	0.960340007751921	0.996281051066857
16013	ENSG00000185614	389119	INKA1	-0.0126134251114455	0.885420416623165	0.00247154499584212	0.960349793335401	0.996281051066857
15664	ENSG00000184178	152579	SCFD2	-0.0062777232085728	3.92779845757752	0.00245410340403396	0.960489831162784	0.996366201274404
9226	ENSG00000149548	80071	CCDC15	0.00806227830231896	1.27959090790374	0.00243705951328366	0.960627158610949	0.996379858448878
14805	ENSG00000180155	66004	LYNX1	-0.0129286299793839	3.28764968329456	0.00243138084890404	0.960673020065845	0.996379858448878
1330	ENSG00000075914	23016	EXOSC7	-0.00454100466017424	4.18897204715312	0.00243090385635014	0.960676874747842	0.996379858448878
17817	ENSG00000198695	4541	ND6	0.0152731592990425	6.54404990247561	0.00241826144386437	0.960779179404795	0.996417107959503
15229	ENSG00000182372	2055	CLN8	-0.00578497384738323	4.54186174141116	0.00239202371479053	0.960992358808621	0.996417107959503
17080	ENSG00000196387	7699	ZNF140	0.00397007618498038	3.9747630766927	0.0023895718904825	0.961012339423427	0.996417107959503
31382	ENSG00000233327	NA	NA	0.0282721061519463	2.48183243763378	0.00238013299109241	0.961089355788087	0.996417107959503
11916	ENSG00000166734	113201	GOLM2	0.00426911424605624	6.50971423621164	0.00237868068026614	0.961101219445898	0.996417107959503
8694	ENSG00000145388	57721	METTL14	0.00375163143328396	4.81238441977247	0.0023731770311457	0.961146210714029	0.996417107959503
11200	ENSG00000164022	9255	AIMP1	0.00482207828653405	6.16943965162276	0.00237311029141551	0.961146756619159	0.996417107959503
17546	ENSG00000197859	9719	ADAMTSL2	-0.0223944966491073	-1.50492965137559	0.00236248078918777	0.961233800251855	0.996417107959503
11680	ENSG00000165795	57447	NDRG2	0.00583586876061236	4.28623844158829	0.00234931304001407	0.961341901900538	0.996417107959503
10370	ENSG00000159648	374739	SPMIP8	-0.0138448387605455	-1.02412914681571	0.00234793132092648	0.961353262814002	0.996417107959503
9571	ENSG00000152700	51128	SAR1B	0.00297615680666709	5.48652280501279	0.00233237670646247	0.961481389484042	0.996417107959503
4156	ENSG00000113249	26762	HAVCR1	0.0178394563676775	-1.05344750014864	0.00233149140360922	0.961488694773459	0.996417107959503
19778	ENSG00000204220	10471	PFDN6	-0.00690369833911734	4.64560648657054	0.00231718974509931	0.961606901551098	0.996417107959503
52153	ENSG00000273226	NA	NA	-0.011703045068483	-0.292711233356855	0.00231441485193784	0.961629879049341	0.996417107959503
2760	ENSG00000103089	79152	FA2H	-0.0241052988507438	-1.73019033640275	0.00230949582477535	0.961670645001756	0.996417107959503
1222	ENSG00000073150	56666	PANX2	0.0161341734713234	-0.487413926719073	0.00230783073959628	0.961684454086993	0.996417107959503
14620	ENSG00000179134	55095	SAMD4B	0.00471838765952881	5.22539553726319	0.00230618158725804	0.961698135958587	0.996417107959503
22070	ENSG00000212789	NA	NA	0.0120878368211785	-0.582871218858609	0.00229716753010223	0.961773006128866	0.996417148316871
17386	ENSG00000197353	137797	LYPD2	-0.0186311695882351	2.29316653818209	0.00227092138678131	0.961991847338257	0.996417148316871
3142	ENSG00000105609	10990	LILRB5	0.0232548639368395	0.824204992638275	0.00224721226139479	0.962190627027552	0.996417148316871
5293	ENSG00000122679	10268	RAMP3	-0.0242462478365507	-1.26219143832653	0.00224395595158455	0.962218010185199	0.996417148316871
9895	ENSG00000155755	65062	TMEM237	-0.0075674015832452	2.01189545271959	0.00224159702273141	0.962237859472299	0.996417148316871
53764	ENSG00000276476	100506622	LINC00540	-0.0167948678809246	-0.584291398195441	0.0022331451902744	0.962309063783153	0.996417148316871
15343	ENSG00000182885	222487	ADGRG3	0.0121968235529301	0.28419994249957	0.00222364541329512	0.962389258122803	0.996417148316871
48308	ENSG00000265681	6139	RPL17	0.00606299003991936	9.91777318062465	0.00221903949078239	0.962428201771153	0.996417148316871
16877	ENSG00000189091	23450	SF3B3	0.0043123853360546	7.15299567076211	0.00221728537192689	0.962443043713857	0.996417148316871
53900	ENSG00000276724	NA	NA	0.01398275142252	-0.0974130248050623	0.00220878979817485	0.962515009824246	0.996417148316871
4269	ENSG00000114270	1294	COL7A1	0.0132958910177824	-0.113789646747678	0.00220558044550501	0.962542232378621	0.996417148316871
1843	ENSG00000089505	113540	CMTM1	-0.0166709832280181	-0.410708452350286	0.00220172797405382	0.962574936259727	0.996417148316871
8485	ENSG00000143889	92906	HNRNPLL	-0.00476522904070026	5.03416629907372	0.00219620050968672	0.962621909391976	0.996417148316871
10406	ENSG00000160013	5739	PTGIR	-0.00744750468518631	3.8870799807203	0.00219123881642247	0.962664125007271	0.996417148316871
22311	ENSG00000213390	84986	ARHGAP19	-0.002709509728022	5.41702609567915	0.00218060176990775	0.962754789997383	0.996417148316871
4630	ENSG00000116824	914	CD2	-0.00720880057222303	7.24122598015743	0.00217844938097755	0.962773162848937	0.996417148316871
8023	ENSG00000140839	497190	CLEC18B	0.0191319660251749	-1.61470081593582	0.00217579256587896	0.962795854044571	0.996417148316871
16211	ENSG00000186312	NA	NA	0.00646037899646302	3.07828531893711	0.00217162019116302	0.962831517298565	0.996417148316871
45760	ENSG00000260269	NA	NA	-0.0141606050398376	-0.76334147162826	0.00216460645501115	0.962891544465037	0.996417148316871
835	ENSG00000061936	6433	SFSWAP	0.00327627799704988	6.00416944294772	0.00216236907863276	0.962910713582191	0.996417148316871
43162	ENSG00000256092	112268105	SBNO1-AS1	0.0133805493439199	0.619500121586208	0.00216127456276638	0.962920094660238	0.996417148316871
10558	ENSG00000160961	84449	ZNF333	0.0037317843136994	4.87363640796845	0.0021494087250602	0.963021949763927	0.996417148316871
10645	ENSG00000161911	340205	TREML1	0.0168479874941333	4.86548459299514	0.00214277171839683	0.963079044023347	0.996417148316871
3919	ENSG00000111647	23074	BLTP3B	0.00502165794321472	5.70868952258203	0.00213491710623259	0.963146727234329	0.996417148316871
2187	ENSG00000100097	3956	LGALS1	-0.00791659084150436	8.07218234281202	0.00213486068506086	0.963147213866642	0.996417148316871
10046	ENSG00000157014	9797	TATDN2	0.00373565421939921	6.61006811161002	0.00209749281641791	0.963470939537899	0.996626970254343
7849	ENSG00000139624	91012	CERS5	-0.00302168271396685	5.17484026592906	0.00207589020659071	0.963659406617153	0.996626970254343
13874	ENSG00000175376	84285	EIF1AD	0.00373643852361127	4.58264278647619	0.00206244266716737	0.963777223204686	0.996626970254343
37938	ENSG00000248727	102467147	LINC01948	-0.0090382481861456	2.09110700496017	0.00205390622129187	0.96385221251737	0.996626970254343
53554	ENSG00000276007	NA	NA	0.0124347972207197	-0.799773812395672	0.0020497520265792	0.963888761965697	0.996626970254343
5109	ENSG00000120889	8795	TNFRSF10B	0.00507347402209985	6.65351325380755	0.00204711679069192	0.963911966547264	0.996626970254343
12273	ENSG00000168071	283234	CCDC88B	-0.00534694072446308	7.62160663319614	0.00204414178166701	0.963938180995014	0.996626970254343
11759	ENSG00000166128	51762	RAB8B	0.00375407944047804	7.13761981136443	0.00204237993467871	0.963953714614705	0.996626970254343
3644	ENSG00000109171	57606	SLAIN2	0.0031550160695263	6.08793825254772	0.00203334108307729	0.964033512952857	0.996626970254343
7628	ENSG00000138182	9585	KIF20B	-0.0048104650204034	3.88866614361559	0.00203320496298431	0.964034716028499	0.996626970254343
7423	ENSG00000137171	89953	KLC4	0.00376988654209859	3.98098471319239	0.00202455875138696	0.964111217048724	0.996626970254343
2058	ENSG00000096092	28978	TMEM14A	-0.00801104034256204	2.34907695037843	0.00202033295829551	0.964148666092566	0.996626970254343
9083	ENSG00000148358	57720	GPR107	0.00339450922604528	6.05155356748947	0.0020106121529011	0.964234961271204	0.996626970254343
3941	ENSG00000111716	3945	LDHB	-0.00594420881952619	8.33097521545508	0.00200751119005815	0.964262533620027	0.996626970254343
60742	ENSG00000288852	NA	NA	-0.00827802816549661	0.0856216981506311	0.00199770260344678	0.96434988788401	0.996626970254343
2166	ENSG00000100030	5594	MAPK1	-0.00332369701339188	7.90219092899852	0.00199291179261252	0.964392632459381	0.996626970254343
32611	ENSG00000235109	64288	ZSCAN31	-0.0109482703718151	-0.829380958845676	0.00198928265599818	0.964425046623986	0.996626970254343
14341	ENSG00000177683	168451	THAP5	-0.00443323656082527	4.70322059457539	0.00198459745698187	0.964466937008199	0.996626970254343
2388	ENSG00000100811	7528	YY1	0.00292721987844163	7.25182505348333	0.00198366156698881	0.964475310739399	0.996626970254343
12587	ENSG00000169398	5747	PTK2	-0.00659772494681585	3.98039546851489	0.00196811112918738	0.964614736649971	0.996626970254343
541	ENSG00000037637	54455	FBXO42	-0.00381744222885689	5.20206776551855	0.00196716413115894	0.964623245273667	0.996626970254343
9906	ENSG00000155868	9443	MED7	0.00467441369185327	3.82850431129094	0.00196691848046271	0.964625452740504	0.996626970254343
12554	ENSG00000169246	23117	NPIPB3	0.00650708485317722	5.20787926590216	0.00194297597202819	0.964841271763805	0.996689261362593
3707	ENSG00000109805	64151	NCAPG	-0.00979073776185392	0.605152060004732	0.00194180719500991	0.964851841193528	0.996689261362593
25986	ENSG00000225377	100507459	NRSN2-AS1	-0.00694412990888132	0.418209272296004	0.00193547447865683	0.964909164416185	0.996689261362593
2139	ENSG00000099942	1399	CRKL	-0.00300531832233719	6.97523438050818	0.00193313542783358	0.964930361066882	0.996689261362593
60422	ENSG00000288208	NA	NA	0.0419498568232707	-1.76910015579339	0.00192319331355861	0.965020600935719	0.996689261362593
6029	ENSG00000128512	9732	DOCK4	-0.00823359557881128	2.22503590708531	0.00192176238537911	0.96503360801468	0.996689261362593
17829	ENSG00000198722	10497	UNC13B	0.00818198318665578	1.2362317436642	0.00190427092277901	0.965192998556148	0.996707239000189
10358	ENSG00000159496	266747	RGL4	0.00662176425852519	2.90198673561087	0.00188544682829672	0.965365354237013	0.996707239000189
57832	ENSG00000285253	NA	NA	0.0220614633812808	-1.33906696110574	0.00187586716708665	0.965453397755929	0.996707239000189
9512	ENSG00000152253	57405	SPC25	-0.0148558484592234	-1.44813371096386	0.00186781614293352	0.965527566415069	0.996707239000189
25775	ENSG00000225062	101928513	CATIP-AS1	-0.0177599293860623	-1.6207976346451	0.00186315204587117	0.965570606871728	0.996707239000189
3851	ENSG00000111145	2004	ELK3	0.00330886781523191	6.40123009358063	0.00184062477006819	0.965779253424483	0.996707239000189
1178	ENSG00000072121	23503	ZFYVE26	-0.00406326161665649	5.66037123007769	0.00184042868971801	0.965781075110018	0.996707239000189
17026	ENSG00000196235	6829	SUPT5H	0.00297013643340249	7.14832933193693	0.00183995997004871	0.965785430146607	0.996707239000189
10799	ENSG00000162695	148867	SLC30A7	0.00476170992359181	5.43236152285691	0.0018399481920568	0.965785539587161	0.996707239000189
11062	ENSG00000163606	131450	CD200R1	-0.006508987570734	4.10024204595361	0.00183656596279036	0.965816981637537	0.996707239000189
46541	ENSG00000261359	100652740	PYCARD-AS1	0.00958955987214466	0.0320008488794727	0.00182472130536837	0.965927321824355	0.996707239000189
4478	ENSG00000115750	9014	TAF1B	0.004341697830912	3.60050370164862	0.0018110501941635	0.966055123517885	0.996707239000189
10989	ENSG00000163389	56983	POGLUT1	0.00331284535276218	4.91355236326645	0.00181025391476908	0.966062582247553	0.996707239000189
26738	ENSG00000226471	NA	NA	-0.00898892428544869	0.0113042902427659	0.00181006910034398	0.966064313634732	0.996707239000189
23427	ENSG00000217275	394255	RPS10P1	-0.0291014663367498	-1.87049813684972	0.0018007970305689	0.966151290624835	0.996707239000189
7389	ENSG00000136960	5168	ENPP2	-0.00915731058202679	1.27697665373327	0.00179234806536499	0.966230741994322	0.996707239000189
5688	ENSG00000125657	8744	TNFSF9	0.0166081923906988	-0.757182278442423	0.001791824201689	0.966235674411105	0.996707239000189
61270	ENSG00000289381	105370152	LOC105370152	-0.0122254412741218	2.52742518343113	0.00179037029586482	0.966249367386754	0.996707239000189
7974	ENSG00000140479	5046	PCSK6	0.0144055354888845	3.38373317955034	0.00178946851582396	0.966257863206192	0.996707239000189
1907	ENSG00000090989	55763	EXOC1	-0.00357310407744166	5.61900273808463	0.00178519827960599	0.966298122962638	0.996707239000189
8587	ENSG00000144597	85403	EAF1	0.00331185587084731	5.59128781592996	0.00178094970917186	0.966338226353298	0.996707239000189
3820	ENSG00000110871	84274	COQ5	-0.00371412894571321	4.31860868356509	0.00177720272145621	0.966373634956666	0.996707239000189
27655	ENSG00000227811	100506343	INKA2-AS1	-0.0197180324328456	1.50498358460665	0.0017678838289612	0.966461859905807	0.996707239000189
22396	ENSG00000213551	23234	DNAJC9	0.00347016277675451	4.61039579471572	0.00176170384047225	0.966520496358562	0.996707239000189
24760	ENSG00000223573	257000	TINCR	0.0108339682502073	-1.20858170374024	0.00175693231759055	0.966565839641715	0.996707239000189
834	ENSG00000061918	2983	GUCY1B1	-0.00945795728865441	3.33723337641386	0.00175313017194867	0.966602015209122	0.996707239000189
46661	ENSG00000261526	NA	NA	-0.00699878285912089	2.58106220837313	0.00175161604244067	0.966616432354787	0.996707239000189
14763	ENSG00000179934	1237	CCR8	-0.0113738240236817	1.469256694044	0.00173847293415008	0.966741840787275	0.996728652691891
2314	ENSG00000100442	2287	FKBP3	-0.00477758428917852	5.18232686325355	0.0017317417721614	0.966806251835006	0.996728652691891
12186	ENSG00000167766	55769	ZNF83	0.00819168831497455	5.65532884850769	0.00171870020153619	0.966931405550313	0.996728652691891
15180	ENSG00000182179	7318	UBA7	-0.0044171034638022	7.40525052542463	0.00170881135521483	0.96702662146473	0.996728652691891
20022	ENSG00000204859	3104	ZBTB48	0.00321338230637279	5.04888445555603	0.00170466862537921	0.967066592229873	0.996728652691891
2581	ENSG00000101856	10857	PGRMC1	-0.00997332203387296	6.43237112980894	0.00169969231772882	0.967114670073236	0.996728652691891
38026	ENSG00000248866	643783	USP46-DT	0.00914680132129859	-0.737978018546843	0.00169941281811248	0.96711737250619	0.996728652691891
15480	ENSG00000183439	391712	TRIM61	-0.0116658142274572	0.91988218208358	0.00169349113674855	0.96717468061824	0.996728652691891
278	ENSG00000011021	1185	CLCN6	0.00445811832757932	4.81696259886209	0.00168957758997124	0.967212609753661	0.996728652691891
55231	ENSG00000279170	100130890	TSTD3	0.00935683010557779	1.28439809367706	0.00167614484458056	0.967343132479468	0.996728652691891
32651	ENSG00000235162	387882	C12orf75	-0.00708552889268687	4.88701779322804	0.00167316697023523	0.967372138626044	0.996728652691891
14686	ENSG00000179476	122525	C14orf28	0.0048057451741952	2.47780473084111	0.00166962481209509	0.967406674899086	0.996728652691891
50945	ENSG00000271109	126568845	LINC03049	-0.00630105841548406	3.03885589769768	0.00164958564660367	0.967602752914513	0.996728652691891
4513	ENSG00000115993	66008	TRAK2	-0.00284784337611534	6.30209359047149	0.00164895866453207	0.967608906962692	0.996728652691891
10440	ENSG00000160201	7307	U2AF1	-0.0138692063661677	5.74975745487044	0.00164856682476966	0.967612753601989	0.996728652691891
60586	ENSG00000288695	NA	NA	0.0211100641097234	-1.23182825539541	0.00164181431355814	0.967679114194401	0.996728652691891
4992	ENSG00000119977	26123	TCTN3	0.00304242174913984	4.58860985654538	0.00163963346508922	0.967700575767461	0.996728652691891
12326	ENSG00000168300	115294	PCMTD1	-0.0037586161363856	6.19820813438901	0.00163882183457531	0.967708566615029	0.996728652691891
7474	ENSG00000137478	9873	FCHSD2	0.00325381170247683	5.94080672886251	0.0016343022498404	0.967753100141876	0.996728652691891
1528	ENSG00000081154	57092	PCNP	0.0054987946523545	7.12996933270576	0.00162479175446606	0.967847013283679	0.996728652691891
23270	ENSG00000215915	219293	ATAD3C	-0.0147236031768582	-0.191685715358164	0.00162240400410951	0.967870634769745	0.996728652691891
16394	ENSG00000187097	957	ENTPD5	-0.0038373530070512	3.55250450980497	0.00161815094692486	0.967912752489002	0.996728652691891
46444	ENSG00000261220	NA	NA	0.00930973578136201	0.0107760981320777	0.00160041047080028	0.968089035976924	0.996769232805574
2792	ENSG00000103260	79006	METRN	-0.00906758192414528	1.48397257112924	0.00159988983867265	0.968094224134936	0.996769232805574
61550	ERCC-00034	NA	NA	-0.0408206604911168	-1.74215235503127	0.00158674081887966	0.968225537073135	0.996769232805574
11718	ENSG00000165943	64112	MOAP1	-0.00351239098188478	5.56573060216865	0.00158535433415352	0.968239414938013	0.996769232805574
6429	ENSG00000131351	93323	HAUS8	-0.00411923434512071	2.8342510455268	0.00157894622738297	0.968303635278242	0.996769232805574
987	ENSG00000066777	10565	ARFGEF1	-0.00325364197640877	6.85993805851336	0.00157304459450813	0.968362895428548	0.996769232805574
58029	ENSG00000285646	NA	NA	-0.0194177442949381	-1.63526266561783	0.00156997222573807	0.968393790119572	0.996769232805574
8686	ENSG00000145349	817	CAMK2D	0.00360437256307649	5.53187760225479	0.00156282244634554	0.968465803282113	0.996769232805574
12155	ENSG00000167664	126259	TMIGD2	0.00881076141303594	3.37947463478493	0.001562009898322	0.968473997763452	0.996769232805574
46993	ENSG00000262228	NA	NA	-0.0127700450048563	-1.21317059845758	0.00154671428217057	0.968628653037352	0.9968217525317
9140	ENSG00000148835	6877	TAF5	0.00339637646391335	3.39865789819647	0.00154436152608639	0.968652509802919	0.9968217525317
37755	ENSG00000248445	101927233	SEMA6A-AS1	0.00960811250654326	0.170477082787376	0.00152482435468926	0.968851322503114	0.9968217525317
53783	ENSG00000276517	NA	NA	-0.0075933413188733	1.01061340901509	0.00152462143348941	0.968853394127132	0.9968217525317
47141	ENSG00000262919	92002	CCNQ	-0.00464029863788999	3.85161493828843	0.00152273595296037	0.968872649617306	0.9968217525317
1855	ENSG00000089820	393	ARHGAP4	0.00395505892617809	8.24636456343567	0.00151722754736738	0.968928972763737	0.9968217525317
13087	ENSG00000171552	598	BCL2L1	-0.00436937834857921	5.98009055883469	0.00151245603967709	0.968977843991057	0.9968217525317
22701	ENSG00000214193	79729	SH3D21	-0.00861724384346527	0.669583984583594	0.0015113769194528	0.968988907367648	0.9968217525317
59433	ENSG00000287104	NA	NA	-0.00549384965137311	2.11275773480177	0.00148941445219464	0.969214937007808	0.996994613577144
4817	ENSG00000118503	7128	TNFAIP3	0.00921225217579837	6.94083418255667	0.00144856441146146	0.969639835062797	0.997346864070792
58473	ENSG00000286116	NA	NA	-0.00836544888667596	0.181196750552024	0.00144536132407325	0.969673403878729	0.997346864070792
6035	ENSG00000128563	79706	PRKRIP1	0.00291586943648307	5.19614725622187	0.00143390264635457	0.969793798497435	0.997411019441783
45397	ENSG00000259768	101927978	ZFHX3-AS1	0.00779161092984727	0.178050548752921	0.00141536969820777	0.969989545687295	0.997542725742225
10097	ENSG00000157426	132949	AASDH	0.00317085196762525	4.27425197415325	0.00141080906672642	0.970037912060542	0.997542725742225
57778	ENSG00000285082	NA	NA	-0.014556693108667	-0.844885711520373	0.00139496096196012	0.970206595894077	0.997547442259729
6128	ENSG00000129292	51105	PHF20L1	0.00297350435909352	6.3427643888577	0.0013928563559773	0.970229068894297	0.997547442259729
3293	ENSG00000106341	10842	PPP1R17	0.0153820598019249	1.24672952626295	0.00138450889754438	0.970318371014923	0.997547442259729
16541	ENSG00000187800	375033	PEAR1	-0.0130017259048687	2.83322547462548	0.00137995271902014	0.970367227308216	0.997547442259729
43388	ENSG00000256667	NA	NA	-0.00968078159376189	2.71798926536728	0.00137845983431362	0.970383253201537	0.997547442259729
15777	ENSG00000184635	81931	ZNF93	-0.00418812734119305	2.21867773584396	0.00137612565524137	0.970408327689349	0.997547442259729
12783	ENSG00000170293	152189	CMTM8	0.00936743811535154	0.493461225997811	0.00137237252536693	0.970448689683655	0.997547442259729
32136	ENSG00000234424	100419824	LOC100419824	-0.0140886772483431	-1.36801340475266	0.0013623538155656	0.970556704600104	0.997590428398399
27281	ENSG00000227242	NA	NA	-0.0286325638091542	-0.87534293207208	0.00135717992102968	0.970612641750351	0.997590428398399
5971	ENSG00000127955	2770	GNAI1	-0.00736691218868901	0.718466175433453	0.00134414326078058	0.970754061841035	0.997590428398399
3617	ENSG00000108961	29098	RANGRF	0.00395049544897567	4.51106961342379	0.00132839560085074	0.970925809488163	0.997590428398399
655	ENSG00000049167	1161	ERCC8	-0.00373399293720495	3.930829463609	0.00132411175556513	0.970972706232273	0.997590428398399
11267	ENSG00000164163	6059	ABCE1	-0.00254409230059511	6.1179944780706	0.00130607764799606	0.971170969925937	0.997590428398399
3377	ENSG00000106976	1759	DNM1	0.00924030350298822	0.81503032918708	0.00129960281405772	0.971242487133228	0.997590428398399
10472	ENSG00000160323	11093	ADAMTS13	-0.00743316980056719	0.0880752806642274	0.00129828222921446	0.97125709542248	0.997590428398399
4898	ENSG00000119403	26147	PHF19	0.0028412223003653	5.74130500169765	0.00128894902677246	0.971360551957064	0.997590428398399
26980	ENSG00000226822	NA	NA	0.00854503977488109	1.17322396833327	0.00128434534326516	0.971411720914693	0.997590428398399
626	ENSG00000047597	7504	XK	0.0110989998692166	2.34675374258695	0.00128073767007209	0.971451883637497	0.997590428398399
1459	ENSG00000079313	57455	REXO1	-0.00547871640062616	5.21804955689482	0.00127249624044623	0.971543845057452	0.997590428398399
22226	ENSG00000213221	728489	DNLZ	0.0086768085113461	2.17276217909117	0.00126934168507375	0.971579123824465	0.997590428398399
17221	ENSG00000196810	92070	CTBP1-DT	0.00338376799303514	4.40634499989182	0.00126917543200022	0.97158098432193	0.997590428398399
10648	ENSG00000161920	400569	MED11	-0.00327432443433992	3.88592722948548	0.00126420808258842	0.971636629105033	0.997590428398399
46487	ENSG00000261279	NA	NA	0.01582178191453	-0.572335634902319	0.00125911758492236	0.97169376708838	0.997590428398399
22433	ENSG00000213625	54741	LEPROT	0.00355290819850023	6.49778326608209	0.00125489338398665	0.971741269236123	0.997590428398399
14357	ENSG00000177728	9772	TMEM94	-0.00279367598671361	6.02739310952709	0.00124831844266282	0.971815365572659	0.997590428398399
5162	ENSG00000121390	55269	PSPC1	-0.0022427465878204	5.60808431355997	0.00124476746653812	0.971855464579912	0.997590428398399
12006	ENSG00000167065	150290	DUSP18	0.00464528203996916	3.57283660070967	0.0012445401628014	0.971858033331343	0.997590428398399
10603	ENSG00000161526	29115	SAP30BP	-0.00232234367509575	6.18915526323848	0.00122460928002965	0.97208419206622	0.997590428398399
680	ENSG00000050405	51474	LIMA1	-0.00440883037390789	4.32611654753912	0.0012243986162872	0.972086592301798	0.997590428398399
2558	ENSG00000101624	79959	CEP76	-0.00398529673251964	2.49499375418403	0.00122230297792925	0.972110480604458	0.997590428398399
4019	ENSG00000112195	79865	TREML2	0.005466283836451	3.89550678981588	0.00121755919374777	0.972164631125538	0.997590428398399
10376	ENSG00000159708	55282	LRRC36	0.0102222386912497	-0.488537329707688	0.00120999153818957	0.972251235379172	0.997590428398399
30900	ENSG00000232629	3120	HLA-DQB2	0.0188598248820827	3.09173567366043	0.00120957915078179	0.972255962520667	0.997590428398399
2718	ENSG00000102890	79767	ELMO3	-0.00493032443949904	2.20772787698772	0.00120139080934223	0.972349991986006	0.997590428398399
60263	ENSG00000287958	102724104	LOC102724104	-0.0104364740899122	1.55424883648581	0.00119752818750385	0.972394459120599	0.997590428398399
7812	ENSG00000139344	144193	AMDHD1	0.00815714552688232	0.695410359848846	0.00119590948231973	0.97241311526613	0.997590428398399
9999	ENSG00000156564	57497	LRFN2	0.0144073563127266	-1.05975621314731	0.00118875680828978	0.972495704087365	0.997590428398399
9211	ENSG00000149483	51524	TMEM138	0.00290686805925043	4.84155113868972	0.00118759303659033	0.972509165160097	0.997590428398399
1054	ENSG00000068784	55133	SRBD1	-0.00307024499233499	4.64038131472836	0.00118450486284871	0.9725449173814	0.997590428398399
9984	ENSG00000156469	51001	MTERF3	0.00354617857300025	3.53599059310329	0.00118302171765094	0.972562104547424	0.997590428398399
17308	ENSG00000197102	1778	DYNC1H1	-0.0043190193109415	8.39571475714716	0.00117927401360873	0.972605582278499	0.997590428398399
380	ENSG00000018280	6556	SLC11A1	-0.00623619919410964	7.60453034044321	0.00117674722611127	0.972634935004668	0.997590428398399
317	ENSG00000012223	4057	LTF	0.0289417953283808	0.426110782953593	0.00115971569776718	0.972833612395099	0.997590428398399
22704	ENSG00000214198	253724	TTC41P	0.00848578871381547	-0.864004426839746	0.00115697116318358	0.972865764443628	0.997590428398399
61436	ENSG00000289548	105376995	LOC105376995	0.0160458106849068	1.21259135006434	0.00115450148079788	0.972894729267099	0.997590428398399
61396	ENSG00000289507	NA	NA	-0.00863309744138264	0.409374678542455	0.00115424285210963	0.97289776429838	0.997590428398399
42	ENSG00000003436	7035	TFPI	-0.0129851815409679	-0.187246493948879	0.0011480063439393	0.972971053641539	0.997590428398399
46157	ENSG00000260828	NA	NA	0.0134476602819673	-0.860525910817653	0.00114434360592952	0.973014189824255	0.997590428398399
34630	ENSG00000238083	9884	LRRC37A	-0.00776192635218405	4.28582058500591	0.00114133551630857	0.973049667906305	0.997590428398399
21522	ENSG00000211666	28815	IGLV2-14	-0.0150410806241338	4.62501787092194	0.0011315610011593	0.97316527505347	0.997590428398399
307	ENSG00000011590	27033	ZBTB32	0.0110418369024126	1.35983457961602	0.00113092541270987	0.973172809692098	0.997590428398399
3896	ENSG00000111412	79794	SPRING1	-0.00294807249197427	5.48289617150675	0.00112640459484226	0.973226463392317	0.997590428398399
653	ENSG00000049089	1298	COL9A2	0.00573420702143555	3.60828848365056	0.0011263251103486	0.973227407688743	0.997590428398399
2045	ENSG00000095794	1390	CREM	-0.00519133387498325	3.30060140484805	0.00112241225654941	0.973273934718389	0.997590428398399
567	ENSG00000040275	54908	SPDL1	-0.00401221836539086	2.86106668107127	0.00111573346323723	0.973353538989112	0.997590428398399
2308	ENSG00000100426	9889	ZBED4	0.00256194762008675	5.3154547819509	0.00111055924736547	0.973415374371686	0.997590428398399
5998	ENSG00000128254	25775	YWHAH-AS1	-0.0128091408115041	-1.30975273008387	0.0011060104979066	0.973469854227288	0.997590428398399
8066	ENSG00000141098	81577	GFOD2	-0.00238427033397	4.07496764904309	0.00110072389056626	0.973533312435528	0.997590428398399
20256	ENSG00000205746	353512	PKD1P4	-0.0104164695820264	4.4811008957801	0.00108762232994764	0.973691238723772	0.997590428398399
1579	ENSG00000082781	3693	ITGB5	0.0100643773617466	4.1631149710423	0.00106322483138399	0.973987885104828	0.997590428398399
19620	ENSG00000203697	388743	CAPN8	0.0128616367584132	-1.651586230503	0.00105922834075045	0.974036801512382	0.997590428398399
51816	ENSG00000272632	NA	NA	-0.011621271968729	-0.765241421514943	0.00105908231725493	0.974038590564474	0.997590428398399
997	ENSG00000067066	6672	SP100	-0.00247653332933647	7.48481744059118	0.00105612038635172	0.974074906266287	0.997590428398399
14701	ENSG00000179588	161882	ZFPM1	0.00864897681545253	3.07994995269846	0.00105196954928033	0.97412588482006	0.997590428398399
12607	ENSG00000169499	59339	PLEKHA2	-0.00234917251173044	7.09301651268341	0.00104979503345248	0.974152631351162	0.997590428398399
53858	ENSG00000276649	NA	NA	-0.0100812697190618	-0.838557546727081	0.00104527123575338	0.974208363031956	0.997590428398399
13541	ENSG00000173588	51134	CEP83	0.00421901040618854	2.74731656607621	0.00104515516895276	0.974209794523117	0.997590428398399
5970	ENSG00000127954	79689	STEAP4	-0.00773058164863198	5.36737136763952	0.00104476724906988	0.974214579447873	0.997590428398399
12263	ENSG00000168038	54986	ULK4	0.0047472519124583	2.27096572992772	0.00103705030957713	0.974309952030033	0.997590428398399
30149	ENSG00000231507	100506775	LINC01353	-0.00964755862126927	-0.746909673916919	0.00103446268198581	0.974342011635932	0.997590428398399
9996	ENSG00000156521	219743	TYSND1	-0.00226500422615026	4.61732920844087	0.0010290563273756	0.974409123868146	0.997590428398399
5323	ENSG00000122882	11319	ECD	-0.00240992116542507	4.90158497147242	0.00102750514798799	0.974428412125114	0.997590428398399
694	ENSG00000051382	5291	PIK3CB	-0.0030005092577823	5.64912961806466	0.00101873377566619	0.97453775570023	0.997590428398399
27951	ENSG00000228253	4509	ATP8	-0.00855084411094685	7.53544863595019	0.00101531427554846	0.974580510649171	0.997590428398399
9750	ENSG00000154305	375056	MIA3	-0.00195647732996564	6.52343193623777	0.00101348010880997	0.974603473437948	0.997590428398399
13432	ENSG00000173065	55731	FAM222B	0.0041041850229443	3.43274602204283	0.00101222072521523	0.9746192522944	0.997590428398399
50411	ENSG00000270231	728841	NBPF8	-0.00713312912157281	6.30556667246861	0.00100480329761865	0.974712385506791	0.997590428398399
12832	ENSG00000170476	51237	MZB1	0.00827916173607547	3.97060883626903	0.000987037455914219	0.974936862380476	0.997590428398399
55408	ENSG00000279406	NA	NA	0.00559888635673634	0.89583599500863	0.000986817178613819	0.974939658288744	0.997590428398399
7053	ENSG00000135336	23595	ORC3	0.00249931543327467	4.32929352076267	0.000984667615441026	0.97496695840988	0.997590428398399
32914	ENSG00000235560	107984875	ZNF747-DT	-0.00563281529438292	0.939492087652793	0.000981003103973421	0.975013567704812	0.997590428398399
7449	ENSG00000137288	84300	UQCC2	0.00339740662838114	3.95440383130575	0.00098007360554675	0.975025403938273	0.997590428398399
15970	ENSG00000185404	93349	SP140L	-0.00274609798321047	5.73141238871291	0.000979182825503244	0.975036752405025	0.997590428398399
14562	ENSG00000178913	6879	TAF7	-0.00295390230398181	7.13526678135065	0.000971229048545297	0.975138312815117	0.997590428398399
17014	ENSG00000196204	441191	RNF216P1	0.00267784632130287	4.08243598169752	0.00096697090033615	0.975192855482488	0.997590428398399
21632	ENSG00000211820	28640	TRAV41	0.0119126915990887	-1.16448506547812	0.000963961399392588	0.975231476748638	0.997590428398399
10770	ENSG00000162607	7398	USP1	-0.00224764107459265	6.04036828465703	0.000963660378673126	0.975235343099418	0.997590428398399
13997	ENSG00000176058	286262	TPRN	0.00366566635042856	3.40340901264743	0.000959679390717838	0.975286532415852	0.997590428398399
51290	ENSG00000271646	117134601	IRF2-DT	-0.00390727096214751	2.04516645913685	0.000953909127815677	0.975360918057712	0.997590428398399
5895	ENSG00000127191	7186	TRAF2	0.00367437035828237	3.88548281845762	0.000951969651609375	0.975385970784975	0.997590428398399
20323	ENSG00000205981	131118	DNAJC19	-0.00312131166023993	4.33830989430367	0.000948890549068437	0.975425796894721	0.997590428398399
8585	ENSG00000144591	29926	GMPPA	0.00242769988135112	5.21517143806311	0.000945988733775494	0.975463389155827	0.997590428398399
57	ENSG00000004700	5965	RECQL	-0.0025608911750823	6.57271150656183	0.000943230920555038	0.975499169431445	0.997590428398399
9012	ENSG00000147687	83940	TATDN1	-0.00342176854133254	3.90651524673631	0.0009388893763429	0.975555603523599	0.997590428398399
6212	ENSG00000130147	23677	SH3BP4	-0.00617644313780665	2.23555768268152	0.000935701004266321	0.975597131186893	0.997590428398399
9686	ENSG00000153832	130888	FBXO36	-0.00560287449348139	0.181688818247973	0.000926754290958343	0.975714039312079	0.997593783955446
20159	ENSG00000205339	10527	IPO7	-0.00185649179431621	6.79593983394065	0.000923247393672	0.975760018508997	0.997593783955446
11343	ENSG00000164403	134549	SHROOM1	-0.00888712957033193	2.58745233486458	0.000922144036735517	0.975774502775337	0.997593783955446
8531	ENSG00000144199	151313	FAHD2B	-0.00437878421590105	1.96974441578788	0.00091585270916994	0.975857258123642	0.997601598309422
22436	ENSG00000213638	113179	ADAT3	0.0129949832938361	0.392784303473203	0.00091274760568183	0.975898207129868	0.997601598309422
42366	ENSG00000254912	NA	NA	-0.0146630225962758	-0.338803389366716	0.000904453464528387	0.976007930420899	0.99762123049153
11395	ENSG00000164626	8645	KCNK5	-0.00790242359979433	-0.418705282758289	0.000902527920331408	0.976033475402073	0.99762123049153
5471	ENSG00000124191	84969	TOX2	-0.00679171762068875	0.21317816431049	0.000893997717028583	0.97614696966412	0.997626323156658
9828	ENSG00000155011	27123	DKK2	0.0166930578739522	-2.11223027663788	0.000893431549386037	0.976154521657737	0.997626323156658
38171	ENSG00000249087	148898	ZNF436-AS1	-0.0102383453508199	0.323467049884252	0.000888729347863659	0.976217336131918	0.997631210643431
54284	ENSG00000277511	NA	NA	-0.00892403399371611	0.750187780387532	0.000882377583906191	0.976302450999138	0.99763237183189
7190	ENSG00000135972	64965	MRPS9	0.00234903639033167	4.12226600155842	0.000876455133344223	0.97638208964979	0.99763237183189
16571	ENSG00000187912	388512	CLEC17A	-0.00842274117437843	3.05290162211537	0.000875123141895529	0.976400037877945	0.99763237183189
16373	ENSG00000187010	6007	RHD	-0.0195999792165585	-1.15022726878508	0.000859962010011373	0.976605301531873	0.99763237183189
58775	ENSG00000286431	NA	NA	0.0125211110480441	-1.53583949236437	0.000854900470400821	0.976674231382708	0.99763237183189
5391	ENSG00000123473	6491	STIL	-0.00561445632248166	1.06841070294315	0.00085405408546535	0.976685777665695	0.99763237183189
11277	ENSG00000164181	79993	ELOVL7	-0.0105935495779846	2.8929419146427	0.000849354005964642	0.976750000043791	0.99763237183189
3289	ENSG00000106330	64598	MOSPD3	-0.0042708420869518	3.08311136004205	0.000829259940061888	0.977026594201842	0.99763237183189
5424	ENSG00000123815	79934	COQ8B	-0.00202788291484206	5.18844817744337	0.000827941517947295	0.9770448588788	0.99763237183189
13733	ENSG00000174680	NA	NA	-0.0136412956457724	-1.59867164598672	0.000827302532641738	0.977053716257412	0.99763237183189
1196	ENSG00000072518	2011	MARK2	-0.00277082777620289	6.40635665181654	0.000825199769579399	0.977082888178918	0.99763237183189
12678	ENSG00000169826	55454	CSGALNACT2	-0.00262234335129625	6.96958296925758	0.000823763546947021	0.977102834478609	0.99763237183189
6329	ENSG00000130741	1968	EIF2S3	-0.00231428124302279	8.17637716857293	0.000815267858456536	0.977221180458443	0.99763237183189
6863	ENSG00000134250	4853	NOTCH2	-0.00413498165431189	8.77214394571931	0.000806776666465225	0.977340082063134	0.99763237183189
6030	ENSG00000128513	25913	POT1	-0.00226737353177694	4.56753737921667	0.000804978386327093	0.977365343495059	0.99763237183189
6661	ENSG00000132819	55544	RBM38	0.00330823054322209	6.26872604267465	0.000802251043211299	0.97740370993986	0.99763237183189
9955	ENSG00000156232	123720	WHAMM	-0.00254805718610618	4.92521758664645	0.000787585120932022	0.977611148870493	0.99763237183189
1997	ENSG00000093100	NA	NA	-0.00476687945494859	3.21859427707851	0.000769924194088389	0.977863532457493	0.99763237183189
446	ENSG00000025293	51230	PHF20	-0.00178309050960859	6.42012161117951	0.000766871954319015	0.977907443013612	0.99763237183189
11474	ENSG00000164924	7534	YWHAZ	-0.00228934440219517	9.77216563271493	0.000764932138707763	0.977935395321708	0.99763237183189
4274	ENSG00000114331	23527	ACAP2	0.00204397800832186	7.55063015204324	0.000760457690049066	0.978000006702154	0.99763237183189
7996	ENSG00000140575	8826	IQGAP1	0.00301905707480682	9.37069589587266	0.000760244904469687	0.978003084074206	0.99763237183189
13175	ENSG00000171928	51030	TVP23B	0.00246008024577647	4.86448165633514	0.00075431005751625	0.978089090017172	0.99763237183189
5155	ENSG00000121350	79912	PYROXD1	0.00294266255159049	5.0496797246301	0.000751490337108862	0.97813007116404	0.99763237183189
26418	ENSG00000226015	644131	CCT8P1	0.00504749143851651	1.05150571445232	0.000745595841479485	0.978215989649169	0.99763237183189
51693	ENSG00000272410	NA	NA	-0.00731155439382713	3.08733571061349	0.000744634498843766	0.978230034424287	0.99763237183189
9728	ENSG00000154146	4900	NRGN	0.00672757942184455	7.40701004861055	0.000744454931549399	0.978232658825543	0.99763237183189
2795	ENSG00000103269	9028	RHBDL1	-0.00704257174767451	-0.66846468738309	0.000736811158702722	0.978344668856059	0.99763237183189
2183	ENSG00000100083	26088	GGA1	0.00220586110625019	5.94684656031952	0.000734392447625964	0.978380233058988	0.99763237183189
5309	ENSG00000122779	8805	TRIM24	0.00229569449111537	4.76224306958283	0.000733150708839503	0.97839851408523	0.99763237183189
7307	ENSG00000136634	3586	IL10	0.0131754694918861	0.085309261197616	0.000732100777483424	0.978413983391027	0.99763237183189
7911	ENSG00000140025	90141	EFCAB11	0.00362452328631128	1.05413607452277	0.000730896618534871	0.978431738702625	0.99763237183189
9822	ENSG00000154945	91369	ANKRD40	-0.00215378411013238	5.32815214496272	0.00072943146787452	0.978453362085157	0.99763237183189
53805	ENSG00000276547	56101	PCDHGB5	0.0112784289879235	-0.196488555149998	0.00072319780119301	0.978545605320688	0.99763237183189
10602	ENSG00000161513	2232	FDXR	0.0036298019213088	2.60409200169234	0.000718768518808588	0.978611390009924	0.99763237183189
12196	ENSG00000167779	3489	IGFBP6	0.00753337691220758	-0.419892194507989	0.00071250576158377	0.978704753020602	0.99763237183189
11634	ENSG00000165617	51339	DACT1	0.0107603893629985	2.61892598268688	0.000707985990288762	0.97877238755226	0.99763237183189
9831	ENSG00000155034	80028	FBXL18	0.00371372370025008	3.10134931136666	0.000704674966655716	0.978822071408189	0.99763237183189
41454	ENSG00000253819	NA	NA	0.0231045748498471	-1.45534184975345	0.000697021251482965	0.978937368895085	0.99763237183189
14445	ENSG00000178209	5339	PLEC	0.00551241651251667	8.75142219279653	0.000682332819707199	0.979160427515125	0.99763237183189
5189	ENSG00000121742	10804	GJB6	0.0139717221679745	-1.62844767463393	0.000668008377360252	0.979380284632326	0.99763237183189
5501	ENSG00000124257	140825	NEURL2	-0.00926783511553373	-0.794856383935021	0.000667580847789395	0.979386882593642	0.99763237183189
34655	ENSG00000238121	100188949	LINC00426	-0.00383761222989408	3.06166206894545	0.000665075463402331	0.979425590158555	0.99763237183189
13909	ENSG00000175575	80227	PAAF1	-0.00232611409750011	3.58468083206179	0.000662481790044467	0.979465738701097	0.99763237183189
61328	ENSG00000289439	NA	NA	-0.010107118949069	0.0740727144829126	0.000648337021004863	0.979686088975432	0.99763237183189
52743	ENSG00000274383	NA	NA	-0.00652562900245252	0.55075429513866	0.000648000659325021	0.979691358018636	0.99763237183189
20247	ENSG00000205707	144363	ETFRF1	-0.00435834807115525	3.59598390657674	0.00064472084240208	0.97974280763893	0.99763237183189
13396	ENSG00000172889	51162	EGFL7	-0.00736774528402052	1.19219083347607	0.000640324904452427	0.979811971373656	0.99763237183189
3857	ENSG00000111206	2305	FOXM1	-0.00595383354995402	0.551474935138964	0.000639093565553139	0.979831387272218	0.99763237183189
5311	ENSG00000122786	800	CALD1	-0.00986642688055546	1.92103908790692	0.000636384286352154	0.979874173512674	0.99763237183189
7398	ENSG00000137055	9373	PLAA	0.00171183561006619	5.02383114184352	0.000634740278862012	0.979900180909237	0.99763237183189
16560	ENSG00000187866	116224	PABIR1	0.00189956723622034	4.77131548618423	0.000632649378516703	0.979933306670027	0.99763237183189
9216	ENSG00000149503	3619	INCENP	-0.0032309129927344	3.81479145025015	0.000628906315924382	0.979992744431596	0.99763237183189
12923	ENSG00000170899	2941	GSTA4	0.00654576727829973	0.834475162659185	0.000624733110683451	0.980059221671021	0.99763237183189
14394	ENSG00000177954	6232	RPS27	-0.00394370636910865	10.8402213440562	0.000617562207850142	0.980173971859148	0.99763237183189
9416	ENSG00000151503	23310	NCAPD3	0.00209066658932925	5.18583874916459	0.00061651055975176	0.980190856474514	0.99763237183189
42174	ENSG00000254692	NA	NA	0.0215971064160749	0.490747936933884	0.00060759033861757	0.980334657523805	0.99763237183189
13109	ENSG00000171649	284307	ZIK1	-0.00371172749946004	2.99627472415784	0.000607329848904214	0.980338872643013	0.99763237183189
6822	ENSG00000134030	9811	CTIF	-0.00339777936194352	3.74082464260426	0.000590552352733198	0.980612289792894	0.99763237183189
33088	ENSG00000235831	100507582	BHLHE40-AS1	-0.00449958299271017	0.480933039390777	0.000585654827446547	0.980692833770669	0.99763237183189
15537	ENSG00000183655	64410	KLHL25	-0.00347442922004465	1.91615233392057	0.000584838108338204	0.980706298149539	0.99763237183189
21638	ENSG00000211829	NA	NA	-0.00562877201643993	5.57894760619473	0.000577927518136789	0.980820604348657	0.99763237183189
16669	ENSG00000188312	401541	CENPP	0.00446000361521755	1.69110024626091	0.00057707594845624	0.980834737149427	0.99763237183189
48486	ENSG00000266053	101927275	NDUFV2-AS1	0.00431681660277725	0.320845686853817	0.000568903596231962	0.980970901069442	0.99763237183189
190	ENSG00000007541	9091	PIGQ	-0.00262059732317151	4.43886619300919	0.000568749556464354	0.980973476972193	0.99763237183189
4039	ENSG00000112293	2822	GPLD1	0.00694383975223476	-0.286510104788466	0.000556843683867214	0.981173637954149	0.99763237183189
57714	ENSG00000284879	NA	NA	-0.00451663652539115	2.88064053122804	0.000556763951848893	0.981174985584592	0.99763237183189
47252	ENSG00000263366	NA	NA	-0.00866993003742969	-1.12022319765909	0.000554626822719229	0.981211143381986	0.99763237183189
22357	ENSG00000213468	286467	FIRRE	0.00562289832401794	0.504404532727278	0.000554329554077526	0.981216178347863	0.99763237183189
8091	ENSG00000141376	54828	BCAS3	0.00239655807689217	4.3883316034368	0.000554322422104292	0.981216299161729	0.99763237183189
53283	ENSG00000275454	NA	NA	-0.00480322837319647	-0.12020117665271	0.000547700462234957	0.981328811101408	0.99763237183189
11216	ENSG00000164053	84126	ATRIP	-0.0019414823067025	3.76983926159563	0.000545784665256122	0.981361488656121	0.99763237183189
5214	ENSG00000121931	55791	LRIF1	0.00230270499191871	4.42683313380282	0.000545364244189273	0.981368667409938	0.99763237183189
4129	ENSG00000112983	10902	BRD8	-0.00168987317853783	5.50364647489633	0.000543580349543049	0.981399158523768	0.99763237183189
3282	ENSG00000106290	6878	TAF6	0.00170360235957508	5.27432514387185	0.000542233115027102	0.981422219242883	0.99763237183189
9328	ENSG00000150760	1793	DOCK1	-0.0057496436842801	0.724354721942705	0.000541299022870589	0.981438225002414	0.99763237183189
17200	ENSG00000196739	85301	COL27A1	-0.0103670598741604	-1.06300118552665	0.000534958653886974	0.981547235041881	0.99763237183189
47073	ENSG00000262587	NA	NA	0.00364711525541425	0.898983990543067	0.000530702842866049	0.981620768150232	0.99763237183189
13671	ENSG00000174348	127435	PODN	0.00757266269533105	0.595574741730285	0.000530422255380358	0.981625626568054	0.99763237183189
6575	ENSG00000132382	10514	MYBBP1A	0.00188310599530936	5.22882910007723	0.00052876524468104	0.981654344230473	0.99763237183189
15496	ENSG00000183513	493753	COA5	-0.00256354750342499	4.70267665369622	0.000525706788195635	0.981707468846699	0.99763237183189
10391	ENSG00000159860	NA	NA	-0.0102756538783538	0.294563593977563	0.000525373598492251	0.981713265596494	0.99763237183189
5826	ENSG00000126464	57479	PRR12	-0.00469443589880673	5.35171788152772	0.000522997703754413	0.98175465423598	0.99763237183189
52677	ENSG00000274270	NA	NA	0.00683365717279262	-1.55543899439596	0.000519812787700857	0.981810284054415	0.99763237183189
9187	ENSG00000149273	6188	RPS3	-0.0032800736323903	11.0560956779455	0.000514452563521672	0.981904295600274	0.99763237183189
6021	ENSG00000128394	200316	APOBEC3F	0.0026654100445661	3.91756298660171	0.000512861932691067	0.981932287433525	0.99763237183189
45842	ENSG00000260388	100861549	LINC00562	0.00678187884924503	-1.27504191424376	0.000512801123903728	0.981933358404473	0.99763237183189
15326	ENSG00000182809	1397	CRIP2	0.00654716399960857	3.28510939892573	0.000509064869177678	0.981999284043193	0.99763237183189
10733	ENSG00000162441	84328	LZIC	-0.00149669913252467	5.40951206843733	0.00050862026915155	0.982007145035078	0.99763237183189
20042	ENSG00000204920	7711	ZNF155	-0.00321520133764097	2.88332308574263	0.000501045190759442	0.982141612395321	0.99763237183189
12096	ENSG00000167476	126306	JSRP1	-0.0137793268304679	-1.42601077951646	0.000497381848816758	0.982207006211652	0.99763237183189
29651	ENSG00000230747	NA	NA	-0.00602406570395744	-0.518751806341809	0.000495843990165667	0.982234530098967	0.99763237183189
10334	ENSG00000159335	5763	PTMS	0.00550518613402278	2.92393187108753	0.000486291169281117	0.982406467189282	0.99763237183189
4619	ENSG00000116761	1491	CTH	0.00485632675093176	-0.240593093850447	0.000485438688400563	0.982421892413125	0.99763237183189
5488	ENSG00000124224	NA	NA	0.00264163432411363	4.1043153438595	0.00048219754599188	0.98248066335694	0.99763237183189
34332	ENSG00000237649	3833	KIFC1	0.00490001121623808	1.0336511404089	0.000480990235018908	0.982502605762498	0.99763237183189
1326	ENSG00000075856	9733	SART3	-0.00151194161305515	5.99638357107772	0.000477773158365835	0.982561209763305	0.99763237183189
6832	ENSG00000134077	25917	THUMPD3	-0.00148264545021711	5.00378246300461	0.000472273753103991	0.982661848907006	0.99763237183189
27421	ENSG00000227449	NA	NA	-0.00883490143486616	-0.13126182593297	0.000471734787168998	0.982671743454604	0.99763237183189
9950	ENSG00000156194	5470	PPEF2	-0.00651287982929412	-1.46003648915127	0.000470607339593698	0.982692459882924	0.99763237183189
2479	ENSG00000101236	11237	RNF24	-0.00259954901157303	5.3000963833356	0.000469483155356443	0.982713141082851	0.99763237183189
13575	ENSG00000173762	924	CD7	0.00390569715546144	6.20183465118904	0.000469175903305086	0.982718797794083	0.99763237183189
44827	ENSG00000259080	NA	NA	0.00897127359901095	-0.885766025687251	0.000467087368505759	0.98275729829702	0.99763237183189
8174	ENSG00000141867	23476	BRD4	-0.00274597144144679	6.19849102455235	0.000459430069497557	0.982899196529178	0.99763237183189
26011	ENSG00000225411	NA	NA	0.00695421504659632	-0.66576956098638	0.000456247362706108	0.982958523432046	0.99763237183189
15473	ENSG00000183401	126075	CCDC159	0.00259492729149758	4.62498086578388	0.000455324515385769	0.982975764356258	0.99763237183189
1905	ENSG00000090971	57106	NAT14	-0.00320598555501115	1.09802250554111	0.000452651645318269	0.983025798627253	0.99763237183189
19783	ENSG00000204241	100128239	LINC02731	0.00547395208321239	-1.04263897069999	0.000450385159211919	0.983068341586472	0.99763237183189
19760	ENSG00000204172	642517	AGAP9	0.00483746047766277	3.121476858302	0.000450210994003442	0.983071615171644	0.99763237183189
7384	ENSG00000136940	5082	PDCL	0.00156516605730736	4.11677898540347	0.00044458116506263	0.983177775970249	0.99763237183189
22289	ENSG00000213341	1147	CHUK	-0.00135695695999842	5.29005459538829	0.000441470323281123	0.983236725178275	0.99763237183189
16484	ENSG00000187605	200424	TET3	0.00299611839551255	6.59281257829853	0.000440927329677265	0.983247035965407	0.99763237183189
13589	ENSG00000173846	1263	PLK3	0.0025785207082925	4.29933184004902	0.000438188474021217	0.983299140586592	0.99763237183189
11393	ENSG00000164620	285613	RELL2	-0.00223522778913732	4.09583078845492	0.000434058538431259	0.9833780184451	0.99763237183189
15524	ENSG00000183624	56941	HMCES	0.00200453505216368	5.22450187045772	0.000426578907720909	0.983521833966353	0.99763237183189
13586	ENSG00000173825	220359	TIGD3	-0.00435843265919768	1.23938410461331	0.000426530169320927	0.983522775208628	0.99763237183189
1074	ENSG00000069399	602	BCL3	0.0049283115313744	3.90334411655764	0.000426517162182449	0.983523026413261	0.99763237183189
23242	ENSG00000215845	100131187	TSTD1	-0.00301109362222861	4.17069376969333	0.000421114530809064	0.983627699970178	0.99763237183189
7873	ENSG00000139726	8562	DENR	-0.00127289649656236	5.89468518294228	0.000420099829909759	0.983647434124278	0.99763237183189
46815	ENSG00000261740	107282092	BOLA2-SMG1P6	0.00305561403112798	4.24407050144888	0.000417599938003832	0.983696154612089	0.99763237183189
61393	ENSG00000289504	NA	NA	0.00394218468875716	1.64605618543584	0.000416763186947833	0.983712494657026	0.99763237183189
5256	ENSG00000122376	54537	SHLD2	-0.00151100810165427	5.43996214604179	0.000416762203528265	0.983712513870858	0.99763237183189
3402	ENSG00000107242	8395	PIP5K1B	-0.00316124687890263	2.46676789355285	0.000412319915028547	0.983799538983052	0.99763237183189
8567	ENSG00000144468	84236	RHBDD1	0.00145020463879904	4.87956153153677	0.000411215499504181	0.98382124734779	0.99763237183189
6120	ENSG00000129219	5338	PLD2	-0.00242462389249274	4.73377620650423	0.00040372768948771	0.983969203257393	0.99763237183189
4728	ENSG00000117560	356	FASLG	0.00469708605163574	3.52342593712324	0.000402785968930175	0.98398790808713	0.99763237183189
30485	ENSG00000232004	399748	CAP1P2	0.00469518390521776	-1.42103366199363	0.000401610218986548	0.984011292033599	0.99763237183189
2756	ENSG00000103061	84138	SLC7A6OS	-0.00130824827500004	5.27700234151896	0.000401496734518503	0.984013550884688	0.99763237183189
12225	ENSG00000167912	100505501	TOX-DT	-0.00370365818964726	1.82258954605857	0.000399791701482854	0.984047527230728	0.99763237183189
14999	ENSG00000181191	64219	PJA1	-0.00195000485384089	4.16706738970163	0.000398840851516979	0.984066506387851	0.99763237183189
9739	ENSG00000154229	5578	PRKCA	-0.0026394946317532	5.90612283014399	0.000397899692757164	0.984085314407257	0.99763237183189
2814	ENSG00000103404	57478	USP31	0.00228546328508048	3.03567429243036	0.000392604922083706	0.984191541824345	0.99763237183189
43043	ENSG00000255833	497189	TIFAB	0.00447348817128592	2.42717693188567	0.000392288918050099	0.984197904312978	0.99763237183189
29515	ENSG00000230555	NA	NA	0.00441337036600036	-0.481935284303139	0.000383335176607602	0.984379258251226	0.99763237183189
12068	ENSG00000167325	6240	RRM1	0.00168573836402209	4.8018793491291	0.000382060852842869	0.98440524062297	0.99763237183189
2734	ENSG00000102967	1723	DHODH	0.00179551612091244	2.88217054758768	0.000378210026575232	0.984484020202579	0.99763237183189
13340	ENSG00000172594	10924	SMPDL3A	0.00341228097214091	3.33022264024516	0.000375970407219484	0.984530022576115	0.99763237183189
23786	ENSG00000220323	337874	H2BC19P	0.00417228833600178	2.20924868552772	0.000374742152445151	0.984555309460416	0.99763237183189
9708	ENSG00000154016	10750	GRAP	0.00271141712241574	5.34928728191299	0.000373927158975107	0.984572111149957	0.99763237183189
5337	ENSG00000123091	26994	RNF11	0.00351853550830155	6.74301828745174	0.000373340706943281	0.984584212624882	0.99763237183189
5060	ENSG00000120526	84955	NUDCD1	-0.00170367766208718	3.99923241045401	0.000366464208966022	0.984726825306122	0.99763237183189
48	ENSG00000004139	23098	SARM1	-0.00179149390072695	4.96572913889094	0.000363652185782826	0.984785529542652	0.99763237183189
19854	ENSG00000204420	80739	MPIG6B	-0.00612890390759506	4.6704782416311	0.000361327570644221	0.984834230223187	0.99763237183189
27321	ENSG00000227295	NA	NA	0.0062441990297036	-1.17004815570022	0.000360902379441086	0.984843154914239	0.99763237183189
13802	ENSG00000175040	9435	CHST2	-0.00343725869380532	5.84423403123028	0.000359109838953486	0.984880837983317	0.99763237183189
7553	ENSG00000137845	102	ADAM10	-0.00139246479403144	7.73267338881254	0.000352657445333193	0.985017266164411	0.99763237183189
1363	ENSG00000076984	5609	MAP2K7	-0.00182579876996886	5.45778743963579	0.000350797927353597	0.985056814769737	0.99763237183189
5208	ENSG00000121897	11019	LIAS	-0.0016519263594421	3.86390287742892	0.000350469401631415	0.985063812811211	0.99763237183189
4041	ENSG00000112297	202	CRYBG1	0.00135811436681158	7.12412399021899	0.000350384004292437	0.985065632427074	0.99763237183189
6774	ENSG00000133639	694	BTG1	0.00237034779470256	8.7444991050874	0.00034516760311476	0.98517720537404	0.99763237183189
4935	ENSG00000119673	10965	ACOT2	-0.00309557313216497	2.6552692062117	0.000343640683354351	0.985210023787189	0.99763237183189
17917	ENSG00000198879	57713	SFMBT2	0.00187868771293251	5.67471837279259	0.000339885827756348	0.985291039274248	0.99763237183189
14936	ENSG00000180871	3579	CXCR2	-0.00288050321231354	3.98881894340096	0.000338838997350877	0.985313705591463	0.99763237183189
1478	ENSG00000079819	2037	EPB41L2	-0.0020130431902091	4.37678527564507	0.000338062827552221	0.985330534096571	0.99763237183189
5092	ENSG00000120733	51780	KDM3B	-0.00133595139840153	7.1517412576216	0.000336577095033874	0.985362800955405	0.99763237183189
7684	ENSG00000138600	84888	SPPL2A	-0.00143983370205025	6.06534308479183	0.000335711399984007	0.985381634811835	0.99763237183189
50436	ENSG00000270277	NA	NA	-0.00368016256808779	0.840826100019038	0.000332656756711458	0.985448285748215	0.99763237183189
55739	ENSG00000279805	NA	NA	-0.00319742182341633	1.30234537118399	0.000331433905230938	0.985475053578617	0.99763237183189
16268	ENSG00000186529	4051	CYP4F3	-0.00649991113600915	0.22089292400578	0.000328090593839647	0.98554849079619	0.99763237183189
8136	ENSG00000141560	79672	FN3KRP	-0.00191742270598816	4.55718958651391	0.000323689757593115	0.985645729990079	0.99763237183189
53670	ENSG00000276248	NA	NA	-0.003817044884027	0.000906717204723525	0.000323567814888293	0.985648433774394	0.99763237183189
61581	ERCC-00084	NA	NA	0.0145372325482207	-0.577990482887816	0.0003186178606569	0.985758620541666	0.99763237183189
8505	ENSG00000144028	23020	SNRNP200	-0.00157229959838278	8.22314830081562	0.000317210055513328	0.985790114630447	0.99763237183189
5332	ENSG00000122986	84329	HVCN1	0.00230121221750937	6.04824132197452	0.000315172027399058	0.985835831592152	0.99763237183189
57921	ENSG00000285535	NA	NA	0.00700399212380073	0.976900283122137	0.000312936025039789	0.985886159935229	0.99763237183189
17932	ENSG00000198908	80823	GPRASP3	-0.00326066830964048	0.764885786594733	0.000311454646421794	0.985919602181888	0.99763237183189
13925	ENSG00000175662	146691	TOM1L2	-0.00159003937340833	5.19874207649151	0.000310477198155468	0.985941711739648	0.99763237183189
36142	ENSG00000241945	5822	PWP2	0.00959697439928683	3.29511490390618	0.000309321861109879	0.985967890025234	0.99763237183189
26606	ENSG00000226284	NA	NA	0.00443347393599496	-0.969684727591134	0.000304132969347393	0.986086070480835	0.997643044429505
3549	ENSG00000108556	1145	CHRNE	-0.00432079738872328	1.2718093109735	0.00030354477740957	0.986099530371678	0.997643044429505
3517	ENSG00000108379	7473	WNT3	0.00760930802553104	-0.718530592219695	0.000301233970361636	0.98615253644294	0.997643044429505
35701	ENSG00000240857	57665	RDH14	-0.00153912646895177	3.65705430338849	0.000296333144660821	0.986265630490648	0.997698743895771
37295	ENSG00000244716	100132742	RPL17P7	0.00318259622711944	1.91382507601421	0.000288550348997774	0.986447170402914	0.997818197676058
16067	ENSG00000185811	10320	IKZF1	0.00161746910816035	8.55745654109197	0.000285298177047366	0.986523754635934	0.997818197676058
47686	ENSG00000264278	100131655	ZNF236-DT	-0.010922085066613	-0.761044793473078	0.000283856468044519	0.986557844564014	0.997818197676058
3550	ENSG00000108557	10743	RAI1	-0.00222698324225149	4.6590282719865	0.000271129716665541	0.986862612896575	0.998044210296512
6234	ENSG00000130244	147965	FAM98C	-0.00151675072795636	4.17069566555359	0.000269694830464573	0.986897419046618	0.998044210296512
11711	ENSG00000165915	91252	SLC39A13	0.00147584563864906	4.728344517417	0.00026326112129027	0.987054632923947	0.998056343370442
2023	ENSG00000095303	5742	PTGS1	-0.00372642998283976	6.97705670726546	0.000261880295767014	0.987088624327114	0.998056343370442
1659	ENSG00000085465	5016	OVGP1	-0.00344857593250963	2.03811914704873	0.000258065598274015	0.987182998370261	0.998056343370442
10271	ENSG00000158856	2039	DMTN	-0.00324648479316053	4.85055503846326	0.000257752592304428	0.987190772886464	0.998056343370442
5479	ENSG00000124207	1434	CSE1L	-0.00104346411078546	5.47678689179813	0.000257393369778924	0.987199701161713	0.998056343370442
7488	ENSG00000137522	55298	RNF121	-0.00113169430156563	3.76384972463601	0.00025404500481585	0.987283224529136	0.998065560179064
52113	ENSG00000273154	NA	NA	-0.00175439286559787	4.02276174880809	0.000251807730521136	0.987339339453893	0.998065560179064
220	ENSG00000008405	1407	CRY1	-0.00146745121076076	4.45292594525598	0.000248032095399253	0.987434607768324	0.998065560179064
9597	ENSG00000152952	5352	PLOD2	-0.00659685255791602	-0.368118611384083	0.00024459503339358	0.987521965716536	0.998065560179064
13574	ENSG00000173757	6777	STAT5B	0.00113140411643982	7.83439311687273	0.00024302990318148	0.987561949160682	0.998065560179064
8307	ENSG00000143067	90874	ZNF697	0.00303185476183157	2.54869699148257	0.000242321802375045	0.987580080892703	0.998065560179064
37	ENSG00000003147	3382	ICA1	0.00263931089659686	1.43867900328504	0.000239869764229184	0.987643073782397	0.998065560179064
12581	ENSG00000169372	8738	CRADD	-0.00202456712286739	2.63045659433132	0.00023782646100301	0.987695812687322	0.998065560179064
14421	ENSG00000178093	83983	TSSK6	-0.00435740567217961	0.0729055947832987	0.000236118308620803	0.987740075300942	0.998065560179064
8114	ENSG00000141458	4864	NPC1	-0.00159469533779246	5.70987850647442	0.000234222358400871	0.987789392175359	0.998065560179064
17043	ENSG00000196284	8464	SUPT3H	-0.00211358831937732	2.45071006475654	0.000222865511233294	0.988089078478926	0.998165350257102
21695	ENSG00000211891	3497	IGHE	-0.0067998549864991	0.537713837615814	0.000218702672867721	0.988200834931588	0.998165350257102
3931	ENSG00000111678	113246	C12orf57	-0.0026111118199155	6.02127481997238	0.000216334515101835	0.988264886073832	0.998165350257102
59193	ENSG00000286861	NA	NA	0.00431050271358557	-0.894357565214661	0.000215547616548406	0.9882862467247	0.998165350257102
23503	ENSG00000218018	NA	NA	-0.00322886533385198	0.713114210942527	0.000214961915730782	0.988302171116946	0.998165350257102
13643	ENSG00000174165	254359	ZDHHC24	-0.00120141185140406	4.49324102022757	0.000212111293663497	0.988379987240463	0.998165350257102
12302	ENSG00000168228	29063	ZCCHC4	0.00131523588941081	3.19427787086237	0.000210468003807307	0.988425083453118	0.998165350257102
53147	ENSG00000275183	94059	LENG9	0.00287232163229232	1.40544430726715	0.000208982407656322	0.988466003927206	0.998165350257102
2809	ENSG00000103356	124454	EARS2	0.00140141808868636	3.57128254279602	0.000206050057869334	0.98854720419311	0.998165350257102
11104	ENSG00000163704	285368	PRRT3	-0.00303451561605026	1.4418662851511	0.000205739517653569	0.988555837169662	0.998165350257102
53135	ENSG00000275158	28575	TRBV12-5	0.00631728488456016	-0.514606330523046	0.000202757903608131	0.988639059595366	0.998165350257102
1597	ENSG00000083520	22894	DIS3	0.000969999997866322	5.80333692451364	0.000201398725010904	0.988677199839714	0.998165350257102
20190	ENSG00000205476	317762	CCDC85C	-0.0026331333423718	2.30267144079709	0.0002008365505759	0.988693012775674	0.998165350257102
17391	ENSG00000197362	136051	ZNF786	-0.00183705749768547	3.24345837194058	0.000200551459570875	0.988701040322141	0.998165350257102
10443	ENSG00000160208	23076	RRP1B	-0.00129906522787896	5.61882062927431	0.000182418384497396	0.989223911227661	0.998613893241955
5110	ENSG00000120896	10174	SORBS3	-0.00198352035501676	4.5679884715033	0.000181147611570509	0.989261509040224	0.998613893241955
1530	ENSG00000081181	384	ARG2	-0.00442949722921767	0.346705997332586	0.000174492733563625	0.989460594733168	0.998723134437618
2750	ENSG00000103042	55238	SLC38A7	0.00146836981897878	3.94372195800385	0.000173655159116493	0.989485918547002	0.998723134437618
55944	ENSG00000280079	NA	NA	-0.00414637077267401	-1.42768563443355	0.000167246001879562	0.989681755178362	0.998723764748307
5467	ENSG00000124171	84612	PARD6B	-0.00267575123253938	0.82042730105537	0.00016260508826349	0.989825915094775	0.998723764748307
15976	ENSG00000185436	163702	IFNLR1	0.00264803569028446	2.769161971477	0.000161437972977296	0.989862491665012	0.998723764748307
1565	ENSG00000082269	57579	FAM135A	-0.00115858228292345	3.99212716270645	0.000160649234558718	0.989887285098653	0.998723764748307
12917	ENSG00000170881	11236	RNF139	0.00121626698984891	5.87311605650411	0.000159905931738535	0.989910706072114	0.998723764748307
43859	ENSG00000257704	255783	INAFM1	0.00280646297635214	1.49678268588159	0.000157927460662677	0.989973313030191	0.998723764748307
53896	ENSG00000276718	NA	NA	-0.00238923389691369	0.213267600118184	0.000157599319564383	0.989983734605687	0.998723764748307
644	ENSG00000048471	92017	SNX29	-0.00140450760261252	6.03751320871912	0.000155720821112482	0.990043604664119	0.998723764748307
25426	ENSG00000224557	3116	HLA-DPB2	-0.00455700091586772	0.201490178466498	0.000155411734212407	0.990053490177024	0.998723764748307
22221	ENSG00000213213	84960	CCDC183	0.00418736144923946	-0.00773842627316855	0.000149730239854762	0.990236984385508	0.998723764748307
8140	ENSG00000141569	201292	TRIM65	0.00101178095033897	4.85045469042977	0.000147369873033654	0.990314238981586	0.998723764748307
8203	ENSG00000142178	150094	SIK1	0.00804276454469272	2.97753019064164	0.000143755230027409	0.990433755355708	0.998723764748307
50752	ENSG00000270800	100529239	RPS10-NUDT3	0.0033473247827584	2.44017539448667	0.000141552655335886	0.990507320328684	0.998723764748307
27906	ENSG00000228192	122152325	ZNF691-DT	0.00344699403050942	-1.23728316962962	0.000140986608428761	0.990526318317272	0.998723764748307
11165	ENSG00000163900	90407	TMEM41A	-0.000918010766631652	3.77487648279775	0.00014056718282518	0.990540419932586	0.998723764748307
14760	ENSG00000179922	147808	ZNF784	-0.00152145532278585	2.55693565633819	0.000139788257200735	0.990566664326091	0.998723764748307
6546	ENSG00000132185	84824	FCRLA	-0.00367945457504925	4.64785891306644	0.000138462464377653	0.990611503086691	0.998723764748307
703	ENSG00000052795	57600	FNIP2	0.00120512087224233	5.10505489831387	0.000138177004032514	0.99062118550411	0.998723764748307
13599	ENSG00000173898	6712	SPTBN2	0.00436928257063019	-1.31458430116905	0.000138114734596684	0.990623298925262	0.998723764748307
49595	ENSG00000267858	100131691	MZF1-AS1	0.00212203314509633	-0.194885807666693	0.000135339323520611	0.990717984996594	0.998723764748307
2867	ENSG00000104043	79895	ATP8B4	-0.00149069196263612	4.2918542757019	0.000134647079420347	0.990741752547014	0.998723764748307
10932	ENSG00000163161	2071	ERCC3	0.000809247670899759	6.00386181302933	0.000132725035527415	0.990808066372999	0.998723764748307
5782	ENSG00000126003	5326	PLAGL2	-0.00169205927770637	6.06608250070062	0.000132301459814244	0.99082274491201	0.998723764748307
11823	ENSG00000166341	8642	DCHS1	0.00246128786812346	3.65007413262407	0.000129135713237361	0.990933202896925	0.998725229203405
12022	ENSG00000167110	2801	GOLGA2	-0.000763355600530992	5.50466815404647	0.000128117803235739	0.990969006497571	0.998725229203405
56161	ENSG00000280355	NA	NA	-0.00242285083313725	1.0393234694038	0.000127168842013248	0.991002513263709	0.998725229203405
5504	ENSG00000124279	79072	FASTKD3	0.00119758914964789	3.42162208449298	0.000123837028738194	0.991121157348924	0.998725229203405
14876	ENSG00000180535	168620	BHLHA15	0.00431439884610203	0.74488101808471	0.000122860634860444	0.991156227824778	0.998725229203405
3392	ENSG00000107147	57582	KCNT1	-0.0105474243562184	-1.57576405584464	0.000120876886171573	0.991227912719941	0.998725229203405
14311	ENSG00000177548	79874	RABEP2	-0.00121888654183573	4.29347980886041	0.000120795436529875	0.991230868516578	0.998725229203405
1610	ENSG00000083817	55659	ZNF416	0.00161970713145638	2.26673048419309	0.000113815574962928	0.991487979289454	0.998824211726569
16943	ENSG00000189366	NA	NA	0.00774485578729262	-1.80134644970965	0.000113030581132989	0.991517382964546	0.998824211726569
45199	ENSG00000259522	NA	NA	-0.00288317224849893	1.17958948594883	0.000111915131412843	0.991559340803758	0.998824211726569
11966	ENSG00000166897	114794	ELFN2	-0.00258087076448218	-1.51759637808505	0.000111857491987166	0.99156151459052	0.998824211726569
9059	ENSG00000148218	210	ALAD	0.000657359458785822	5.91456103632637	0.000106931061417015	0.991749424164626	0.998954962841395
11465	ENSG00000164896	10922	FASTK	-0.000710121695645083	5.92185804304981	0.000102502725042086	0.991922065120179	0.998994591986784
13641	ENSG00000174151	284613	CYB561D1	-0.00126187864865505	5.66792546273719	0.000102163305555791	0.99193545007409	0.998994591986784
7666	ENSG00000138434	6744	ITPRID2	0.000863021308263387	6.59724263925101	0.000100140596430265	0.992015680635351	0.998994591986784
311	ENSG00000012048	672	BRCA1	0.0013060069674901	2.59242053615527	9.98756666206191e-05	0.992026248849751	0.998994591986784
6051	ENSG00000128609	4698	NDUFA5	-0.00157645832948912	5.87882892841367	9.85504341315391e-05	0.992079324902471	0.998994591986784
8223	ENSG00000142330	11132	CAPN10	0.000928452429820853	5.11638424330248	9.70582405130926e-05	0.992139516810213	0.998996686785238
16559	ENSG00000187862	164118	TTC24	0.00209343818103812	2.12508712235336	9.25304145198425e-05	0.992325048887383	0.999124980404299
15259	ENSG00000182518	90736	VCF2	0.00106303944693663	2.72616025123048	8.94669436277695e-05	0.99245316445457	0.999147192876868
26372	ENSG00000225948	NA	NA	-0.00354420287103254	-0.867364344110804	8.29783355271729e-05	0.992731974960493	0.999147192876868
888	ENSG00000064545	54929	TMEM161A	-0.000806122934383264	3.7467634805274	8.28660099756462e-05	0.992736895755888	0.999147192876868
15475	ENSG00000183423	345193	LRIT3	0.0023405423659649	-0.880668922387312	8.17968960973303e-05	0.992783899835542	0.999147192876868
27950	ENSG00000228252	NA	NA	-0.00819075935554292	-1.73320358043133	8.14750225259786e-05	0.992798111243881	0.999147192876868
6197	ENSG00000129993	863	CBFA2T3	0.0017461656405826	4.69962519796867	8.1139094476157e-05	0.992812973159316	0.999147192876868
49476	ENSG00000267673	112812	FDX2	-0.00108283746935119	2.13036346289367	7.95699551048301e-05	0.99288280510517	0.999147192876868
9685	ENSG00000153827	9320	TRIP12	0.000652073226158582	7.89079069832183	7.80024612723196e-05	0.992953254792713	0.999147192876868
13232	ENSG00000172171	79736	TEFM	0.00102699156071113	2.94613744412017	7.79841263067738e-05	0.992954083010586	0.999147192876868
2694	ENSG00000102710	55578	SUPT20H	0.000570224288971185	6.18566924990078	7.64182812034164e-05	0.993025177452271	0.999147192876868
13620	ENSG00000174007	84984	CEP19	-0.00115758545829463	1.94300945139169	7.60735789810951e-05	0.993040925602051	0.999147192876868
27489	ENSG00000227543	NA	NA	-0.00199032580823626	-0.536541850138464	7.44928475029383e-05	0.993113604566443	0.999147192876868
14013	ENSG00000176148	55346	TCP11L1	-0.00123279255577569	3.44297393442063	7.40720144705165e-05	0.99313308331891	0.999147192876868
11058	ENSG00000163599	1493	CTLA4	-0.00209675155375136	2.81793153503431	7.31728413683186e-05	0.993174888907532	0.999147192876868
8071	ENSG00000141194	26689	OR4D1	0.00194311527545991	1.48616182363373	7.17259162428263e-05	0.993242704330125	0.999147192876868
58192	ENSG00000285816	NA	NA	0.00323207021820036	1.48486394545826	6.7307300611219e-05	0.993454146575491	0.999147192876868
6271	ENSG00000130475	23149	FCHO1	-0.000672197271089992	5.53144540190349	6.50086794848903e-05	0.993566889248825	0.999147192876868
5862	ENSG00000126821	81537	SGPP1	-0.00107250200502654	4.99050620698528	6.0560920630337e-05	0.993790853422343	0.999147192876868
12020	ENSG00000167106	399665	EEIG1	0.0012898074338479	6.7579194129882	5.94555867934332e-05	0.993847776662249	0.999147192876868
474	ENSG00000028528	6642	SNX1	-0.000506555263410735	7.4580101989296	5.86571999150465e-05	0.99388922237883	0.999147192876868
16546	ENSG00000187815	339559	ZFP69	-0.00080318114828514	3.03192580039103	5.8642083182292e-05	0.993890009828101	0.999147192876868
256	ENSG00000010292	9918	NCAPD2	0.000668214851138752	6.09898596490065	5.73523199705051e-05	0.993957573096429	0.999147192876868
12707	ENSG00000169926	51621	KLF13	0.000761766164501187	8.94074918700711	5.72350555643197e-05	0.993963753409875	0.999147192876868
12695	ENSG00000169895	94056	SYAP1	0.000591642691323795	5.02271188652979	5.71900481247667e-05	0.993966127167092	0.999147192876868
15172	ENSG00000182162	286530	P2RY8	-0.000971881828161157	7.33781403789279	5.65657532121122e-05	0.993999150231131	0.999147192876868
19918	ENSG00000204576	80742	PRR3	0.000681003116412751	3.46568039133597	5.53553137550011e-05	0.99406370174227	0.999147192876868
1612	ENSG00000083838	55663	ZNF446	0.00069377764579757	3.61374387800926	5.32426897876803e-05	0.994178080428201	0.999147192876868
60518	ENSG00000288598	105370174	LOC105370174	-0.00148339317836147	-0.860037877105664	5.18774049709236e-05	0.994253208665149	0.999147192876868
52396	ENSG00000273702	NA	NA	-0.00164520475880225	-0.627722654091809	5.14190142553161e-05	0.994278653995682	0.999147192876868
15247	ENSG00000182473	23265	EXOC7	0.000452149498868882	7.1311640871379	5.07468579939996e-05	0.994316171474497	0.999147192876868
57191	ENSG00000283900	102800317	TPTEP2-CSNK1E	-0.00512214203523498	-2.03443834364452	4.97863991597569e-05	0.994370214914156	0.999147192876868
2067	ENSG00000096717	23411	SIRT1	0.000444927901033526	5.76680136967959	4.91309474455193e-05	0.994407395924083	0.999147192876868
6229	ENSG00000130222	10912	GADD45G	0.00197987672906516	-0.69012755043938	4.80375360893959e-05	0.994469976889121	0.999147192876868
5082	ENSG00000120694	10808	HSPH1	-0.000540555129327463	5.9005159711807	4.63521098907904e-05	0.994567853672565	0.999147192876868
44164	ENSG00000258289	91612	CHURC1	0.000750380431316233	6.79199636547542	4.35154299509577e-05	0.994736694832988	0.999147192876868
11486	ENSG00000164951	54704	PDP1	-0.000618137223125769	5.79616458515533	4.33799655468192e-05	0.994744893487201	0.999147192876868
15197	ENSG00000182253	23336	SYNM	0.00199190843526879	2.5963369376847	4.30525182508745e-05	0.994764764471043	0.999147192876868
15300	ENSG00000182685	283870	BRICD5	-0.00119173515419913	1.25510856597895	4.26853724917464e-05	0.99478713461963	0.999147192876868
3681	ENSG00000109586	51809	GALNT7	-0.000466383731927434	5.30250766022298	4.24828038774194e-05	0.994799518296375	0.999147192876868
54112	ENSG00000277161	284098	PIGW	-0.000687463311392377	2.7578077017814	4.22323477593523e-05	0.994814870383947	0.999147192876868
58676	ENSG00000286330	105370259	LOC105370259	0.00147549078523243	2.62947227114036	4.19734938219563e-05	0.994830785144147	0.999147192876868
7842	ENSG00000139574	8620	NPFF	0.00154988965789136	0.936224869426509	4.13997179578018e-05	0.994866237703473	0.999147192876868
13616	ENSG00000173988	220416	LRRC63	0.0018528787989526	-0.716755101864907	4.07311927261844e-05	0.994907855993019	0.999147192876868
22966	ENSG00000214922	285830	HLA-F-AS1	0.00112397554205857	1.4544672182896	4.06168529707429e-05	0.994915008199365	0.999147192876868
14592	ENSG00000179029	84314	TMEM107	0.000613700164760768	3.62976805407378	3.90826359080165e-05	0.995011968861087	0.999147192876868
4131	ENSG00000112992	23530	NNT	-0.000402490326875695	6.29658290047684	3.89467615704575e-05	0.99502064696946	0.999147192876868
846	ENSG00000062598	63916	ELMO2	0.000515616214449542	6.4303134357934	3.71204784102019e-05	0.995138792525267	0.999178766560582
1670	ENSG00000085741	7481	WNT11	0.00280636391427857	-1.39854665155396	3.57218811899429e-05	0.995231249106199	0.999178766560582
13782	ENSG00000174943	253980	KCTD13	-0.000674978492415998	3.93499158498303	3.52907885030618e-05	0.995260110818263	0.999178766560582
10374	ENSG00000159685	84303	CHCHD6	0.000915388661503458	1.16943849134604	3.46636350201379e-05	0.995302415465641	0.999178766560582
11980	ENSG00000166928	84689	MS4A14	0.00117432532102379	4.62590433930925	3.35298868208156e-05	0.995379875505651	0.999178766560582
1338	ENSG00000076201	25930	PTPN23	-0.000734181099084237	5.38288518561062	3.32265192355408e-05	0.995400823460912	0.999178766560582
37323	ENSG00000245008	101929538	LOC101929538	-0.00226335720042181	-1.05661544771188	3.23405719910852e-05	0.995462552961044	0.999182387338898
5144	ENSG00000121236	117854	TRIM6	-0.00194682281973895	-0.890084965785814	2.96366260386094e-05	0.995656375276753	0.999215700562031
10562	ENSG00000160991	80228	ORAI2	0.000593816467377835	5.97514798895717	2.92922946556473e-05	0.995681681823254	0.999215700562031
8400	ENSG00000143457	55204	GOLPH3L	-0.000517273496659069	3.92877359965635	2.8797942391634e-05	0.995718275634313	0.999215700562031
2068	ENSG00000096746	3189	HNRNPH3	0.000567131240069327	7.40911063653989	2.80656282996006e-05	0.995773066507531	0.999215700562031
5764	ENSG00000125945	80818	ZNF436	-0.000575807845676972	3.52729586357041	2.78893224816557e-05	0.995786363913019	0.999215700562031
5830	ENSG00000126524	51119	SBDS	-0.000626696025257236	5.24098556504411	2.5726744169674e-05	0.995953024145648	0.999223578783939
30492	ENSG00000232022	NA	NA	-0.0019492608180174	0.535563878287432	2.46893923474545e-05	0.996035453874284	0.999223578783939
13359	ENSG00000172731	55222	LRRC20	-0.000617840266355331	2.21565241917867	2.44701472240649e-05	0.996053095834768	0.999223578783939
43560	ENSG00000257103	26065	LSM14A	-0.000346417733631235	7.6698872820312	2.4246236570491e-05	0.996071194983844	0.999223578783939
8249	ENSG00000142552	57333	RCN3	0.000968433315909755	2.68011495124101	2.40781205178564e-05	0.996084839137942	0.999223578783939
46359	ENSG00000261101	NA	NA	0.00198410392434683	-1.52187020378165	2.30705407631149e-05	0.996167631350888	0.999248322473633
1671	ENSG00000085760	4528	MTIF2	-0.000389884789306336	5.00184387622059	2.18829965490386e-05	0.996267568264005	0.999261119101112
12140	ENSG00000167632	83696	TRAPPC9	0.000480458853758111	4.97222531789373	2.08225803817186e-05	0.996359124504373	0.999261119101112
4566	ENSG00000116350	6429	SRSF4	0.000289552319266097	6.59972733706231	2.07862593413211e-05	0.996362301276509	0.999261119101112
6419	ENSG00000131196	4772	NFATC1	0.000539662426467571	5.34377321165481	1.97283487040067e-05	0.996456079251865	0.999261119101112
2991	ENSG00000104885	84444	DOT1L	0.000699322574359912	5.18863958808047	1.95623148755431e-05	0.996471023486148	0.999261119101112
7713	ENSG00000138686	55212	BBS7	-0.00042461324348706	3.37440234202056	1.75323582070064e-05	0.996659134743475	0.999340152315719
7218	ENSG00000136122	79866	BORA	0.000422176294956764	3.51755119231143	1.73310010893601e-05	0.996678374760824	0.999340152315719
37682	ENSG00000248333	984	CDK11B	0.000270634883946706	5.82231713307011	1.6855782114078e-05	0.996724230795493	0.999340152315719
5298	ENSG00000122696	92014	SLC25A51	-0.000456246141503891	2.90902428917259	1.48545860838567e-05	0.996924829047639	0.999397026719035
12333	ENSG00000168329	1524	CX3CR1	-0.000685499792697827	8.68499960151416	1.48427585884292e-05	0.996926053539286	0.999397026719035
560	ENSG00000039523	79567	RIPOR1	0.000474098018950878	6.00661590640211	1.40082062927149e-05	0.997013721469753	0.999397026719035
3779	ENSG00000110435	8050	PDHX	0.000298560909895128	4.02905039972714	1.34351383707099e-05	0.997075442524502	0.999397026719035
13350	ENSG00000172673	387357	THEMIS	-0.0007404845612474	5.648772533526	1.21837978781514e-05	0.997214965865405	0.999397026719035
671	ENSG00000049769	89801	PPP1R3F	-0.000533041234348937	2.44607499647748	1.20517069035486e-05	0.997230103957906	0.999397026719035
7391	ENSG00000136986	79139	DERL1	-0.000216353266176024	6.43018108951541	1.0536555237195e-05	0.997410066441443	0.999397026719035
10298	ENSG00000159147	29980	DONSON	-0.000383497841439022	2.42371066238867	1.01785476189775e-05	0.997454446487878	0.999397026719035
27371	ENSG00000227373	102724601	RABGAP1L-DT	0.000826969691235164	-0.845339880309411	9.99893072162195e-06	0.997477006582679	0.999397026719035
13123	ENSG00000171723	10243	GPHN	0.000348792519416583	2.54969577218162	8.89596917375002e-06	0.997620224154095	0.999397026719035
10845	ENSG00000162869	129285	PPP1R21	-0.000188537367342503	5.42490785039256	8.74915448889624e-06	0.997639943116102	0.999397026719035
33879	ENSG00000236992	85824	RPL12P12	-0.000803156935942925	-0.50170320975699	8.36257349590142e-06	0.997692671502531	0.999397026719035
55229	ENSG00000279168	NA	NA	0.000640474602012054	1.66694692171114	8.15587998204137e-06	0.997721364368309	0.999397026719035
35514	ENSG00000240401	NA	NA	0.000448268924641201	-1.29232482561322	7.7830009530544e-06	0.997774062121115	0.999397026719035
4872	ENSG00000119121	140803	TRPM6	0.00836310595656221	-1.73114419170642	7.64167943145821e-06	0.997794363622824	0.999397026719035
35687	ENSG00000240809	401076	CAP1P1	0.000191831083604071	-0.856690060955684	7.61926504821986e-06	0.997797600748875	0.999397026719035
19812	ENSG00000204314	80863	PRRT1	-0.000954110879659747	-0.600504578649206	7.4666053819783e-06	0.997819775977544	0.999397026719035
13900	ENSG00000175536	387787	LIPT2	0.000477295501483975	1.19886178418369	7.34002058777605e-06	0.997838336103146	0.999397026719035
4885	ENSG00000119314	9991	PTBP3	-0.000198239908481047	7.92405419803179	7.0230912712077e-06	0.997885519378293	0.999397026719035
12916	ENSG00000170876	79188	TMEM43	-0.000156062460282574	6.67694839877176	5.98285387809483e-06	0.998048386442414	0.999501911413931
27946	ENSG00000228242	NA	NA	-0.000771792989001117	-0.906497462566785	5.60163496743371e-06	0.998111586666226	0.999506977711836
8201	ENSG00000142168	6647	SOD1	-0.000223228364974045	6.39270280329749	4.95699983105169e-06	0.998223565680987	0.999529697858023
11005	ENSG00000163453	3490	IGFBP7	-0.000442700161057402	4.02517098452597	4.80749140763237e-06	0.998250560323681	0.999529697858023
1265	ENSG00000074527	59277	NTN4	0.000520290482072635	-0.060804125705661	3.46476161894316e-06	0.998514828896823	0.999732293040639
15073	ENSG00000181652	285973	ATG9B	-0.000327436872270542	2.07619059791054	2.9894492143967e-06	0.998620456386363	0.999732293040639
17740	ENSG00000198464	147657	ZNF480	0.00017373922869248	4.10397717087414	2.64511078285068e-06	0.998702337355188	0.999732293040639
56806	ENSG00000283293	125050	RN7SK	0.000670525674324221	4.05403603769336	2.61842984627947e-06	0.998708898626066	0.999732293040639
5385	ENSG00000123427	25895	EEF1AKMT3	-0.000281895744077889	1.91192437479324	2.47929905583533e-06	0.998743668238028	0.999732293040639
8192	ENSG00000142046	641649	TMEM91	0.000246948849181547	4.33125178683588	1.97521954703461e-06	0.998878633427247	0.999772646694423
15921	ENSG00000185220	267002	PGBD2	0.000115788844577798	3.82346843160124	1.89964378449758e-06	0.998900295481555	0.999772646694423
17704	ENSG00000198331	219844	HYLS1	-0.000185171043227627	2.20192982309042	1.66359956210727e-06	0.998970883977753	0.999785088575512
3728	ENSG00000110002	4013	VWA5A	0.000117827682854135	3.72981049372577	1.17235414620609e-06	0.999136088234811	0.99988546687245
13206	ENSG00000172046	10869	USP19	7.60746728200688e-05	6.31359289893795	1.03695312247964e-06	0.999187507149195	0.99988546687245
12347	ENSG00000168397	23192	ATG4B	-5.31693032683924e-05	5.83279097289082	5.69629179381081e-07	0.999397806401848	0.999963275740902
10066	ENSG00000157168	3084	NRG1	0.000332820177121236	4.01471674157869	5.26602619288496e-07	0.999420996044251	0.999963275740902
16294	ENSG00000186660	80829	ZFP91	-4.58077225430794e-05	6.5864266476595	4.67465540054945e-07	0.999454474785801	0.999963275740902
11553	ENSG00000165233	84270	CARD19	6.16404029987066e-05	5.30906527171536	2.72199486062163e-07	0.999583721776774	0.999963275740902
24061	ENSG00000221823	5534	PPP3R1	4.08149215501464e-05	6.60326101876268	2.43804535671188e-07	0.99960603201223	0.999963275740902
33039	ENSG00000235750	9674	KIAA0040	-4.82863772789244e-05	6.69989679620422	2.33716633601944e-07	0.999614268722437	0.999963275740902
50257	ENSG00000269937	NA	NA	4.17221903844432e-05	2.37191580509946	1.24260679967847e-07	0.999718740684565	0.999969831003114
52409	ENSG00000273723	116435302	SUGT1-DT	0.00158659691735193	-1.06682647590955	1.08519799368878e-07	0.999737158132193	0.999969831003114
53082	ENSG00000275056	NA	NA	0.000614295493716189	-0.992064367567956	3.76962248083146e-08	0.999845086599175	0.999984680410177
57803	ENSG00000285162	NA	NA	-0.000875478784387995	-0.351958003838772	2.72278128932157e-08	0.999868342247137	0.999984680410177
11993	ENSG00000166974	10982	MAPRE2	4.85264376287328e-06	6.53109915183501	3.12189740725444e-09	0.99995541904426	0.999990354356751
55	ENSG00000004534	10180	RBM6	-4.29175656874239e-06	7.41769513303552	1.46144429891137e-10	0.999990354356751	0.999990354356751
