## Supplemental File 4 for "Distinct neuronal, proliferative, and secretory pathways are perturbed in cancer survivors with depressive symptoms" (part 1 of 3)

	Ensemblgene_id	EntrezGene	Symbol	logFC	logCPM	LR	PValue	FDR
14667	ENSG00000179388	1960	EGR3	2.5371680496871	0.434887882642233	102.638187423228	4.02303185919996e-24	7.10507656653304e-20
5322	ENSG00000122877	1959	EGR2	2.85161403762214	1.05575317097945	99.7327356773202	1.74414400466532e-23	1.54016636331971e-19
5093	ENSG00000120738	1958	EGR1	2.59048105714618	2.65793317735139	68.7502085664045	1.11759048703286e-16	6.57925519716245e-13
10344	ENSG00000159388	7832	BTG2	0.508640313726452	6.82818745312051	22.6849556365635	1.90856322371275e-06	0.0084267837734977
1241	ENSG00000073756	5743	PTGS2	1.42475786009867	2.53922994326377	21.7696409607813	3.07426408781548e-06	0.0108589156109818
10819	ENSG00000162747	2215	FCGR3B	1.37523591219367	3.62595268277242	17.0976057360213	3.55070392931559e-05	0.104514970159404
34116	ENSG00000237343	NA	NA	-1.03786637393438	-0.176691532487787	14.9221557419172	0.000112039421266691	0.264226372278728
11377	ENSG00000164556	340286	CFAP144P1	1.35711145652936	-1.37353669161243	14.6605022972747	0.000128715441947258	0.264226372278728
3326	ENSG00000106546	196	AHR	0.401281022923938	6.34059385577473	14.575567881668	0.000134649077091249	0.264226372278728
11848	ENSG00000166428	122618	PLD4	0.443201627453224	5.07710804385527	14.046189822159	0.000178374860879946	0.315027841800073
8381	ENSG00000143384	4170	MCL1	0.24387139510572	9.63754251947176	13.6718359336865	0.000217694995927246	0.347775073589585
3503	ENSG00000108244	25984	KRT23	0.901812573743918	-0.38522209519591	13.5178866439364	0.000236300372746448	0.347775073589585
13759	ENSG00000174837	2015	ADGRE1	0.496758087469027	5.84483906677896	13.2989512598388	0.000265554613751141	0.360766156419916
23181	ENSG00000215533	193629	LINC00189	1.19697033615673	-1.02158230340046	12.8181523463005	0.000343272548282885	0.43303831965886
59261	ENSG00000286931	NA	NA	0.617847490833929	-0.271605320763929	12.4357234050534	0.000421199141944524	0.495919869725483
9756	ENSG00000154330	5239	PGM5	0.829970152355061	1.25694347992881	12.1583858430491	0.00048867650623309	0.505802156885098
14736	ENSG00000179820	91663	MYADM	0.376426711272251	6.59014029669117	12.1532418510394	0.000490026143414492	0.505802156885098
6916	ENSG00000134531	2012	EMP1	0.651370391033763	2.95110976547393	11.9780158795286	0.000538318713719788	0.505802156885098
22111	ENSG00000213033	NA	NA	-1.58793260933265	-1.71305925047742	11.9579384206205	0.000544150443396006	0.505802156885098
19792	ENSG00000204262	1290	COL5A2	0.90917522861914	-0.17569609252565	11.7923741996307	0.000594738381776849	0.515325743989033
1265	ENSG00000074527	59277	NTN4	-1.15357278967444	-0.141375058182972	11.7368284048287	0.000612753560034522	0.515325743989033
10238	ENSG00000158578	212	ALAS2	-3.67945142484096	3.50983821396467	11.4506312182899	0.000714697181158894	0.5581926707688
52335	ENSG00000273576	NA	NA	-0.361377978724719	1.71270119311555	11.4190799856055	0.000726936834136368	0.5581926707688
1216	ENSG00000073008	5817	PVR	0.367980034071386	3.58314349212316	11.0124433594461	0.000905022683443133	0.658207954250654
12532	ENSG00000169184	4330	MN1	0.630401863115854	0.31639312388159	10.9585535160291	0.000931725205609329	0.658207954250654
9212	ENSG00000149485	3992	FADS1	0.331685376386907	4.02247876832029	10.8245962610561	0.00100160532895308	0.680359681332324
10575	ENSG00000161055	92304	SCGB3A1	1.12253951549398	-0.579560984895724	10.7495913103935	0.00104302350211679	0.682253261884614
13490	ENSG00000173334	10221	TRIB1	0.491605040353922	4.2962782601851	10.6033080170675	0.00112885511267142	0.693692566038666
12589	ENSG00000169403	5724	PTAFR	0.473317321363786	6.54374972230778	10.5866559205547	0.00113906825293705	0.693692566038666
61436	ENSG00000289548	105376995	LOC105376995	-0.888959751166167	1.99920275692047	10.4809751197936	0.00120610081398788	0.706881415489476
9180	ENSG00000149231	79780	CCDC82	-0.288916124239099	6.1356857680373	10.4286190742705	0.00124077480777837	0.706881415489476
9120	ENSG00000148680	3363	HTR7	0.498325872809371	0.857129160802855	10.3330852452363	0.00130666605586215	0.721157162893171
27122	ENSG00000227014	NA	NA	0.544096002072517	-0.314645462860646	10.1141692797632	0.0014713373719409	0.776164738979138
15943	ENSG00000185291	3563	IL3RA	0.73012504671591	3.77466307937807	10.0419129884883	0.00153018213877807	0.776164738979138
5573	ENSG00000124731	54210	TREM1	0.563651820708821	5.14654423955273	9.98709200956611	0.00157641356516803	0.776164738979138
56849	ENSG00000283361	101929355	CFAP97D2	-1.38220777378542	-0.412240459458933	9.9580480935993	0.00160147756126199	0.776164738979138
4476	ENSG00000115718	5624	PROC	0.667833844120997	-0.634153157803909	9.92999004351611	0.00162607413749097	0.776164738979138
6698	ENSG00000133027	10400	PEMT	0.248852983383553	2.50224437057464	9.79696934558976	0.00174799711289131	0.77724279527577
25410	ENSG00000224536	107985246	CSRP1-AS1	-0.392700099595919	1.02349289415889	9.78305507278287	0.00176127429479097	0.77724279527577
159	ENSG00000006756	414	ARSD	0.31958264250634	4.94809786819291	9.64707357004065	0.00189653485313664	0.77724279527577
7712	ENSG00000138685	2247	FGF2	-1.60904045935373	-0.118999597847483	9.60676064487146	0.00193862315373227	0.77724279527577
28958	ENSG00000229769	28584	TRBV10-2	1.16746456896778	-0.428722690939513	9.55962126357517	0.00198904141642086	0.77724279527577
45626	ENSG00000260086	105371240	LOC105371240	0.599756229781558	-0.737844240060309	9.54579709936817	0.00200407776215612	0.77724279527577
43859	ENSG00000257704	255783	INAFM1	-0.317431237101403	1.73357518301742	9.51992470805118	0.0020325292071901	0.77724279527577
5478	ENSG00000124205	1908	EDN3	-1.16520579677432	-1.54582898372458	9.48634706011376	0.00207006568106432	0.77724279527577
49779	ENSG00000268500	8778	SIGLEC5	0.55947594110904	4.41418458639758	9.47381023945456	0.00208426016052924	0.77724279527577
14105	ENSG00000176597	84002	B3GNT5	0.496620512041035	2.55993382237033	9.46808740663036	0.00209077245692708	0.77724279527577
1344	ENSG00000076351	113235	SLC46A1	0.332361619761896	3.13664105152457	9.44918314896489	0.00211243158220016	0.77724279527577
45144	ENSG00000259456	101927631	ADNP-AS1	-0.432613924389787	-0.102835488165089	9.38675116767342	0.00218559179963816	0.787749730069583
6650	ENSG00000132744	91703	ACY3	0.602706442563748	-0.103791024115685	9.26983829753203	0.00232958268997525	0.8195332653611
53342	ENSG00000275580	NA	NA	-0.648052303122256	-0.701654890115043	9.24098085156524	0.00236658153747897	0.8195332653611
2290	ENSG00000100376	55007	FAM118A	-0.927286133378775	5.69579755531968	9.14656933719164	0.00249184826222287	0.846317926136888
8389	ENSG00000143416	8991	SELENBP1	-2.13395838596004	0.877276984205191	8.94735178528998	0.00277872120397425	0.850353104159855
11862	ENSG00000166471	440026	TMEM41B	-0.267373793036999	4.46741360028579	8.81933660903539	0.0029805500514053	0.850353104159855
28218	ENSG00000228663	NA	NA	-0.791384747711202	-0.805315379646302	8.794232621155	0.00302184326881698	0.850353104159855
16006	ENSG00000185585	169611	OLFML2A	0.48820374395253	-0.194215827120171	8.76570591779316	0.00306947251573136	0.850353104159855
9554	ENSG00000152580	285313	IGSF10	1.13541270125496	-0.429704944478858	8.64557494779115	0.00327856660341733	0.850353104159855
9468	ENSG00000151883	79668	PARP8	-0.254877542563192	7.44763385812928	8.63423242760217	0.00329904211061285	0.850353104159855
59367	ENSG00000287038	NA	NA	-1.29114957695081	-1.28585136556496	8.63297302332339	0.00330132358815292	0.850353104159855
15602	ENSG00000183873	6331	SCN5A	-1.55250289090912	-1.52346494481585	8.61810127243152	0.00332838614167301	0.850353104159855
17959	ENSG00000198951	4668	NAGA	0.279443492658406	6.95964749206467	8.59735389783191	0.00336651792703214	0.850353104159855
45695	ENSG00000260179	NA	NA	-0.775407576879909	-1.4276879490936	8.56037777146071	0.00343558123450587	0.850353104159855
9972	ENSG00000156381	122416	ANKRD9	-0.540648840218381	2.44824719947027	8.55991367114174	0.00343645716436193	0.850353104159855
10468	ENSG00000160307	6285	S100B	-1.45314331379325	3.65381685577789	8.55866377399636	0.00343881731423533	0.850353104159855
58988	ENSG00000286646	NA	NA	0.444869581174584	2.79469058578605	8.54399005097039	0.00346664889184492	0.850353104159855
9684	ENSG00000153823	55022	PID1	0.442019316060105	4.79494953896319	8.52604802934886	0.00350099086274501	0.850353104159855
27662	ENSG00000227825	NA	NA	0.48834786751309	2.47662632321673	8.47503963338985	0.00360052539178619	0.850353104159855
6873	ENSG00000134285	51303	FKBP11	-0.307332193486998	5.11944642537912	8.42487748735113	0.00370121583502663	0.850353104159855
4791	ENSG00000118257	8828	NRP2	0.415119553596662	1.03413077764234	8.4031360766555	0.00374574255826062	0.850353104159855
13117	ENSG00000171700	10287	RGS19	0.2141749519084	6.56339476208279	8.38760649071497	0.00377788061956744	0.850353104159855
19923	ENSG00000204584	NA	NA	-0.545123536502999	0.535347857064745	8.38243410494198	0.00378864688411976	0.850353104159855
3136	ENSG00000105559	57664	PLEKHA4	-0.51510982780086	0.162694037560762	8.33050532306319	0.0038984812076708	0.850353104159855
54353	ENSG00000277632	6348	CCL3	-1.65090300897714	4.57815267426934	8.30906636441964	0.00394476637164236	0.850353104159855
21774	ENSG00000212127	50840	TAS2R14	-0.455905994182681	1.50602058485679	8.28543436137824	0.00399643438034496	0.850353104159855
54515	ENSG00000277957	NA	NA	0.640884985343198	1.64269904257315	8.26188072380953	0.00404861636609832	0.850353104159855
13341	ENSG00000172602	27289	RND1	-1.59713175731884	-0.0382061475288465	8.21763110903854	0.00414853201712518	0.850353104159855
10773	ENSG00000162616	11080	DNAJB4	-0.436849759520423	2.28078997058185	8.21222570304136	0.00416090822586853	0.850353104159855
4363	ENSG00000115107	55240	STEAP3	0.425206754689624	2.90583111667572	8.18283011592712	0.00422887321029711	0.850353104159855
21561	ENSG00000211716	28586	TRBV9	0.662501899861262	1.55031016293256	8.17918582233858	0.00423737747527759	0.850353104159855
11536	ENSG00000165171	155368	METTL27	0.839270610737191	-1.31437868390569	8.17780957052821	0.00424059360088783	0.850353104159855
17835	ENSG00000198732	64093	SMOC1	0.710011430826344	-1.34846211582156	8.17537454650645	0.00424629003107294	0.850353104159855
39199	ENSG00000250687	728535	NAIPP1	0.733923747961904	2.2387686560477	8.16573131860724	0.00426892574979801	0.850353104159855
6095	ENSG00000129007	91860	CALML4	0.278239924340082	4.36078459034054	8.14830472987947	0.00431014352544285	0.850353104159855
268	ENSG00000010610	920	CD4	0.26323991188061	8.23182605785939	8.11378885098475	0.00439298128709474	0.850353104159855
6076	ENSG00000128829	440275	EIF2AK4	0.204441396027428	5.26358976170523	8.0867483337548	0.00445900936431054	0.850353104159855
2857	ENSG00000103852	64927	TTC23	0.475747474274774	-0.404105812402556	8.07385650999575	0.00449084373092188	0.850353104159855
9295	ENSG00000150403	55002	TMCO3	0.193461305406417	4.74871789116036	8.06833940545752	0.00450453798858119	0.850353104159855
17664	ENSG00000198178	170482	CLEC4C	0.555926208654628	1.75997880768782	8.05514438631303	0.00453746267558739	0.850353104159855
15000	ENSG00000181192	55526	DHTKD1	0.193118128849535	4.40674739906857	8.03942527392567	0.00457700563305573	0.850353104159855
4576	ENSG00000116514	127544	RNF19B	0.249538231982461	5.33702571164264	8.02728097717869	0.00460779596742149	0.850353104159855
2284	ENSG00000100362	5816	PVALB	-1.15069965929244	1.96435534736782	8.0253116613309	0.00461280876039749	0.850353104159855
1673	ENSG00000085831	22996	TTC39A	0.712044132555004	-0.559513656576619	8.01117869582711	0.00464894683850298	0.850353104159855
3687	ENSG00000109667	56606	SLC2A9	0.363178735678728	3.19207268637639	7.939675124659	0.00483625163559217	0.850353104159855
11767	ENSG00000166147	2200	FBN1	0.430589592311782	-0.315020855126298	7.93546925354508	0.00484750546648716	0.850353104159855
11201	ENSG00000164023	166929	SGMS2	0.437245454214149	3.89418345129007	7.93055168983608	0.00486069744249999	0.850353104159855
15396	ENSG00000183087	2621	GAS6	0.333703794250769	3.45067861395869	7.89443190674939	0.0049587210037369	0.850353104159855
1652	ENSG00000085276	2122	MECOM	0.842840078152312	-0.8919555641603	7.87266472626956	0.00501876414458429	0.850353104159855
13183	ENSG00000171953	91647	ATPAF2	0.166952215314176	4.13979629678108	7.85336894595054	0.00507260941868948	0.850353104159855
16447	ENSG00000187474	2359	FPR3	0.534507120167826	2.81480325342629	7.82476856903219	0.00515350452656909	0.850353104159855
8260	ENSG00000142627	1969	EPHA2	0.570087077513136	0.804122373751183	7.82193316111801	0.00516159567561073	0.850353104159855
7	ENSG00000000971	3075	CFH	-0.614920855904113	3.50760021223123	7.81551338573601	0.00517996309042474	0.850353104159855
50015	ENSG00000269226	286527	TMSB15B	-0.467784786352965	0.297583616181739	7.77696574242478	0.00529166026225346	0.850353104159855
17180	ENSG00000196664	51284	TLR7	0.381816906889249	4.80061551448312	7.76200049429241	0.00533568303833763	0.850353104159855
14318	ENSG00000177575	9332	CD163	0.430900631214962	6.88732551460202	7.75229176592791	0.00536444239107899	0.850353104159855
1664	ENSG00000085563	5243	ABCB1	-0.39864522727808	4.55157094909107	7.74605698912222	0.00538299443032261	0.850353104159855
36179	ENSG00000242048	644090	PRKAG2-AS2	0.728029593255839	-1.24748474458687	7.74486065511314	0.00538656168351582	0.850353104159855
35827	ENSG00000241163	285286	LINC00877	0.328929780837793	4.01986926215158	7.73824519433558	0.00540633135815264	0.850353104159855
11572	ENSG00000165322	94134	ARHGAP12	-0.240754150232109	4.86483172461652	7.72145988490959	0.00545682530625038	0.850353104159855
4822	ENSG00000118515	6446	SGK1	0.559716184903275	5.52750106207866	7.7098212799078	0.00549211888830016	0.850353104159855
10796	ENSG00000162688	178	AGL	-0.171452692292502	4.96620078878125	7.70914883599724	0.00549416514464285	0.850353104159855
9991	ENSG00000156504	159090	PABIR2	-0.218870442405184	6.07516321761035	7.65284409920963	0.00566828882189631	0.850353104159855
8246	ENSG00000142544	90353	CTU1	-0.368959483755133	2.08299144967167	7.62855094748306	0.00574514424972354	0.850353104159855
2289	ENSG00000100373	7380	UPK3A	0.451001440579958	1.55530480869751	7.62814941294783	0.00574642346154929	0.850353104159855
3575	ENSG00000108691	6347	CCL2	1.05811389368291	-0.684840331901078	7.62203640338939	0.00576593425385917	0.850353104159855
10235	ENSG00000158555	81544	GDPD5	-0.396819290903996	5.41836940465198	7.57982778644515	0.00590250790722814	0.850353104159855
8088	ENSG00000141349	92579	G6PC3	0.197054397549431	4.42324594647489	7.55517807060579	0.00598378851109176	0.850353104159855
9328	ENSG00000150760	1793	DOCK1	0.473537648394271	0.435581098877617	7.50596852062318	0.00614948628326811	0.850353104159855
3606	ENSG00000108861	1845	DUSP3	0.249536911041094	5.60738168804135	7.50366189475039	0.00615736702942672	0.850353104159855
604	ENSG00000044115	1495	CTNNA1	0.251921698713463	6.69234666760771	7.49697229883307	0.00618028083596308	0.850353104159855
7424	ENSG00000137177	63971	KIF13A	0.32889581445168	4.7637731479137	7.46501271049371	0.00629095872176135	0.850353104159855
222	ENSG00000008441	4784	NFIX	0.36155574370591	1.96651700555105	7.45891922206692	0.00631228938331127	0.850353104159855
43354	ENSG00000256590	28516	TRDV3	-1.81666211896456	-0.979311239640133	7.45334839961501	0.00633185501332658	0.850353104159855
16919	ENSG00000189269	51233	DRICH1	-0.817405420925759	-1.12698600074106	7.42823922871167	0.00642081377513824	0.850353104159855
37417	ENSG00000246273	283104	SBF2-AS1	-0.391017026828585	1.02301053135781	7.40419605793514	0.00650719171409654	0.850353104159855
16607	ENSG00000188037	1180	CLCN1	0.844753250113227	-0.41206458599593	7.40367200489925	0.0065090875912423	0.850353104159855
8724	ENSG00000145685	10184	LHFPL2	0.320006763134321	3.82505904834887	7.39081010378021	0.00655579554620354	0.850353104159855
51987	ENSG00000272927	NA	NA	-0.531811969727795	0.23166007079417	7.38792523493871	0.00656631884129551	0.850353104159855
7305	ENSG00000136630	3142	HLX	0.377743917157247	2.76214325685683	7.38161624532648	0.00658939263561602	0.850353104159855
51697	ENSG00000272416	NA	NA	-0.750824777777284	-1.53367238672879	7.37021205850027	0.00663131133847864	0.850353104159855
16967	ENSG00000196074	10388	SYCP2	-0.432493230629525	3.02625578701789	7.35519368971606	0.00668693056332719	0.850353104159855
1850	ENSG00000089693	8079	MLF2	0.124187646960262	5.96644619493693	7.35270178234975	0.00669620510093309	0.850353104159855
8847	ENSG00000146433	57583	TMEM181	-0.279056080912409	6.0371909161592	7.33684086630558	0.00675554596632002	0.850353104159855
27457	ENSG00000227500	113178	SCAMP4	0.172150377789486	4.65947757034106	7.32162775212245	0.00681296782822764	0.850353104159855
17713	ENSG00000198363	444	ASPH	0.208460026400995	4.18899272796779	7.30918294883693	0.00686031126130348	0.850353104159855
13737	ENSG00000174705	285590	SH3PXD2B	0.578923993775315	0.967299078238398	7.27797369586119	0.00698052346749586	0.850353104159855
5028	ENSG00000120262	80129	CCDC170	0.410786937571646	2.42723460200159	7.27436157356129	0.00699457492958717	0.850353104159855
10089	ENSG00000157350	6483	ST3GAL2	0.173381221907917	5.06131480524635	7.26176604880698	0.00704379904474401	0.850353104159855
6858	ENSG00000134243	6272	SORT1	0.317928215329044	5.88050739314742	7.23214565741191	0.00716095702424668	0.850353104159855
3249	ENSG00000106034	79974	CPED1	0.352111128847844	3.31549345988407	7.21424408419438	0.00723272681773884	0.850353104159855
15671	ENSG00000184206	643707	GOLGA6L4	-0.56260385483934	1.99430099794881	7.2063962985047	0.00726442097153497	0.850353104159855
5696	ENSG00000125730	718	C3	0.525607664734823	2.82777750208098	7.18862407454205	0.0073367217759376	0.850353104159855
772	ENSG00000057294	5318	PKP2	0.482924161683025	1.00195686328995	7.16692167721644	0.00742600959034527	0.850353104159855
1953	ENSG00000092036	54930	HAUS4	0.239207281898331	5.22209979331071	7.16190954321743	0.00744678786212841	0.850353104159855
61167	ENSG00000289278	NA	NA	0.521586205693092	1.67276337659188	7.15197287189193	0.00748815712920539	0.850353104159855
7707	ENSG00000138670	153020	RASGEF1B	0.445983469728009	3.92378171366257	7.13377533938379	0.00756452886702855	0.850353104159855
38745	ENSG00000250011	NA	NA	-0.510424791379469	0.153741088994392	7.12147373689785	0.00761660710261841	0.850353104159855
9466	ENSG00000151881	64417	TMEM267	-0.236845442495887	3.52646855793758	7.11852786465673	0.00762913261428535	0.850353104159855
13324	ENSG00000172508	57571	CARNS1	-0.471553679935507	4.00294309522785	7.10714936663965	0.00767771077092009	0.850353104159855
4195	ENSG00000113552	10007	GNPDA1	0.193213882589751	4.72505579528654	7.09720818705759	0.00772041139853226	0.850353104159855
13619	ENSG00000174004	375387	NRROS	0.22113626746394	5.56961869108086	7.09190496141215	0.0077432897289887	0.850353104159855
7814	ENSG00000139351	50511	SYCP3	-0.636199628849554	-0.503397522590407	7.06502546886276	0.00786031961347941	0.850353104159855
15727	ENSG00000184428	116447	TOP1MT	0.37990514246853	4.12570501073367	7.046473168066	0.0079421476003086	0.850353104159855
13504	ENSG00000173406	1600	DAB1	-0.643024002129066	-0.980801399050428	7.04282429518781	0.00795834380188414	0.850353104159855
52569	ENSG00000274029	NA	NA	0.535805893545615	-0.692136517555754	7.04281803426539	0.00795837162116335	0.850353104159855
51374	ENSG00000271797	NA	NA	0.476772068880506	-0.939755793141039	7.02920716095909	0.00801908482585645	0.850353104159855
312	ENSG00000012061	2067	ERCC1	0.143241372486414	5.85975937446822	7.0019723037191	0.00814199607705596	0.850353104159855
4909	ENSG00000119508	8013	NR4A3	-1.24964660074017	0.553393157146744	6.99419046095684	0.00817746837533699	0.850353104159855
31035	ENSG00000232818	256355	RPS2P32	0.398168347259881	-0.591205365605867	6.98935796381221	0.00819957607913251	0.850353104159855
3083	ENSG00000105355	10226	PLIN3	0.237160883406528	5.8047610804306	6.97729404642357	0.00825503330929771	0.850353104159855
15647	ENSG00000184110	8663	EIF3C	0.243661288331879	7.57123956687768	6.9730039714224	0.00827484693504388	0.850353104159855
2410	ENSG00000100926	10548	TM9SF1	0.204394109455751	4.30498227416001	6.97205728724492	0.00827922572573204	0.850353104159855
44212	ENSG00000258376	NA	NA	0.42782504371812	0.588906812940596	6.97108117512909	0.00828374311461917	0.850353104159855
8295	ENSG00000142949	5792	PTPRF	-0.786080373981032	0.834891107173743	6.96594911724006	0.00830753549044455	0.850353104159855
12007	ENSG00000167074	7008	TEF	0.264461283917029	3.45294951776771	6.94841759422792	0.00838934083781334	0.850353104159855
54107	ENSG00000277151	NA	NA	-0.517652042839219	-0.980665810373383	6.94814435775734	0.00839062231241704	0.850353104159855
25303	ENSG00000224376	NA	NA	-0.532525103222139	0.719363605022257	6.93501179928822	0.00845245054448951	0.850353104159855
9689	ENSG00000153896	148103	ZNF599	-0.2481019438594	1.97961025157297	6.92318628631776	0.00850852406006353	0.850353104159855
16899	ENSG00000189171	6284	S100A13	-0.355032232766201	2.04330660246907	6.91054723027031	0.00856887616821541	0.850353104159855
47223	ENSG00000263276	NA	NA	-0.635866367510397	2.41828845357845	6.90165026015794	0.00861162221942123	0.850353104159855
1051	ENSG00000068724	57217	TTC7A	0.220146323471319	6.69946016620616	6.90125704650936	0.00861351646701134	0.850353104159855
36394	ENSG00000242550	5273	SERPINB10	0.836576046866081	0.44383959758106	6.88771685719249	0.00867900513066602	0.850353104159855
7341	ENSG00000136826	9314	KLF4	0.392298271325332	6.46856600575363	6.85692147587028	0.00882985490222328	0.850353104159855
6225	ENSG00000130202	5819	NECTIN2	0.448246709392257	2.3127061926193	6.8526869587545	0.00885080638275537	0.850353104159855
7777	ENSG00000139173	84216	TMEM117	-0.400969609820509	0.845769607327521	6.84160710128631	0.00890586826835954	0.850353104159855
2830	ENSG00000103507	10295	BCKDK	0.213583256336217	5.10263675418414	6.83357989443175	0.00894597882731126	0.850353104159855
12594	ENSG00000169429	3576	CXCL8	-2.50669634835891	4.80646447221864	6.83084276053521	0.00895969805519069	0.850353104159855
7586	ENSG00000138030	3795	KHK	0.325304609361376	1.97432341921391	6.78663614001962	0.0091842811422647	0.850353104159855
14437	ENSG00000178175	167465	ZNF366	0.452208538080013	1.57694781135345	6.78233672472112	0.00920642883949154	0.850353104159855
4317	ENSG00000114738	7867	MAPKAPK3	0.223497170625022	7.19937010459809	6.77391641667919	0.00924996319916658	0.850353104159855
46702	ENSG00000261587	340393	TMEM249	-0.660396561404636	-1.27642216349713	6.76569291351376	0.00929268355607717	0.850353104159855
2484	ENSG00000101265	9770	RASSF2	0.237854738777396	7.83855372992766	6.76477746388656	0.00929745171715118	0.850353104159855
4612	ENSG00000116741	5997	RGS2	0.428570805986186	7.75361370113209	6.76412182156076	0.00930086819996322	0.850353104159855
4262	ENSG00000114166	8850	KAT2B	-0.171615846638864	6.55208703964538	6.75445315541981	0.00935140015695154	0.850353104159855
35639	ENSG00000240694	10687	PNMA2	1.4528849408136	-1.71353419120926	6.74551784263861	0.00939834935408743	0.850353104159855
4145	ENSG00000113161	3156	HMGCR	0.176205041660796	5.52035654366317	6.74524409691716	0.00939979151359696	0.850353104159855
13527	ENSG00000173535	8794	TNFRSF10C	0.443096708001224	2.20186306662596	6.73936753030506	0.0094308054301055	0.850353104159855
57810	ENSG00000285184	NA	NA	-0.369432518065463	0.127616700673583	6.73794949168627	0.00943830489556316	0.850353104159855
21565	ENSG00000211724	28601	TRBV6-6	0.633843755589297	0.186881747890095	6.73468002830876	0.00945561912860284	0.850353104159855
15761	ENSG00000184574	57121	LPAR5	-0.335778917326629	3.41523121038157	6.72743943600577	0.00949407934395395	0.850353104159855
57451	ENSG00000284431	NA	NA	-0.503445215457167	1.98373314630456	6.72304170683668	0.00951751716955133	0.850353104159855
4454	ENSG00000115590	7850	IL1R2	0.532547161353951	1.31892016765484	6.71868102752632	0.00954081606653602	0.850353104159855
22532	ENSG00000213809	22914	KLRK1	-0.366241461512932	7.61323761606993	6.68983077312475	0.00969644089656895	0.850353104159855
35251	ENSG00000239736	NA	NA	-1.89573720624755	-0.663441056191733	6.68865704778045	0.00970282701813606	0.850353104159855
13569	ENSG00000173715	79703	TOP6BL	-0.35940784390492	3.01953628210061	6.68073231074885	0.0097460576436732	0.850353104159855
56226	ENSG00000280433	102724200	LOC102724200	-0.237688312446707	5.70346118375808	6.65239317499459	0.00990227343896997	0.850353104159855
8234	ENSG00000142494	55244	SLC47A1	0.732529080493166	0.441814041324004	6.64649408031462	0.0099351127968055	0.850353104159855
1954	ENSG00000092051	84502	JPH4	0.411449962620166	0.36950076653419	6.64232066299533	0.00995841296915479	0.850353104159855
1561	ENSG00000082196	114899	C1QTNF3	-0.274833213653858	2.08194194843368	6.64087152009773	0.00996651662137626	0.850353104159855
25640	ENSG00000224858	NA	NA	-1.19133579351297	2.4393240841718	6.63979574890391	0.00997253673801789	0.850353104159855
12844	ENSG00000170522	79071	ELOVL6	-0.344144595564033	3.61133983860121	6.6354841657334	0.00999670218876003	0.850353104159855
7122	ENSG00000135636	8291	DYSF	0.465420499729377	5.48018099256838	6.62011682972889	0.0100833219159033	0.850353104159855
2813	ENSG00000103381	55313	CPPED1	0.286414642874132	7.31216579540117	6.61674290621886	0.0101024421893073	0.850353104159855
12903	ENSG00000170832	84669	USP32	0.191581333141974	5.8804869809548	6.59251061616177	0.0102408649637031	0.850353104159855
56317	ENSG00000280893	NA	NA	-1.45800869764595	0.862783532498515	6.59108795802987	0.0102490518284083	0.850353104159855
1521	ENSG00000081041	2920	CXCL2	-1.77387101286179	0.975224852853466	6.57167833371392	0.0103614195969301	0.850353104159855
12432	ENSG00000168785	10098	TSPAN5	-0.275197925828372	3.34474892109126	6.56570658862739	0.0103962451994727	0.850353104159855
454	ENSG00000026025	7431	VIM	0.219644030832795	10.3221432253185	6.55148867942506	0.0104796440730031	0.850353104159855
13127	ENSG00000171747	3960	LGALS4	-0.676606667011439	0.648561177757455	6.54938939190086	0.0104920159914887	0.850353104159855
6866	ENSG00000134256	9398	CD101	0.29353746984335	4.89638780505623	6.5320903924781	0.010594537703995	0.850353104159855
3648	ENSG00000109184	23142	DCUN1D4	-0.174020580761593	4.64370549881214	6.52300993953008	0.0106487631926005	0.850353104159855
10473	ENSG00000160325	11094	CACFD1	0.225647698371396	2.38622653105226	6.51759849110474	0.010681213870372	0.850353104159855
9818	ENSG00000154917	51560	RAB6B	-0.840032271387437	2.89169602886681	6.50744879054179	0.010742352083443	0.850353104159855
4557	ENSG00000116254	26038	CHD5	0.799228722892834	0.295061418529576	6.4888592528626	0.0108552613517016	0.850353104159855
6027	ENSG00000128487	92521	SPECC1	0.216970863263995	4.96632762837321	6.47050093686482	0.0109679612628547	0.850353104159855
24742	ENSG00000223551	7118	TMSB4XP4	-0.708820728444501	1.19085655270216	6.46319806466357	0.0110131259697275	0.850353104159855
41977	ENSG00000254470	91056	AP5B1	0.260386514940418	6.30343049658187	6.46144436154617	0.0110240001534668	0.850353104159855
12825	ENSG00000170458	929	CD14	0.351614442178875	8.37583529874214	6.45993421075323	0.0110333729699649	0.850353104159855
2083	ENSG00000099250	8829	NRP1	0.487462395152854	2.28217330208652	6.42624987975094	0.0112445750838796	0.850353104159855
51911	ENSG00000272800	NA	NA	-0.531877573949795	-0.750920332402752	6.42205420402553	0.0112711711432876	0.850353104159855
14503	ENSG00000178573	4094	MAF	-0.275925633811926	5.1613860512994	6.41224813236488	0.0113335831181341	0.850353104159855
175	ENSG00000007237	8522	GAS7	0.30285336892872	7.06742466361593	6.40416132379067	0.0113853194308879	0.850353104159855
17038	ENSG00000196268	284443	ZNF493	-0.257873655990682	4.19010962356188	6.39586294348652	0.0114386613278407	0.850353104159855
7356	ENSG00000136868	1317	SLC31A1	0.268804387984765	5.06439053534695	6.37024540407089	0.0116049546190304	0.850353104159855
6632	ENSG00000132669	54453	RIN2	0.281898590141233	4.40828580784138	6.35538176809655	0.0117025758993459	0.850353104159855
52364	ENSG00000273628	NA	NA	-1.55578919123548	-0.695397873675485	6.34889248605157	0.0117454601669236	0.850353104159855
3440	ENSG00000107719	27143	PALD1	0.421909089766147	1.06540996392853	6.34803202958074	0.0117511585762329	0.850353104159855
70	ENSG00000004939	6521	SLC4A1	-1.88488932103857	1.63154030341294	6.34715904615973	0.011756942846618	0.850353104159855
7651	ENSG00000138378	6775	STAT4	-0.242984522351811	6.40021326147596	6.32664613558345	0.0118937033119117	0.850353104159855
17885	ENSG00000198829	56670	SUCNR1	0.595271313849053	0.625321380561393	6.32554731154792	0.0119010751512312	0.850353104159855
17780	ENSG00000198585	131870	NUDT16	0.225297195486989	6.20666104643458	6.32067022911849	0.011933851408613	0.850353104159855
20221	ENSG00000205611	101928906	LOC101928906	-0.878822774307398	0.185923069381419	6.3185553424741	0.0119480932279983	0.850353104159855
6207	ENSG00000130052	9754	STARD8	0.300967293111084	3.39918316247045	6.31833992480676	0.0119495448472488	0.850353104159855
43347	ENSG00000256574	79290	OR13A1	-0.826915580122741	-1.32439560358809	6.30758009971115	0.0120222822247187	0.850353104159855
15630	ENSG00000184014	23258	DENND5A	0.208158420727351	7.14590897071353	6.30686406409916	0.0120271387958817	0.850353104159855
15111	ENSG00000181852	10193	RNF41	0.180511657245195	5.51041803759309	6.27193128770884	0.012266537052778	0.850353104159855
8978	ENSG00000147475	11160	ERLIN2	0.134389309788352	4.93265795413244	6.26267337812536	0.0123307992853193	0.850353104159855
43952	ENSG00000257878	NA	NA	-0.72208754279743	-1.52576433524121	6.26158969592228	0.0123383440610658	0.850353104159855
9692	ENSG00000153904	23576	DDAH1	-1.16277583365728	-1.66790909482885	6.26060170241243	0.0123452267689295	0.850353104159855
33998	ENSG00000237181	101926963	PRKAR1B-AS1	-0.305845243561402	1.54243020491412	6.25298849181993	0.0123983955270279	0.850353104159855
4743	ENSG00000117625	55758	RCOR3	-0.146846573449971	5.58658158704012	6.24134028274767	0.0124801994446952	0.850353104159855
17845	ENSG00000198752	9578	CDC42BPB	0.256892834219483	4.43341278812504	6.23414613138974	0.0125309998866578	0.850353104159855
12117	ENSG00000167552	7846	TUBA1A	0.278936864819124	7.58361889841541	6.23406522016182	0.0125315724360141	0.850353104159855
514	ENSG00000034677	25897	RNF19A	-0.20526659208583	6.40389763957773	6.22845968704814	0.012571304187991	0.850353104159855
8770	ENSG00000145916	64777	RMND5B	0.134644747297394	4.63042765823905	6.21970482716273	0.0126336173514049	0.850353104159855
490	ENSG00000031081	57514	ARHGAP31	0.269351106349097	4.93902446882792	6.2175467854637	0.0126490260258225	0.850353104159855
37304	ENSG00000244734	3043	HBB	-1.98725135505097	10.0199586440083	6.19361060752209	0.0128212339229704	0.850353104159855
1348	ENSG00000076554	7163	TPD52	-0.306367851446144	4.53625689466095	6.17540585362821	0.01295381925938	0.850353104159855
8042	ENSG00000140968	3394	IRF8	0.218942696971933	7.08467404896386	6.16936526556083	0.0129981236227291	0.850353104159855
16395	ENSG00000187098	4286	MITF	0.315747709954109	2.41393347266003	6.16632590999171	0.0130204744826435	0.850353104159855
2193	ENSG00000100106	11078	TRIOBP	0.192873496703309	5.61042251284883	6.16343943471779	0.0130417376662535	0.850353104159855
7806	ENSG00000139318	1848	DUSP6	0.367039087336999	7.50763798850524	6.152403636879	0.0131233624095732	0.850353104159855
14740	ENSG00000179840	644997	PIK3CD-AS1	0.358239599013169	-0.221757698513213	6.14788100502531	0.0131569649733142	0.850353104159855
3582	ENSG00000108774	5878	RAB5C	0.175691896854633	7.12515162990524	6.14084853396596	0.0132093911252127	0.850353104159855
11185	ENSG00000163956	4043	LRPAP1	0.174449922980106	6.60910833328411	6.13881509706454	0.0132245901252672	0.850353104159855
3070	ENSG00000105281	6510	SLC1A5	0.245511267425281	5.66111605502233	6.13758817696765	0.0132337694816289	0.850353104159855
8736	ENSG00000145736	2966	GTF2H2	0.50504193378111	3.97817047932827	6.13754052357251	0.0132341261386023	0.850353104159855
45434	ENSG00000259820	NA	NA	-0.383158128537689	1.49104510677744	6.13191011088821	0.0132763360322304	0.850353104159855
3308	ENSG00000106415	113263	GLCCI1	-0.244878188486846	5.0107615502052	6.1309364290108	0.0132836495254585	0.850353104159855
6744	ENSG00000133313	55748	CNDP2	0.156607787941143	7.03838956412231	6.11053757626496	0.0134378250535973	0.850353104159855
51581	ENSG00000272182	NA	NA	-0.422626463900801	0.193081361906244	6.10523047543592	0.0134782372103273	0.850353104159855
4349	ENSG00000114982	55683	KANSL3	-0.153592767620399	6.32728229149486	6.10025272867531	0.0135162550145654	0.850353104159855
2186	ENSG00000100095	23544	SEZ6L	0.360420441401411	2.49995142465527	6.08586258636939	0.0136267819608938	0.850353104159855
8658	ENSG00000145107	116211	TM4SF19	-0.83822359697818	0.0843771984314854	6.07006023430665	0.0137492271911385	0.850353104159855
58685	ENSG00000286340	NA	NA	-0.516455894659676	-1.25031726675173	6.06420150303879	0.0137949109102793	0.850353104159855
1757	ENSG00000087903	5990	RFX2	0.331846107275474	2.41193571144859	6.04963094947561	0.0139092037551775	0.850353104159855
57742	ENSG00000284976	122513141	LOC122513141	-0.298256903322871	3.7028340098666	6.04507799776857	0.0139451169622839	0.850353104159855
7675	ENSG00000138468	57337	SENP7	-0.146996683496681	5.79222221596033	6.04388993076509	0.0139545039960143	0.850353104159855
20361	ENSG00000206172	3039	HBA1	-1.70270896882287	7.20450418994232	6.04308133649641	0.0139608964962193	0.850353104159855
37706	ENSG00000248367	124901151	LOC124901151	-0.766696709469381	-1.61965787173811	6.03111089767185	0.0140558843868043	0.850353104159855
2619	ENSG00000102048	140462	ASB9	0.507563209789942	-0.785724838581767	6.02627025543913	0.0140944844645073	0.850353104159855
48053	ENSG00000265118	NA	NA	0.443547680067814	2.08843522623338	6.01463881246102	0.014187682078952	0.850353104159855
3906	ENSG00000111537	3458	IFNG	-0.818521481555964	1.746113817631	6.00158586004326	0.0142930251251903	0.850353104159855
17289	ENSG00000197046	284266	SIGLEC15	0.412895925716411	1.13113832348085	6.00007486024398	0.0143052714297556	0.850353104159855
28007	ENSG00000228340	284757	MIR646HG	-0.352837845862254	2.34160689597179	5.99345937312268	0.014359015697359	0.850353104159855
4091	ENSG00000112658	6722	SRF	0.138257364895709	5.56202871798352	5.9929412982533	0.0143632333060038	0.850353104159855
13456	ENSG00000173200	165631	PARP15	-0.360718230261914	6.7430041006205	5.96498199385113	0.0145927496067268	0.850353104159855
43751	ENSG00000257497	NA	NA	-0.407017267513584	1.26991558727375	5.96161465005906	0.014620645517894	0.850353104159855
9731	ENSG00000154165	2838	GPR15	0.559132439059551	3.47735656932062	5.95943094087855	0.0146387652444758	0.850353104159855
4652	ENSG00000116990	4610	MYCL	0.341584542865962	5.25058117682182	5.94824203944381	0.0147319705640325	0.850353104159855
1927	ENSG00000091436	51776	MAP3K20	0.26202079717273	4.5517400712521	5.94683614439617	0.0147437250224171	0.850353104159855
17293	ENSG00000197057	401124	DTHD1	-0.458221805438523	4.06049694974734	5.94139619202559	0.0147892986168685	0.850353104159855
8696	ENSG00000145391	80854	SETD7	0.23651020478802	5.07497357182389	5.93922921006279	0.0148074930372768	0.850353104159855
41365	ENSG00000253716	100507316	MINCR	-0.325299038346534	1.55420046470015	5.93746173362504	0.0148223501922672	0.850353104159855
17753	ENSG00000198502	3127	HLA-DRB5	-0.740151360681851	7.49202195596541	5.93272450704134	0.014862246389608	0.850353104159855
7821	ENSG00000139410	113675	SDSL	0.396850827704483	1.58458710176625	5.92923432147839	0.0148917109277351	0.850353104159855
1662	ENSG00000085514	29992	PILRA	0.269114092901341	6.58105952077397	5.91975211014324	0.0149720648935622	0.850353104159855
9864	ENSG00000155367	333926	PPM1J	0.437533628502738	1.77922126710535	5.90881719702784	0.0150652838992774	0.850353104159855
16088	ENSG00000185883	527	ATP6V0C	0.225082350359981	6.36733559436278	5.90188888607045	0.0151246561747429	0.850353104159855
45707	ENSG00000260196	NA	NA	-0.419071395036505	0.526462165758573	5.89191236079614	0.0152105738286903	0.850353104159855
21506	ENSG00000211650	28781	IGLV5-45	-1.10815649738282	1.76210480793096	5.89076737945641	0.0152204664923988	0.850353104159855
58360	ENSG00000285999	NA	NA	-0.459795494145132	-0.410123679786492	5.89071549576317	0.0152209149255571	0.850353104159855
14167	ENSG00000176896	170082	TCEANC	-0.192820664811765	2.87529189680786	5.87831522062555	0.0153284823462078	0.850353104159855
13544	ENSG00000173599	5091	PC	0.270876853045332	2.103072935309	5.87546783476293	0.0153532926352893	0.850353104159855
17055	ENSG00000196335	56164	STK31	-0.497175354584808	-0.714572850408103	5.86666213684271	0.0154302819302679	0.850353104159855
14943	ENSG00000180891	404093	CUEDC1	0.240212848122738	4.07346130615998	5.86141775275948	0.0154763230820257	0.850353104159855
46607	ENSG00000261448	102723692	LOC102723692	-0.609869446184217	-1.30624120056618	5.85459878027763	0.0155363994932764	0.850353104159855
3125	ENSG00000105514	9545	RAB3D	0.27013216093098	5.77825246712497	5.85112736995472	0.0155670755013809	0.850353104159855
32877	ENSG00000235508	86781	RPS2P7	-0.97131456995103	-0.878247653199339	5.8464014638237	0.0156089375213911	0.850353104159855
6999	ENSG00000135046	301	ANXA1	0.225088550570548	9.24167670897664	5.84042239549004	0.0156620662941787	0.850353104159855
61374	ENSG00000289485	101927369	LOC101927369	-0.538410272732871	1.17999170376489	5.83950488595215	0.0156702355706759	0.850353104159855
5859	ENSG00000126803	3306	HSPA2	-0.798127491282883	-1.06420163666559	5.82965453171335	0.0157582177809951	0.850353104159855
9676	ENSG00000153786	55625	ZDHHC7	0.215317033446345	6.83883787193137	5.82227335948565	0.0158244790676479	0.850353104159855
10489	ENSG00000160446	84885	ZDHHC12	0.159157826538272	4.37999360795959	5.82214039091849	0.0158256753648288	0.850353104159855
10812	ENSG00000162734	8682	PEA15	0.222222050813853	7.05811150621673	5.82004223246818	0.0158445645077765	0.850353104159855
33465	ENSG00000236397	NA	NA	-0.759435101888851	1.98398414615369	5.81126778617664	0.015923810540105	0.850353104159855
7913	ENSG00000140043	145482	PTGR2	-0.328556622744517	1.7740597234418	5.79318307626463	0.0160884330395319	0.850353104159855
17817	ENSG00000198695	4541	ND6	-0.657632450798743	7.98933236198268	5.78218416333058	0.0161894114882629	0.850353104159855
2089	ENSG00000099290	387680	WASHC2A	0.157453097794884	6.53934096122494	5.78000022169269	0.0162095393647286	0.850353104159855
51554	ENSG00000272144	NA	NA	-0.487300277122209	-0.0305565638306095	5.77890565610673	0.0162196369199593	0.850353104159855
28079	ENSG00000228444	NA	NA	-0.525361435008508	-0.973567862701061	5.77636720155672	0.0162430795635698	0.850353104159855
21562	ENSG00000211717	28585	TRBV10-1	1.00835900596825	-1.38523107415305	5.76795895680547	0.0163209795329327	0.850353104159855
2962	ENSG00000104774	4125	MAN2B1	0.184680820009189	7.74893467115244	5.76392521535573	0.016358487599318	0.850353104159855
8022	ENSG00000140836	463	ZFHX3	0.321484420922586	3.89288981403761	5.76331639499139	0.016364156478262	0.850353104159855
508	ENSG00000033867	9497	SLC4A7	-0.194655247351957	5.66166976690865	5.75848703800037	0.0164091956485593	0.850353104159855
53624	ENSG00000276148	NA	NA	-0.619093747682713	-0.8479450216556	5.74677516864469	0.0165189535873962	0.850353104159855
24847	ENSG00000223704	NA	NA	-0.4310945555982	1.55632764836857	5.73598303818343	0.0166207623753615	0.850353104159855
19680	ENSG00000203880	55251	PCMTD2	-0.128576573793998	6.48499456361496	5.73373459443815	0.0166420546466254	0.850353104159855
13357	ENSG00000172725	57175	CORO1B	0.198214995457694	6.24215221597633	5.72924418259575	0.0166846620941866	0.850353104159855
6586	ENSG00000132434	55915	LANCL2	0.149837922660543	3.48709102561719	5.72170762825345	0.0167564260184757	0.850353104159855
8428	ENSG00000143570	27173	SLC39A1	0.203414562433533	5.64069531700349	5.71448477051749	0.0168255016596803	0.850353104159855
989	ENSG00000066827	57623	ZFAT	0.244230758477005	3.57561305749195	5.70335910559689	0.0169324768700924	0.850353104159855
1137	ENSG00000070882	26031	OSBPL3	-0.211580533538725	5.59959971600594	5.69289398328056	0.0170337412218778	0.850353104159855
7151	ENSG00000135821	2752	GLUL	0.206016119179276	7.94196926295226	5.69030477986149	0.0170588915709614	0.850353104159855
21455	ENSG00000211454	246181	AKR7L	-0.662315860486684	-1.2294984466449	5.68355180350906	0.0171246673391139	0.850353104159855
2578	ENSG00000101846	412	STS	0.247124085118549	3.6098616906386	5.67628503081175	0.0171957399590102	0.850353104159855
9099	ENSG00000148481	80013	MINDY3	-0.180664878263175	4.04443561275489	5.66952516579207	0.0172621280131254	0.850353104159855
59420	ENSG00000287091	NA	NA	0.37837080408768	0.464228631293483	5.6675606173047	0.0172814712288624	0.850353104159855
8676	ENSG00000145284	79966	SCD5	-0.484730484033406	1.84840258898923	5.6598560515751	0.0173575475565425	0.850353104159855
11891	ENSG00000166575	65084	TMEM135	-0.184187916336825	3.8773498261489	5.65777941752359	0.0173781116966456	0.850353104159855
17481	ENSG00000197629	219972	MPEG1	0.300847877707078	9.60729487978778	5.65760801840494	0.0173798101215638	0.850353104159855
55859	ENSG00000279970	NA	NA	-0.856303980482786	-0.843772574291508	5.65729778563522	0.0173828847098949	0.850353104159855
13748	ENSG00000174776	151790	WDR49	0.454220023777866	0.666440393179759	5.65251573489542	0.0174303487027918	0.850353104159855
34403	ENSG00000237753	NA	NA	-0.304465402941953	2.96040485302268	5.64916364809031	0.0174636993798002	0.850353104159855
34684	ENSG00000238164	NA	NA	-0.331080375691612	3.41286951265534	5.64713982197446	0.0174838667627536	0.850353104159855
17402	ENSG00000197405	728	C5AR1	0.363443834868095	6.28616768883308	5.6448228930949	0.0175069844194327	0.850353104159855
52185	ENSG00000273284	NA	NA	-0.52833177159419	-0.422242470061818	5.64328103273598	0.0175223861425279	0.850353104159855
21543	ENSG00000211689	6966	TRGC1	-0.455897693252387	5.07130321391137	5.64151130215254	0.017540081310701	0.850353104159855
63	ENSG00000004809	85413	SLC22A16	0.597521152619527	1.09164003224786	5.64124335458808	0.0175427620697686	0.850353104159855
17372	ENSG00000197302	124411	KRBOX5	-0.16631731404306	4.19242412044801	5.63814826145892	0.0175737584960806	0.850353104159855
553	ENSG00000038427	1462	VCAN	0.41609859692347	10.1042231732082	5.63569703316108	0.0175983469164263	0.850353104159855
15854	ENSG00000184988	113277	TMEM106A	0.229341291288013	3.66139838616096	5.63564236576121	0.0175988956930356	0.850353104159855
15275	ENSG00000182578	1436	CSF1R	0.300135115534515	8.34894894840979	5.6308081057033	0.0176474941357373	0.850353104159855
15639	ENSG00000184060	55803	ADAP2	0.253116722833198	4.69343620767398	5.62113022409272	0.0177452017996324	0.850353104159855
2865	ENSG00000103994	64397	ZNF106	0.210447545596337	7.10067870354538	5.61675980599244	0.0177895082929942	0.850353104159855
56401	ENSG00000281468	NA	NA	-0.763810103625968	-1.69990056428432	5.59593567020661	0.0180021933326951	0.850353104159855
44898	ENSG00000259162	NA	NA	0.549145048864169	1.14320393106987	5.58741289739208	0.0180899952257282	0.850353104159855
11131	ENSG00000163803	151056	PLB1	0.334147362302255	3.9689082580562	5.58418365693629	0.0181233783678078	0.850353104159855
9898	ENSG00000155792	64798	DEPTOR	0.353965426259242	0.756906223647968	5.57341197145709	0.0182351942846853	0.850353104159855
29803	ENSG00000230979	285053	RPL18AP6	-0.757663883925188	0.352774196011418	5.57064221405935	0.0182640608377339	0.850353104159855
13891	ENSG00000175489	126364	LRRC25	0.272253460121704	7.16780899188819	5.55996293924437	0.0183758032620828	0.850353104159855
17705	ENSG00000198336	4635	MYL4	-2.11470191018099	0.29500205895957	5.55706648773102	0.0184062317849479	0.850353104159855
7361	ENSG00000136875	9128	PRPF4	0.143556581778306	4.68025628473454	5.54838354304789	0.0184977622348333	0.850353104159855
13639	ENSG00000174137	152877	FAM53A	0.356773849742595	-0.0108364291162044	5.54712782578352	0.0185110381184828	0.850353104159855
19811	ENSG00000204311	494513	PJVK	-0.381574877335267	0.795666212486117	5.53023586926349	0.0186905855565445	0.850353104159855
7235	ENSG00000136193	9805	SCRN1	0.2309630761799	5.56441004931426	5.52590687112126	0.0187368881505921	0.850353104159855
32577	ENSG00000235065	140760	RPL24P2	-0.542848089905016	-0.659374414330293	5.52331289788859	0.0187646898279336	0.850353104159855
15276	ENSG00000182580	2049	EPHB3	0.441926104762228	1.16797855424871	5.51939464612713	0.0188067656858097	0.850353104159855
14759	ENSG00000179921	151306	GPBAR1	0.298600047294485	5.09460268123131	5.51595408745973	0.0188437922413854	0.850353104159855
57022	ENSG00000283602	NA	NA	0.464538219147035	0.829671448556978	5.51085634787015	0.0188987915457232	0.850353104159855
3815	ENSG00000110841	8496	PPFIBP1	0.310175014451005	1.16931718456647	5.50201809946611	0.0189945404448179	0.850353104159855
12480	ENSG00000168961	3965	LGALS9	0.253620142236312	7.50989201363667	5.4991881732343	0.0190253041954939	0.850353104159855
49359	ENSG00000267519	NA	NA	0.42709975719316	3.67884567112663	5.49812945435215	0.019036826616917	0.850353104159855
6538	ENSG00000132122	54558	SPATA6	0.272232861550632	2.98031092887286	5.4980686538965	0.0190374885492264	0.850353104159855
11422	ENSG00000164733	1508	CTSB	0.251415867909832	8.80798402180126	5.49555800569166	0.0190648426616614	0.850353104159855
11621	ENSG00000165548	57156	TMEM63C	0.442756623839346	2.8173580906301	5.49217055765203	0.019101814100265	0.850353104159855
3958	ENSG00000111796	3820	KLRB1	-0.416064912044472	6.88215759335038	5.49112412989803	0.0191132500419902	0.850353104159855
16757	ENSG00000188659	283726	SAXO2	1.09286504035425	0.625864905617946	5.48406634640713	0.0191905664246014	0.850353104159855
6960	ENSG00000134802	29015	SLC43A3	0.214948239181473	5.58075168294957	5.48350514838228	0.0191967280744884	0.850353104159855
12123	ENSG00000167566	57701	NCKAP5L	0.242742714445584	4.64690548510463	5.47199374062427	0.0193235692101141	0.850353104159855
39066	ENSG00000250490	401172	LINC02145	-0.819959049593792	-1.63273356479488	5.46226154374702	0.0194314813462989	0.850353104159855
11280	ENSG00000164187	92255	LMBRD2	-0.140893146218273	4.64181218409033	5.45873588311983	0.019470727967134	0.850353104159855
6577	ENSG00000132386	5176	SERPINF1	0.401824854569832	3.78655883367585	5.4503360477573	0.0195645629907773	0.850353104159855
37115	ENSG00000244274	55861	DBNDD2	0.208488231515723	3.21435381423871	5.44636533640752	0.0196090826304168	0.850353104159855
51994	ENSG00000272941	NA	NA	-0.25382885364333	1.72909890683312	5.44137705517085	0.0196651597413826	0.850353104159855
900	ENSG00000064763	55711	FAR2	0.25568944065139	3.83043349156934	5.41950542617192	0.0199129997899955	0.850353104159855
11203	ENSG00000164031	79982	DNAJB14	-0.163644502014414	6.36468988745959	5.41828342678446	0.0199269418756096	0.850353104159855
15475	ENSG00000183423	345193	LRIT3	-0.463046492454482	-0.538169733373015	5.41821312307317	0.019927744294609	0.850353104159855
4371	ENSG00000115155	9381	OTOF	-1.00369464109729	1.13938326442354	5.40276657101126	0.0201048579195152	0.850353104159855
732	ENSG00000054611	25771	TBC1D22A	0.127001686970884	5.24753157423933	5.40266235591679	0.0201060583862919	0.850353104159855
2401	ENSG00000100889	5106	PCK2	0.157723696973481	4.90639646367057	5.39887839619317	0.0201496965456375	0.850353104159855
16041	ENSG00000185697	4603	MYBL1	-0.326237379325016	6.38835057573006	5.39800681674254	0.0201597618263487	0.850353104159855
14971	ENSG00000181016	286006	LSMEM1	-1.32971108740983	-1.07758631240187	5.3853416177862	0.0203066118937621	0.850353104159855
52014	ENSG00000272980	NA	NA	-0.547163511685466	0.127280010849707	5.38244968041622	0.0203402981387096	0.850353104159855
19601	ENSG00000203618	2812	GP1BB	-0.609408025600442	6.02165758894016	5.38113119133922	0.0203556755162747	0.850353104159855
1169	ENSG00000071967	79901	CYBRD1	0.312910619469544	5.32063710471527	5.37648210498043	0.020409993274018	0.850353104159855
17531	ENSG00000197808	92283	ZNF461	-0.220242675132281	2.85762517115697	5.37239221516893	0.0204579016103098	0.850353104159855
9355	ENSG00000151062	93589	CACNA2D4	0.224792676843524	4.33349809291239	5.36035266414351	0.0205996075164407	0.850353104159855
9419	ENSG00000151553	57700	FHIP2A	-0.155718246221461	5.11728050176851	5.35985454769198	0.020605492193733	0.850353104159855
17214	ENSG00000196782	55534	MAML3	0.274192895061185	3.92197707159164	5.35736540919507	0.0206349245968076	0.850353104159855
3223	ENSG00000105953	4967	OGDH	0.178596708318349	6.71520915741278	5.35729112641053	0.020635803609325	0.850353104159855
22152	ENSG00000213096	9534	ZNF254	-0.179872805558359	3.74895106818801	5.35582772329502	0.0206531284397202	0.850353104159855
1957	ENSG00000092068	23428	SLC7A8	0.740708164238626	-0.230829242651263	5.3550304837234	0.020662573073575	0.850353104159855
46382	ENSG00000261135	NA	NA	-0.52059475881152	-0.663189256236943	5.35132567393546	0.0207065214036276	0.850353104159855
6483	ENSG00000131724	3597	IL13RA1	0.284217601738919	6.28051048831546	5.34929628251163	0.0207306360631376	0.850353104159855
2503	ENSG00000101336	3055	HCK	0.24971512612202	8.04649080590361	5.34762935271712	0.0207504654350788	0.850353104159855
8065	ENSG00000141096	64180	DPEP3	-0.482826773992338	-0.724234427364225	5.34623893126559	0.0207670205471194	0.850353104159855
13389	ENSG00000172831	8824	CES2	0.166947325406648	5.04601355276419	5.34311032008333	0.0208043214840105	0.850353104159855
9632	ENSG00000153208	10461	MERTK	0.385362019643272	3.26285550446241	5.34144050571533	0.0208242582529231	0.850353104159855
49161	ENSG00000267272	339524	LINC01140	0.479322521988754	-1.34084257954395	5.32792908075879	0.0209863071113076	0.850353104159855
1788	ENSG00000088812	8455	ATRN	0.191062271428453	5.21306698772457	5.31821200763724	0.0211036549179573	0.850353104159855
6434	ENSG00000131374	9779	TBC1D5	0.170030614265441	5.91168158354822	5.30222658844667	0.0212981820177105	0.850353104159855
6988	ENSG00000134955	219855	SLC37A2	0.266161753265621	5.69178925663599	5.29851358246901	0.021343630770484	0.850353104159855
31955	ENSG00000234156	NA	NA	-1.19357625531556	-1.02498552858831	5.29636823309673	0.0213699365022027	0.850353104159855
33734	ENSG00000236790	339789	LINC00299	-0.3617940839429	2.82643064005866	5.29530551937671	0.0213829796583956	0.850353104159855
12096	ENSG00000167476	126306	JSRP1	-0.65761520401927	-0.823496329112128	5.2850381956014	0.0215094203661723	0.850353104159855
8471	ENSG00000143819	2052	EPHX1	0.317280867911913	2.45281608535787	5.28158375749391	0.0215521351362756	0.850353104159855
54144	ENSG00000277232	150384	GTSE1-DT	-0.550792154796648	-1.13899053878701	5.27873605915289	0.0215874134980136	0.850353104159855
8862	ENSG00000146587	57786	RBAK	-0.152513627707091	5.15581372881502	5.27278257474714	0.0216613608212203	0.850353104159855
37481	ENSG00000247157	338817	LINC01252	-0.547208343545438	0.307074259830847	5.26765467382697	0.0217252639494955	0.850353104159855
46551	ENSG00000261371	5175	PECAM1	0.253980937951081	8.79286653165597	5.25996673716605	0.0218214358408811	0.850353104159855
16255	ENSG00000186481	NA	NA	-0.476872902755871	0.627202919281071	5.25314810142822	0.0219071021828494	0.850353104159855
5452	ENSG00000124104	90203	SNX21	0.250884270669603	3.03084903789229	5.250328928599	0.021942622737984	0.850353104159855
3549	ENSG00000108556	1145	CHRNE	-0.514502036816908	1.54713812762763	5.25031118743172	0.0219428464590359	0.850353104159855
6550	ENSG00000132205	84034	EMILIN2	0.279872634038142	6.96537501891655	5.2480987460946	0.0219707644859603	0.850353104159855
46221	ENSG00000260914	NA	NA	0.1660757957806	4.06815470718053	5.24382274308826	0.0220248261950107	0.850353104159855
50343	ENSG00000270096	NA	NA	-0.39996448947184	0.287535261731289	5.24181751539277	0.0220502258245452	0.850353104159855
15134	ENSG00000181982	91050	CCDC149	0.290458021015635	3.62221742466352	5.23555539210884	0.022129741807368	0.850353104159855
13857	ENSG00000175305	9134	CCNE2	-0.424205244461932	0.802193099050433	5.23053799548194	0.0221936666566776	0.850353104159855
20047	ENSG00000204930	392307	FAM221B	0.743094657929794	-1.19583646372838	5.22388089642428	0.0222787777803519	0.850353104159855
29701	ENSG00000230825	101927354	LINC03016	-0.675888371115553	-1.44649950886838	5.21287665208516	0.0224202094786244	0.850353104159855
6063	ENSG00000128694	64172	OSGEPL1	-0.174148465151174	3.05532515808817	5.21164400789044	0.0224361098332919	0.850353104159855
7453	ENSG00000137331	8870	IER3	-0.976345720258581	4.82380182208269	5.19903163599798	0.0225994747152619	0.850353104159855
22958	ENSG00000214900	196913	LINC01599	-0.306950387211901	3.16401539964104	5.19830442953793	0.0226089315398767	0.850353104159855
1081	ENSG00000069667	6095	RORA	-0.260310536050367	7.18185501982843	5.19787310016875	0.02261454262191	0.850353104159855
6372	ENSG00000130962	5638	PRRG1	0.601574655551246	-0.686872167244497	5.19541273765012	0.0226465766165923	0.850353104159855
10078	ENSG00000157240	8321	FZD1	0.28578531260972	4.19340491259868	5.18751453582286	0.0227497296021013	0.850353104159855
9142	ENSG00000148841	85450	ITPRIP	0.217328011351387	5.48588936728535	5.17674670139476	0.0228911459692942	0.850353104159855
46117	ENSG00000260772	NA	NA	-0.278856530922185	3.91977733172573	5.17353803258922	0.0229334621039446	0.850353104159855
4287	ENSG00000114423	868	CBLB	-0.20725414143265	5.79648410971633	5.17289209942558	0.0229419905126759	0.850353104159855
21616	ENSG00000211803	28660	TRAV23DV6	0.493517257104645	-0.0653990939712174	5.16169706148892	0.0230903246512405	0.850353104159855
8444	ENSG00000143641	2590	GALNT2	0.19398762405688	5.66150243881772	5.15352687819296	0.0231992068236195	0.850353104159855
17708	ENSG00000198353	3221	HOXC4	-0.553414398017209	0.469521534369783	5.14778115393574	0.0232760974807054	0.850353104159855
12196	ENSG00000167779	3489	IGFBP6	0.519740152020547	-0.124591606136398	5.14402807864371	0.023326464654571	0.850353104159855
12030	ENSG00000167131	388389	CCDC103	-0.987149395085924	-1.82460162148552	5.14193892524909	0.0233545505439592	0.850353104159855
60222	ENSG00000287917	105369344	LOC105369344	0.46679711461675	-0.551889811331221	5.14124843834026	0.0233638409299772	0.850353104159855
42966	ENSG00000255624	NA	NA	-0.39167727699699	0.138404504009004	5.13955633142405	0.0233866241514763	0.850353104159855
32404	ENSG00000234810	NA	NA	-0.756146757259537	-0.865235602400548	5.13583610211916	0.0234367958842267	0.850353104159855
24784	ENSG00000223609	3045	HBD	-1.4561271443318	2.28056333712837	5.13343787944314	0.0234691979337577	0.850353104159855
44517	ENSG00000258733	101928767	LINC02328	-0.262396313192602	2.50109076834685	5.1303100799625	0.0235115270078102	0.850353104159855
16230	ENSG00000186407	342510	CD300E	0.290895232909852	8.23475581392761	5.12660530620298	0.0235617668219609	0.850353104159855
799	ENSG00000059377	6916	TBXAS1	0.239703453500462	6.9806485815824	5.12406039304091	0.0235963424560288	0.850353104159855
15502	ENSG00000183542	8302	KLRC4	-0.550842896135034	2.99325642428768	5.12247203442863	0.0236179488385502	0.850353104159855
14498	ENSG00000178538	767	CA8	0.511568252563483	-0.478948138883685	5.1224684122995	0.023617998133678	0.850353104159855
16287	ENSG00000186635	116985	ARAP1	0.200590622800544	8.42295329919055	5.12067870911739	0.0236423680379065	0.850353104159855
22070	ENSG00000212789	NA	NA	0.465007072036623	-0.870134111859272	5.11823452690351	0.0236756919417465	0.850353104159855
6998	ENSG00000135045	55071	C9orf40	-0.258384459322241	1.78818343082097	5.11403508966436	0.0237330607374695	0.850353104159855
35237	ENSG00000239704	284040	CDRT4	-0.758279100409964	2.55138221823686	5.11317384856571	0.0237448440161463	0.850353104159855
141	ENSG00000006534	221	ALDH3B1	0.235682955333244	5.89888270759412	5.11200850993731	0.0237607975396235	0.850353104159855
17211	ENSG00000196776	961	CD47	-0.137035429891828	7.78937046417576	5.11100351207401	0.0237745649210832	0.850353104159855
13764	ENSG00000174851	10897	YIF1A	0.155522047217632	4.19480156730203	5.11084055664415	0.0237767980132893	0.850353104159855
7808	ENSG00000139324	160418	TMTC3	-0.176393492374018	3.45655061029953	5.10949679121524	0.023795220866676	0.850353104159855
17511	ENSG00000197747	6281	S100A10	0.20707712688484	7.79419307329069	5.10905112820677	0.0238013341189224	0.850353104159855
55287	ENSG00000279246	NA	NA	0.440838177897763	-1.12432500095006	5.09639496833066	0.023975623079651	0.850353104159855
54204	ENSG00000277369	NA	NA	0.322912000643369	-0.478474705217613	5.08975538849728	0.0240675861997449	0.850353104159855
660	ENSG00000049247	10911	UTS2	-1.25369766827573	1.79685800821351	5.08419127629574	0.024144935110429	0.850353104159855
56302	ENSG00000280789	79447	PAGR1	0.137637325309253	5.01198285046372	5.08401460684564	0.0241473952821896	0.850353104159855
15495	ENSG00000183508	54855	TENT5C	-0.488786613827262	5.32052367358708	5.0752317970331	0.0242700268155656	0.850353104159855
14439	ENSG00000178184	84552	PARD6G	-0.606763736620829	-0.490174514148014	5.07380220825277	0.024290048770918	0.850353104159855
14775	ENSG00000179988	118672	PSTK	-0.203068196435066	1.8130104412996	5.07362587663391	0.0242925195519679	0.850353104159855
351	ENSG00000014257	55	ACP3	0.304238451078556	3.92702619094789	5.0717180975536	0.0243192682751548	0.850353104159855
5430	ENSG00000123901	10888	GPR83	-0.652591868054756	-1.09207618729525	5.0703493133316	0.0243384786501503	0.850353104159855
8367	ENSG00000143344	23179	RGL1	0.320584334383384	2.2089783873047	5.06791311618002	0.0243727087301092	0.850353104159855
10965	ENSG00000163297	118429	ANTXR2	0.18961481823127	5.85436202135535	5.06142492883021	0.0244641156966077	0.850353104159855
16579	ENSG00000187953	441194	PMS2CL	-0.156775997732772	3.66691765159039	5.05593991806751	0.0245416671813172	0.850353104159855
5974	ENSG00000127989	7978	MTERF1	-0.132064817730368	3.86856541209444	5.05565360792815	0.0245457222636192	0.850353104159855
9068	ENSG00000148297	6837	MED22	0.138672204656897	5.39911683289739	5.04884716940558	0.0246423286069264	0.850353104159855
34597	ENSG00000238039	NA	NA	-0.72179465035655	-0.499416719254916	5.04746466031983	0.0246619992502804	0.850353104159855
19790	ENSG00000204257	3108	HLA-DMA	0.185451491380734	7.51962628775944	5.0473009777763	0.0246643292402713	0.850353104159855
9060	ENSG00000148219	23245	ASTN2	-0.398728484013361	-0.0345381764153424	5.04104965165536	0.0247534868980401	0.850353104159855
54367	ENSG00000277662	NA	NA	-0.548170911610762	-1.4511205234071	5.04098191404483	0.0247544548153152	0.850353104159855
3021	ENSG00000104976	6618	SNAPC2	0.153222721429212	3.80547209764508	5.0348276972403	0.0248425578788423	0.850353104159855
11517	ENSG00000165097	221656	KDM1B	0.24900362636413	5.73418579254072	5.03237745292725	0.0248777258345754	0.850353104159855
9315	ENSG00000150637	10666	CD226	-0.261985941757842	6.54192529302728	5.02046346660538	0.0250494634367525	0.850353104159855
17758	ENSG00000198521	7594	ZNF43	-0.170773002493084	3.61399248256973	5.00998903539968	0.0252014668918854	0.850353104159855
9024	ENSG00000147854	115426	UHRF2	-0.179629175077782	6.6704673022255	5.00981887373413	0.0252039441443699	0.850353104159855
38480	ENSG00000249592	100129917	PCGF3-AS1	-0.309289408509258	2.83392408309695	5.0093487811539	0.0252107891740138	0.850353104159855
10448	ENSG00000160216	56894	AGPAT3	0.16276165447364	6.49137947456733	5.0088812056664	0.0252175994670812	0.850353104159855
55984	ENSG00000280128	NA	NA	-0.287530119394282	3.50265012631376	4.99798834502903	0.025376797116392	0.850353104159855
21497	ENSG00000211640	28778	IGLV6-57	-0.880883268212834	1.17465474153139	4.98843463776987	0.0255172823066507	0.850353104159855
20211	ENSG00000205572	8293	SERF1A	-0.365721576401913	3.35413369445137	4.97747706281211	0.0256794060820085	0.850353104159855
9746	ENSG00000154265	23461	ABCA5	-0.367698087190835	5.41758926243532	4.97008480459377	0.0257893829728945	0.850353104159855
51321	ENSG00000271698	NA	NA	-0.612680306462093	-0.755380792194026	4.96565203648376	0.0258555651806952	0.850353104159855
12907	ENSG00000170846	93622	MRFAP1L2	-0.224845540307587	4.36258664625826	4.96361785775213	0.0258859949571881	0.850353104159855
6920	ENSG00000134539	3824	KLRD1	-0.336976237417936	7.66682270481712	4.96274580679682	0.0258990515722047	0.850353104159855
38107	ENSG00000248991	127898556	LOC127898556	0.629941245833478	-0.707611584006014	4.95825117662403	0.0259664551494342	0.850353104159855
9186	ENSG00000149269	5058	PAK1	0.202472394306391	6.79848324815738	4.95701631356758	0.0259850056300186	0.850353104159855
14706	ENSG00000179604	23580	CDC42EP4	0.2913978682825	3.31367163806654	4.9398794698017	0.0262438666297196	0.850353104159855
11246	ENSG00000164111	308	ANXA5	0.210034713590291	8.07768775103618	4.93979536959716	0.0262451435939248	0.850353104159855
8714	ENSG00000145569	54491	OTULINL	0.195496685276945	5.98064607551089	4.93688003873336	0.026289449454336	0.850353104159855
36661	ENSG00000243224	101929054	TWF2-DT	-0.371590492888674	-0.681903812048485	4.9353907250962	0.0263121133486855	0.850353104159855
13707	ENSG00000174516	246330	PELI3	0.232299836917305	3.22240665925816	4.93345049235347	0.0263416696453714	0.850353104159855
3334	ENSG00000106605	644	BLVRA	0.238214823208809	5.79731981867133	4.93260593151726	0.0263545459352123	0.850353104159855
4759	ENSG00000117834	200010	SLC5A9	0.538711155994843	-1.38835191279083	4.92540909187051	0.026464535663349	0.850353104159855
9767	ENSG00000154473	9184	BUB3	-0.119718156680422	6.69642073086851	4.92297843439539	0.0265017912334238	0.850353104159855
6938	ENSG00000134668	90853	SPOCD1	-0.622854021645994	3.36460964124993	4.91766801308515	0.0265833757622485	0.850353104159855
4711	ENSG00000117461	8503	PIK3R3	-0.324653997501831	2.14100076996254	4.91716242243118	0.0265911567999079	0.850353104159855
10113	ENSG00000157557	2114	ETS2	0.247445641258747	5.61407416104241	4.91591795168554	0.0266103192852257	0.850353104159855
5377	ENSG00000123384	4035	LRP1	0.344433807680287	8.348156779519	4.90708367569522	0.0267467636515265	0.850353104159855
51655	ENSG00000272341	NA	NA	-0.336329551152795	1.45881788970645	4.90677179659272	0.0267515938579564	0.850353104159855
55942	ENSG00000280077	NA	NA	-0.326974731529441	3.40695259829963	4.90478606762423	0.0267823689753263	0.850353104159855
14082	ENSG00000176463	28232	SLCO3A1	0.154544955989864	5.56782381009544	4.90475807003082	0.0267828031491445	0.850353104159855
4215	ENSG00000113657	1809	DPYSL3	0.559085994397546	-1.43944693268443	4.90383645312505	0.0267970992463426	0.850353104159855
2508	ENSG00000101347	25939	SAMHD1	0.17767179903755	9.32270706653806	4.89840457380836	0.0268815197414799	0.850353104159855
425	ENSG00000023191	6050	RNH1	0.168471048107664	7.40466612466008	4.89207848922646	0.0269801863233344	0.850353104159855
19801	ENSG00000204287	3122	HLA-DRA	0.242770715394866	11.0761185452219	4.89069386962097	0.0270018321196006	0.850353104159855
4423	ENSG00000115414	2335	FN1	0.92771670920705	0.992415523479909	4.88375630508676	0.0271105594742352	0.850353104159855
34562	ENSG00000237990	NA	NA	-1.32937873174812	-1.66655586468748	4.88270053771168	0.0271271456098711	0.850353104159855
22508	ENSG00000213760	534	ATP6V1G2	-0.350415202180582	0.333572769922258	4.87965138875893	0.0271751070975687	0.850353104159855
11868	ENSG00000166483	7465	WEE1	-0.299645546096314	3.08107160843057	4.8784320095593	0.0271943119577747	0.850353104159855
43338	ENSG00000256553	28692	TRAV1-2	-0.649105563080452	0.154247554806356	4.87828668192697	0.0271966017659305	0.850353104159855
53783	ENSG00000276517	NA	NA	-0.422009962871478	1.0485721100937	4.87780093373854	0.0272042567564087	0.850353104159855
8880	ENSG00000146757	168374	ZNF92	-0.24628576750593	4.36074246715518	4.87199641653888	0.0272959047177051	0.850353104159855
4504	ENSG00000115942	4999	ORC2	-0.128211075344064	4.81782916057873	4.8713319176093	0.0273064170057113	0.850353104159855
10679	ENSG00000162078	124220	ZG16B	0.371152046835599	1.1810959326838	4.86972143815848	0.0273319120563121	0.850353104159855
11732	ENSG00000166002	56935	SMCO4	0.289095365501375	4.33266736352493	4.86782705358738	0.0273619332202113	0.850353104159855
6580	ENSG00000132405	57533	TBC1D14	0.129687653026173	6.46778912568688	4.8674988377314	0.0273671380891305	0.850353104159855
42785	ENSG00000255389	NA	NA	-0.424213627063557	1.35036710587019	4.86588653013837	0.0273927211281303	0.850353104159855
3597	ENSG00000108829	55379	LRRC59	0.155373783132268	5.71898264794516	4.86070928223307	0.0274750386057711	0.850353104159855
38108	ENSG00000248993	NA	NA	0.613385545315643	-1.62542996725452	4.84979670657972	0.0276493908084165	0.850353104159855
20130	ENSG00000205236	NA	NA	-0.928499818989427	0.396619857838813	4.84430075836514	0.0277376359808663	0.850353104159855
3106	ENSG00000105426	5802	PTPRS	0.371014964136931	3.19187235490587	4.84178355390623	0.0277781510174747	0.850353104159855
2796	ENSG00000103274	4682	NUBP1	0.166622610918887	4.68524474826297	4.83916775782396	0.027820318147665	0.850353104159855
49701	ENSG00000268205	NA	NA	-0.300859217639715	4.38609375214996	4.83883808468923	0.0278256372647332	0.850353104159855
41083	ENSG00000253392	NA	NA	-0.461743634247963	-0.833369415478836	4.83787006418086	0.0278412619244958	0.850353104159855
6257	ENSG00000130363	83861	RSPH3	0.214942717838513	3.06007464599977	4.83645368284178	0.0278641399537322	0.850353104159855
14846	ENSG00000180357	23060	ZNF609	0.199310474735275	5.73580830664594	4.8359166616136	0.0278728192755925	0.850353104159855
8109	ENSG00000141447	114876	OSBPL1A	0.260308421315687	2.94849341774648	4.83541288103507	0.0278809639200784	0.850353104159855
3608	ENSG00000108883	9343	EFTUD2	0.125826591235513	6.70810053104919	4.83117887009857	0.0279495133127472	0.850353104159855
5546	ENSG00000124564	10786	SLC17A3	-0.702468690203849	-0.923855082473207	4.83101451067017	0.0279521778543552	0.850353104159855
13313	ENSG00000172466	7572	ZNF24	-0.0952253902188346	6.94651937243291	4.82703995871991	0.0280166925400964	0.850353104159855
16638	ENSG00000188167	643853	TMPPE	0.328640701064112	2.16482090229967	4.82654778461003	0.0280246922545227	0.850353104159855
55883	ENSG00000280003	NA	NA	0.514964370698118	-1.53537310171969	4.82643933361649	0.0280264553181083	0.850353104159855
227	ENSG00000008735	23542	MAPK8IP2	0.461226349890577	-1.35879152371274	4.82627190929756	0.0280291773244985	0.850353104159855
12841	ENSG00000170509	345275	HSD17B13	-0.474084535883561	-0.532989057056726	4.8252588021528	0.0280456544222434	0.850353104159855
5085	ENSG00000120699	11340	EXOSC8	-0.159929991960877	5.27850991839792	4.82329876744564	0.0280775608973785	0.850353104159855
17510	ENSG00000197746	5660	PSAP	0.27584904814902	11.6186153688468	4.81419774449745	0.028226207793838	0.850353104159855
3822	ENSG00000110880	23603	CORO1C	0.192113787004246	6.78743024685486	4.81144733642637	0.0282712911451601	0.850353104159855
9230	ENSG00000149571	84623	KIRREL3	0.62440738669981	-0.0682338376094276	4.80736810372247	0.0283382939908111	0.850353104159855
6288	ENSG00000130558	10439	OLFM1	0.533567537457932	2.45183322123957	4.80251699891343	0.0284181903097345	0.850353104159855
1995	ENSG00000093010	1312	COMT	0.175365127237942	5.78852056915508	4.80222740461471	0.028422967255297	0.850353104159855
8810	ENSG00000146197	222663	SCUBE3	-1.14139537737055	-1.47725406496349	4.79911366318265	0.0284743821993033	0.850353104159855
7282	ENSG00000136478	55852	TEX2	0.139999705859904	4.42959773550375	4.79909248054119	0.0284747323041728	0.850353104159855
35963	ENSG00000241490	NA	NA	-0.421749948249934	0.798782366485891	4.79605774284406	0.0285249365213435	0.850353104159855
2896	ENSG00000104299	55756	INTS9	0.115237764448743	4.17927120686683	4.79273876557093	0.0285799484682679	0.850353104159855
16798	ENSG00000188786	4520	MTF1	0.165708061201983	5.46658938518578	4.79216886631775	0.0285894056354016	0.850353104159855
10850	ENSG00000162882	23498	HAAO	0.24948443060639	2.35033877462849	4.79189028090036	0.0285940297937821	0.850353104159855
10645	ENSG00000161911	340205	TREML1	-0.596718543302634	5.96959537572882	4.78847977831958	0.0286507028876924	0.850353104159855
11071	ENSG00000163625	23001	WDFY3	0.294058352763516	5.09332053968215	4.78749076513938	0.0286671594060133	0.850353104159855
15246	ENSG00000182472	147968	CAPN12	-0.332932918994079	3.10788732312267	4.77490601986219	0.028877422564461	0.850353104159855
1724	ENSG00000087111	94005	PIGS	0.143516940473566	5.75252431792549	4.7733537329633	0.0289034688519298	0.850353104159855
1215	ENSG00000072958	8907	AP1M1	0.101244150359269	6.32576732505311	4.76851846406001	0.0289847581645023	0.850353104159855
46333	ENSG00000261067	NA	NA	-0.32193482784053	2.98667172059364	4.76850660469276	0.0289849578335652	0.850353104159855
11700	ENSG00000165874	414241	SHLD2P1	-0.322599340986489	1.43303578090403	4.76292411190673	0.0290791061295597	0.850353104159855
12774	ENSG00000170266	2720	GLB1	0.205326896265275	5.96197156141946	4.76167387225038	0.0291002349343711	0.850353104159855
29465	ENSG00000230487	114796	PSMG3-AS1	0.212973927122394	2.79359904163611	4.75653420156775	0.0291872624596361	0.850353104159855
22094	ENSG00000212994	NA	NA	-1.56754051803148	-1.86560801430855	4.7542839878823	0.0292254494961556	0.850353104159855
3867	ENSG00000111249	23316	CUX2	0.451943503638413	0.717481485038487	4.75305565859344	0.0292463166919324	0.850353104159855
6214	ENSG00000130158	57572	DOCK6	-0.486509241184477	-0.148020869078353	4.75131961776799	0.0292758354986088	0.850353104159855
22093	ENSG00000212993	5462	POU5F1B	-0.456872061731301	-0.474741105400991	4.74951019351943	0.0293066351097471	0.850353104159855
16220	ENSG00000186350	6256	RXRA	0.240281668080067	7.28679356907386	4.7453293790804	0.0293779291381846	0.850353104159855
114	ENSG00000005961	3674	ITGA2B	-0.636991211043159	7.19138783514758	4.73885573902703	0.0294886785886618	0.850353104159855
4340	ENSG00000114867	1981	EIF4G1	0.148464065509659	7.21873204111141	4.73301391485387	0.029588992403816	0.850353104159855
52954	ENSG00000274808	414059	TBC1D3B	0.63395246542181	-0.446067505466277	4.73121547432373	0.0296199461266158	0.850353104159855
11556	ENSG00000165244	195828	ZNF367	-0.294505380611306	2.93427930447362	4.72635110843376	0.0297038379272814	0.850353104159855
7840	ENSG00000139567	94	ACVRL1	0.367540746073921	1.15537044198209	4.72589466653787	0.0297117225064372	0.850353104159855
634	ENSG00000047932	57120	GOPC	-0.118734500426908	5.79102097862948	4.72138469556219	0.0297897450763439	0.850353104159855
59361	ENSG00000287032	NA	NA	-0.597007075508111	-1.53168763786349	4.71303319950812	0.0299347902803336	0.850353104159855
12959	ENSG00000171049	2358	FPR2	0.419062521064016	4.49979881169936	4.71036871773461	0.0299812205436733	0.850353104159855
51802	ENSG00000272602	152687	ZNF595	-0.33874778850507	3.48589906268509	4.70976143173743	0.0299918133796188	0.850353104159855
9709	ENSG00000154025	125206	SLC5A10	0.629712783385346	-0.459287565577566	4.70334993284334	0.0301038868309478	0.850353104159855
3378	ENSG00000106991	2022	ENG	0.199226874062226	4.56221877413344	4.69799279968419	0.0301978645602423	0.850353104159855
9598	ENSG00000152953	55351	STK32B	0.410695362197668	-0.149157510461725	4.69486971370674	0.0302527924608843	0.850353104159855
8639	ENSG00000144909	114885	OSBPL11	0.181042830354668	5.85473965071696	4.68990297459217	0.0303403605675056	0.850353104159855
7308	ENSG00000136636	51133	KCTD3	0.208511755951104	3.22103435588447	4.68928489737215	0.0303512762979315	0.850353104159855
37042	ENSG00000244119	NA	NA	-0.297511716340262	3.10049732718961	4.6841171880933	0.030442702462674	0.850353104159855
5596	ENSG00000124831	9208	LRRFIP1	0.141546925625775	8.03227999806889	4.67850698855841	0.0305422821583714	0.850353104159855
6734	ENSG00000133216	2048	EPHB2	0.413631276762654	2.23758992990106	4.67650343135605	0.0305779270541833	0.850353104159855
6874	ENSG00000134287	377	ARF3	0.139683943988166	7.43926723277129	4.67554015193306	0.0305950800057655	0.850353104159855
14834	ENSG00000180304	4947	OAZ2	0.195779848900537	6.59475370950353	4.67466650425698	0.0306106455747807	0.850353104159855
57726	ENSG00000284931	NA	NA	-1.93105762574069	0.687963830494397	4.67333694227969	0.0306343499030335	0.850353104159855
5507	ENSG00000124313	23096	IQSEC2	0.254887706678167	3.82949000925926	4.65992084857209	0.0308746147323629	0.850353104159855
7486	ENSG00000137509	5547	PRCP	0.209073412544116	6.81035018545791	4.65620762671759	0.0309414602864252	0.850353104159855
15033	ENSG00000181392	163183	SYNE4	-0.395407823389326	0.386862890818875	4.64543496421831	0.0311362455532635	0.850353104159855
11575	ENSG00000165338	143279	HECTD2	-0.340680484715685	1.60460085271758	4.64529019215729	0.0311388719319633	0.850353104159855
13106	ENSG00000171631	5031	P2RY6	0.392069651888686	1.79784328017621	4.64501358338001	0.0311438906656096	0.850353104159855
9473	ENSG00000151923	7073	TIAL1	-0.12282960723237	6.73139779014084	4.64496855097013	0.0311447078043828	0.850353104159855
51831	ENSG00000272661	NA	NA	-0.434379617190469	-0.0950941354935349	4.64367992823156	0.0311681000765003	0.850353104159855
12947	ENSG00000170962	80310	PDGFD	-0.380281968060949	3.81132177515758	4.6409060978132	0.0312185154086729	0.850353104159855
17053	ENSG00000196323	29068	ZBTB44	-0.141020615924898	6.61483162913482	4.64020030671878	0.0312313569762389	0.850353104159855
55303	ENSG00000279267	NA	NA	-0.320606755976645	2.05004842754503	4.64018207467379	0.0312316887735007	0.850353104159855
9522	ENSG00000152348	83734	ATG10	0.213360136738572	2.15511892563283	4.63779891589041	0.0312750905351036	0.850353104159855
7205	ENSG00000136048	55332	DRAM1	0.217757747050395	4.12531124161897	4.63398847757463	0.0313446164711457	0.850353104159855
31029	ENSG00000232811	NA	NA	-0.601338048270172	-0.47383265625332	4.63397047054065	0.0313449454131542	0.850353104159855
17072	ENSG00000196368	55190	NUDT11	-0.46699190815176	-0.414680492568747	4.63390385976788	0.0313461622512488	0.850353104159855
2285	ENSG00000100364	23313	KIAA0930	0.182460941221274	7.18325087804586	4.63277884424699	0.0313667213536347	0.850353104159855
13020	ENSG00000171298	2548	GAA	0.239470220992096	6.92984504107902	4.63189841171007	0.0313828206336191	0.850353104159855
53146	ENSG00000275180	NA	NA	-0.498657104625807	-0.929961839007995	4.62691719459932	0.0314740678999151	0.850353104159855
620	ENSG00000047346	56204	ATOSA	-0.158103804545793	5.77601860320162	4.62632435939366	0.0314849460279511	0.850353104159855
55979	ENSG00000280120	NA	NA	-0.284182717311742	2.72041721266365	4.62476507650342	0.0315135765509376	0.850353104159855
6330	ENSG00000130748	54958	TMEM160	-0.5417180394685	3.14887916138742	4.62421661945805	0.0315236534126135	0.850353104159855
35295	ENSG00000239862	28931	IGKV1-37	-0.976462049824708	-1.43082171975361	4.61894784644585	0.0316206285891825	0.850353104159855
7357	ENSG00000136869	7099	TLR4	0.319870289190798	6.93065717235285	4.61733759712106	0.0316503283248746	0.850353104159855
9213	ENSG00000149488	117532	TMC2	-0.797548209648436	-0.841480777522161	4.61697413383305	0.0316570361339495	0.850353104159855
11740	ENSG00000166025	154810	AMOTL1	0.279116495686436	1.12986046534056	4.61585216363329	0.0316777517419215	0.850353104159855
34	ENSG00000003056	4074	M6PR	0.121374526445441	7.91381133969825	4.61263851734464	0.0317371655279314	0.850353104159855
31028	ENSG00000232810	7124	TNF	-0.840769659497081	3.73500337143185	4.60873982807664	0.0318094004886943	0.850353104159855
4646	ENSG00000116962	4811	NID1	0.333377555169583	4.19519349093982	4.60705590173498	0.0318406533256737	0.850353104159855
14693	ENSG00000179542	139065	SLITRK4	0.294721599893992	2.59774801010789	4.60564418058624	0.0318668788590647	0.850353104159855
5810	ENSG00000126262	2867	FFAR2	0.403485189490935	2.23962518909381	4.60284266820955	0.0319189893029641	0.850353104159855
37483	ENSG00000247199	102546294	FBXO38-DT	-0.3903703430772	-0.642179083414095	4.60144541856576	0.0319450125270844	0.850353104159855
2915	ENSG00000104381	54332	GDAP1	0.200328025082447	2.93101509764356	4.59770766232742	0.0320147356546579	0.850353104159855
17407	ENSG00000197415	79674	VEPH1	-0.594490775758799	1.72493180094174	4.59590992562565	0.0320483267068114	0.850353104159855
3529	ENSG00000108439	55163	PNPO	0.153763558745409	3.60943586463856	4.59455209473401	0.0320737224165151	0.850353104159855
8576	ENSG00000144554	2177	FANCD2	-0.228758807269956	4.28325787999775	4.58996720328824	0.0321596296123717	0.850353104159855
16452	ENSG00000187486	3767	KCNJ11	-1.00568135055774	-1.44518228443621	4.58592036100623	0.0322356549021026	0.850353104159855
11537	ENSG00000165175	58526	MID1IP1	0.222800880568075	5.2142350848128	4.58378365430616	0.0322758714126591	0.850353104159855
4715	ENSG00000117479	10560	SLC19A2	-0.294421507633676	2.33667755097151	4.58283490867416	0.0322937452299658	0.850353104159855
458	ENSG00000026508	960	CD44	0.170723152542517	9.21237586274131	4.58204579024647	0.0323086196337449	0.850353104159855
52130	ENSG00000273183	NA	NA	-0.389679303143312	-0.310189644100392	4.58081282200405	0.032331874654908	0.850353104159855
51914	ENSG00000272807	NA	NA	-0.469380032249263	0.0836557229753268	4.57591856879537	0.032424357664253	0.850353104159855
3565	ENSG00000108639	9144	SYNGR2	0.135303683290825	7.15910486286604	4.57263777479375	0.0324865069203902	0.850353104159855
6959	ENSG00000134780	747	DAGLA	0.293361504797624	2.56897586240909	4.57207295404672	0.0324972190635655	0.850353104159855
1209	ENSG00000072840	2121	EVC	0.482132777907309	0.4362453374006	4.56802612855464	0.032574077325142	0.850353104159855
5673	ENSG00000125538	3553	IL1B	-1.46262165188319	4.89341864620704	4.56374050440365	0.0326556778418929	0.850353104159855
43160	ENSG00000256087	9668	ZNF432	-0.167152415116056	3.76652663271144	4.56325326276865	0.0326649686785092	0.850353104159855
10188	ENSG00000158195	10163	WASF2	0.141242264237484	7.81404747353038	4.56094265991572	0.0327090653816265	0.850353104159855
7355	ENSG00000136867	1318	SLC31A2	0.277682812038648	5.45368431543541	4.55049004559342	0.0329093262984225	0.850353104159855
9365	ENSG00000151135	90488	TMEM263	-0.21438219728122	4.14028461030058	4.55012118612098	0.0329164165952096	0.850353104159855
16895	ENSG00000189164	84503	ZNF527	-0.173257616161557	2.73155415020865	4.54269721281196	0.0330594614983673	0.850353104159855
19787	ENSG00000204252	3111	HLA-DOA	0.242553814490535	5.89563513752497	4.54113206989751	0.0330897013994236	0.850353104159855
54645	ENSG00000278212	NA	NA	-0.729170605970707	0.702124141754151	4.5376100645172	0.0331578552541777	0.850353104159855
32656	ENSG00000235169	388588	SMIM1	-0.709491131941477	-1.20494674594393	4.53572646018463	0.0331943647860217	0.850353104159855
7686	ENSG00000138606	90525	SHF	0.292768382327748	0.025563407458947	4.53168239130375	0.0332728920956378	0.850353104159855
2594	ENSG00000101935	9949	AMMECR1	-0.183968977540762	3.95782577639252	4.53120025283908	0.0332822671476772	0.850353104159855
9990	ENSG00000156502	6832	SUPV3L1	-0.150835653166776	4.20068608556434	4.52813688645324	0.0333418979743751	0.850353104159855
6476	ENSG00000131653	84231	TRAF7	0.115004389110736	5.72532375471397	4.52106989299912	0.0334798886411045	0.850353104159855
8130	ENSG00000141540	94015	TTYH2	0.178998944457827	5.44932906092574	4.51954344609783	0.0335097724336518	0.850353104159855
282	ENSG00000011105	10867	TSPAN9	-0.539068880311513	3.80599712030296	4.51861076305724	0.0335280456144551	0.850353104159855
8962	ENSG00000147400	1069	CETN2	0.205822755293621	4.12086802600423	4.51446395973633	0.0336094161542308	0.850353104159855
16503	ENSG00000187676	145173	B3GLCT	-0.184780826295524	3.06096377962699	4.50944865504866	0.0337081045894392	0.850353104159855
1655	ENSG00000085382	57531	HACE1	-0.128569512431089	3.54185047828678	4.50855509329051	0.0337257193652929	0.850353104159855
15147	ENSG00000182048	NA	NA	-0.555396238026807	0.952923690199095	4.50685609750542	0.0337592381900598	0.850353104159855
5143	ENSG00000121211	84057	MND1	0.512415489383133	-1.18879698590496	4.50584969678349	0.0337791094916606	0.850353104159855
2984	ENSG00000104870	2217	FCGRT	0.20396356909852	7.7023616653778	4.50436011832971	0.0338085435338748	0.850353104159855
10937	ENSG00000163191	6282	S100A11	0.226807423086653	7.96429973425913	4.50008961356804	0.0338930772787326	0.850353104159855
10700	ENSG00000162302	8986	RPS6KA4	0.153953680988995	6.28751624025794	4.49728402610714	0.033948733488009	0.850353104159855
60510	ENSG00000288587	NA	NA	1.14567096479593	-1.62440988892062	4.49706319886641	0.0339531182299966	0.850353104159855
51899	ENSG00000272777	NA	NA	-0.508139138841642	-0.919517951299121	4.49518503911682	0.033990434869494	0.850353104159855
51410	ENSG00000271871	NA	NA	-0.457633133567378	-1.20459362991847	4.49387656716391	0.0340164578689272	0.850353104159855
4443	ENSG00000115523	10578	GNLY	-0.385065098309479	9.43912532636757	4.49311106980795	0.034031691797178	0.850353104159855
33561	ENSG00000236525	NA	NA	-0.643919106692342	-0.24340418928636	4.49277839588814	0.0340383144613244	0.850353104159855
10957	ENSG00000163281	132789	GNPDA2	-0.17529813493261	3.48584165445266	4.49240370281345	0.0340457752293736	0.850353104159855
37	ENSG00000003147	3382	ICA1	0.2348472549078	1.35741824073856	4.49066140478755	0.0340804897645677	0.850353104159855
15992	ENSG00000185507	3665	IRF7	0.247869703097968	6.27288743251949	4.48310172935834	0.0342315420748059	0.850353104159855
34630	ENSG00000238083	9884	LRRC37A	-0.400462098360892	4.14474736070192	4.47966976503753	0.0343003480572237	0.850353104159855
20395	ENSG00000206557	131405	TRIM71	0.505655485973077	-0.611420176037569	4.4783930441582	0.0343259813662369	0.850353104159855
10077	ENSG00000157227	4323	MMP14	0.313228427241823	2.52859858040238	4.47355824646129	0.0344232334514345	0.850353104159855
3089	ENSG00000105371	3386	ICAM4	0.358373071487567	2.86641054516339	4.47140153846107	0.034466708550625	0.850353104159855
4299	ENSG00000114541	23150	FRMD4B	0.188480060170382	4.24507499291672	4.47086652518547	0.0344775022759732	0.850353104159855
2636	ENSG00000102144	5230	PGK1	0.174683367973839	8.68477049426097	4.46894004524427	0.0345163976860949	0.850353104159855
6926	ENSG00000134574	1643	DDB2	-0.165376973844224	5.2400171029782	4.46690356325496	0.0345575639064977	0.850353104159855
1884	ENSG00000090530	55214	P3H2	0.403543959300555	0.551147334102746	4.46409226691878	0.0346144768768303	0.850353104159855
7127	ENSG00000135677	2799	GNS	0.22048935609511	7.77896277524646	4.46332901396286	0.0346299453731414	0.850353104159855
5719	ENSG00000125814	63908	NAPB	-0.178945359756508	4.45505682407595	4.45696407359409	0.0347592224780679	0.850353104159855
11733	ENSG00000166004	85459	CEP295	-0.176345927740236	4.57931547125075	4.45689511866016	0.0347606257684892	0.850353104159855
7976	ENSG00000140488	60677	CELF6	-0.327841962067189	2.29040511702358	4.45193827572251	0.0348616570089208	0.850353104159855
33129	ENSG00000235897	100874214	TM4SF19-AS1	-0.492967702754505	-0.824762348366182	4.44953055849655	0.0349108422776851	0.850353104159855
23807	ENSG00000220517	442167	ASS1P1	-0.50851701398561	-0.65364734984711	4.44905263999885	0.0349206139091162	0.850353104159855
14	ENSG00000001561	22875	ENPP4	-0.279214217308434	4.99324284935444	4.44122333964134	0.0350811014751526	0.850353104159855
30020	ENSG00000231304	100874028	SGO1-AS1	-0.445042417442426	-1.20358270093743	4.44092843546926	0.0350871615712378	0.850353104159855
4911	ENSG00000119514	79695	GALNT12	-0.232666795142655	2.86959995317757	4.44086204995909	0.0350885259028728	0.850353104159855
4245	ENSG00000114013	942	CD86	0.228612512961519	6.62551737495816	4.43985234336893	0.0351092838784268	0.850353104159855
4400	ENSG00000115286	374291	NDUFS7	0.18368730170125	5.45569175188562	4.43831570609638	0.0351408993682663	0.850353104159855
21501	ENSG00000211644	28820	IGLV1-51	-0.760544460081952	3.55865413625786	4.43476460632334	0.03521407531824	0.850353104159855
12187	ENSG00000167767	144501	KRT80	0.691221845071962	-1.77927940369315	4.434159947621	0.0352265511251706	0.850353104159855
13256	ENSG00000172264	140733	MACROD2	-0.786845503848017	2.81957207096985	4.4318911283703	0.0352734044721637	0.850353104159855
57570	ENSG00000284633	NA	NA	0.491333982461614	-0.679667986255921	4.43009686074103	0.035310504019433	0.850353104159855
19738	ENSG00000204103	9935	MAFB	0.310679056373444	5.79684914758374	4.42823345292319	0.0353490763671681	0.850353104159855
24743	ENSG00000223552	102724297	CCR5AS	0.379246860253927	1.40810010388467	4.4269124184577	0.0353764483411025	0.850353104159855
2099	ENSG00000099377	80270	HSD3B7	0.296250535569301	0.79719258755494	4.42368385779011	0.0354434378115242	0.850353104159855
14068	ENSG00000176393	6051	RNPEP	0.17951957054159	6.2052012352114	4.42326723045107	0.0354520920828488	0.850353104159855
7097	ENSG00000135503	91	ACVR1B	0.207533331010558	4.43081195286773	4.42148632142894	0.0354891104311427	0.850353104159855
2383	ENSG00000100767	89932	PAPLN	0.398749070009779	1.4843202234429	4.42045989488665	0.0355104643160686	0.850353104159855
11143	ENSG00000163823	1230	CCR1	0.357592530890249	5.74019632859151	4.41393297237968	0.0356465659870063	0.850353104159855
971	ENSG00000066336	6688	SPI1	0.20948865463266	7.74531241475818	4.41273765648396	0.035671550202756	0.850353104159855
1022	ENSG00000067829	3421	IDH3G	0.105209471227448	5.63952517920082	4.41125485968956	0.0357025687417358	0.850353104159855
20	ENSG00000002016	5893	RAD52	-0.191481041526234	3.32154087303562	4.40831052537749	0.035764244785761	0.850353104159855
13999	ENSG00000176083	257101	ZNF683	-0.70085615283631	3.91378776528698	4.4077238080728	0.0357765482825837	0.850353104159855
17235	ENSG00000196862	285190	RGPD4	-0.562752417790956	0.998663380731033	4.40772014530447	0.035776625104963	0.850353104159855
12168	ENSG00000167703	124935	SLC43A2	0.227915826720392	6.51375174666927	4.40539417180369	0.0358254446170656	0.850353104159855
21568	ENSG00000211728	28609	TRBV5-6	0.578697937547909	0.448324632870682	4.40335274395522	0.035868349282351	0.850353104159855
1102	ENSG00000070182	6710	SPTB	-0.597264337736336	2.31810745250452	4.40313476758547	0.0358729336652609	0.850353104159855
7344	ENSG00000136830	64855	NIBAN2	0.222158940960152	5.58976196605304	4.40234202420814	0.0358896114650931	0.850353104159855
5066	ENSG00000120594	84898	PLXDC2	0.258939421976374	6.49244193826335	4.397626023557	0.035988994932154	0.850353104159855
50340	ENSG00000270091	NA	NA	-0.331567745664541	1.17546739647133	4.39251512008633	0.0360970257240799	0.850353104159855
866	ENSG00000063660	2817	GPC1	-0.414411557946202	-0.351944274613055	4.39212700978425	0.0361052431878519	0.850353104159855
6884	ENSG00000134324	23175	LPIN1	-0.18909034399532	5.91154574622462	4.39080046303548	0.0361333449629456	0.850353104159855
17586	ENSG00000197965	9019	MPZL1	0.205214897497369	4.47951710600622	4.38723667188157	0.0362089542986535	0.850353104159855
10814	ENSG00000162736	23385	NCSTN	0.149959026449753	6.51529959252841	4.38699084465861	0.0362141758667366	0.850353104159855
43174	ENSG00000256128	NA	NA	-0.446764170451837	1.92951096399948	4.3839875015554	0.036278032965742	0.850353104159855
898	ENSG00000064703	11218	DDX20	-0.122690376061168	4.44584167936639	4.38338025425435	0.0362909585799204	0.850353104159855
8965	ENSG00000147416	526	ATP6V1B2	0.228269107226759	7.773620335844	4.38065840696547	0.0363489539498624	0.850353104159855
17112	ENSG00000196459	6399	TRAPPC2	-0.170969378572118	4.65314792187422	4.38054477813668	0.0363513771884066	0.850353104159855
9600	ENSG00000152969	152789	JAKMIP1	-0.415195556248752	3.33547684217343	4.37702401870956	0.0364265444580356	0.850353104159855
488	ENSG00000030582	2896	GRN	0.256493920496709	9.01214014688774	4.37431703854986	0.0364844483962691	0.850353104159855
25372	ENSG00000224478	NA	NA	-0.482371432188191	-1.23642936623761	4.37401607449996	0.0364908921484807	0.850353104159855
10650	ENSG00000161929	388325	SCIMP	0.228461149076443	6.41093005493825	4.36856201711112	0.0366078722162081	0.850353104159855
55967	ENSG00000280106	NA	NA	-0.329515833709553	1.29805110585135	4.36378075484862	0.0367107449638612	0.850353104159855
55386	ENSG00000279377	NA	NA	-0.529348357854765	1.05621830470663	4.35917755543227	0.0368100725644702	0.850353104159855
10869	ENSG00000162946	27185	DISC1	0.228624603199576	3.9635023975399	4.35912716623162	0.0368111614158415	0.850353104159855
4729	ENSG00000117569	58155	PTBP2	-0.207530291265299	4.37094158561799	4.35748378171658	0.0368466915161666	0.850353104159855
11335	ENSG00000164366	133957	CCDC127	-0.16058406203964	3.67171557980939	4.35385161280107	0.0369253467464993	0.850353104159855
6122	ENSG00000129226	968	CD68	0.242221665083874	8.61278164903377	4.35103455568969	0.0369864716544519	0.850353104159855
6177	ENSG00000129757	1028	CDKN1C	0.399554919697693	5.36848570126402	4.35022564916605	0.037004042999423	0.850353104159855
53364	ENSG00000275632	NA	NA	-0.436162370690888	-1.14019814313283	4.3465522114777	0.0370839487421219	0.850353104159855
13132	ENSG00000171772	93426	SYCE1	-1.45208897586073	0.0333121615727493	4.34643532575112	0.037086494240862	0.850353104159855
44170	ENSG00000258302	NA	NA	-0.472263767840016	-0.985098422314005	4.34571531657946	0.0371021783988705	0.850353104159855
35492	ENSG00000240350	NA	NA	-0.572864453284476	-1.1565053750771	4.34521550925135	0.0371130699243854	0.850353104159855
53429	ENSG00000275764	NA	NA	-0.254560683738719	3.34178923199934	4.34438183730182	0.0371312442952933	0.850353104159855
15972	ENSG00000185418	123283	TARS3	-0.143652158312957	4.07107265902491	4.34337029927073	0.0371533087334236	0.850353104159855
7475	ENSG00000137486	408	ARRB1	0.168745444843803	7.13749694854613	4.34250588227988	0.0371721749372759	0.850353104159855
56377	ENSG00000281332	NA	NA	-0.728764200638571	-0.473210986759499	4.34162902141765	0.037191322985282	0.850353104159855
10501	ENSG00000160588	196264	MPZL3	-0.172640880194403	4.11798558999	4.34041583635096	0.0372178323960262	0.850353104159855
17144	ENSG00000196562	55959	SULF2	0.253468187312812	7.26668568678325	4.33874474746537	0.0372543799137717	0.850353104159855
3193	ENSG00000105784	154661	RUNDC3B	-0.876851661163704	-1.55011476105207	4.3368152187951	0.0372966264020025	0.850353104159855
15682	ENSG00000184232	220323	OAF	0.230749029835135	4.26829155883935	4.33336274502645	0.0373723426213994	0.850353104159855
13250	ENSG00000172243	64581	CLEC7A	0.274081077508801	7.56804994559244	4.33024468495964	0.037440863197327	0.850353104159855
4888	ENSG00000119326	8727	CTNNAL1	-0.4284367155266	2.20783319295654	4.3301249129803	0.0374434978562184	0.850353104159855
9039	ENSG00000148019	84131	CEP78	-0.26961948914553	6.09111441062171	4.32582517706408	0.0375382091502152	0.850353104159855
15407	ENSG00000183137	285753	CEP57L1	-0.168973711331756	2.91296181086766	4.3253954244806	0.0375476891979836	0.850353104159855
6677	ENSG00000132881	79363	CPLANE2	0.227386273950817	0.911111912761962	4.32502636440643	0.0375558324124925	0.850353104159855
7102	ENSG00000135525	9053	MAP7	0.298352330394178	1.31141955610847	4.32460833056336	0.0375650584553982	0.850353104159855
15441	ENSG00000183281	5343	PLGLB1	-0.331334774234063	2.44347602933026	4.32255533663982	0.0376104026876296	0.850353104159855
6685	ENSG00000132952	10208	USPL1	-0.125020406677839	5.58424407026032	4.31963180199728	0.0376750734515691	0.850353104159855
2592	ENSG00000101916	51311	TLR8	0.311524186789935	6.38125872952713	4.31919893067851	0.0376846587858825	0.850353104159855
13963	ENSG00000175866	10458	BAIAP2	0.267230737118698	3.15462125071261	4.31787408879796	0.0377140114511076	0.850353104159855
9038	ENSG00000147996	220869	ZNG1E	-0.242555829728026	5.49193157343174	4.31575852961214	0.0377609326113868	0.850353104159855
58734	ENSG00000286389	105373289	LOC105373289	-0.44388164904621	-0.582893859580285	4.31211392863599	0.0378419100322601	0.850353104159855
11500	ENSG00000165025	6850	SYK	0.191154210609196	7.69745373760421	4.30830140266232	0.0379268132566373	0.850353104159855
17446	ENSG00000197549	NA	NA	-0.693376309187404	-0.285906328157469	4.30629184996712	0.0379716454023974	0.850353104159855
5603	ENSG00000124920	745	MYRF	-0.656174073255241	1.92072310842785	4.30562334083501	0.0379865718248008	0.850353104159855
51659	ENSG00000272345	NA	NA	-0.338555354103341	0.515650304238794	4.30555452785228	0.037988108625003	0.850353104159855
6970	ENSG00000134852	9575	CLOCK	-0.133084137702179	4.61780778310488	4.3036339991809	0.0380310260848024	0.850353104159855
4232	ENSG00000113810	10051	SMC4	-0.131270834322284	5.61923995380404	4.3033943481704	0.0380363850567389	0.850353104159855
25847	ENSG00000225171	100873912	DUTP6	-0.564231514965083	-1.49968876358955	4.30200932613695	0.0380673718263935	0.850353104159855
727	ENSG00000054282	10806	SDCCAG8	0.136937556050097	4.01921175688823	4.30156087946511	0.0380774104865166	0.850353104159855
5664	ENSG00000125505	79143	MBOAT7	0.193274241851452	5.90991328600165	4.29859252961961	0.0381439282015256	0.850353104159855
10456	ENSG00000160233	81543	LRRC3	0.271921827927083	0.749456674222363	4.2977224363776	0.0381634491837676	0.850353104159855
9450	ENSG00000151743	196394	AMN1	-0.217711923430754	2.93555175354535	4.29714989224357	0.0381763002130852	0.850353104159855
17727	ENSG00000198416	NA	NA	0.323498418942752	1.26539093168712	4.29381869857275	0.0382511604848088	0.850353104159855
37548	ENSG00000248098	593	BCKDHA	0.170980876824596	5.24352962084373	4.29132556722465	0.0383072880592999	0.850353104159855
2075	ENSG00000097046	8317	CDC7	-0.222041520881508	3.42857595498411	4.29038012462283	0.0383285952686518	0.850353104159855
13430	ENSG00000173041	340252	ZNF680	-0.219329656833782	3.08363585800681	4.28971389157823	0.0383436174618048	0.850353104159855
33899	ENSG00000237017	NA	NA	-0.572929853687653	-1.49242169560457	4.28864213344249	0.0383677963683332	0.850353104159855
16969	ENSG00000196083	3556	IL1RAP	0.174846935435293	3.64817442468877	4.28730625944701	0.038397956117631	0.850353104159855
9352	ENSG00000151023	219670	ENKUR	-0.520223511260739	4.46926733098971	4.28678076156828	0.0384098269840865	0.850353104159855
53705	ENSG00000276337	NA	NA	-0.552091763455978	-0.914372439276804	4.2862098507305	0.038422728078405	0.850353104159855
29120	ENSG00000230002	100874291	ALMS1-IT1	-0.423464626859871	-0.319278317723494	4.28159120943286	0.0385272644899694	0.850353104159855
60943	ENSG00000289053	NA	NA	0.660059208126538	-1.52657543656033	4.27842955725146	0.0385989959008535	0.850353104159855
13016	ENSG00000171246	4884	NPTX1	-0.587879524487388	-0.55045954660244	4.27635819032358	0.0386460668803573	0.850353104159855
52040	ENSG00000273018	80039	FAM106A	-0.689369152548877	3.75837816237291	4.27597255359933	0.038654836963155	0.850353104159855
10084	ENSG00000157326	10901	DHRS4	0.192447351268454	4.74132985728802	4.27536355118127	0.0386686910394306	0.850353104159855
2883	ENSG00000104154	7782	SLC30A4	-0.221279909935413	2.87297993332575	4.27158116165759	0.0387548525377232	0.850353104159855
730	ENSG00000054523	23095	KIF1B	0.160349314171196	4.75815340873474	4.2704596494986	0.038780438864442	0.850353104159855
4575	ENSG00000116497	64766	S100PBP	-0.122446600576223	5.29322317306822	4.27029518953526	0.0387841923647051	0.850353104159855
13445	ENSG00000173141	78988	MRPL57	0.181183591975783	4.31229410592047	4.26800558721203	0.0388364879715129	0.850353104159855
52736	ENSG00000274373	NA	NA	-0.63730855638507	-1.54793020007882	4.2674104570016	0.0388500931327619	0.850353104159855
5397	ENSG00000123552	85015	USP45	-0.207617334883593	3.58990261710224	4.26583477136379	0.0388861387292222	0.850353104159855
4414	ENSG00000115355	55704	CCDC88A	0.207983409541974	6.55923010052667	4.26189139052036	0.0389765018401823	0.850353104159855
3387	ENSG00000107099	81704	DOCK8	0.148613366411923	8.11691541970637	4.25935079841452	0.0390348364753177	0.850353104159855
51409	ENSG00000271870	NA	NA	-0.438812551772355	0.708900374564315	4.25705509048774	0.0390876270682387	0.850353104159855
6201	ENSG00000130024	55274	PHF10	-0.126887475012259	5.98067083838579	4.25653391598595	0.0390996220807007	0.850353104159855
10649	ENSG00000161921	58191	CXCL16	0.26465686351495	5.35788254050921	4.25560307641638	0.039121055283501	0.850353104159855
21613	ENSG00000211800	28663	TRAV20	0.467157253209154	0.140977616295275	4.25446706867871	0.0391472293177665	0.850353104159855
3730	ENSG00000110013	54414	SIAE	-0.251132834077017	3.66391817169326	4.25232512196052	0.0391966305318597	0.850353104159855
5685	ENSG00000125651	2962	GTF2F1	0.104599811948171	5.73577189567817	4.24592159202857	0.0393447099605679	0.850353104159855
344	ENSG00000013619	10046	MAMLD1	-0.37250000059077	0.623377814092842	4.24550042375878	0.0393544698762476	0.850353104159855
20146	ENSG00000205309	56953	NT5M	-0.480625762082253	3.78788690000701	4.24532104145132	0.0393586275517277	0.850353104159855
15977	ENSG00000185437	6450	SH3BGR	0.390082928711955	-0.920514479401722	4.24212483694365	0.0394327856292186	0.850353104159855
1394	ENSG00000077616	10003	NAALAD2	0.78811180535796	-0.77662425919467	4.24009403411969	0.0394799802937154	0.850353104159855
36043	ENSG00000241685	10552	ARPC1A	0.135522273849371	5.29096704783152	4.23961368984274	0.0394911518756786	0.850353104159855
4143	ENSG00000113140	6678	SPARC	-0.51619847721687	8.48299912410939	4.23628327515922	0.0395687000903623	0.850353104159855
17150	ENSG00000196576	23654	PLXNB2	0.254827282238022	7.97470842091808	4.23531153608477	0.0395913569873133	0.850353104159855
61104	ENSG00000289214	NA	NA	-0.468714432554797	-1.20312247665778	4.23301700012564	0.0396449100154745	0.850353104159855
6756	ENSG00000133424	9215	LARGE1	-0.562101784723164	1.9244698111362	4.2305434728697	0.0397027257244743	0.850353104159855
2308	ENSG00000100426	9889	ZBED4	0.119046315462817	4.96498850510616	4.22893318636221	0.0397404117623652	0.850353104159855
51677	ENSG00000272382	NA	NA	-0.405087756272756	-0.339281484783693	4.22593050313637	0.0398107847812459	0.850353104159855
13955	ENSG00000175806	4482	MSRA	0.165003183310018	3.39784672091951	4.22531193655638	0.0398252981840646	0.850353104159855
11801	ENSG00000166261	7753	ZNF202	-0.124630075902147	4.11727451547325	4.22327503852932	0.0398731290965944	0.850353104159855
15367	ENSG00000182973	25904	CNOT10	0.0956758837167659	4.63588889817174	4.22324523522596	0.0398738293919826	0.850353104159855
43305	ENSG00000256453	373863	DND1	-0.325546943945886	0.645758888818218	4.22309055258506	0.0398774642145374	0.850353104159855
6570	ENSG00000132356	5562	PRKAA1	-0.0878849171500625	6.56487027755124	4.21977331627747	0.039955498303551	0.850353104159855
12075	ENSG00000167363	64122	FN3K	-0.401788526610965	0.39084747090022	4.21801377034396	0.0399969545828265	0.850353104159855
2989	ENSG00000104883	92960	PEX11G	0.388637169677923	-0.541328014299292	4.21650155544739	0.0400326196183417	0.850353104159855
13407	ENSG00000172936	4615	MYD88	0.169094863857105	7.96132087352327	4.21510185981987	0.0400656606720867	0.850353104159855
11840	ENSG00000166401	5271	SERPINB8	0.213971267033291	5.17220556810283	4.21392750334513	0.0400934044757284	0.850353104159855
4419	ENSG00000115368	84128	WDR75	-0.135095766424954	5.23659495249979	4.21008346859509	0.0401843596994682	0.850353104159855
29934	ENSG00000231170	NA	NA	-0.419615196566853	-0.285942228631096	4.20722979513599	0.0402520216447114	0.850353104159855
5186	ENSG00000121691	847	CAT	0.194474710074112	7.12156314419326	4.20467190470876	0.0403127720712917	0.850353104159855
59455	ENSG00000287126	124907726	LOC124907726	0.342033602225323	-0.33536798666576	4.20397207972638	0.0403294098217377	0.850353104159855
2147	ENSG00000099968	23786	BCL2L13	0.150509730993227	5.67856259357159	4.19839881717425	0.0404621670097334	0.850353104159855
36819	ENSG00000243629	339894	LINC00880	-0.437820165989085	-1.16130885531331	4.19731025914629	0.0404881503772404	0.850353104159855
14379	ENSG00000177868	374969	SVBP	0.173781535555814	3.81736750343753	4.19152370744902	0.040626567008696	0.850353104159855
12691	ENSG00000169884	7480	WNT10B	-0.351768346103578	3.2923131056193	4.19130274268869	0.0406318624118103	0.850353104159855
11571	ENSG00000165312	220213	OTUD1	0.220271051454124	4.34791466196995	4.18786099611742	0.0407144372170741	0.850353104159855
45294	ENSG00000259642	NA	NA	0.228319151808376	1.8149310313853	4.18637768619402	0.0407500792857184	0.850353104159855
1569	ENSG00000082458	1741	DLG3	-0.251724721961489	3.52140824479601	4.18555447391347	0.040769874174865	0.850353104159855
5791	ENSG00000126091	6487	ST3GAL3	-0.334228013981214	3.8309277911224	4.18500561225116	0.0407830776633015	0.850353104159855
4189	ENSG00000113494	5618	PRLR	0.416352121311936	1.82316827750574	4.17865056413208	0.0409362829286609	0.850353104159855
46383	ENSG00000261136	105370941	LOC105370941	-0.633792152043006	-0.859446451526801	4.17784674623297	0.0409557041006733	0.850353104159855
9372	ENSG00000151208	9231	DLG5	-0.41111621636104	3.83464874248148	4.17263880983236	0.0410817685479728	0.850353104159855
10009	ENSG00000156675	80223	RAB11FIP1	0.185738843198695	6.77248989981042	4.17160235453142	0.0411069057972355	0.850353104159855
7274	ENSG00000136436	10241	CALCOCO2	0.124448676181034	6.8985282128285	4.17035104223487	0.0411372755198985	0.850353104159855
10031	ENSG00000156886	3681	ITGAD	-0.926053946622683	1.17380984368705	4.17010411161203	0.0411432713832665	0.850353104159855
3825	ENSG00000110888	65981	CAPRIN2	-0.225386666180236	5.47344542183466	4.16813216674242	0.0411911862474998	0.850353104159855
17678	ENSG00000198223	1438	CSF2RA	0.238019273795667	5.30477494457758	4.16497911133669	0.0412679218819677	0.850353104159855
49034	ENSG00000267120	NA	NA	0.204838588136524	2.99275855017072	4.1642070939302	0.0412867332756761	0.850353104159855
44379	ENSG00000258572	101929107	SYNE3-AS1	-0.470107641830826	-0.515677375093637	4.15804883858877	0.0414371115333939	0.850353104159855
3765	ENSG00000110315	50862	RNF141	0.164907150091514	5.87933867977574	4.15688254635904	0.0414656559332668	0.850353104159855
2782	ENSG00000103222	4363	ABCC1	0.137247505427154	5.99957084511284	4.15334599387737	0.0415523375855931	0.850353104159855
6316	ENSG00000130706	11047	ADRM1	0.137469549530015	5.73816928172418	4.15068581897904	0.041617664479173	0.850353104159855
8156	ENSG00000141665	201456	FBXO15	-0.455632715433878	-1.05258441292693	4.14928499804387	0.041652108317165	0.850353104159855
14301	ENSG00000177483	375316	RBM44	-0.330220701864212	1.70683621558904	4.14716136485657	0.0417043820275699	0.850353104159855
1743	ENSG00000087303	22795	NID2	-0.558010504225438	-0.843374576340535	4.13900212241157	0.0419058657112298	0.850353104159855
5385	ENSG00000123427	25895	EEF1AKMT3	-0.257823642661047	1.72970647855408	4.12977932694872	0.0421348448849349	0.850353104159855
14259	ENSG00000177303	57513	CASKIN2	0.370975930113676	-0.837308227875041	4.12767178664484	0.042187354231849	0.850353104159855
8620	ENSG00000144815	91775	NXPE3	0.14697629273521	5.9877964242303	4.12750022629075	0.0421916316826318	0.850353104159855
4497	ENSG00000115884	6382	SDC1	-0.805933074361021	-0.761847396922799	4.12698938308606	0.0422043710467735	0.850353104159855
1517	ENSG00000080986	10403	NDC80	-0.276312799039286	1.86705890984151	4.12504080716005	0.0422530016018558	0.850353104159855
11530	ENSG00000165140	2203	FBP1	0.235792534489232	5.19461320198454	4.12200110403583	0.0423289810270418	0.850353104159855
19878	ENSG00000204472	199	AIF1	0.255633752169751	8.48729898754596	4.12065074471099	0.0423627802248862	0.850353104159855
4590	ENSG00000116661	26232	FBXO2	-0.332847231271089	1.37261805526778	4.1202757599917	0.042372171042114	0.850353104159855
15380	ENSG00000183023	6546	SLC8A1	0.252211054368708	5.17535393495056	4.11877829059858	0.0424096942907895	0.850353104159855
12725	ENSG00000170006	201799	TMEM154	0.170705452803668	6.13525106305526	4.11801728013901	0.0424287769034031	0.850353104159855
1595	ENSG00000083454	5026	P2RX5	-0.37898711404003	4.77577286664634	4.11557343840025	0.0424901181779064	0.850353104159855
1072	ENSG00000069329	55737	VPS35	0.151927449328801	6.63887211306306	4.11529194168355	0.0424971898285066	0.850353104159855
32986	ENSG00000235665	339788	LINC00298	-0.528311050355649	-0.169886313906565	4.11346227354616	0.0425431842045434	0.850353104159855
7929	ENSG00000140263	6652	SORD	0.213066074391238	3.98251195988318	4.11253047197513	0.0425666280329004	0.850353104159855
4039	ENSG00000112293	2822	GPLD1	-0.394675348854659	-0.129336243910509	4.11100092426449	0.0426051404126584	0.850353104159855
13888	ENSG00000175471	79772	MCTP1	0.213947857667588	4.95470655941106	4.10499447086846	0.0427567312624789	0.850353104159855
13912	ENSG00000175591	5029	P2RY2	0.335820367700379	3.40601096835069	4.10236349946885	0.0428233102191909	0.850353104159855
1497	ENSG00000080546	27244	SESN1	-0.155287051129013	5.00242293961135	4.10140743021327	0.0428475313574819	0.850353104159855
17619	ENSG00000198053	140885	SIRPA	0.264198267512511	6.8238988144533	4.10090133447193	0.042860358659868	0.850353104159855
39599	ENSG00000251301	NA	NA	-0.391680140258254	4.66769224866645	4.10009331430277	0.0428808467900611	0.850353104159855
8595	ENSG00000144649	729085	GASK1A	0.441977628433098	-1.39750250485295	4.09819665984409	0.0429289787609364	0.850353104159855
52561	ENSG00000274020	388685	LINC01138	-0.23104754710282	3.50649870620143	4.09650047110335	0.0429720715766055	0.850353104159855
2023	ENSG00000095303	5742	PTGS1	-0.430224889129051	7.71639737938811	4.09610949022309	0.0429820111585985	0.850353104159855
12309	ENSG00000168256	28511	NKIRAS2	0.1411761962222	5.28010178179498	4.09525698917037	0.0430036919683976	0.850353104159855
6795	ENSG00000133812	81846	SBF2	0.190833521050375	4.93175869813623	4.09243903843196	0.0430754399790301	0.850353104159855
15569	ENSG00000183762	83999	KREMEN1	0.420150473901605	0.590795682139063	4.09070671414005	0.0431196092648542	0.850353104159855
23326	ENSG00000216490	10437	IFI30	0.26245661992647	9.57970548177406	4.08609269507133	0.0432374860334044	0.850353104159855
5849	ENSG00000126759	5199	CFP	0.209802377694494	7.9043479309371	4.08585587092696	0.0432435454412734	0.850353104159855
6111	ENSG00000129167	7166	TPH1	-0.387563594213171	0.883004716924113	4.08377154540736	0.0432969137562124	0.850353104159855
12866	ENSG00000170624	6444	SGCD	-0.896668636086071	0.739235010854639	4.08336389058664	0.0433073596908817	0.850353104159855
6796	ENSG00000133816	9645	MICAL2	0.256539233709179	5.72905542210304	4.07922608783278	0.0434135387909423	0.850353104159855
6528	ENSG00000132003	65249	ZSWIM4	0.187936360614693	1.86250123357826	4.07856828734373	0.0434304436522247	0.850353104159855
1763	ENSG00000088179	5775	PTPN4	-0.215570910446357	6.36615698501168	4.07459675048642	0.0435326556829829	0.850353104159855
6789	ENSG00000133742	759	CA1	-1.19577935533481	0.919364962691689	4.06887989318585	0.0436802300716166	0.850353104159855
606	ENSG00000044459	54875	CNTLN	0.235970407763307	2.6821772694635	4.06812488992958	0.0436997589606601	0.850353104159855
13134	ENSG00000171777	115727	RASGRP4	0.230431256155641	5.96064139272616	4.06606419912208	0.0437531074883857	0.850353104159855
16325	ENSG00000186818	11006	LILRB4	0.241583826528829	5.40552523594646	4.06333635481298	0.0438238331449222	0.850353104159855
11047	ENSG00000163564	149628	PYHIN1	-0.280081893303803	5.6135315027162	4.05689578125956	0.0439912976220429	0.850353104159855
22555	ENSG00000213876	728486	RPL7AP64	0.422686563820372	1.35944886692466	4.0565074953002	0.0440014151322596	0.850353104159855
7787	ENSG00000139197	5830	PEX5	0.112304273718084	4.67638012017192	4.05087499191558	0.0441484561720339	0.850353104159855
10187	ENSG00000158186	22808	MRAS	0.29000229906569	3.49730148198064	4.04879941401762	0.0442027711212954	0.850353104159855
5434	ENSG00000123975	1164	CKS2	-0.597993243514333	2.79998130858817	4.04659014381795	0.0442606618885606	0.850353104159855
3361	ENSG00000106780	1955	MEGF9	0.253686005652285	7.30739793229294	4.04623966564029	0.0442698529995514	0.850353104159855
9643	ENSG00000153291	9481	SLC25A27	-0.516828149918766	-0.799291186260611	4.04576804183202	0.044282224263375	0.850353104159855
43043	ENSG00000255833	497189	TIFAB	0.353208170829968	2.62740513955275	4.045697003876	0.0442840879903218	0.850353104159855
49677	ENSG00000268129	100289361	LOC100289361	0.384357357557453	-1.3403435699611	4.04172184278198	0.0443885106148496	0.850353104159855
9311	ENSG00000150627	116966	WDR17	0.329894402328441	1.19286308193739	4.03717894241538	0.0445081644952546	0.850353104159855
22467	ENSG00000213694	1903	S1PR3	0.373908516531908	3.78130236854033	4.03692528857144	0.0445148553963164	0.850353104159855
22150	ENSG00000213090	100420110	SCYL2P1	0.430690144000216	-0.918346946766635	4.02962948618773	0.0447077585954371	0.850353104159855
3774	ENSG00000110395	867	CBL	0.157720693535987	6.77255052588599	4.02877996150107	0.0447302774200681	0.850353104159855
2502	ENSG00000101335	10398	MYL9	-0.651193023856974	5.9976100007577	4.02748845646187	0.0447645349454315	0.850353104159855
25454	ENSG00000224597	NA	NA	0.157276358583297	3.49096801283516	4.02535101144616	0.0448212919664947	0.850353104159855
52115	ENSG00000273156	NA	NA	-0.374147500773078	1.14142313530384	4.02534959215467	0.0448213296790633	0.850353104159855
41296	ENSG00000253641	101929191	LINC03022	-0.555750300742929	-1.46456145422248	4.02221751270343	0.0449046348785271	0.850353104159855
1408	ENSG00000078070	56922	MCCC1	0.118345300927796	4.1592323075894	4.0221871213578	0.044905444007782	0.850353104159855
48876	ENSG00000266910	NA	NA	-0.39780738852846	-0.173397960818342	4.02216180821924	0.0449061179482301	0.850353104159855
49739	ENSG00000268336	NA	NA	0.513618692623128	-0.666905434920118	4.02120968828049	0.0449314750551841	0.850353104159855
3966	ENSG00000111837	4117	MAK	0.347926753869364	0.294941692348869	4.01724639856212	0.0450371885429816	0.850353104159855
10271	ENSG00000158856	2039	DMTN	-0.424952063541494	5.61148200412402	4.01699685595585	0.0450438533933629	0.850353104159855
16003	ENSG00000185561	727910	TLCD2	-0.45041985806947	-0.34440756932675	4.01671047804652	0.0450515033308141	0.850353104159855
479	ENSG00000029534	286	ANK1	-0.428908099989764	2.83860674093851	4.01303579507234	0.045149785675351	0.850353104159855
7389	ENSG00000136960	5168	ENPP2	0.364702065539888	1.01877556450245	4.01279246249166	0.0451563017666973	0.850353104159855
5224	ENSG00000122025	2322	FLT3	0.295700898964012	3.94609346011644	4.00836480785861	0.0452750410298771	0.850353104159855
8338	ENSG00000143198	4259	MGST3	0.17735880736827	5.12317815354327	4.00683139827376	0.0453162400896828	0.850353104159855
35596	ENSG00000240583	358	AQP1	-0.60947217591167	-0.263253397061999	4.00606527785192	0.045336838710034	0.850353104159855
31430	ENSG00000233396	NA	NA	-0.314377740889888	0.485056187812708	4.00489799851564	0.045368242221655	0.850353104159855
2351	ENSG00000100596	9517	SPTLC2	0.194771052292647	6.80849650773813	4.00386414485564	0.045396075293599	0.850353104159855
17317	ENSG00000197124	91120	ZNF682	-0.27762197316039	2.13118036551683	4.00195806180895	0.0454474374013496	0.850353104159855
60294	ENSG00000287989	NA	NA	-0.528577321799433	-0.556829012382953	3.99576813589158	0.0456146563361671	0.850353104159855
10236	ENSG00000158560	1780	DYNC1I1	-0.686781159733724	-1.59684064282129	3.99333194921164	0.0456806468062061	0.850353104159855
16123	ENSG00000185986	NA	NA	-0.25071318916752	3.4481227839032	3.99098360990931	0.0457443529120248	0.850353104159855
8400	ENSG00000143457	55204	GOLPH3L	-0.133011563904006	3.74819588902333	3.98974838628112	0.0457778998075029	0.850353104159855
6451	ENSG00000131467	10197	PSME3	0.141791262232832	6.14912534001278	3.98945756243722	0.0457858019336607	0.850353104159855
1710	ENSG00000086827	9183	ZW10	0.122606541188867	3.70971919383312	3.98423738969075	0.0459278866645337	0.850353104159855
61207	ENSG00000289318	NA	NA	0.51901453748798	-1.2882611434095	3.98262924713617	0.0459717512772774	0.850353104159855
10470	ENSG00000160318	125875	CLDND2	-0.423017506559632	1.82952518624648	3.98246158785875	0.0459763269877645	0.850353104159855
4742	ENSG00000117620	23443	SLC35A3	-0.133875787102998	5.30224899002847	3.98165623806278	0.0459983130613434	0.850353104159855
2362	ENSG00000100628	51676	ASB2	0.287632946297768	2.29710953370016	3.97840365711136	0.0460872214151441	0.850353104159855
20057	ENSG00000204954	728568	UQCC6	-0.225761103215885	2.07048994527314	3.97706552545333	0.0461238514162931	0.850353104159855
19726	ENSG00000204054	124900275	LOC124900275	0.202221590942824	5.17370737735406	3.97454359096861	0.0461929702514872	0.850353104159855
6454	ENSG00000131471	8639	AOC3	-0.515147068421303	-0.887583874757617	3.9707932441749	0.0462959582118737	0.850353104159855
7209	ENSG00000136068	2317	FLNB	0.195493747446645	5.43973026239668	3.97011362734324	0.0463146469996839	0.850353104159855
9981	ENSG00000156463	153769	SH3RF2	-0.717809381145106	-0.724110868356503	3.96960135552092	0.0463287392216842	0.850353104159855
16589	ENSG00000187987	222696	ZSCAN23	0.551311648381972	-1.33545157115679	3.96733792997316	0.0463910585198474	0.850353104159855
23705	ENSG00000219607	648791	PPP1R3G	0.44455986096123	-0.322502312184643	3.96697667467618	0.0464010132001568	0.850353104159855
10018	ENSG00000156787	93594	TBC1D31	-0.165785792328364	3.86916494665988	3.95831481797751	0.0466403731145008	0.850353104159855
16069	ENSG00000185818	339983	NAT8L	0.513424880914287	-0.558451798085522	3.95758455025296	0.0466606125869579	0.850353104159855
57753	ENSG00000285006	NA	NA	0.510133588148944	0.37885014508918	3.95646551040713	0.0466916449008715	0.850353104159855
16546	ENSG00000187815	339559	ZFP69	-0.146256597446702	3.15078928952617	3.95646033633955	0.0466917884344805	0.850353104159855
1750	ENSG00000087495	116154	PHACTR3	-0.60914038477446	-1.39804831025789	3.95573465928172	0.0467119240223369	0.850353104159855
14268	ENSG00000177352	64925	CCDC71	0.160777032851388	4.05111872783838	3.94788957780591	0.046930189351309	0.850353104159855
50491	ENSG00000270379	256957	HEATR9	-0.501763412658629	0.628539302719379	3.94610260642804	0.0469800565563025	0.850353104159855
6176	ENSG00000129749	57053	CHRNA10	-0.328710035794829	-0.23163271479868	3.9456558967899	0.0469925311584045	0.850353104159855
10999	ENSG00000163430	11167	FSTL1	-0.635969815829153	3.05574248548673	3.94425579387897	0.0470316524053174	0.850353104159855
11736	ENSG00000166012	79101	TAF1D	-0.172772241480965	6.42885554567963	3.94249078806774	0.0470810186002679	0.850353104159855
10257	ENSG00000158769	50848	F11R	0.158401912348308	5.79318809080762	3.94171984667071	0.0471025985303035	0.850353104159855
10529	ENSG00000160789	4000	LMNA	0.333866681919818	5.33447065802181	3.93838629279927	0.0471960303785737	0.850353104159855
889	ENSG00000064547	9170	LPAR2	-0.264221924748476	5.04753589151762	3.92777130315218	0.0474948485304532	0.850353104159855
10474	ENSG00000160326	11182	SLC2A6	0.237179508558526	5.93072180242755	3.9268747074924	0.0475201794548383	0.850353104159855
8095	ENSG00000141385	10939	AFG3L2	0.101317572143383	5.34211781573386	3.92476784218852	0.047579759434525	0.850353104159855
14882	ENSG00000180574	255308	EIF2S3B	0.50513588333286	0.934015441015842	3.92196909530077	0.0476590270078322	0.850353104159855
2717	ENSG00000102886	79153	GDPD3	-0.265090023689202	2.40375412625157	3.91988494520655	0.0477181458919138	0.850353104159855
2279	ENSG00000100351	9402	GRAP2	-0.340810551430406	7.44532430045407	3.91726732083353	0.0477925069060819	0.850353104159855
16136	ENSG00000186047	220107	DLEU7	0.389877569712664	0.847526591953418	3.91724088068977	0.0477932586364341	0.850353104159855
3218	ENSG00000105926	51678	PALS2	-0.347246306340492	3.67827694996019	3.91680510968135	0.0478056500143982	0.850353104159855
14908	ENSG00000180739	53637	S1PR5	-0.359397511629234	5.9236212977981	3.9146130980067	0.0478680324500247	0.850353104159855
10391	ENSG00000159860	NA	NA	0.624932655896077	-0.396357952758159	3.91231188366231	0.0479336151072293	0.850353104159855
5054	ENSG00000120458	79684	MSANTD2	-0.189229587305619	3.97860117464706	3.91161876410843	0.0479533869999596	0.850353104159855
1491	ENSG00000080298	5991	RFX3	-0.16117606483661	4.359601200235	3.91102966903128	0.047970198260987	0.850353104159855
33911	ENSG00000237036	220930	ZEB1-AS1	-0.268857835938181	1.70654895183161	3.90900689709895	0.0480279703324676	0.850353104159855
12957	ENSG00000171044	286046	XKR6	-0.316715145256237	0.625942165436702	3.90763958217812	0.048067063583436	0.850353104159855
21722	ENSG00000211933	28385	IGHV6-1	-0.686613622813529	1.31702621479278	3.90536573483837	0.048132150106722	0.850353104159855
17248	ENSG00000196914	23365	ARHGEF12	-0.258779643355449	5.69589952793939	3.90339743774621	0.0481885656701208	0.850353104159855
44297	ENSG00000258476	101927153	LINC02207	0.407839422600658	0.712516918219997	3.89990034021528	0.0482889720990885	0.850353104159855
5954	ENSG00000127831	7429	VIL1	-0.556418357557932	2.4847556762784	3.89960204803086	0.0482975466874269	0.850353104159855
8097	ENSG00000141401	3613	IMPA2	0.240809933403179	4.68017886800349	3.89936006920905	0.0483045036947978	0.850353104159855
43295	ENSG00000256427	NA	NA	-0.485030635810816	1.23686239310271	3.89898409667617	0.0483153151841288	0.850353104159855
2287	ENSG00000100368	1439	CSF2RB	0.222061297428539	6.46778912957496	3.89800310463531	0.0483435366790468	0.850353104159855
11671	ENSG00000165732	9188	DDX21	0.129712358154529	6.78073333162085	3.89658253046187	0.048384435058045	0.850353104159855
13826	ENSG00000175161	253559	CADM2	-0.811580342978563	-0.343286140056009	3.89449338155509	0.048444648084477	0.850353104159855
6492	ENSG00000131759	5914	RARA	0.176214470492658	6.28045996268144	3.89243975909133	0.0485039142672716	0.850353104159855
12733	ENSG00000170049	9196	KCNAB3	-0.364366679325446	2.51563455902694	3.88968784137845	0.0485834528088677	0.850353104159855
49597	ENSG00000267871	105372476	ZNF460-AS1	-0.44656661119611	-0.810913215296663	3.88321414829002	0.04877110506406	0.850353104159855
46047	ENSG00000260669	NA	NA	0.188349656188127	2.51731669865167	3.88223863033144	0.0487994485736797	0.850353104159855
12126	ENSG00000167588	2819	GPD1	-0.441513974124951	-1.28715626574138	3.87996438489884	0.0488655939439804	0.850353104159855
3870	ENSG00000111261	54682	MANSC1	0.319390107729126	0.277659576212422	3.87970911145939	0.048873024359913	0.850353104159855
10189	ENSG00000158201	171586	ABHD3	-0.146651031416469	5.80748448275047	3.87874409480182	0.0489011245303713	0.850353104159855
13577	ENSG00000173786	1267	CNP	0.121696273825864	5.56630835647448	3.87729892977453	0.0489432379731527	0.850353104159855
25695	ENSG00000224940	401399	PRRT4	-0.50177155019798	-1.49609194022002	3.87661806265589	0.0489630923387146	0.850353104159855
6748	ENSG00000133318	10313	RTN3	0.179856583997388	7.10523329479661	3.87560441025363	0.0489926666167296	0.850353104159855
29148	ENSG00000230043	NA	NA	-0.62620111603448	-1.26939818998318	3.87546976227486	0.0489965965191811	0.850353104159855
37252	ENSG00000244617	151516	ASPRV1	-0.404810627653027	-0.401993244764963	3.87545487937101	0.0489970309193968	0.850353104159855
13762	ENSG00000174842	11146	GLMN	-0.198775632693555	2.85045284645902	3.87479296360979	0.0490163549415245	0.850353104159855
28131	ENSG00000228526	106614088	MIR34AHG	-0.441814635148213	-0.411044449335702	3.87467651882361	0.0490197552723057	0.850353104159855
19759	ENSG00000204165	158830	CXorf65	-0.404578268627191	1.66414299854296	3.87340279490235	0.0490569658429087	0.850353104159855
5373	ENSG00000123358	3164	NR4A1	0.442722671258006	4.65329774153057	3.87133247195214	0.0491175119127129	0.850353104159855
2332	ENSG00000100523	80821	DDHD1	-0.207579247157217	5.92115751591439	3.86770496032793	0.0492237879107259	0.850353104159855
29010	ENSG00000229852	122539212	KHDC1-AS1	-0.227324013822724	1.63507891844978	3.86752561615316	0.0492290484917989	0.850353104159855
7186	ENSG00000135956	55654	TMEM127	0.154962518163877	6.82574645843037	3.86638364922644	0.0492625589629752	0.850353104159855
13562	ENSG00000173692	5707	PSMD1	0.110185244222963	5.76023686531196	3.86543921606727	0.0492902911006841	0.850353104159855
15649	ENSG00000184113	7122	CLDN5	-0.502667743187266	2.94419726318418	3.86353594169958	0.0493462285577669	0.850353104159855
7273	ENSG00000136425	10518	CIB2	0.300888875915978	0.370812315953812	3.85983850977306	0.0494550882456576	0.850353104159855
11409	ENSG00000164683	23462	HEY1	0.576018461885339	-1.6239135013478	3.85946237741808	0.0494661765293374	0.850353104159855
46031	ENSG00000260645	NA	NA	-0.428069150435274	-0.654184248269816	3.85315109539766	0.0496526237051599	0.850353104159855
50245	ENSG00000269918	NA	NA	-0.30642152364252	2.18672101174354	3.85209766116415	0.0496838163653179	0.850353104159855
4290	ENSG00000114450	59345	GNB4	0.208744208245257	5.75246754655747	3.8507507268302	0.0497237298539414	0.850353104159855
43008	ENSG00000255730	NA	NA	-0.622096586885476	-0.67890486550638	3.84962738297537	0.0497570436276649	0.850353104159855
8237	ENSG00000142512	89790	SIGLEC10	0.257301869989347	6.52901282324175	3.84913577010155	0.0497716302669873	0.850353104159855
1576	ENSG00000082641	4779	NFE2L1	0.129282853231139	6.46799829439201	3.84820036574121	0.0497993971149361	0.850353104159855
5108	ENSG00000120885	1191	CLU	-0.526478260179587	7.69087189542137	3.84576314298772	0.0498718213303113	0.850353104159855
17256	ENSG00000196937	10447	FAM3C	-0.18270120715584	4.77495282842937	3.84549414192017	0.0498798217496063	0.850353104159855
51749	ENSG00000272505	NA	NA	-0.361457643993348	0.457725914504348	3.84481668067602	0.0498999762801842	0.850353104159855
52567	ENSG00000274026	100131997	FAM27E3	-0.496061529489026	-1.24006132112567	3.84135605487694	0.0500030645205151	0.850353104159855
657	ENSG00000049239	9563	H6PD	0.14203641071211	6.14653513195059	3.84112266426584	0.0500100250653223	0.850353104159855
49911	ENSG00000268895	503538	A1BG-AS1	0.182928068535712	2.74565811569831	3.83882833527235	0.0500785047084498	0.850353104159855
3349	ENSG00000106682	7458	EIF4H	0.111240847707072	8.05148082932521	3.83793202659993	0.0501052840571614	0.850353104159855
15508	ENSG00000183569	253190	SERHL2	-0.441094620506685	-0.853311199290255	3.83565265038374	0.0501734540269049	0.850353104159855
58362	ENSG00000286001	NA	NA	-0.51382236477504	-0.0902930081600648	3.83273517126349	0.0502608509661355	0.850353104159855
57802	ENSG00000285160	NA	NA	-0.34634781659182	-0.209170779710478	3.83120080196562	0.0503068795668354	0.850353104159855
14122	ENSG00000176700	NA	NA	-0.196077341932893	4.42816982779758	3.82929506270665	0.0503641107020935	0.850353104159855
60086	ENSG00000287778	NA	NA	-0.609422401554266	0.098449086679246	3.82852485191884	0.0503872603749385	0.850353104159855
9475	ENSG00000151948	144423	GLT1D1	0.293626494404702	4.74600652552231	3.82469264289315	0.0505026096337661	0.850353104159855
7868	ENSG00000139714	283385	MORN3	-0.308908957081849	2.03281673783562	3.82413961032847	0.0505192789118847	0.850353104159855
1272	ENSG00000074695	3998	LMAN1	-0.139554264678474	5.70409593476749	3.8238403805332	0.0505283005967204	0.850353104159855
17621	ENSG00000198055	2870	GRK6	0.110399849772538	7.33432384481444	3.82176499673463	0.0505909196537952	0.850353104159855
12016	ENSG00000167100	201191	SAMD14	-0.638730741795176	2.20039015883586	3.82148183449098	0.0505994696611038	0.850353104159855
10521	ENSG00000160746	55129	ANO10	0.191677452381867	3.56616915281263	3.82129106810515	0.0506052306616141	0.850353104159855
11913	ENSG00000166707	644353	ZCCHC18	-0.291063587760189	1.79010393144107	3.82011950151738	0.0506406262937895	0.850353104159855
39419	ENSG00000251023	NA	NA	-0.288030506112993	0.468644562117	3.81989135471667	0.0506475221598911	0.850353104159855
1054	ENSG00000068784	55133	SRBD1	0.161620004580393	4.21854655005096	3.81891200701386	0.0506771347760813	0.850353104159855
7134	ENSG00000135709	9764	KIAA0513	0.192772324010057	6.49743317926225	3.815000507192	0.0507955897738393	0.850353104159855
1567	ENSG00000082397	23136	EPB41L3	0.236683897698816	5.65983364264729	3.81491112961271	0.0507982998828936	0.850353104159855
9029	ENSG00000147874	54801	HAUS6	-0.115976763852869	5.14178338939001	3.81485297147501	0.0508000634374039	0.850353104159855
6193	ENSG00000129968	81926	ABHD17A	-0.224196529204834	7.66906380995827	3.81427796046637	0.0508175032303741	0.850353104159855
27924	ENSG00000228215	NA	NA	-0.605389145014328	-0.203439438138216	3.81293565762908	0.0508582392352804	0.850353104159855
740	ENSG00000054967	84957	RELT	0.186037843347483	6.24242758522787	3.81014459054012	0.0509430526859274	0.850353104159855
202	ENSG00000008086	6792	CDKL5	0.181020889129749	2.76793375001863	3.81010971846703	0.0509441133051597	0.850353104159855
43651	ENSG00000257285	101926933	PRMT5-DT	-0.505665287085251	-1.06494846909545	3.80635127421027	0.0510585617594145	0.850353104159855
25236	ENSG00000224287	NA	NA	-0.720170844054808	0.247723231648727	3.80611270938013	0.0510658354710978	0.850353104159855
3287	ENSG00000106327	7036	TFR2	-0.236979892516127	1.60207617249542	3.80593189731894	0.0510713490622193	0.850353104159855
20158	ENSG00000205336	9289	ADGRG1	-0.345656385170888	7.43826605557595	3.80456463149255	0.0511130621538622	0.850353104159855
6216	ENSG00000130164	3949	LDLR	0.239291670639832	4.00746838282813	3.8042144613953	0.0511237510766573	0.850353104159855
35355	ENSG00000239998	11027	LILRA2	0.257225392061901	6.63980508566048	3.80357584662454	0.0511432508436411	0.850353104159855
9713	ENSG00000154065	147463	ANKRD29	-0.426946423129916	-1.11205165127871	3.80081507056087	0.0512276402309346	0.850353104159855
14276	ENSG00000177383	64110	MAGEF1	0.164504509292335	3.81129833846159	3.80068555464436	0.0512316027931608	0.850353104159855
5537	ENSG00000124507	29993	PACSIN1	0.299773721187749	2.73033581634825	3.80009630513459	0.0512496350779213	0.850353104159855
8991	ENSG00000147576	137872	ADHFE1	-0.264204526283013	4.19097872315059	3.7997971390231	0.0512587927642284	0.850353104159855
12115	ENSG00000167549	84940	CORO6	-0.408187907012197	1.12662176561798	3.79588114367976	0.051378823862171	0.850353104159855
14991	ENSG00000181104	2149	F2R	-0.295625322324332	5.64136839330406	3.79540939414323	0.051393303738184	0.850353104159855
30299	ENSG00000231728	NA	NA	-0.36834792690658	-0.422088264164541	3.79099515941689	0.0515290035457411	0.850353104159855
35705	ENSG00000240864	28938	IGKV1-16	-0.643562413729074	2.59176827624859	3.78908446745547	0.0515878583874918	0.850353104159855
1990	ENSG00000092964	1808	DPYSL2	0.174486759980925	6.24025686454744	3.78718685500789	0.0516463807224604	0.850353104159855
2412	ENSG00000100938	51292	GMPR2	0.127385941609249	5.84504030504088	3.78680872769777	0.051658050550711	0.850353104159855
14844	ENSG00000180353	3059	HCLS1	0.122311197531546	9.11106504327745	3.7857359304985	0.0516911745824709	0.850353104159855
33124	ENSG00000235888	NA	NA	0.390598923309011	-0.162888859347959	3.78112152185776	0.0518339069263099	0.850353104159855
43233	ENSG00000256271	100874235	CACNA1C-AS2	-0.30584237365452	0.382279328070015	3.78034756857824	0.0518578875595673	0.850353104159855
4558	ENSG00000116260	5768	QSOX1	0.167622726314367	6.13543124758759	3.7766604124869	0.0519722938850383	0.850353104159855
15787	ENSG00000184678	8349	H2BC21	-0.458837475644268	6.24385788194076	3.77599887807943	0.0519928484360391	0.850353104159855
271	ENSG00000010704	3077	HFE	0.196530924179074	3.29489664278916	3.7752450997919	0.0520162795827147	0.850353104159855
6857	ENSG00000134242	26191	PTPN22	-0.154717377975495	6.05318344573092	3.77336688927261	0.0520747122452176	0.850353104159855
46219	ENSG00000260912	NA	NA	-0.312234901636782	1.55140885924504	3.7720648455645	0.052115260647976	0.850353104159855
3858	ENSG00000111215	5554	PRH1	-0.43892691528904	-0.54407403105917	3.77200125039388	0.0521172419919979	0.850353104159855
11647	ENSG00000165655	84858	ZNF503	0.346810685343543	1.20403488851598	3.77154543262847	0.0521314455891853	0.850353104159855
9363	ENSG00000151117	144110	TMEM86A	0.243814600207808	1.99265569576518	3.77114146071017	0.0521440370575144	0.850353104159855
11128	ENSG00000163794	7349	UCN	-0.407980433661453	-0.277178069573279	3.76787085420307	0.0522460977136903	0.850353104159855
15680	ENSG00000184226	5101	PCDH9	-0.62677012863706	3.68065037603186	3.76739076808141	0.0522610967865131	0.850353104159855
13608	ENSG00000173930	353189	SLCO4C1	-0.290599624618061	4.23696686910224	3.76721007318619	0.0522667433202906	0.850353104159855
11525	ENSG00000165121	NA	NA	-0.245922777024376	2.32338626611668	3.76401212480911	0.0523667828869845	0.850353104159855
9126	ENSG00000148719	54788	DNAJB12	0.122640206543806	5.44036287810476	3.76007464342277	0.0524902352652563	0.850353104159855
16162	ENSG00000186130	10773	ZBTB6	-0.216513064412343	3.86689213517593	3.75773706189781	0.052563671451746	0.850353104159855
4607	ENSG00000116717	1647	GADD45A	-0.476443473620701	3.34688740373768	3.75700952640193	0.0525865494931104	0.850353104159855
28527	ENSG00000229140	137196	CCDC26	0.419656003905043	-0.392118479841706	3.75528043492949	0.0526409647101503	0.850353104159855
6544	ENSG00000132170	5468	PPARG	-0.517699556913392	-1.17950295406414	3.75370518059614	0.0526905904935503	0.850353104159855
17842	ENSG00000198743	6526	SLC5A3	-0.141489473832348	5.55227584244512	3.75342475211835	0.0526994301204808	0.850353104159855
1039	ENSG00000068323	7030	TFE3	0.125891827130009	6.01490445069982	3.75284548767954	0.0527176945831529	0.850353104159855
52238	ENSG00000273373	NA	NA	-0.340285454567721	2.9235985161899	3.74352338245325	0.053012548138221	0.850353104159855
44409	ENSG00000258610	NA	NA	0.523945470486159	0.61575679830829	3.74275959853173	0.0530367835059175	0.850353104159855
10536	ENSG00000160813	221908	PPP1R35	-0.189553079030219	4.25392238793233	3.74133840066122	0.0530819102789939	0.850353104159855
2425	ENSG00000101003	9837	GINS1	-0.310478050504716	0.522329741779175	3.7413121429116	0.0530827444140523	0.850353104159855
4291	ENSG00000114455	11148	HHLA2	-0.43606448054353	-0.8565555523428	3.74072880663468	0.0531012789508528	0.850353104159855
55690	ENSG00000279748	NA	NA	0.321351204859076	-0.970099416170187	3.74068877267823	0.0531025512142576	0.850353104159855
17846	ENSG00000198753	5365	PLXNB3	-0.595143810930837	0.646193797347328	3.73940825527802	0.0531432625853861	0.850353104159855
26507	ENSG00000226137	440465	BAIAP2-DT	0.241820745422794	4.53374548467117	3.73817512043018	0.0531824987650933	0.850353104159855
6869	ENSG00000134262	10717	AP4B1	-0.162618863735514	5.50260598702808	3.73739646177864	0.0532072901111589	0.850353104159855
3725	ENSG00000109956	27087	B3GAT1	-0.43610587838509	4.43512354081916	3.73529381294424	0.0532742965159356	0.850353104159855
5232	ENSG00000122085	130916	MTERF4	-0.163013713822699	5.55454968322766	3.73494644500735	0.0532853749015601	0.850353104159855
7551	ENSG00000137842	80021	TMEM62	-0.119225049580592	4.06274482015897	3.7326465588211	0.0533587852899122	0.850353104159855
16394	ENSG00000187097	957	ENTPD5	-0.149811267205209	3.59371934300181	3.73194029906347	0.0533813499824462	0.850353104159855
6212	ENSG00000130147	23677	SH3BP4	0.260094056032444	2.08205902036598	3.73140952433261	0.0533983146554998	0.850353104159855
7436	ENSG00000137225	11131	CAPN11	-0.656744192261451	-1.21609650096703	3.73075830807514	0.0534191366926327	0.850353104159855
59426	ENSG00000287097	NA	NA	-0.758835523485394	0.35733750691817	3.72575399982981	0.0535794320366495	0.850353104159855
3144	ENSG00000105612	1777	DNASE2	0.157836919843291	5.3461644834962	3.72551037553856	0.0535872486731466	0.850353104159855
7098	ENSG00000135506	10956	OS9	0.119720940692765	8.05852074131442	3.72527398148441	0.0535948344835317	0.850353104159855
9309	ENSG00000150594	150	ADRA2A	-0.63787144692323	-0.251036109042651	3.72434504519069	0.0536246547734227	0.850353104159855
23045	ENSG00000215146	NA	NA	-0.61585027344308	-0.283337830093151	3.72275766763067	0.0536756527264687	0.850353104159855
10654	ENSG00000161955	8741	TNFSF13	0.215745504326963	7.03360762679914	3.72246411324687	0.0536850894260849	0.850353104159855
395	ENSG00000019582	972	CD74	0.187081450667424	11.6163520544249	3.72160152377802	0.0537128286922044	0.850353104159855
7312	ENSG00000136689	3557	IL1RN	0.283357512860132	4.44115560602947	3.72110079417158	0.0537289381852923	0.850353104159855
17639	ENSG00000198105	57209	ZNF248	-0.187132926327899	3.97072096680266	3.72086477822648	0.0537365330743584	0.850353104159855
52151	ENSG00000273221	NA	NA	-0.237856747959332	1.71066651635095	3.71859722246595	0.0538095599955429	0.850353104159855
50886	ENSG00000271009	NA	NA	-0.573426633294771	-1.04380826107033	3.71804009005211	0.0538275185987392	0.850353104159855
5034	ENSG00000120306	84418	CYSTM1	0.210001000128607	3.11330995116748	3.71132748799727	0.0540443923863042	0.850353104159855
7139	ENSG00000135740	6553	SLC9A5	-0.387706635705681	0.0361779893381922	3.71051421605185	0.0540707307500995	0.850353104159855
54868	ENSG00000278662	643707	GOLGA6L4	-0.416109801621608	0.982544005814594	3.70995298583657	0.0540889145019421	0.850353104159855
10069	ENSG00000157191	55707	NECAP2	0.141227224482964	6.91836330109785	3.7088431103995	0.054124893332603	0.850353104159855
627	ENSG00000047617	57101	ANO2	-0.706429359226737	-1.21856869241137	3.70815201697184	0.0541473093171933	0.850353104159855
12521	ENSG00000169129	84632	AFAP1L2	-0.264342959530641	2.05455861109204	3.70795550576094	0.0541536850593197	0.850353104159855
13284	ENSG00000172354	2783	GNB2	0.111141897936125	7.53744311593537	3.70789468247634	0.0541556586121443	0.850353104159855
50023	ENSG00000269246	NA	NA	-0.514071795577751	-1.27381618999199	3.70697777277249	0.0541854191138947	0.850353104159855
12937	ENSG00000170946	120526	DNAJC24	-0.116614969475471	4.17125944246812	3.70417076421225	0.0542766350828848	0.850353104159855
6348	ENSG00000130812	83854	ANGPTL6	0.343436960187812	0.697773425221946	3.70379532181789	0.0542888477124606	0.850353104159855
29216	ENSG00000230138	NA	NA	0.304439730617959	0.771052158716106	3.70221225288438	0.0543403748216776	0.850353104159855
14412	ENSG00000178053	4291	MLF1	-0.397584341195566	0.686547088019708	3.70187494791807	0.0543513604141442	0.850353104159855
1415	ENSG00000078177	55728	N4BP2	0.14200895123435	4.62288068409938	3.70176042306809	0.0543550908775799	0.850353104159855
52451	ENSG00000273802	8339	H2BC8	-0.547364848306903	1.570566298883	3.69983811009104	0.0544177476584478	0.850353104159855
504	ENSG00000033178	55236	UBA6	-0.10989636750728	5.7266265391297	3.69940754461072	0.0544317922030218	0.850353104159855
2693	ENSG00000102699	143	PARP4	0.138421443358256	6.95406049661434	3.69875118810398	0.0544532091795625	0.850353104159855
13143	ENSG00000171806	92342	METTL18	-0.269672523246151	3.18732588314871	3.69754198691328	0.0544926889169018	0.850353104159855
3531	ENSG00000108443	6198	RPS6KB1	-0.0894284942442615	5.36811846251285	3.69678208700356	0.0545175147416441	0.850353104159855
4858	ENSG00000118960	64342	HS1BP3	0.131252129254789	5.15997578275854	3.6961031737641	0.0545397048817212	0.850353104159855
36524	ENSG00000242861	NA	NA	-0.431420839694425	0.270844983364252	3.69599825080479	0.054543135121049	0.850353104159855
2507	ENSG00000101346	23509	POFUT1	0.145934573493398	5.35309321024385	3.6931466177432	0.0546364509822493	0.850353104159855
1048	ENSG00000068650	23250	ATP11A	0.212122819796567	6.30206022078512	3.69244678320482	0.0546593779767778	0.850353104159855
41564	ENSG00000253953	8641	PCDHGB4	-0.643438054049896	-1.63394435753382	3.68989644960831	0.0547430147479789	0.850353104159855
4277	ENSG00000114353	2771	GNAI2	0.133325184900667	9.28447741052527	3.68966410015582	0.0547506412582739	0.850353104159855
4808	ENSG00000118432	1268	CNR1	-0.573243635849184	-0.228367512641934	3.68963934665189	0.0547514538200161	0.850353104159855
4603	ENSG00000116701	4688	NCF2	0.230960464547671	8.50306194211607	3.68763731032209	0.0548172152697256	0.850353104159855
9785	ENSG00000154640	10950	BTG3	-0.27318556771048	2.57619941135241	3.68466429038637	0.0549150254214494	0.850353104159855
53421	ENSG00000275740	127814297	LOC127814297	0.633836241012097	0.589960862633201	3.68335917534705	0.0549580211574783	0.850353104159855
1535	ENSG00000081307	79876	UBA5	-0.113811182329063	5.0886397747869	3.68256499335604	0.0549842021692821	0.850353104159855
48942	ENSG00000267002	NA	NA	-0.236326297769117	3.11402248772774	3.68201157815304	0.0550024538775734	0.850353104159855
4899	ENSG00000119408	10783	NEK6	0.214563947451226	4.66380256651801	3.68166662934755	0.0550138335852553	0.850353104159855
2958	ENSG00000104756	54793	KCTD9	-0.110370239944869	4.46210618531816	3.68058258229263	0.0550496120662335	0.850353104159855
5625	ENSG00000125257	10257	ABCC4	-0.288457599571295	4.26129949032734	3.68052788910137	0.0550514178437688	0.850353104159855
3737	ENSG00000110057	81622	UNC93B1	0.183929971505828	6.74424766018909	3.67641789525393	0.0551872952828647	0.850353104159855
1627	ENSG00000084234	334	APLP2	0.236584695412338	8.94264935610205	3.67348623663975	0.0552844339163252	0.850353104159855
444	ENSG00000025039	58528	RRAGD	0.200861594233625	3.16647552347692	3.67190333415897	0.0553369577342173	0.850353104159855
678	ENSG00000050344	9603	NFE2L3	0.268358637878283	3.84506238982057	3.67100680468297	0.0553667298156071	0.850353104159855
1777	ENSG00000088448	55608	ANKRD10	-0.142723369097009	6.41674479715939	3.6709432741647	0.0553688401906726	0.850353104159855
16731	ENSG00000188559	57186	RALGAPA2	0.172720358371134	5.0465643118721	3.6703230681583	0.0553894468541414	0.850353104159855
4293	ENSG00000114480	2632	GBE1	0.148647070199408	3.82093738042517	3.66959031627258	0.0554138033930762	0.850353104159855
6161	ENSG00000129595	64097	EPB41L4A	-0.449248893158259	1.92294399264102	3.66849901468805	0.0554500991147298	0.850353104159855
10151	ENSG00000157911	5192	PEX10	0.115731882834952	3.32366183061443	3.66556676632925	0.0555477480268288	0.850353104159855
4506	ENSG00000115946	56902	PNO1	0.13813384152026	3.49505127351719	3.6655386760269	0.0555486843636116	0.850353104159855
17292	ENSG00000197056	79830	ZMYM1	-0.166331149353773	3.78433845348733	3.66484339328937	0.0555718656262809	0.850353104159855
12452	ENSG00000168876	54851	ANKRD49	-0.156598011631247	5.76201962399028	3.66173721429681	0.0556755534049934	0.850353104159855
11534	ENSG00000165168	1536	CYBB	0.252804794899879	9.47685356978472	3.65932003470283	0.0557563835647162	0.850353104159855
14656	ENSG00000179331	54734	RAB39A	0.317238216443452	1.20606706949402	3.65874845647068	0.0557755152541029	0.850353104159855
39257	ENSG00000250771	NA	NA	0.665333890256269	1.19761398252718	3.65755496150643	0.0558154860007953	0.850353104159855
8432	ENSG00000143595	89872	AQP10	-0.654800674534193	2.88604861314388	3.65664426733304	0.0558460060440119	0.850353104159855
5096	ENSG00000120784	22835	ZFP30	-0.20292076906749	2.5290878580892	3.65625487316549	0.0558590611914056	0.850353104159855
5920	ENSG00000127452	54850	FBXL12	0.0975445225031929	4.16430974385755	3.65578010812953	0.0558749829323032	0.850353104159855
15814	ENSG00000184828	201501	ZBTB7C	0.617188334841074	-0.314613514212765	3.65561594104847	0.0558804895667305	0.850353104159855
12809	ENSG00000170396	91752	ZNF804A	0.299616090189003	0.504679270986997	3.65515021851445	0.0558961143686495	0.850353104159855
7629	ENSG00000138185	953	ENTPD1	0.193849049617468	6.22220725790135	3.65513831028022	0.0558965139458326	0.850353104159855
1055	ENSG00000068796	3796	KIF2A	-0.177568732356801	7.14138829479811	3.65223680673188	0.0559939633893713	0.850353104159855
33386	ENSG00000236287	58486	ZBED5	-0.170601739276876	6.28576567151881	3.6513710669868	0.0560230748872688	0.850353104159855
3296	ENSG00000106348	3614	IMPDH1	0.136054942107098	6.70681788544425	3.65131996711034	0.0560247936813349	0.850353104159855
7179	ENSG00000135930	9470	EIF4E2	0.106749761915496	6.54109321589562	3.65032771619934	0.0560581800985763	0.850353104159855
4425	ENSG00000115419	2744	GLS	-0.12518571278188	6.94366697780172	3.64992685926302	0.0560716737782311	0.850353104159855
321	ENSG00000012779	240	ALOX5	0.181584368932859	7.24738191230121	3.64853254965141	0.0561186359897198	0.850353104159855
6423	ENSG00000131238	5538	PPT1	0.242097141200648	8.01424115976879	3.64812406954496	0.0561324020477092	0.850353104159855
9897	ENSG00000155761	200162	SPAG17	0.478711862818122	-1.5006284206629	3.64773201825111	0.0561456178129982	0.850353104159855
51598	ENSG00000272221	NA	NA	-0.438651317035012	2.01793049361185	3.64394193761353	0.0562735490407358	0.850353104159855
26938	ENSG00000226763	100170229	SRRM5	-0.445601562010384	-1.26164459623858	3.64284449297637	0.0563106501495329	0.850353104159855
3875	ENSG00000111275	217	ALDH2	0.245347315236258	7.02619312177345	3.64116168922158	0.0563675908077485	0.850353104159855
36970	ENSG00000243970	NA	NA	-0.355282600950742	3.74616952535131	3.64023510137656	0.0563989696350286	0.850353104159855
52216	ENSG00000273338	NA	NA	-0.802895362811388	0.408802228877007	3.63895185443414	0.0564424573107109	0.850353104159855
4940	ENSG00000119686	55640	FLVCR2	0.219443249593544	4.22503692067821	3.63795061957626	0.0564764126526376	0.850353104159855
38735	ENSG00000249992	25907	TMEM158	-0.538421355196373	1.70272991197611	3.63762155700343	0.0564875770366084	0.850353104159855
2269	ENSG00000100335	54471	MIEF1	0.112931837154937	5.41179262091064	3.63724277718723	0.0565004311191735	0.850353104159855
25652	ENSG00000224877	284184	NDUFAF8	-0.288229122217439	2.83101691655706	3.63630269617545	0.0565323466525291	0.850353104159855
46212	ENSG00000260903	343702	XKR7	0.361746043916288	0.30444518759897	3.6321982261949	0.0566719167549679	0.850353104159855
56407	ENSG00000281501	NA	NA	-0.323832849334454	1.17863052711545	3.6306621546141	0.0567242439725701	0.850353104159855
21597	ENSG00000211784	28676	TRAV10	0.519893019596118	-0.763493332231436	3.629582300338	0.056761060563959	0.850353104159855
15615	ENSG00000183935	NA	NA	0.214067597375393	2.18791761836306	3.62771642641277	0.0568247355252626	0.850353104159855
1996	ENSG00000093072	51816	ADA2	0.195691837812079	8.23755041897924	3.6243334297184	0.056940377375041	0.850353104159855
2029	ENSG00000095397	25861	WHRN	-0.408635154608214	1.69246160934559	3.6237403123973	0.0569606777829404	0.850353104159855
2687	ENSG00000102575	54	ACP5	0.194188082252265	5.12159000790201	3.62258191441649	0.0570003480026629	0.850353104159855
4335	ENSG00000114853	92999	ZBTB47	0.204906753440062	3.22875561476483	3.62235778822506	0.0570080267601887	0.850353104159855
12554	ENSG00000169246	23117	NPIPB3	-0.348535419546616	5.40434050106011	3.62166116880044	0.0570319005570242	0.850353104159855
20307	ENSG00000205918	653650	PDPK2P	0.47049221400688	-0.416579081238537	3.61818567408849	0.0571511676737057	0.850353104159855
11885	ENSG00000166548	7084	TK2	0.170641995779679	5.30606629420926	3.6180479691547	0.0571558986872223	0.850353104159855
22926	ENSG00000214827	4515	MTCP1	-0.219816540819972	1.15261771245439	3.61761401639123	0.0571708103601717	0.850353104159855
13616	ENSG00000173988	220416	LRRC63	-0.380189606858224	-0.220644472590102	3.61591132014831	0.0572293590561448	0.850353104159855
10922	ENSG00000163131	1520	CTSS	0.23444700788703	10.9122817684944	3.61550746221931	0.0572432554016675	0.850353104159855
1660	ENSG00000085491	29957	SLC25A24	0.173857397301855	5.36839836661187	3.61295562867076	0.0573311443093148	0.850353104159855
15406	ENSG00000183134	11251	PTGDR2	0.338001018848405	2.97603029551188	3.60891083639149	0.057470746586751	0.850353104159855
6473	ENSG00000131634	79652	TMEM204	0.312162229996537	4.32836319745584	3.60634952513149	0.0575593345122329	0.850353104159855
55408	ENSG00000279406	NA	NA	0.264180662057139	0.507341460507213	3.60609732121091	0.0575680653138121	0.850353104159855
3476	ENSG00000107954	9148	NEURL1	0.304217883304016	4.24388374276232	3.60363408015394	0.0576534118389839	0.850353104159855
55797	ENSG00000279884	NA	NA	-0.351874468336214	-0.354528640632367	3.60174998350649	0.0577187828297315	0.850353104159855
8818	ENSG00000146242	7162	TPBG	-0.475271589023978	-0.132453287212153	3.60164543328813	0.05772241262943	0.850353104159855
1096	ENSG00000070031	6343	SCT	0.477958887760157	-0.696491191021009	3.60080218511371	0.0577516975877735	0.850353104159855
10754	ENSG00000162545	55450	CAMK2N1	-0.348069919824043	1.11307822735926	3.60057202648073	0.0577596934513073	0.850353104159855
462	ENSG00000026950	11119	BTN3A1	-0.199406863757409	7.98128676587124	3.60048020156643	0.05776288383784	0.850353104159855
54874	ENSG00000278677	8336	H2AC17	-0.609674513840566	-0.665330071018015	3.60030854465185	0.0577688484282587	0.850353104159855
21522	ENSG00000211666	28815	IGLV2-14	-0.61660886958365	4.8662242960086	3.6002064693017	0.0577723955670166	0.850353104159855
53685	ENSG00000276289	102723475	LOC102723475	0.658357783073793	-0.372212966354955	3.59661287769296	0.057897421140561	0.850353104159855
1512	ENSG00000080839	5933	RBL1	-0.142427810801328	3.91013294316822	3.59619436636089	0.0579120003492344	0.850353104159855
10185	ENSG00000158164	11013	TMSB15A	-0.67043656880094	-1.55939429374477	3.59612831359513	0.0579143017114369	0.850353104159855
100	ENSG00000005469	54677	CROT	-0.136505368546287	3.53325908460761	3.59588746110563	0.0579226941408452	0.850353104159855
34555	ENSG00000237980	NA	NA	0.397887866732608	-0.783332498137343	3.59544481786165	0.0579381212746275	0.850353104159855
17592	ENSG00000197978	440295	GOLGA6L9	-0.327241291754477	3.27071861467261	3.59538076067429	0.0579403541762264	0.850353104159855
10804	ENSG00000162711	114548	NLRP3	0.254649098349655	5.35639912270408	3.59515352472738	0.0579482758905614	0.850353104159855
56938	ENSG00000283486	NA	NA	-0.455593642998879	1.41437784779782	3.59463532192493	0.0579663453578683	0.850353104159855
7020	ENSG00000135124	5025	P2RX4	0.117219343532937	5.12281743636749	3.5942450026063	0.0579799595451592	0.850353104159855
9036	ENSG00000147912	26267	FBXO10	-0.27305190717232	2.10649171426755	3.59034591382596	0.0581161448479684	0.850353104159855
15561	ENSG00000183734	430	ASCL2	-0.327898390116952	2.96486524675721	3.58712237753173	0.0582289914152464	0.850353104159855
46860	ENSG00000261798	101929536	LOC101929536	-0.517588748116075	-0.942734446408508	3.58622331383788	0.0582605065042221	0.850353104159855
22410	ENSG00000213585	7416	VDAC1	0.114801788742969	6.01365055212583	3.58519418303413	0.0582966031115481	0.850353104159855
10793	ENSG00000162676	2672	GFI1	-0.303152839408656	4.75469777480258	3.58433298396869	0.0583268278005271	0.850353104159855
59517	ENSG00000287188	NA	NA	-0.503506766570917	-1.17342359128796	3.58210534269014	0.0584050864811542	0.850353104159855
1450	ENSG00000079134	9984	THOC1	-0.150784820938371	5.19528200286918	3.58091416975961	0.0584469790374113	0.850353104159855
14609	ENSG00000179088	374470	C12orf42	-0.368408385844469	-0.184581082822825	3.57988353925953	0.0584832512148731	0.850353104159855
2817	ENSG00000103426	100529144	CORO7-PAM16	0.463382930765685	0.159453605846182	3.57636716593754	0.0586071871702534	0.850353104159855
21732	ENSG00000211946	28445	IGHV3-20	0.735464859843204	0.149398061729532	3.5762261979406	0.0586121614575802	0.850353104159855
6418	ENSG00000131188	80758	PRR7	-0.375600281538634	1.75662768894345	3.56902155527479	0.0588669875337524	0.850353104159855
52413	ENSG00000273729	NA	NA	-0.322317475663549	1.76029835439025	3.56898729374836	0.05886820216309	0.850353104159855
2570	ENSG00000101773	5932	RBBP8	0.208089686508844	4.022780539633	3.56620066259856	0.0589670822219136	0.850353104159855
2359	ENSG00000100614	5494	PPM1A	-0.113070184710478	6.27091972741213	3.56469139789195	0.0590207102464035	0.850353104159855
5261	ENSG00000122417	57489	ODF2L	-0.192350808881521	5.3564006229749	3.56421805684479	0.0590375399386269	0.850353104159855
46521	ENSG00000261327	105371401	LOC105371401	0.517784689781241	-0.0910656416702361	3.56395910899309	0.0590467490162073	0.850353104159855
46861	ENSG00000261799	NA	NA	-0.173325127127956	3.53929949363425	3.56332188153411	0.0590694175226633	0.850353104159855
4655	ENSG00000117000	6018	RLF	-0.156751037674896	5.3638117613156	3.56179292809404	0.0591238457134622	0.850353104159855
2824	ENSG00000103489	64131	XYLT1	0.173870944012965	5.39309643468365	3.56113109111212	0.0591474225370046	0.850353104159855
14371	ENSG00000177807	3766	KCNJ10	0.732620756265432	-1.55238115954679	3.55995951044528	0.059189182627127	0.850353104159855
11096	ENSG00000163686	57406	ABHD6	0.191014264809367	3.08313652218313	3.55861657906374	0.0592370889410928	0.850353104159855
9967	ENSG00000156299	7074	TIAM1	0.184735434503444	5.4220026111941	3.55397334697176	0.0594030446157583	0.850353104159855
9549	ENSG00000152520	255967	PAN3	-0.141206340042343	6.46051333129684	3.55391317762994	0.0594051983946079	0.850353104159855
9878	ENSG00000155545	166968	MIER3	-0.110635093559043	4.47397765338472	3.55361868025955	0.0594157412102358	0.850353104159855
61408	ENSG00000289519	NA	NA	-0.268065520399751	0.832927969012153	3.55255312372367	0.0594539040705889	0.850353104159855
679	ENSG00000050393	63933	MCUR1	-0.254899799846203	4.80330516047024	3.55088473846186	0.0595137095769242	0.850353104159855
45321	ENSG00000259673	100506686	IQCH-AS1	-0.197429300154578	2.44012587342377	3.54947601285352	0.0595642570452121	0.850353104159855
49570	ENSG00000267787	NA	NA	-0.167253916528007	2.27987495085845	3.54925919359965	0.05957204094147	0.850353104159855
14566	ENSG00000178922	81888	HYI	-0.241097824157028	3.15297767365062	3.54897794727248	0.059582139406512	0.850353104159855
3190	ENSG00000105767	199731	CADM4	0.276053405623142	0.751948984136001	3.54732939440166	0.0596413691671308	0.850353104159855
5621	ENSG00000125246	171425	CLYBL	-0.186776000058832	2.4462870468706	3.54469016448508	0.0597363227034357	0.850353104159855
56045	ENSG00000280202	NA	NA	-0.20304870410959	2.59342358444698	3.54413078943833	0.059756468395702	0.850353104159855
8142	ENSG00000141574	6398	SECTM1	0.244159049776324	6.64769911308802	3.54236153162861	0.0598202351661749	0.850353104159855
3755	ENSG00000110172	26973	CHORDC1	-0.117569257519812	5.57581631108568	3.54103830680683	0.0598679735236918	0.850353104159855
10699	ENSG00000162300	7542	ZFPL1	0.096939460673355	4.34836869288147	3.53901337434382	0.0599411060509849	0.850353104159855
10732	ENSG00000162438	11330	CTRC	-0.501065260313472	-0.891648757696763	3.53892663991405	0.0599442406758887	0.850353104159855
8181	ENSG00000141959	5211	PFKL	0.109411795394636	7.21792270497817	3.53718076302263	0.0600073746165182	0.850353104159855
10511	ENSG00000160685	51043	ZBTB7B	0.117634446694749	6.98552895187232	3.53651482395577	0.0600314747605102	0.850353104159855
6628	ENSG00000132640	22903	BTBD3	0.190417181255415	3.16407842029292	3.53534278651765	0.0600739154686078	0.850353104159855
1174	ENSG00000072062	5566	PRKACA	0.157652874919596	6.41416274241271	3.53386898329617	0.0601273287391707	0.850353104159855
8285	ENSG00000142856	23421	ITGB3BP	-0.25338267246499	3.45747256747759	3.53203886623467	0.0601937257883753	0.850353104159855
2839	ENSG00000103549	9810	RNF40	0.103364647642109	6.23873768191991	3.53174297319376	0.0602044681757224	0.850353104159855
10816	ENSG00000162739	114836	SLAMF6	-0.204215930220487	6.34926087004135	3.52953923532652	0.0602845389962032	0.850353104159855
1062	ENSG00000068976	5837	PYGM	-0.331288463808393	2.06691092808177	3.52808291633372	0.0603375151962933	0.850353104159855
17543	ENSG00000197852	55924	INKA2	0.222618486180846	4.16514782518576	3.52731764674991	0.0603653730914779	0.850353104159855
28662	ENSG00000229325	NA	NA	-0.637165974787176	-1.6388507718481	3.52603176972548	0.0604122133336372	0.850353104159855
2628	ENSG00000102098	10389	SCML2	0.231757457281945	0.480723766120355	3.52526616402838	0.0604401201790539	0.850353104159855
10797	ENSG00000162692	7412	VCAM1	-0.841538104227523	-1.43978021224378	3.5231666161834	0.0605167205246156	0.850353104159855
16726	ENSG00000188536	3040	HBA2	-1.39805859620969	8.06787668509814	3.51930200110661	0.060657988153158	0.850353104159855
7729	ENSG00000138760	950	SCARB2	0.170707689329444	6.19338199689655	3.51887524071341	0.0606736095076309	0.850353104159855
4993	ENSG00000119979	404636	DENND10	0.133639376626643	5.80503348060634	3.5139929137078	0.0608526296619783	0.850353104159855
7128	ENSG00000135678	1368	CPM	0.283391955895677	3.35062605429549	3.51348708779528	0.0608712088779711	0.850353104159855
52932	ENSG00000274752	28577	TRBV12-3	0.398494743116072	1.63465574796603	3.51326884461577	0.0608792269135283	0.850353104159855
30374	ENSG00000231856	NA	NA	-0.234108495875117	0.415655980088268	3.51109096607343	0.0609593015927697	0.850353104159855
6326	ENSG00000130731	84326	METTL26	-0.131251900628431	4.77612030197377	3.5103573683341	0.0609862992222967	0.850353104159855
37001	ENSG00000244038	1650	DDOST	0.131983623146858	7.38338798625848	3.50987567447231	0.0610040332872618	0.850353104159855
9226	ENSG00000149548	80071	CCDC15	0.219841666679289	1.04584384510736	3.50947487449952	0.0610187933424043	0.850353104159855
17551	ENSG00000197872	81553	CYRIA	0.174047997182903	6.29267735487859	3.5090147456749	0.0610357429577361	0.850353104159855
14375	ENSG00000177842	253639	ZNF620	-0.219594567145179	0.977880826309794	3.50873311726173	0.0610461196839716	0.850353104159855
2606	ENSG00000101986	215	ABCD1	0.171405429109346	4.39533267896716	3.50858246673562	0.0610516712416137	0.850353104159855
45966	ENSG00000260566	NA	NA	-0.385301831668588	0.522885471700621	3.508289473198	0.0610624697591923	0.850353104159855
8797	ENSG00000146072	27242	TNFRSF21	0.313071774213985	2.10363534615855	3.50724852506042	0.0611008512035891	0.850353104159855
7898	ENSG00000139970	6252	RTN1	0.235461777338634	5.04295699738355	3.50315280904249	0.0612521163748718	0.850353104159855
1893	ENSG00000090659	30835	CD209	0.398108462873334	0.552718431856868	3.50110900026147	0.061327748466269	0.850353104159855
12133	ENSG00000167613	3903	LAIR1	0.141305511179745	6.87741387324365	3.50047585912992	0.0613511983125051	0.850353104159855
9412	ENSG00000151491	2059	EPS8	0.263843158288292	2.8757526442587	3.49997580209026	0.0613697258285849	0.850353104159855
15166	ENSG00000182141	7562	ZNF708	-0.131272279348765	4.26661619779689	3.49709361736259	0.0614766292718271	0.850353104159855
1213	ENSG00000072952	10335	IRAG1	0.246322157019678	3.55297371165456	3.49708732198454	0.0614768629913016	0.850353104159855
8907	ENSG00000147010	30011	SH3KBP1	0.111936996419224	7.10488686480596	3.49478072956185	0.0615625602496845	0.850353104159855
10003	ENSG00000156599	25921	ZDHHC5	0.0961864303243498	6.21129151253474	3.49458757726552	0.0615697422423059	0.850353104159855
16145	ENSG00000186081	3852	KRT5	0.523485428804141	1.01347190676806	3.49383725281166	0.0615976500636938	0.850353104159855
4461	ENSG00000115604	8809	IL18R1	-0.201912385972636	4.51830897491844	3.49180321748017	0.0616733724336207	0.850353104159855
4226	ENSG00000113749	3274	HRH2	0.214195506380786	5.7349836156785	3.48955174159954	0.0617573052044723	0.850353104159855
57836	ENSG00000285269	127748585	SLC35D2-HSD17B3	-0.788556151622228	-1.08723045407799	3.48594109577945	0.0618921605293611	0.850353104159855
17716	ENSG00000198373	11060	WWP2	0.116655497354808	6.08209971454813	3.48525811209336	0.0619177047886539	0.850353104159855
805	ENSG00000059758	5128	CDK17	-0.154650994328826	5.24480710100021	3.48502357746545	0.0619264792033031	0.850353104159855
719	ENSG00000053918	3784	KCNQ1	0.173645909786334	5.16683572424527	3.47845992716776	0.062172576567533	0.850353104159855
44935	ENSG00000259207	3690	ITGB3	-0.516152613080842	7.41327832044448	3.4778310509256	0.0621962102659048	0.850353104159855
10617	ENSG00000161642	25946	ZNF385A	0.22276131579779	6.45811421077404	3.47635190828848	0.0622518354242366	0.850353104159855
11346	ENSG00000164406	116842	LEAP2	-0.313080102146813	0.339091468459024	3.47427074668303	0.0623301900755978	0.850353104159855
13460	ENSG00000173210	22885	ABLIM3	-0.496385365794368	5.06539293631307	3.47302523127289	0.0623771333310443	0.850353104159855
5297	ENSG00000122694	152007	GLIPR2	0.164558790670708	7.4490451513771	3.47265553538253	0.0623910743517047	0.850353104159855
8647	ENSG00000145020	275	AMT	-0.258217528759922	3.74504771976672	3.47250436934215	0.0623967756927545	0.850353104159855
43387	ENSG00000256664	NA	NA	-0.536568268778866	0.0491369140926817	3.46826697615182	0.0625568182321396	0.850353104159855
31790	ENSG00000233913	389342	RPL10P9	-0.585222196089655	3.88626448695207	3.46774580434823	0.0625765326072533	0.850353104159855
36527	ENSG00000242866	161497	STRC	-0.513252417510599	-0.529815213416562	3.46667388585897	0.0626171008991234	0.850353104159855
17250	ENSG00000196922	NA	NA	0.126610927867131	4.27286266133981	3.46594148096287	0.0626448359268568	0.850353104159855
2266	ENSG00000100324	10454	TAB1	0.093491282982353	5.05873465716119	3.46381183074308	0.0627255568439117	0.850353104159855
8052	ENSG00000141012	2588	GALNS	0.140444228074184	4.51644536947237	3.4633240048588	0.0627440626853591	0.850353104159855
505	ENSG00000033327	9846	GAB2	0.234466648410789	5.63521499911817	3.46246064788818	0.0627768286881109	0.850353104159855
7745	ENSG00000138801	9061	PAPSS1	0.154645178356116	5.27824792496021	3.46157108161222	0.0628106084561114	0.850353104159855
6723	ENSG00000133121	90627	STARD13	0.355579580175598	-0.642992359559263	3.46116009180298	0.0628262216372316	0.850353104159855
9778	ENSG00000154556	8470	SORBS2	0.623297332154445	-0.694152227181398	3.45969205681752	0.0628820249172561	0.850353104159855
4834	ENSG00000118655	64858	DCLRE1B	0.183056526132203	3.52908480586429	3.45947347055881	0.0628903383848594	0.850353104159855
36857	ENSG00000243708	100137049	PLA2G4B	-0.248040289855126	4.76639692660983	3.45943430380578	0.0628918281334917	0.850353104159855
11395	ENSG00000164626	8645	KCNK5	0.396366040394548	-0.732992373578349	3.45758054175221	0.0629623809541814	0.850353104159855
6915	ENSG00000134516	1794	DOCK2	0.139997265061077	8.20659678063561	3.45620973928382	0.0630146069361045	0.850353104159855
17424	ENSG00000197465	2996	GYPE	0.473738724939353	-0.590291899024056	3.45515982855073	0.0630546385384202	0.850353104159855
2034	ENSG00000095574	64376	IKZF5	-0.129850884883725	5.2233435814646	3.4543964723419	0.0630837612418337	0.850353104159855
8122	ENSG00000141505	432	ASGR1	0.255642264466013	4.46817304596875	3.45090219105901	0.0632172542491119	0.850353104159855
2162	ENSG00000100024	51733	UPB1	-0.414214723871223	-0.5280427952466	3.44830502217042	0.0633166696827927	0.850353104159855
8476	ENSG00000143850	22874	PLEKHA6	0.355510219024147	-0.294995058921298	3.4476214322992	0.0633428640960224	0.850353104159855
8686	ENSG00000145349	817	CAMK2D	-0.138232643321385	5.27024607410929	3.4471991385262	0.0633590517020637	0.850353104159855
35098	ENSG00000239382	84964	ALKBH6	-0.169894009843695	4.15327797198516	3.44656884035155	0.0633832208553974	0.850353104159855
47106	ENSG00000262766	NA	NA	0.467202906206103	-0.880563518705004	3.44584092608923	0.0634111453852615	0.850353104159855
8193	ENSG00000142065	57677	ZFP14	-0.166105964399109	3.75641108247856	3.44515839798129	0.0634373407083779	0.850353104159855
32651	ENSG00000235162	387882	C12orf75	-0.243303747971014	5.31969175450761	3.44509622143312	0.0634397276079468	0.850353104159855
55574	ENSG00000279611	NA	NA	0.373498198481355	-1.06824900856857	3.44475339763798	0.0634528900124671	0.850353104159855
2874	ENSG00000104081	90427	BMF	0.163453104311535	5.86276158003881	3.44429077351919	0.0634706566558159	0.850353104159855
24711	ENSG00000223508	NA	NA	0.315252444030845	-0.859782755006278	3.44224693703742	0.0635492117671392	0.850353104159855
27510	ENSG00000227582	389740	ADGRF5P1	-1.67826577311905	-2.0817875294991	3.44084680664491	0.0636030857784074	0.850353104159855
3586	ENSG00000108788	6945	MLX	0.093478845305054	6.07835965343014	3.43986336391075	0.0636409556559374	0.850353104159855
3360	ENSG00000106772	158471	PRUNE2	0.498911450984033	1.31944934340851	3.4382344271516	0.063703734766329	0.850353104159855
10683	ENSG00000162129	81570	CLPB	0.142274020646356	4.15533996562633	3.43789101668744	0.0637169782078857	0.850353104159855
47420	ENSG00000263731	NA	NA	-0.2694534411049	1.27093764393644	3.43780264379137	0.0637203867364498	0.850353104159855
46142	ENSG00000260805	NA	NA	0.238602768705383	0.166892170391286	3.43522198100391	0.0638200082788192	0.850353104159855
17596	ENSG00000197989	85028	SNHG12	-0.29268756223567	4.76653704977689	3.43403985554795	0.0638656974186488	0.850353104159855
48014	ENSG00000265018	NA	NA	-0.776098810053555	-0.166445357490821	3.43379289400389	0.0638752468843748	0.850353104159855
30072	ENSG00000231389	3113	HLA-DPA1	0.181087146412815	9.68193473827045	3.43240594994634	0.0639289052905	0.850353104159855
51700	ENSG00000272419	NA	NA	-0.173652177414239	5.40119431911702	3.42814473525115	0.0640940650781177	0.850353104159855
6229	ENSG00000130222	10912	GADD45G	-0.770173512306729	0.463579159838996	3.42551934430858	0.0641960487333855	0.850353104159855
1214	ENSG00000072954	79041	TMEM38A	0.277753586057535	1.54966969759185	3.42532841728379	0.0642034720667779	0.850353104159855
9446	ENSG00000151718	80014	WWC2	0.199950982524866	2.7899748474568	3.42492915246726	0.0642189986319428	0.850353104159855
5257	ENSG00000122378	84293	PRXL2A	0.198498705813691	2.16034271044443	3.42425932731805	0.0642450557132155	0.850353104159855
3835	ENSG00000110955	506	ATP5F1B	0.127742984717259	8.52049226879763	3.42355787708902	0.0642723551409667	0.850353104159855
35989	ENSG00000241560	100131117	ZBTB20-AS1	-0.524701355977258	-0.359434044368529	3.42314377798391	0.0642884770871871	0.850353104159855
44951	ENSG00000259225	101928227	LINC02345	0.442121107358693	1.21893235783932	3.42278384503513	0.0643024937094606	0.850353104159855
998	ENSG00000067082	1316	KLF6	0.171572832904748	8.28397402892307	3.42159847037405	0.0643486779936203	0.850353104159855
60774	ENSG00000288884	NA	NA	-0.26773419041048	4.90475746996202	3.42100551400762	0.0643717938938788	0.850353104159855
25150	ENSG00000224152	643072	BAZ2B-AS1	0.269503267709431	1.60851313785277	3.41627841463645	0.0645563929618327	0.850353104159855
7059	ENSG00000135363	4005	LMO2	0.186566056707895	6.61858041427975	3.41589882089966	0.0645712410426501	0.850353104159855
48900	ENSG00000266947	NA	NA	0.230330866207095	2.25056962499321	3.41557971043855	0.0645837260957773	0.850353104159855
308	ENSG00000011600	7305	TYROBP	0.191998982694941	8.69074733835508	3.40821916240097	0.0648724202627247	0.850353104159855
10012	ENSG00000156697	10813	UTP14A	0.109957758168018	4.29356797722276	3.40786598919439	0.0648863069375849	0.850353104159855
10029	ENSG00000156876	163786	SASS6	-0.151951259250729	2.78825086366328	3.40318654996926	0.0650706009854645	0.850353104159855
11746	ENSG00000166068	161742	SPRED1	0.250603107370003	3.70461173325982	3.40158635594528	0.0651337508001182	0.850353104159855
8363	ENSG00000143333	6004	RGS16	-0.766323815426102	-0.0300180027851353	3.40013530693295	0.06519107132899	0.850353104159855
53476	ENSG00000275854	NA	NA	-0.409647355083005	-0.685513831864104	3.39946372737677	0.0652176188392827	0.850353104159855
7464	ENSG00000137414	51439	FAM8A1	-0.133681038688878	5.79141682104988	3.39688153909549	0.0653198001564888	0.850353104159855
6965	ENSG00000134824	9415	FADS2	0.402277145776521	4.27436032429377	3.39562472636726	0.0653695960610613	0.850353104159855
4653	ENSG00000116991	57568	SIPA1L2	0.233061556125746	2.94412339969628	3.39237117519428	0.0654986926352315	0.850353104159855
1851	ENSG00000089723	78990	OTUB2	0.337412088078401	-0.671779606297692	3.39110096116232	0.0655491668802098	0.850353104159855
60705	ENSG00000288815	NA	NA	-0.376932696854689	-0.466904611396812	3.39081085105465	0.065560700752446	0.850353104159855
23503	ENSG00000218018	NA	NA	-0.304894732446206	0.93796467213561	3.39060705299758	0.0655688044225949	0.850353104159855
3020	ENSG00000104974	11024	LILRA1	0.228657581931224	6.64201627223464	3.38863432891921	0.0656473016128759	0.850353104159855
57134	ENSG00000283782	NA	NA	-0.397822775879279	3.23965160325209	3.38757461724953	0.0656895103012722	0.850353104159855
25503	ENSG00000224660	100505696	SH3BP5-AS1	-0.265402008494619	4.9895413666988	3.38714849913578	0.0657064909027486	0.850353104159855
28342	ENSG00000228839	101929760	PIK3IP1-DT	-0.469250240554507	-1.24905828770788	3.38639426931778	0.0657365580874823	0.850353104159855
11360	ENSG00000164483	154075	SAMD3	-0.231166320175888	6.01789274577472	3.38580429886849	0.0657600873527884	0.850353104159855
13426	ENSG00000173013	257236	CFAP184	-0.204953934163427	0.580133015502743	3.38436698041539	0.0658174482911399	0.850353104159855
12595	ENSG00000169432	6335	SCN9A	0.3157986917623	1.44171418270144	3.38368132134423	0.0658448305997737	0.850353104159855
7272	ENSG00000136404	53346	TM6SF1	0.222410213669466	3.84404705390092	3.38328113875326	0.0658608178127007	0.850353104159855
8048	ENSG00000140992	5170	PDPK1	0.130946536879034	6.20031384043599	3.38325123204834	0.0658620127459065	0.850353104159855
17398	ENSG00000197381	104	ADARB1	-0.191974269771813	4.83034156961184	3.38320199137243	0.0658639802253482	0.850353104159855
52205	ENSG00000273320	128266843	NAMPT-AS1	0.577344479422285	-1.59638186162482	3.37895554114723	0.0660338893432621	0.850353104159855
42344	ENSG00000254887	NA	NA	0.198598796020441	1.49438602938347	3.3777908211917	0.0660805739138057	0.850353104159855
13841	ENSG00000175215	10106	CTDSP2	0.1355498106845	7.87927844398193	3.37758583010574	0.06608879406026	0.850353104159855
49065	ENSG00000267152	NA	NA	-0.349869416566653	1.05469416871188	3.37511157103609	0.0661880980818359	0.850353104159855
12410	ENSG00000168676	146212	KCTD19	0.546118150463376	-1.1997032509949	3.37235358299245	0.0662989773780376	0.850353104159855
6395	ENSG00000131069	55902	ACSS2	0.150231060826884	4.94844352506528	3.37206177050297	0.0663107207060824	0.850353104159855
6064	ENSG00000128699	94101	ORMDL1	-0.158564344380381	6.9583704302809	3.37168940439284	0.0663257089572879	0.850353104159855
25249	ENSG00000224307	NA	NA	0.295865783728749	2.74648997139206	3.36974602388116	0.0664039914592393	0.850353104159855
2212	ENSG00000100181	NA	NA	-0.397832310621274	3.32141341267438	3.36883638233593	0.0664406671918079	0.850353104159855
1217	ENSG00000073050	7515	XRCC1	0.0963554566755684	4.66565980624801	3.3665247499695	0.0665339670295923	0.850353104159855
48623	ENSG00000266338	284565	NBPF15	-0.218838767264126	5.83978066746293	3.36530552661057	0.0665832324945886	0.850353104159855
61182	ENSG00000289293	NA	NA	0.371483920688587	0.396179536693295	3.36476819336318	0.0666049570250558	0.850353104159855
1325	ENSG00000075826	25956	SEC31B	-0.289565183713565	5.90007304482886	3.3635595383883	0.0666538509554121	0.850353104159855
6810	ENSG00000133961	8650	NUMB	0.137223377303912	6.88225491487111	3.36345194979009	0.0666582051139292	0.850353104159855
2163	ENSG00000100027	29799	YPEL1	-0.209907218016663	4.88120404916224	3.36265605124558	0.0666904249230974	0.850353104159855
54035	ENSG00000277007	NA	NA	-0.408742338442878	-0.572961021791702	3.3610680060473	0.0667547623872175	0.850353104159855
17690	ENSG00000198270	89894	TMEM116	-0.165683768731905	3.83396048025666	3.36032231906631	0.0667849957453531	0.850353104159855
8887	ENSG00000146833	89122	TRIM4	0.125676183781378	5.25513188174491	3.36028408015318	0.0667865465096879	0.850353104159855
11994	ENSG00000166979	59271	EVA1C	-0.234564863872532	2.64435004507751	3.35953785492842	0.0668168170877705	0.850353104159855
7645	ENSG00000138346	1763	DNA2	-0.206270818026991	1.99863114208058	3.35919117751007	0.0668308850216773	0.850353104159855
17011	ENSG00000196189	64218	SEMA4A	0.207950158988474	6.14691843462818	3.35856222960004	0.0668564153798379	0.850353104159855
24122	ENSG00000221988	9374	PPT2	-0.189768122112843	2.2836520249395	3.35466949156873	0.0670146620853417	0.850353104159855
50282	ENSG00000269973	NA	NA	-0.208378744495893	1.82120144253186	3.35347232396464	0.0670634095093105	0.850353104159855
1642	ENSG00000084754	3030	HADHA	0.148617651315714	7.78965188924467	3.35148876344294	0.067144261463563	0.850353104159855
5121	ENSG00000120949	943	TNFRSF8	0.24120236930065	4.33450131875633	3.34893568535276	0.0672484808996185	0.850353104159855
10594	ENSG00000161277	199745	THAP8	0.158772949269185	1.51342818129887	3.3473363818151	0.067313854279009	0.850353104159855
6642	ENSG00000132694	9826	ARHGEF11	0.19761069997343	5.75937366059397	3.34724122148947	0.067317746207617	0.850353104159855
3853	ENSG00000111186	81029	WNT5B	0.366698618060541	0.31349662432481	3.34532121754384	0.0673963231754163	0.850353104159855
57	ENSG00000004700	5965	RECQL	-0.119181128963116	6.45528997187555	3.34177322399168	0.0675417843899787	0.850353104159855
52168	ENSG00000273253	123706513	TRABD-AS1	0.316605926254048	0.300120941401665	3.34107723619641	0.0675703579629886	0.850353104159855
6503	ENSG00000131831	10742	RAI2	0.614773305649814	-1.73653727585292	3.34038802369415	0.0675986661127099	0.850353104159855
6743	ENSG00000133302	84250	SLF1	-0.155344257292221	3.23811431884894	3.33932907721442	0.0676421851199735	0.850353104159855
13758	ENSG00000174827	5174	PDZK1	-0.362237650394663	-0.812455747138204	3.33844319843007	0.0676786146573619	0.850353104159855
61174	ENSG00000289285	NA	NA	-0.408508919472763	-1.04737651335062	3.33830544725495	0.0676842812121118	0.850353104159855
1323	ENSG00000075785	7879	RAB7A	0.125233831096018	7.63081252323524	3.33799958396605	0.067696865067666	0.850353104159855
22136	ENSG00000213071	NA	NA	-0.260290718473497	2.07722491330926	3.33768064386751	0.0677099895944781	0.850353104159855
15196	ENSG00000182247	7325	UBE2E2	0.180030431769209	3.71701775675214	3.3352659940806	0.0678094418099515	0.850353104159855
9823	ENSG00000154957	7566	ZNF18	-0.122854014275551	3.8919511892286	3.33515620926946	0.067813967228707	0.850353104159855
16587	ENSG00000187980	391013	PLA2G2C	-0.408045010747269	-0.911207047868402	3.33501784257462	0.0678196712757896	0.850353104159855
12493	ENSG00000169026	84179	SLC49A3	0.211029174699427	3.14827471590027	3.33158633810871	0.067961296315409	0.850353104159855
2825	ENSG00000103490	29108	PYCARD	0.178940065392695	6.03764457347914	3.33143633216395	0.0679674945697654	0.850353104159855
22633	ENSG00000214022	29803	REPIN1	0.101569955822002	5.96387593130094	3.32972057799438	0.0680384326444563	0.850353104159855
30492	ENSG00000232022	NA	NA	-0.436292776989448	1.04646851143438	3.32921598737613	0.0680593100701696	0.850353104159855
6373	ENSG00000130985	7317	UBA1	0.110293237364731	7.55786789547105	3.32857156526688	0.0680859829822746	0.850353104159855
2705	ENSG00000102796	79758	DHRS12	0.120693298919224	2.96891101868488	3.32821107343241	0.0681009087719216	0.850353104159855
1387	ENSG00000077458	143684	FAM76B	-0.127584610900854	5.69929097515572	3.32535174358952	0.0682194203701796	0.850353104159855
52177	ENSG00000273265	100506036	CNNM3-DT	-0.440195391361777	-1.36022312263467	3.32319631838757	0.0683089027898433	0.850353104159855
10184	ENSG00000158163	199221	DZIP1L	0.405829675826635	-0.535188821906298	3.32159960581853	0.0683752712061791	0.850353104159855
6605	ENSG00000132518	3000	GUCY2D	0.420172242653306	-0.372915278621249	3.317552878508	0.0685437852106687	0.850353104159855
4094	ENSG00000112679	56940	DUSP22	0.120116450125236	6.52078559560551	3.31657513729382	0.0685845669526579	0.850353104159855
52259	ENSG00000273415	105369563	LINC02725	-0.514393144619032	-1.22652209205055	3.31616638592487	0.0686016237302955	0.850353104159855
11450	ENSG00000164830	55074	OXR1	0.122992310264153	5.52825877437231	3.31605004322648	0.068606479421963	0.850353104159855
8909	ENSG00000147036	347404	LANCL3	-0.286321088255769	1.72581939354571	3.31601606600063	0.068607897568565	0.850353104159855
36826	ENSG00000243646	3588	IL10RB	0.15413911413374	6.03821502838578	3.31545798584179	0.0686311952908795	0.850353104159855
19614	ENSG00000203667	116228	COX20	-0.0991772884207316	5.16432503875438	3.31446822990017	0.068672534650921	0.850353104159855
6048	ENSG00000128604	3663	IRF5	0.163715748387557	6.62032523619837	3.31220650863909	0.0687671004926207	0.850353104159855
17781	ENSG00000198586	9874	TLK1	-0.153455125892895	6.24451681179115	3.31173348252301	0.068786896009374	0.850353104159855
3516	ENSG00000108375	54894	RNF43	-0.31339290487863	0.258356030622407	3.31019859534672	0.0688511710026928	0.850353104159855
52243	ENSG00000273382	NA	NA	0.326899346929406	-0.731626343994903	3.30807553632459	0.0689401822342964	0.850353104159855
1924	ENSG00000091317	54918	CMTM6	0.15616818605079	7.7018027388648	3.30748543156469	0.0689649447885762	0.850353104159855
10486	ENSG00000160410	92799	SHKBP1	0.117942103458675	7.04385864642257	3.30263942483884	0.0691686580290005	0.850353104159855
10517	ENSG00000160712	3570	IL6R	0.19977508067496	6.99719220854479	3.3024083329795	0.0691783885878027	0.850353104159855
3624	ENSG00000109062	9368	NHERF1	-0.143156913824134	7.29617287868222	3.30194676643825	0.0691978281031337	0.850353104159855
34551	ENSG00000237976	NA	NA	0.313886586622577	-0.465626548521728	3.30178851768821	0.0692044943144392	0.850353104159855
1277	ENSG00000074800	2023	ENO1	0.160403652942377	9.18735906110421	3.30108747500788	0.0692340339276519	0.850353104159855
12960	ENSG00000171051	2357	FPR1	0.319636489050504	7.23875784677345	3.29645905544461	0.0694293991350003	0.850353104159855
12649	ENSG00000169692	10555	AGPAT2	0.155553813090922	4.96065206950347	3.29540342331035	0.0694740398591458	0.850353104159855
52424	ENSG00000273749	23191	CYFIP1	0.19285699789172	5.66026645797265	3.29534282934563	0.0694766031976162	0.850353104159855
2901	ENSG00000104324	10404	CPQ	0.175983293778997	5.20488333804601	3.29437736251441	0.0695174595098094	0.850353104159855
6386	ENSG00000131043	25980	AAR2	0.123038287223478	4.95343448740491	3.29207319320801	0.069615070562204	0.850353104159855
14358	ENSG00000177731	2314	FLII	0.109844369737085	7.65696785457421	3.28941958206559	0.0697276667541181	0.850353104159855
49159	ENSG00000267270	100130522	PARD6G-AS1	-0.384911520297786	-0.943620422469519	3.28884146362728	0.0697522229289834	0.850353104159855
9472	ENSG00000151917	221336	BEND6	0.41268031435992	-1.35038334935396	3.28872235495888	0.0697572833421872	0.850353104159855
4561	ENSG00000116285	54206	ERRFI1	-0.580936754924996	0.756999569202082	3.2884941652982	0.0697669792336861	0.850353104159855
1494	ENSG00000080493	8671	SLC4A4	-0.337863878942408	2.54710033307639	3.28807160019673	0.0697849380435724	0.850353104159855
17338	ENSG00000197180	158960	ATP6AP1-DT	0.260570166500139	0.112123318301868	3.28717472377173	0.0698230712536918	0.850353104159855
1031	ENSG00000068028	11186	RASSF1	-0.174184012517693	7.06598270864878	3.28469463317862	0.0699286354270279	0.850353104159855
5803	ENSG00000126246	79713	IGFLR1	0.0941792144825072	5.41954761148372	3.2842787414269	0.0699463544348324	0.850353104159855
4471	ENSG00000115677	3069	HDLBP	0.121992266832857	7.2345297067801	3.28414696987178	0.06995196954561	0.850353104159855
1106	ENSG00000070269	54916	TMEM260	-0.103959379141855	4.57740400867817	3.28098169573042	0.070086994820445	0.850353104159855
7852	ENSG00000139629	11226	GALNT6	0.129529526661588	4.68386242702972	3.27999101890973	0.0701293127485575	0.850353104159855
4386	ENSG00000115234	9784	SNX17	0.12307951503117	7.20389956232859	3.27938287995229	0.0701553036729645	0.850353104159855
11795	ENSG00000166228	5092	PCBD1	0.153112967999564	2.86369641473368	3.27840103582096	0.0701972879546667	0.850353104159855
11176	ENSG00000163932	5580	PRKCD	0.153837761130693	7.14771151011959	3.27606034919455	0.0702974857756185	0.850353104159855
2926	ENSG00000104447	7227	TRPS1	0.225881443979842	5.15617254048426	3.27346184254009	0.0704088995299527	0.850353104159855
25890	ENSG00000225231	100506159	LINC02470	-0.964923634807413	1.67781526827219	3.27271243960877	0.070441066105776	0.850353104159855
13589	ENSG00000173846	1263	PLK3	0.167852055941219	4.26517932673786	3.27256378787422	0.0704474485454437	0.850353104159855
8344	ENSG00000143226	2212	FCGR2A	0.242423739949804	6.90961721525352	3.2723693767274	0.0704557966240288	0.850353104159855
841	ENSG00000062282	84649	DGAT2	0.265727563955579	3.3438695448287	3.27179597073746	0.0704804250374477	0.850353104159855
5466	ENSG00000124164	9217	VAPB	-0.0839333119725696	5.02492018555001	3.27128872384446	0.0705022195317272	0.850353104159855
12179	ENSG00000167748	3816	KLK1	-0.520111981858176	-0.245441726073107	3.2712402226054	0.0705043038259093	0.850353104159855
8270	ENSG00000142684	51042	ZNF593	0.229265632218213	2.71211017874629	3.26828478382041	0.0706314355972961	0.850353104159855
54611	ENSG00000278133	NA	NA	-0.220190741819	2.2897388523128	3.26639894739444	0.0707126854451214	0.850353104159855
51693	ENSG00000272410	NA	NA	0.468230145795632	2.03425914692386	3.26294978172089	0.070861549298868	0.850353104159855
41454	ENSG00000253819	NA	NA	-0.578231955372038	-0.427103574974456	3.26156397431717	0.0709214543994175	0.850353104159855
1139	ENSG00000070915	6559	SLC12A3	0.377809138013398	0.755738137900124	3.26062358860861	0.0709621358970489	0.850353104159855
22755	ENSG00000214309	255374	MBLAC1	-0.286829746535266	-0.215853949802079	3.26035585978386	0.0709737225348831	0.850353104159855
28414	ENSG00000228960	NA	NA	-0.603011483894227	1.5786729399534	3.26027503794759	0.0709772207012821	0.850353104159855
10925	ENSG00000163141	149428	BNIPL	-0.342787297614236	-0.032498899234395	3.25995358639904	0.070991135737682	0.850353104159855
8946	ENSG00000147231	55086	RADX	-0.213022990921634	2.82168629067856	3.25766687835602	0.0710902074441495	0.850353104159855
52587	ENSG00000274070	729438	CASTOR2	-0.243333007533929	2.48365100253165	3.25726590463742	0.07110759490496	0.850353104159855
5980	ENSG00000128016	7538	ZFP36	0.298464302288207	7.33749842263153	3.25710393548667	0.0711146196803833	0.850353104159855
16153	ENSG00000186104	120227	CYP2R1	-0.128847088564726	4.08408397752477	3.2556575083286	0.071177385755832	0.850353104159855
9525	ENSG00000152380	167555	FAM151B	0.271251881134985	0.937746359635233	3.25556706709199	0.0711813123226515	0.850353104159855
19550	ENSG00000203326	170958	ZNF525	-0.163241632304111	3.61305643621002	3.25548939750669	0.0711846845849388	0.850353104159855
14009	ENSG00000176125	402682	UFSP1	-0.369851679161837	-0.384442017824838	3.25474008447492	0.0712172270929552	0.850353104159855
15556	ENSG00000183718	84851	TRIM52	-0.121286032030346	6.08962978422198	3.25452138201183	0.0712267283003002	0.850353104159855
3881	ENSG00000111321	4055	LTBR	0.18545685461373	5.72061644952196	3.24947550733572	0.0714463165463682	0.850353104159855
7088	ENSG00000135469	93058	COQ10A	-0.186817298968266	3.70261357979844	3.24895611703056	0.0714689607149335	0.850353104159855
17163	ENSG00000196611	4312	MMP1	-0.850718440087091	-0.683329300155561	3.24859158817145	0.0714848578902663	0.850353104159855
31776	ENSG00000233892	100421582	PAIP1P1	-0.498192649350279	-1.37512137203085	3.24809468748529	0.0715065339313046	0.850353104159855
843	ENSG00000062485	1431	CS	0.0966341057960136	6.89625188159242	3.24632239879188	0.0715839029508426	0.850353104159855
12920	ENSG00000170891	54360	CYTL1	0.436012405283419	-0.21529077758548	3.24437665930128	0.0716689472794116	0.850353104159855
9747	ENSG00000154269	5169	ENPP3	-0.386912831779106	-1.09432400428645	3.24374916460698	0.0716963968896694	0.850353104159855
7914	ENSG00000140044	122953	JDP2	0.196753087687473	4.18703652365648	3.24327180211642	0.0717172865487833	0.850353104159855
10457	ENSG00000160255	3689	ITGB2	0.156422385166584	10.3997865124412	3.24197457088883	0.0717740871005715	0.850353104159855
7457	ENSG00000137364	7172	TPMT	0.168958391321985	5.13980887339088	3.24130231757306	0.0718035413453205	0.850353104159855
2251	ENSG00000100296	8563	THOC5	0.101519980396391	4.6618860027436	3.23836129058753	0.0719325525349997	0.850353104159855
14979	ENSG00000181035	284439	SLC25A42	-0.176872914564117	4.43569860928418	3.23826628321197	0.071936724272937	0.850353104159855
4418	ENSG00000115365	10314	LANCL1	-0.104764546278219	5.49160368867155	3.23769502012573	0.0719618136882758	0.850353104159855
46586	ENSG00000261423	105370888	TMEM202-AS1	0.266018138137917	-0.295093328314088	3.23767406825925	0.0719627340557276	0.850353104159855
10011	ENSG00000156689	219970	GLYATL2	-0.877313072859909	-1.25250188461553	3.23482287283093	0.0720880983229105	0.850353104159855
26976	ENSG00000226816	NA	NA	0.516967785283268	0.550912103934126	3.2315760787034	0.0722311418838723	0.850353104159855
20350	ENSG00000206127	728047	GOLGA8O	-0.362812282975154	5.08781300360772	3.23080078470775	0.0722653438990956	0.850353104159855
2305	ENSG00000100418	27351	DESI1	0.0828697159037975	5.37436992825633	3.22886332506002	0.0723508906805396	0.850353104159855
46208	ENSG00000260898	100287559	ADPGK-AS1	0.306635075748217	-0.742774007221739	3.22643948575197	0.0724580660604159	0.850353104159855
53011	ENSG00000274922	NA	NA	0.182691592658464	2.88871760897662	3.22544550344381	0.0725020663876057	0.850353104159855
50259	ENSG00000269939	NA	NA	-0.458125579939342	-0.827923581084283	3.22232839469393	0.0726402364792873	0.850353104159855
8774	ENSG00000145936	3779	KCNMB1	0.225889194203633	3.25785734606897	3.2222290641331	0.0726446440822422	0.850353104159855
1123	ENSG00000070669	440	ASNS	-0.23770912692628	4.71082116925248	3.21876099441383	0.0727987130109084	0.850353104159855
16541	ENSG00000187800	375033	PEAR1	-0.441763665007865	3.74885098062905	3.21621743029476	0.0729119335860586	0.850353104159855
13611	ENSG00000173950	152002	XXYLT1	0.161002533390337	3.49952593525094	3.21499061412266	0.0729666098395215	0.850353104159855
7835	ENSG00000139537	85478	CCDC65	-0.269130680819052	3.33233479826654	3.21197374866404	0.073101251466099	0.850353104159855
119	ENSG00000006025	114881	OSBPL7	-0.186161841855417	4.81298355422602	3.21195923804737	0.0731018997134789	0.850353104159855
1814	ENSG00000089060	80024	SLC8B1	0.124274941736919	5.57529359374145	3.21050382679118	0.0731669501082404	0.850353104159855
7259	ENSG00000136295	80727	TTYH3	0.202808188038807	6.47459505035336	3.20944406342781	0.0732143558818099	0.850353104159855
6929	ENSG00000134590	8933	RTL8C	0.0971883494386774	4.28107117107048	3.20609797758647	0.0733642508086812	0.850353104159855
6943	ENSG00000134698	192670	AGO4	0.129164758316587	6.73692061120939	3.20465858380166	0.073428832737571	0.850353104159855
4527	ENSG00000116095	65977	PLEKHA3	-0.118056266873479	4.3262373278058	3.20370447087339	0.0734716749726594	0.850353104159855
32917	ENSG00000235568	150372	NFAM1	0.241327130876143	7.4566786977574	3.20079960316008	0.0736022765880208	0.850353104159855
19919	ENSG00000204577	11025	LILRB3	0.225636162112802	6.63654046635357	3.20051884998932	0.0736149123284947	0.850353104159855
2581	ENSG00000101856	10857	PGRMC1	-0.357488171595319	7.26550098544393	3.1997989638952	0.0736473225803183	0.850353104159855
17715	ENSG00000198369	200734	SPRED2	0.193103261243536	1.56895275691359	3.19904162230182	0.0736814356611242	0.850353104159855
51952	ENSG00000272871	NA	NA	-0.367505823926708	1.02308212179302	3.198246182594	0.0737172830636985	0.850353104159855
7807	ENSG00000139323	282809	POC1B	-0.128824024877507	4.85064682515961	3.19707583690675	0.0737700600710265	0.850353104159855
15043	ENSG00000181458	55076	TMEM45A	-0.597757517046757	0.205747074848111	3.19665654536695	0.0737889779857938	0.850353104159855
16400	ENSG00000187118	152100	CMC1	-0.346932980518781	5.34186986315631	3.19478437637315	0.0738735114899349	0.850353104159855
9408	ENSG00000151470	132321	C4orf33	0.173149539675067	4.17599304638839	3.19397771510916	0.0739099664715262	0.850353104159855
23535	ENSG00000218283	NA	NA	0.199334984600147	3.23515336862843	3.19157777245181	0.0740185399518143	0.850353104159855
15238	ENSG00000182400	122553	TRAPPC6B	-0.121951671429404	5.26438523030836	3.19105668802879	0.0740421364436002	0.850353104159855
48268	ENSG00000265579	NA	NA	-0.860050294398112	-1.60141327004431	3.1903000093761	0.0740764158300306	0.850353104159855
361	ENSG00000015475	637	BID	0.177248100525769	6.26690090143541	3.18932724736069	0.0741205093525343	0.850353104159855
8856	ENSG00000146535	2768	GNA12	0.125474836055487	5.16002994856503	3.18869270307712	0.0741492872690914	0.850353104159855
28043	ENSG00000228393	NA	NA	-0.273688123351344	2.00125457268149	3.18835997771492	0.0741643818573552	0.850353104159855
15790	ENSG00000184702	5413	SEPTIN5	-0.472938735185855	4.85874490268961	3.1878456733418	0.0741877205429099	0.850353104159855
17339	ENSG00000197181	55124	PIWIL2	-0.328788129525941	-0.36352361240355	3.18598843130209	0.0742720662486415	0.850353104159855
50003	ENSG00000269176	NA	NA	-0.228518297335769	0.0384563020910755	3.18512323887529	0.0743113936735377	0.850353104159855
5610	ENSG00000125089	54436	SH3TC1	0.174054779902055	6.31838798718078	3.18497067384357	0.074318330853981	0.850353104159855
17279	ENSG00000197019	29950	SERTAD1	-0.702065073500295	4.28108674949153	3.18456779594078	0.0743366531830101	0.850353104159855
4468	ENSG00000115657	10058	ABCB6	-0.220960630911272	1.66082527966898	3.18414863717555	0.074355721091561	0.850353104159855
14216	ENSG00000177105	391	RHOG	0.129639125577749	7.19181242852921	3.181904517774	0.0744578974683777	0.850353104159855
1715	ENSG00000087053	8898	MTMR2	-0.137675189616559	4.12062463484506	3.18087751627729	0.0745047078675499	0.850353104159855
2243	ENSG00000100280	162	AP1B1	0.108049693594897	6.84364857695075	3.17614560085877	0.0747207957040333	0.850353104159855
13598	ENSG00000173894	84733	CBX2	0.295529398014679	-0.390039784169731	3.17569108939091	0.0747415868459569	0.850353104159855
1801	ENSG00000088930	22803	XRN2	0.145542855302399	6.83944588946382	3.17546596946988	0.0747518870173051	0.850353104159855
13811	ENSG00000175084	1674	DES	0.427641943697374	0.324764871114928	3.17506212028309	0.0747703686157714	0.850353104159855
25796	ENSG00000225093	642741	RPL3P7	0.568987057005708	1.08803033958708	3.17502211416357	0.0747721997075518	0.850353104159855
3515	ENSG00000108370	8787	RGS9	-0.34205333873872	2.94977394806155	3.17394930361007	0.0748213205279602	0.850353104159855
55260	ENSG00000279207	NA	NA	-0.282747384652803	3.37872674300016	3.17354450160414	0.0748398642195102	0.850353104159855
36330	ENSG00000242371	28930	IGKV1-39	-0.712976544936364	0.174717305816921	3.17318641567667	0.0748562719956403	0.850353104159855
2440	ENSG00000101104	80336	PABPC1L	-0.253427822179922	4.5567630236586	3.17180871299254	0.0749194354459289	0.850353104159855
16986	ENSG00000196126	3123	HLA-DRB1	0.200119459455716	9.52690696524806	3.17093918351264	0.0749593301780216	0.850353104159855
2353	ENSG00000100600	5641	LGMN	0.198451345868824	3.05178409105101	3.17023656989213	0.0749915833422328	0.850353104159855
11682	ENSG00000165801	55701	ARHGEF40	0.261131534373208	5.51557460198414	3.16704529975425	0.0751382649198452	0.850353104159855
17129	ENSG00000196510	51434	ANAPC7	-0.0932558025774668	5.32054812190548	3.16619992849479	0.0751771726623146	0.850353104159855
10914	ENSG00000163104	56916	SMARCAD1	-0.0796117744242891	5.15985249523299	3.16610287235349	0.0751816410022639	0.850353104159855
52269	ENSG00000273437	NA	NA	-0.416962419057693	-0.927885262342428	3.16302512743857	0.0753234845182817	0.850353104159855
9893	ENSG00000155749	130540	FLACC1	-0.29339889415828	-0.00356792130346903	3.16161149816736	0.075388730553232	0.850353104159855
11957	ENSG00000166866	4640	MYO1A	0.250656667080238	0.179268306428576	3.15782694297033	0.0755637057448942	0.850353104159855
20020	ENSG00000204852	79600	TCTN1	0.303654712171833	2.84114838795196	3.15710970230887	0.0755969158260564	0.850353104159855
52135	ENSG00000273192	NA	NA	-0.296157375730329	0.084943603695407	3.15674182806046	0.0756139554321226	0.850353104159855
1010	ENSG00000067365	79091	METTL22	0.133525760408261	3.66715913273841	3.15409637788008	0.0757366119515816	0.850353104159855
22780	ENSG00000214367	79441	HAUS3	-0.109371319009221	5.1209783712145	3.1514425973119	0.075859869587086	0.850353104159855
51270	ENSG00000271614	338758	ATP2B1-AS1	0.265935913503076	2.32426480926127	3.14961404574518	0.0759449240449755	0.850353104159855
17140	ENSG00000196549	4311	MME	0.400233933030612	-0.138927858236451	3.14951689827916	0.0759494456931798	0.850353104159855
5896	ENSG00000127220	79575	ABHD8	0.171306708144551	3.0683890800183	3.14947708011383	0.0759512990802588	0.850353104159855
14768	ENSG00000179950	22827	PUF60	0.115498104947633	6.26085262993884	3.14699858571279	0.0760667595010039	0.850353104159855
2311	ENSG00000100433	54207	KCNK10	0.405552882952507	0.0213261075183018	3.14688925648491	0.0760718569355169	0.850353104159855
12916	ENSG00000170876	79188	TMEM43	0.0886830016852605	6.46269528424541	3.14618031516241	0.0761049199726856	0.850353104159855
5539	ENSG00000124523	23408	SIRT5	-0.0948617679320667	4.21309063431972	3.14552547607673	0.0761354735580786	0.850353104159855
5337	ENSG00000123091	26994	RNF11	-0.320244414690272	7.1754636960913	3.14540372109198	0.0761411558750594	0.850353104159855
12230	ENSG00000167930	83986	FAM234A	0.100591594733653	4.69271454631902	3.14433538556872	0.0761910347536202	0.850353104159855
4795	ENSG00000118276	9331	B4GALT6	-0.245953208450791	2.69748999312254	3.14403932357664	0.0762048636303761	0.850353104159855
17914	ENSG00000198873	2869	GRK5	-0.169520488982805	5.35259276323807	3.1439607095212	0.0762085360987761	0.850353104159855
6626	ENSG00000132635	64773	PCED1A	-0.180130183682783	5.80660609452594	3.14377303495971	0.0762173041158124	0.850353104159855
6455	ENSG00000131473	47	ACLY	0.107549003662897	6.83205096735355	3.14341744476039	0.0762339200018641	0.850353104159855
60970	ENSG00000289080	NA	NA	0.317996852097884	-0.412198181080805	3.14299910764697	0.076253472888313	0.850353104159855
2120	ENSG00000099817	5434	POLR2E	0.105757654932441	6.26337728256424	3.14266888604715	0.0762689111035505	0.850353104159855
44094	ENSG00000258150	NA	NA	-0.657876606655219	-1.62062658373526	3.14242473032053	0.0762803278073809	0.850353104159855
3127	ENSG00000105518	374882	TMEM205	0.141400622942875	5.30291021915417	3.14172139292106	0.076313226083822	0.850353104159855
2081	ENSG00000099219	79956	ERMP1	-0.145381355578074	4.85229829031499	3.14111944295956	0.0763413941253607	0.850353104159855
45749	ENSG00000260257	119746555	LOC119746555	-0.296599757734639	2.96629151375179	3.1410891913398	0.0763428100344938	0.850353104159855
695	ENSG00000051523	1535	CYBA	0.134747859508274	8.77403673978591	3.13859756103147	0.0764595263063176	0.850353104159855
7482	ENSG00000137501	54843	SYTL2	-0.245818264180796	5.08147069730605	3.13820195461099	0.076478075473664	0.850353104159855
57625	ENSG00000284691	728743	LOC728743	-0.184752015500413	4.46997787006968	3.13686757817547	0.0765406773217102	0.850353104159855
3782	ENSG00000110446	51296	SLC15A3	0.173266492110052	5.89676882714584	3.13595904107623	0.0765833325821856	0.850353104159855
22716	ENSG00000214226	339210	C17orf67	-0.242907943022042	0.989233128345765	3.13550281624495	0.0766047616990148	0.850353104159855
7409	ENSG00000137098	26206	SPAG8	-0.244999207314243	0.917570658223469	3.13539353920478	0.0766098954553848	0.850353104159855
148	ENSG00000006634	10926	DBF4	-0.17467111149839	3.86902482367855	3.13536456274784	0.0766112568104486	0.850353104159855
2320	ENSG00000100462	10419	PRMT5	0.114849609927328	4.50365530090406	3.1350439872092	0.076626319640215	0.850353104159855
15563	ENSG00000183741	23466	CBX6	0.150170365243936	5.97485265171361	3.13448154806531	0.0766527545712138	0.850353104159855
6616	ENSG00000132589	2319	FLOT2	0.100472849215188	7.37590439706376	3.13355586460099	0.0766962835292947	0.850353104159855
9456	ENSG00000151789	79750	ZNF385D	-0.516527816434418	1.11621612315963	3.1328305097316	0.0767304108943898	0.850353104159855
3778	ENSG00000110429	26273	FBXO3	-0.105647591159919	5.77016781771572	3.13278208662493	0.0767326897441776	0.850353104159855
49119	ENSG00000267221	110806298	C17orf113	0.220841834710811	0.564923980622029	3.13073139215416	0.0768292647443579	0.850353104159855
13489	ENSG00000173327	4296	MAP3K11	0.134336206342309	6.86881203300111	3.12966926150648	0.0768793358965923	0.850353104159855
3868	ENSG00000111252	10019	SH2B3	0.149868279928842	7.27124329870371	3.12960903580566	0.0768821761186052	0.850353104159855
35180	ENSG00000239569	NA	NA	-0.203646582977131	2.79860108559297	3.12957254226211	0.0768838971956772	0.850353104159855
7781	ENSG00000139182	9746	CLSTN3	-0.207023033967507	5.68103934846798	3.12868192853097	0.076925912402175	0.850353104159855
16213	ENSG00000186318	23621	BACE1	0.222698900558133	3.05796236244009	3.12655346242425	0.0770264240656191	0.850353104159855
48984	ENSG00000267060	100885848	PTGES3L	-0.516414212815785	-1.07621426008266	3.12644314757583	0.077031637266488	0.850353104159855
7155	ENSG00000135829	1660	DHX9	0.0913502025363976	7.44425297023659	3.12504449541856	0.077097766953179	0.850353104159855
24095	ENSG00000221914	5520	PPP2R2A	-0.0951812511798557	5.41694724931852	3.12320703013125	0.0771847369982193	0.850353104159855
4827	ENSG00000118557	83449	PMFBP1	-0.549360200839806	-1.06542771385942	3.12314754455119	0.0771875543048472	0.850353104159855
17954	ENSG00000198939	80108	ZFP2	-0.306569187637551	-0.230069014014259	3.12231740874944	0.0772268820534189	0.850353104159855
58486	ENSG00000286129	NA	NA	0.18772683708178	3.01646644565372	3.12096227229657	0.0772911280741974	0.850353104159855
50373	ENSG00000270149	NA	NA	0.654175962781041	0.174729795605298	3.12094513400567	0.0772919409560487	0.850353104159855
33272	ENSG00000236114	100130881	LOC100130881	-0.432643723085355	-0.98371485560967	3.12084208256482	0.07729682895626	0.850353104159855
17379	ENSG00000197323	51592	TRIM33	-0.097250982642384	6.310812318216	3.12019957673016	0.0773273121954571	0.850353104159855
19796	ENSG00000204272	550643	NBDY	0.15125891127674	4.10366232254895	3.11984965681069	0.077343919340745	0.850353104159855
15678	ENSG00000184221	116448	OLIG1	0.32190790743207	3.44973258561991	3.11930128684156	0.0773699526139724	0.850353104159855
44612	ENSG00000258839	4157	MC1R	-0.333340838167119	3.06292722653397	3.11919763274102	0.0773748745400304	0.850353104159855
14946	ENSG00000180902	728294	D2HGDH	-0.231367366927092	4.75282320879123	3.1182131510179	0.0774216386082621	0.850353104159855
4702	ENSG00000117400	4352	MPL	-0.490275861685722	0.766067190185927	3.11756328499169	0.0774525246894297	0.850353104159855
36859	ENSG00000243710	149465	CFAP57	0.553804438035007	-1.32413280556261	3.11658209403492	0.0774991827209048	0.850353104159855
8936	ENSG00000147164	29934	SNX12	0.120119051969536	4.67870487025308	3.11483933292806	0.0775821298583794	0.850353104159855
5215	ENSG00000121933	57413	TMIGD3	0.425608918795514	-0.897329594013143	3.11404948875096	0.0776197541376519	0.850353104159855
47726	ENSG00000264364	140735	DYNLL2	-0.145781269494107	6.93753878005853	3.11393138839463	0.0776253815430714	0.850353104159855
17328	ENSG00000197157	27044	SND1	0.123907105742364	7.01546991963017	3.11332576936283	0.0776542457962986	0.850353104159855
58890	ENSG00000286546	613266	LOC613266	-0.656199809428981	-0.0782522431567096	3.11203618310063	0.0777157469250851	0.850353104159855
20272	ENSG00000205808	403313	PLPP6	-0.203442943173267	3.32900619558821	3.1118728173478	0.077723541674023	0.850353104159855
7180	ENSG00000135931	80210	ARMC9	0.315039029606159	-1.23991201017267	3.11170001828091	0.0777317874348475	0.850353104159855
12427	ENSG00000168769	54790	TET2	0.158952671382483	6.69081358124712	3.11169227709473	0.0777321568568465	0.850353104159855
47294	ENSG00000263465	10929	SRSF8	-0.11990316937742	5.93030238517783	3.11133116173605	0.077749391969296	0.850353104159855
28054	ENSG00000228409	NA	NA	-0.213057230369534	4.04493297408852	3.11065510515431	0.0777816694784715	0.850353104159855
4250	ENSG00000114030	3836	KPNA1	-0.068748279441231	5.9428528972883	3.11040161940376	0.077793775568038	0.850353104159855
168	ENSG00000007080	115098	CCDC124	0.124845609533309	4.45933284056625	3.10840829168248	0.0778890445352587	0.850353104159855
10013	ENSG00000156709	9131	AIFM1	0.0750799165484969	4.90707468877409	3.107686392321	0.077923577909119	0.850353104159855
32448	ENSG00000234882	3647	EIF3EP1	-0.369554834805777	-0.423846221539038	3.1071085073749	0.0779512339663171	0.850353104159855
1878	ENSG00000090432	79594	MUL1	0.149489477392969	4.23187118904409	3.10667495590044	0.0779719895383826	0.850353104159855
37402	ENSG00000246090	100507053	LOC100507053	-0.283097036964434	0.928683128695192	3.10619610243634	0.0779949207828683	0.850353104159855
6378	ENSG00000131013	85313	PPIL4	-0.132772491314484	4.27282475284932	3.10577914443496	0.0780148939012637	0.850353104159855
4395	ENSG00000115268	6209	RPS15	0.18958785049719	9.02613143570316	3.10429691847293	0.0780859400593127	0.850353104159855
12245	ENSG00000167986	1642	DDB1	0.0983164637289896	7.16861405548139	3.10045690911468	0.0782703237959235	0.850353104159855
11644	ENSG00000165644	118881	COMTD1	-0.253703449306181	2.6716440597971	3.09941165352276	0.0783205944059501	0.850353104159855
59519	ENSG00000287190	NA	NA	0.862995650709285	-1.50122592616576	3.09933281773729	0.0783243873502589	0.850353104159855
16119	ENSG00000185973	55217	TMLHE	0.127447702481699	3.879385880765	3.09886196316972	0.078347045205382	0.850353104159855
577	ENSG00000041515	23026	MYO16	0.743832601159668	-1.66488908660346	3.09795719384985	0.0783906031555781	0.850353104159855
1245	ENSG00000073861	30009	TBX21	-0.26372660611674	6.50259226868557	3.09680557337711	0.0784460828794576	0.850353104159855
9958	ENSG00000156253	10069	RWDD2B	0.152203402793404	3.06429808547972	3.09632377840239	0.0784693060643745	0.850353104159855
9765	ENSG00000154447	57630	SH3RF1	0.249974028290716	2.20865778345089	3.0951147997182	0.0785276131095913	0.850353104159855
8628	ENSG00000144843	141	ADPRH	0.176548111956556	4.35687162688612	3.09472991166572	0.0785461854129053	0.850353104159855
17246	ENSG00000196911	3841	KPNA5	-0.162645474585066	4.6013901266606	3.09444785507907	0.078559798712238	0.850353104159855
26632	ENSG00000226321	728763	CROCC2	0.437740967583315	-0.591453631652708	3.0916130233274	0.0786967614102325	0.850353104159855
4515	ENSG00000116001	7072	TIA1	-0.13474963052026	7.09812679796395	3.09126352228211	0.078713665078639	0.850353104159855
11701	ENSG00000165879	10023	FRAT1	0.154987617906544	4.68795756674533	3.09039467612098	0.0787557038923089	0.850353104159855
39613	ENSG00000251323	101928865	LINC02728	-0.380548865801178	-0.371223889597853	3.08858267305504	0.0788434548323797	0.850353104159855
20380	ENSG00000206417	NA	NA	-0.279379890386633	-0.257142805435928	3.0878745798758	0.0788777746865226	0.850353104159855
2799	ENSG00000103313	4210	MEFV	0.246618917576497	5.9902624969398	3.08778925515395	0.0788819112904472	0.850353104159855
4112	ENSG00000112799	9450	LY86	0.202949166138843	5.83658713192039	3.08654368542491	0.078942324014515	0.850353104159855
4709	ENSG00000117448	10327	AKR1A1	0.129581272868187	6.36906323055947	3.08491722399486	0.0790212858091218	0.850353104159855
2064	ENSG00000096433	3710	ITPR3	-0.214969306747454	6.32447568769367	3.08491061466384	0.0790216068538172	0.850353104159855
17933	ENSG00000198909	4215	MAP3K3	0.127343425922579	7.00834599635314	3.08456900504996	0.0790382022698192	0.850353104159855
31523	ENSG00000233527	101927599	ZNF529-AS1	-0.231262616788221	1.87733182193955	3.08411450479332	0.0790602877401082	0.850353104159855
50628	ENSG00000270605	NA	NA	-0.307776498919529	2.29838519962322	3.08328374264812	0.0791006740353394	0.850353104159855
55176	ENSG00000279108	NA	NA	-0.424924152436148	-0.378577491424591	3.08277933347404	0.0791252059965298	0.850353104159855
3379	ENSG00000106992	203	AK1	-0.299130723120786	3.81477339528076	3.08189404841065	0.0791682816885779	0.850353104159855
17629	ENSG00000198081	7541	ZBTB14	-0.086747524812086	5.33037509670125	3.07981255708023	0.0792696612496196	0.850353104159855
3666	ENSG00000109436	23158	TBC1D9	0.175755906466505	5.65880110659509	3.0796424679678	0.0792779516614014	0.850353104159855
22123	ENSG00000213057	400798	C1orf220	-0.471458286864611	0.345926515199012	3.07728896449404	0.0793927610651321	0.850353104159855
2837	ENSG00000103544	57020	VPS35L	0.106785236988243	5.18083179213001	3.07329761870662	0.0795878779429736	0.850353104159855
9690	ENSG00000153898	255231	MCOLN2	-0.28034507723765	4.06066374483028	3.0732071095612	0.0795923084675139	0.850353104159855
6797	ENSG00000133818	22800	RRAS2	-0.238402126877066	3.52423180290531	3.07127834010339	0.079686787105938	0.850353104159855
17276	ENSG00000197008	7697	ZNF138	-0.166026369483374	3.18481293568837	3.070916546555	0.0797045226187501	0.850353104159855
52428	ENSG00000273759	NA	NA	-0.325877688229472	0.632928309911106	3.07071633650278	0.0797143389611564	0.850353104159855
59859	ENSG00000287539	NA	NA	-0.409453101594552	-0.831662643044096	3.06974168395558	0.0797621449991472	0.850353104159855
5404	ENSG00000123575	139231	FAM199X	-0.103693351143228	6.19219517329069	3.06965962706997	0.0797661712428103	0.850353104159855
5716	ENSG00000125810	22918	CD93	0.263016744629355	7.40729476044611	3.06931696282288	0.0797829869429775	0.850353104159855
693	ENSG00000051341	10721	POLQ	-0.462968014659085	1.01142450086018	3.06675099273514	0.0799090293005719	0.850353104159855
12062	ENSG00000167291	125058	TBC1D16	0.230993318454694	1.71744323837817	3.06615667039574	0.0799382534526761	0.850353104159855
37855	ENSG00000248593	NA	NA	-0.178168742663961	1.26690138748469	3.06549416000834	0.0799708441401331	0.850353104159855
7202	ENSG00000136040	10154	PLXNC1	0.186048285227328	6.91920342493004	3.06454382002391	0.0800176189546485	0.850353104159855
8183	ENSG00000141968	7409	VAV1	0.0795740871221075	7.00763958582889	3.06441968378977	0.0800237309970022	0.850353104159855
10806	ENSG00000162722	25893	TRIM58	-0.434887032285539	5.17731865725247	3.06229823097075	0.0801282618737796	0.850353104159855
56255	ENSG00000280537	NA	NA	-0.528810510426843	-0.952482682635447	3.06226954229948	0.0801296764660437	0.850353104159855
26684	ENSG00000226396	NA	NA	-0.574365386793124	0.954520631615445	3.05875800034639	0.0803030284222914	0.850353104159855
5850	ENSG00000126767	2002	ELK1	0.0962786884960817	4.47234045425024	3.05699031576748	0.0803904454681422	0.850353104159855
5489	ENSG00000124225	56937	PMEPA1	0.251974342605075	1.57411938318673	3.05633823067652	0.080422718833646	0.850353104159855
3163	ENSG00000105671	54555	DDX49	0.0988262142141451	4.91872106451591	3.05565168613467	0.0804567127810802	0.850353104159855
1262	ENSG00000074370	489	ATP2A3	-0.154252115817028	8.17640645360815	3.0551647315923	0.0804808335087953	0.850353104159855
2615	ENSG00000102032	5973	RENBP	0.152611795858806	4.55057677372788	3.05476468913093	0.0805006549806899	0.850353104159855
9728	ENSG00000154146	4900	NRGN	-0.404636862373504	8.49308158738067	3.05475632098612	0.0805010696652395	0.850353104159855
4881	ENSG00000119242	80212	CCDC92	-0.17839487959496	5.00190232823588	3.04939661058171	0.0807671445964666	0.850353104159855
1889	ENSG00000090581	84572	GNPTG	0.0864321235452477	5.53086160646021	3.04733998799148	0.0808694942134141	0.850353104159855
7741	ENSG00000138794	839	CASP6	0.13704912107556	3.13876081052637	3.0451159404968	0.0809803333079936	0.850353104159855
29540	ENSG00000230590	100302692	FTX	-0.2181877693049	6.02446691397465	3.04495306830228	0.0809884567496155	0.850353104159855
5087	ENSG00000120708	7045	TGFBI	0.207756946466445	8.17533662477461	3.04490096092113	0.0809910558518861	0.850353104159855
718	ENSG00000053900	29945	ANAPC4	-0.150283556538683	5.89850655106866	3.04466601661863	0.081002775928271	0.850353104159855
10016	ENSG00000156738	931	MS4A1	-0.415764595896234	7.97391466582369	3.04466103542188	0.0810030244325236	0.850353104159855
17665	ENSG00000198182	84775	ZNF607	-0.180973999660331	2.63009280420174	3.04462594822402	0.0810047749022101	0.850353104159855
6448	ENSG00000131446	4245	MGAT1	0.120773568886323	7.98037345433748	3.04404304177581	0.081033861565801	0.850353104159855
10727	ENSG00000162426	50651	SLC45A1	0.292930043990898	-0.532720741824539	3.04205731109457	0.0811330328508118	0.850353104159855
35928	ENSG00000241399	9936	CD302	0.234929583613054	6.94494776094072	3.04202454423361	0.0811346703895525	0.850353104159855
28901	ENSG00000229692	NA	NA	-0.38657753148517	-0.618937407286499	3.04017819614671	0.08122700009641	0.850353104159855
15257	ENSG00000182511	2242	FES	0.180085532442436	6.49802129761522	3.03997699415396	0.0812370683825004	0.850353104159855
1703	ENSG00000086619	56605	ERO1B	-0.140532768732299	4.32108294012065	3.03902632166361	0.0812846588980587	0.850353104159855
4430	ENSG00000115457	3485	IGFBP2	-0.764766804869817	1.51421729488673	3.03891356593923	0.0812903054265563	0.850353104159855
895	ENSG00000064666	1265	CNN2	0.125235675702299	7.72443814658118	3.03725473412078	0.0813734245504893	0.850353104159855
15670	ENSG00000184205	64061	TSPYL2	-0.268222576006277	5.58024931872763	3.03617277158935	0.0814276878698358	0.850353104159855
5947	ENSG00000127666	148022	TICAM1	0.157884892638606	4.16117305165881	3.03260755834981	0.0816067692889501	0.850353104159855
27295	ENSG00000227258	101929212	SMIM2-AS1	0.588100834476362	-1.63803715785886	3.03080204297703	0.0816976227543327	0.850353104159855
3847	ENSG00000111087	2735	GLI1	-0.419504993051861	-0.952863337592142	3.02876252550064	0.0818003824855572	0.850353104159855
56577	ENSG00000282826	100289097	FRG1CP	-0.280502166216724	4.32205128918788	3.02775171046324	0.0818513634113335	0.850353104159855
8970	ENSG00000147437	2796	GNRH1	-0.268890985657904	2.07468736057234	3.02723693934777	0.0818773393069081	0.850353104159855
52856	ENSG00000274605	105370333	PCCA-DT	0.276509368989548	-0.847645295305772	3.02717122679752	0.0818806558719851	0.850353104159855
42571	ENSG00000255153	255512	TOLLIP-DT	-0.283161214859926	0.323161724926502	3.02697459948465	0.0818905806759679	0.850353104159855
11493	ENSG00000164976	57462	MYORG	-0.374187198951819	0.0722011562713195	3.02634875298702	0.0819221790491851	0.850353104159855
6295	ENSG00000130592	4046	LSP1	0.14690993750687	9.04153569367375	3.02481157729216	0.0819998453961709	0.850353104159855
16472	ENSG00000187554	7100	TLR5	0.224882819333117	4.37556295517104	3.02260947104358	0.082111246084734	0.850353104159855
45360	ENSG00000259719	102723699	LINC02284	-0.391418217830274	1.4055984204927	3.0218596543277	0.0821492152638739	0.850353104159855
8899	ENSG00000146918	54892	NCAPG2	-0.382866900267701	3.79567978985842	3.01937170704016	0.0822753356230519	0.850353104159855
17197	ENSG00000196730	1612	DAPK1	0.185112068409213	6.04307686523911	3.01918499407623	0.0822848090039475	0.850353104159855
17821	ENSG00000198707	80184	CEP290	-0.161416774114207	4.9618196341569	3.01860931257451	0.0823140251547058	0.850353104159855
5945	ENSG00000127616	6597	SMARCA4	0.102257685229156	6.01307126981489	3.01778090214819	0.0823560870882288	0.850353104159855
3719	ENSG00000109919	23788	MTCH2	0.124765877851163	5.15120086498641	3.01594848049075	0.0824492094006832	0.850353104159855
13633	ENSG00000174109	283951	UQCC4	0.157432622922194	2.89270828318914	3.01537460645523	0.0824783966227208	0.850353104159855
17154	ENSG00000196586	4646	MYO6	-0.360152665139023	3.24143504360019	3.01473437598605	0.0825109718955252	0.850353104159855
2504	ENSG00000101337	9777	TM9SF4	0.135094723480046	6.31564289366915	3.01465818741622	0.0825148493358687	0.850353104159855
5736	ENSG00000125846	7692	ZNF133	-0.152404762871662	3.87931271142257	3.01462036866306	0.0825167741065465	0.850353104159855
15086	ENSG00000181751	90355	MACIR	-0.185189020738802	2.61385812902315	3.01362879462033	0.0825672571800637	0.850353104159855
8707	ENSG00000145494	4726	NDUFS6	0.146858296504959	4.62235356054952	3.01245171283867	0.0826272281221689	0.850353104159855
13436	ENSG00000173083	10855	HPSE	0.227865747814447	5.19767374489163	3.01189916545505	0.0826553959837563	0.850353104159855
9955	ENSG00000156232	123720	WHAMM	-0.111073251519682	4.75596463496226	3.0118442730537	0.0826581948647094	0.850353104159855
8445	ENSG00000143643	79573	TTC13	-0.133369824515339	5.84940314762137	3.01086479447213	0.0827081542107704	0.850353104159855
7201	ENSG00000136026	10970	CKAP4	0.2132737192788	5.42321736239137	3.00990913452532	0.0827569300861697	0.850353104159855
173	ENSG00000007202	9703	BLTP2	0.112447042869742	7.38642398530458	3.00940610241298	0.0827826167903354	0.850353104159855
9274	ENSG00000149970	22866	CNKSR2	-0.320782980660633	1.47471736263552	3.008473564789	0.0828302584301675	0.850353104159855
54405	ENSG00000277739	109910384	RNA5-8SP10	-0.776126643659638	2.41073240424456	3.00263214308058	0.0831293603770375	0.850353104159855
54634	ENSG00000278189	106632260	RNA5-8SN1	-0.776126638718605	2.41073240424456	3.00261858121701	0.0831300561492019	0.850353104159855
3522	ENSG00000108395	4591	TRIM37	-0.112110817720175	4.08685119353496	3.00251979870373	0.0831351242356026	0.850353104159855
48912	ENSG00000266964	5348	FXYD1	-0.330157823227223	-0.0569537375624625	3.00226042631613	0.0831484330545351	0.850353104159855
56807	ENSG00000283294	NA	NA	-0.375441009668643	0.275054893453146	3.0020668607803	0.083158366716279	0.850353104159855
13654	ENSG00000174233	112	ADCY6	0.322404415404002	0.379543027087763	2.99913524432031	0.0833089722489981	0.850353104159855
44703	ENSG00000258947	10381	TUBB3	-0.818792691175882	-0.921495276159109	2.99880761892854	0.0833258215963594	0.850353104159855
2965	ENSG00000104805	4924	NUCB1	0.114644080055262	7.15020076517245	2.9987706186152	0.0833277247056144	0.850353104159855
51654	ENSG00000272338	NA	NA	-0.426550620581105	-0.856753142075157	2.99463407655216	0.0835407838677757	0.850353104159855
3313	ENSG00000106462	2146	EZH2	-0.167841591678589	4.23547774146378	2.99411473751502	0.0835675748011733	0.850353104159855
10117	ENSG00000157600	84187	TMEM164	0.125960879414564	6.03666579812682	2.99374371554165	0.0835867202460337	0.850353104159855
49232	ENSG00000267359	NA	NA	-0.546878504355326	-1.52494324135129	2.99361049079764	0.083593596054325	0.850353104159855
12475	ENSG00000168944	153241	CEP120	-0.0966391674344068	5.74587586763772	2.99350824267594	0.08359887355515	0.850353104159855
45793	ENSG00000260314	4360	MRC1	0.348685602607495	1.98130536966896	2.9934876232453	0.0835999378634195	0.850353104159855
43976	ENSG00000257923	1523	CUX1	0.151039335517963	6.56741646121391	2.99052100478949	0.0837532177782464	0.850353104159855
11920	ENSG00000166747	164	AP1G1	-0.117648851218884	6.62007132596609	2.98795479471462	0.0838860542490572	0.850353104159855
51485	ENSG00000272010	NA	NA	-0.700325272352274	-1.16385093214128	2.98776222073062	0.0838960317651403	0.850353104159855
46718	ENSG00000261609	8139	GAN	-0.127812259808176	3.69205608213452	2.98711716297757	0.0839294624142368	0.850353104159855
32165	ENSG00000234465	390940	PINLYP	-0.400765559024236	-0.101970286136847	2.98592302294492	0.0839913876998076	0.850353104159855
21601	ENSG00000211788	28671	TRAV13-1	0.379520254007528	0.87342653546404	2.98577304469023	0.0839991687075731	0.850353104159855
3919	ENSG00000111647	23074	BLTP3B	0.160493466952134	5.03485566975535	2.98571795245829	0.0840020271381093	0.850353104159855
19742	ENSG00000204116	53344	CHIC1	-0.167340622640384	4.18261856081099	2.98482488231281	0.084048378263317	0.850353104159855
526	ENSG00000035862	7077	TIMP2	0.192486826709088	6.37696280799612	2.98347019445424	0.0841187405217728	0.850353104159855
8287	ENSG00000142867	8915	BCL10	0.139323773649052	3.93784787156149	2.98329040758549	0.0841280834050847	0.850353104159855
38782	ENSG00000250067	374887	YJEFN3	-0.324541328944472	2.11552473300523	2.98311265565914	0.084137321642172	0.850353104159855
47989	ENSG00000264964	NA	NA	-0.495726176784149	-0.686611484529107	2.98278698048853	0.0841542506856187	0.850353104159855
658	ENSG00000049245	9341	VAMP3	0.139002458587111	6.19571311658697	2.98227877295807	0.0841806753669798	0.850353104159855
34123	ENSG00000237352	NA	NA	-0.411455742489818	-0.899993836892057	2.98223446549679	0.0841829795959373	0.850353104159855
5528	ENSG00000124466	27076	LYPD3	0.320386877087679	0.0965477787216669	2.98159693343069	0.0842161422786148	0.850353104159855
60814	ENSG00000288924	NA	NA	-0.178948717183417	3.85687347563381	2.98064733903198	0.0842655637745307	0.850353104159855
853	ENSG00000063127	28968	SLC6A16	-0.263424694823409	1.43189621151729	2.97976279298067	0.0843116280388111	0.850353104159855
10103	ENSG00000157483	4643	MYO1E	0.200581535009822	3.46201766741431	2.97947121173502	0.0843268186000729	0.850353104159855
15349	ENSG00000182901	6000	RGS7	0.495185944621753	-1.54282387367799	2.97900274425513	0.084351230630433	0.850353104159855
14544	ENSG00000178789	124599	CD300LB	0.229486605183752	5.42969023390857	2.97592762685946	0.0845116660135574	0.850353104159855
984	ENSG00000066697	91283	MSANTD3	-0.244925546521013	3.62211397734939	2.97580958105817	0.084517831283233	0.850353104159855
45466	ENSG00000259865	NA	NA	-0.320791137812599	4.59097051743658	2.97562012591467	0.0845277271203859	0.850353104159855
43770	ENSG00000257524	NA	NA	-0.251497881123543	5.14804007502755	2.97420772761811	0.0846015406062352	0.850353104159855
9913	ENSG00000155903	5922	RASA2	-0.128539790469632	6.27285207418298	2.97411881737114	0.0846061894840361	0.850353104159855
43774	ENSG00000257529	100529097	RPL36A-HNRNPH2	-0.363793215645576	7.63874388883252	2.97233579258142	0.084699477383388	0.850353104159855
50574	ENSG00000270504	NA	NA	-0.463760259792274	-0.501825191399466	2.97223648578012	0.0847046763857739	0.850353104159855
16595	ENSG00000188001	285386	TPRG1	-0.357102515970372	1.94971718679171	2.97212393328908	0.0847105692559869	0.850353104159855
9052	ENSG00000148158	401548	SNX30	0.156285640006612	6.18415551957244	2.97135705771481	0.0847507320840331	0.850353104159855
37878	ENSG00000248636	105370027	LOC105370027	-0.640521131928611	-1.58278778255122	2.97062698266495	0.0847889867236266	0.850353104159855
3970	ENSG00000111850	57150	SMIM8	-0.148202718288141	2.53359959887492	2.96789261613029	0.0849324286773377	0.850353104159855
1294	ENSG00000075223	10512	SEMA3C	0.255271895414409	3.03097297799148	2.96762103711907	0.0849466897405928	0.850353104159855
54422	ENSG00000277763	NA	NA	-0.428345472688392	-0.75481208801503	2.96717450587892	0.0849701434637211	0.850353104159855
16553	ENSG00000187840	1978	EIF4EBP1	0.15718543947309	4.26626361101584	2.9671396095485	0.0849719766626307	0.850353104159855
8024	ENSG00000140848	221184	CPNE2	0.184501298679315	4.15377373590726	2.96662184942758	0.0849991810316169	0.850353104159855
60776	ENSG00000288886	NA	NA	0.312939051465668	-0.499094854217785	2.96583370533983	0.0850406101094869	0.850353104159855
8395	ENSG00000143437	405	ARNT	0.109092910793225	5.70082116132116	2.96522974839317	0.0850723721013535	0.850353104159855
16029	ENSG00000185658	54014	BRWD1	-0.130164976445306	6.70920959277544	2.9649795909483	0.0850855315952257	0.850353104159855
9503	ENSG00000152213	115761	ARL11	0.200565155182108	4.10194544075843	2.96455554596395	0.0851078434448876	0.850353104159855
49283	ENSG00000267419	NA	NA	-0.287883000879961	0.0774811879107595	2.96439895268151	0.085116084466959	0.850353104159855
22209	ENSG00000213190	10962	MLLT11	-0.187389937368834	2.22507126035717	2.96367279474521	0.085154311203111	0.850353104159855
2492	ENSG00000101294	81502	HM13	0.124291071726386	6.47164661589478	2.96312170689393	0.0851833342118122	0.850353104159855
26092	ENSG00000225528	112268293	TMA7B	-0.432061525842034	2.18796704083671	2.9629631511186	0.0851916865237964	0.850353104159855
9043	ENSG00000148090	549	AUH	-0.125522491943217	2.6798609882325	2.96252941984665	0.0852145389013542	0.850353104159855
8904	ENSG00000146963	51631	LUC7L2	-0.10339885282569	6.47798896248386	2.96235105365039	0.0852239385602594	0.850353104159855
6539	ENSG00000132128	10489	LRRC41	0.0773340783007674	5.19982957108355	2.96071251144798	0.085310340017527	0.850353104159855
52892	ENSG00000274667	NA	NA	-0.421934988789624	-1.25390959946848	2.96025286132215	0.0853345946970727	0.850353104159855
61489	ENSG00000289601	NA	NA	-0.526144644085013	0.616411780157438	2.96006076306665	0.0853447334897728	0.850353104159855
1033	ENSG00000068079	3430	IFI35	0.18864485978487	5.58756680573124	2.95981653185922	0.0853576256993721	0.850353104159855
4490	ENSG00000115839	22930	RAB3GAP1	0.110767768711247	5.60135615305347	2.95887831884826	0.0854071706522602	0.850353104159855
7764	ENSG00000139116	55605	KIF21A	-0.262285442143099	3.91882541845937	2.95861993980796	0.085420820539557	0.850353104159855
22315	ENSG00000213398	3931	LCAT	-0.209807961325509	2.56858762307581	2.95855914197446	0.0854240327667543	0.850353104159855
60843	ENSG00000288953	NA	NA	-0.214722828532559	2.05881581666724	2.95704529228109	0.0855040585048002	0.850353104159855
8010	ENSG00000140718	79068	FTO	0.126022561967944	4.25259876980574	2.95539467608302	0.0855914064727203	0.850353104159855
58976	ENSG00000286634	NA	NA	-0.527846802250388	-1.5486875550117	2.95487823839517	0.0856187553497252	0.850353104159855
50362	ENSG00000270127	NA	NA	-0.362608862791773	3.2587057371787	2.9540235946244	0.0856640353008448	0.850353104159855
8683	ENSG00000145335	6622	SNCA	-0.405904422526578	4.71123578145852	2.94835716327449	0.0859649050539152	0.850353104159855
16234	ENSG00000186431	2204	FCAR	0.332700985167147	4.04916318549705	2.9481722033415	0.0859747450958423	0.850353104159855
17866	ENSG00000198794	192683	SCAMP5	0.328613002016494	3.043981774157	2.94519226256989	0.086133448853698	0.850353104159855
21610	ENSG00000211797	28666	TRAV17	0.368781227578643	1.4295910150417	2.94342535138577	0.0862276995573454	0.850353104159855
7233	ENSG00000136167	3936	LCP1	0.150691593353372	10.7754292366425	2.94285951280051	0.0862579061493083	0.850353104159855
13432	ENSG00000173065	55731	FAM222B	-0.143057185569908	3.05567569837822	2.9424140605806	0.0862816941206109	0.850353104159855
8519	ENSG00000144118	5899	RALB	0.149113132531989	6.42758771431469	2.94192081045043	0.0863080428722214	0.850353104159855
2770	ENSG00000103160	83693	HSDL1	-0.0876321366049829	4.50590162947888	2.9406061163057	0.0863783145949222	0.850353104159855
496	ENSG00000032444	10908	PNPLA6	0.124985955622299	6.75534975165658	2.93748723173996	0.0865452699441943	0.850353104159855
15835	ENSG00000184916	3714	JAG2	-0.319984563087139	1.2468172089856	2.93700079106776	0.0865713408128307	0.850353104159855
60846	ENSG00000288956	NA	NA	0.173011525155134	0.868140396030854	2.93658575934981	0.0865935912275445	0.850353104159855
61044	ENSG00000289154	NA	NA	-0.354480931797643	0.124804814858834	2.93645736078517	0.0866004761029147	0.850353104159855
13213	ENSG00000172071	9451	EIF2AK3	-0.128971204034325	5.1152695953782	2.93635510789514	0.0866059594416662	0.850353104159855
1122	ENSG00000070614	3340	NDST1	0.221494723417304	5.306471725214	2.93564872984021	0.0866438494224732	0.850353104159855
8308	ENSG00000143079	55917	CTTNBP2NL	0.241865241044596	2.04975875331056	2.93344915382286	0.0867619492331455	0.850353104159855
11108	ENSG00000163719	64419	MTMR14	0.0944037314068645	6.46593709539301	2.93251889949531	0.0868119489488285	0.850353104159855
21609	ENSG00000211796	28667	TRAV16	-0.51497250124919	-1.19205473178933	2.93225790507228	0.0868259825941514	0.850353104159855
12914	ENSG00000170871	9778	KIAA0232	0.109813932514001	5.71976981454727	2.93209107061315	0.0868349545539388	0.850353104159855
17615	ENSG00000198040	7637	ZNF84	-0.137806812091996	5.15019931711721	2.93205336100348	0.0868369826259884	0.850353104159855
4610	ENSG00000116729	79971	WLS	0.29878466668922	3.71733580856512	2.93140815331358	0.0868716906842463	0.850353104159855
35962	ENSG00000241489	NA	NA	-0.354237085499014	4.80154080257548	2.92947864775385	0.0869755754264279	0.850353104159855
3443	ENSG00000107738	64115	VSIR	0.159688821055516	9.09990886800971	2.92940191668964	0.0869797094132527	0.850353104159855
44655	ENSG00000258890	90799	CEP95	-0.147294637699903	5.25970109994526	2.92762377571336	0.087075568708925	0.850353104159855
60601	ENSG00000288710	NA	NA	0.487312718849677	-0.337274668725557	2.92592079125282	0.0871674835804623	0.850353104159855
16639	ENSG00000188171	199777	ZNF626	-0.228246468569704	2.53649094752446	2.92515922113864	0.087208621658984	0.850353104159855
15334	ENSG00000182841	NA	NA	-0.199490150851544	4.25705769963584	2.92463923555275	0.0872367220343924	0.850353104159855
20059	ENSG00000204959	NA	NA	-0.414572477448327	1.05398829611443	2.92430845482193	0.0872546027531246	0.850353104159855
32	ENSG00000002919	29916	SNX11	0.145161462852764	5.42993945808461	2.92104454385347	0.0874312500336519	0.850353104159855
2642	ENSG00000102181	83692	CD99L2	0.130226774662718	5.0409280195329	2.92052352820963	0.0874594839363595	0.850353104159855
9929	ENSG00000156017	138199	CARNMT1	-0.134238062603368	4.0234724639557	2.92051468963649	0.0874599629849125	0.850353104159855
15511	ENSG00000183576	84193	SETD3	0.0910970880543991	5.82997255924676	2.92042891556198	0.0874646120668851	0.850353104159855
2457	ENSG00000101181	26164	MTG2	0.0933476530783414	4.31292605520537	2.91975286833889	0.0875012641985424	0.850353104159855
21745	ENSG00000211964	28424	IGHV3-48	-0.590334597719579	3.26247111900471	2.91968987032212	0.0875046805048254	0.850353104159855
8565	ENSG00000144455	285362	SUMF1	0.159360065706479	4.71509462697797	2.91859265151061	0.0875642045304864	0.850353104159855
20145	ENSG00000205307	100316904	SAP25	-0.257321623176086	4.18826581490547	2.91581141741904	0.0877152828183344	0.850353104159855
41591	ENSG00000253982	101927752	CLN8-AS1	-0.202552686610407	3.91970727004679	2.91562052136192	0.0877256627558359	0.850353104159855
10993	ENSG00000163399	476	ATP1A1	0.101623718945749	8.23030616973895	2.91464216464578	0.0877788816092662	0.850353104159855
13750	ENSG00000174788	126006	PCP2	-0.278065176466141	0.889198773187291	2.91228275863674	0.0879073681834615	0.850353104159855
3999	ENSG00000112079	11329	STK38	-0.0928007530060843	7.83363540523032	2.91216730326036	0.0879136607835443	0.850353104159855
45828	ENSG00000260368	NA	NA	-0.399576342985625	-1.26706296954426	2.91206260486112	0.087919367524021	0.850353104159855
6444	ENSG00000131408	7376	NR1H2	0.0904686541444806	5.6469292780193	2.91095666725593	0.0879796727990373	0.850353104159855
12568	ENSG00000169299	55276	PGM2	0.146647968342007	5.0351355308548	2.90966236539333	0.0880503062436119	0.850353104159855
8682	ENSG00000145332	57563	KLHL8	0.180791795325805	4.31569964470316	2.90768770521331	0.0881581870315726	0.850353104159855
8544	ENSG00000144290	57282	SLC4A10	-0.581413764955364	1.92544518384249	2.90643472197902	0.0882267150115319	0.850353104159855
2169	ENSG00000100034	9647	PPM1F	0.15153183059288	7.11943069746299	2.90591664004691	0.0882550667407285	0.850353104159855
12003	ENSG00000167034	4824	NKX3-1	-0.396574091351516	-1.01917931645823	2.90493407362061	0.0883088642332626	0.850353104159855
9258	ENSG00000149782	5331	PLCB3	0.139122018294808	4.29815488059214	2.90448293546044	0.0883335768603718	0.850353104159855
5325	ENSG00000122912	8034	SLC25A16	-0.117467535622605	4.22339801469466	2.90404337283096	0.0883576626071877	0.850353104159855
7634	ENSG00000138246	23317	DNAJC13	0.124304313153722	6.45729688867488	2.90386835430846	0.0883672546933238	0.850353104159855
3657	ENSG00000109272	5197	PF4V1	-0.637953803295284	4.49913200516571	2.90356409060882	0.088383932892526	0.850353104159855
1228	ENSG00000073464	1183	CLCN4	0.318875697382637	1.91763133676531	2.90283228438744	0.0884240607848694	0.850353104159855
187	ENSG00000007402	9254	CACNA2D2	-0.317979513465774	4.14548558006224	2.90281209334776	0.0884251682210347	0.850353104159855
11882	ENSG00000166532	57494	RIMKLB	-0.183336259402021	4.2378505985415	2.90233475621355	0.0884513535401637	0.850353104159855
21458	ENSG00000211459	NA	NA	-0.455339603304433	14.0125184548022	2.90192317606466	0.0884739383706627	0.850353104159855
22280	ENSG00000213326	644315	RPS7P11	-0.418267660305406	0.856160446195149	2.90182146354286	0.0884795206526402	0.850353104159855
1537	ENSG00000081377	8555	CDC14B	-0.293481780036583	4.60652672197759	2.89981642841326	0.088589640841347	0.850353104159855
10936	ENSG00000163171	10602	CDC42EP3	0.117387822380518	7.20048075461667	2.89703038622295	0.0887429020571283	0.850353104159855
20368	ENSG00000206195	503637	DUXAP8	-0.720050205915322	-1.37925614776405	2.89648889030258	0.0887727232948027	0.850353104159855
6021	ENSG00000128394	200316	APOBEC3F	-0.124091527518514	3.87795739536676	2.89611544766322	0.0887932958393415	0.850353104159855
3180	ENSG00000105711	6324	SCN1B	-0.44925455382375	3.35519919068649	2.89475302038531	0.0888683942948957	0.850353104159855
8794	ENSG00000146066	192286	HIGD2A	0.14626143063874	6.43911354324804	2.89423145983332	0.0888971614957696	0.850353104159855
41235	ENSG00000253570	NA	NA	0.487989432008283	-0.707075848423577	2.89386659901717	0.0889172917652239	0.850353104159855
39993	ENSG00000251867	NA	NA	-0.204615949095254	1.18623297903342	2.89276420107913	0.0889781438026491	0.850353104159855
10685	ENSG00000162144	220002	CYB561A3	0.117565157326751	6.44957029291147	2.89116467850837	0.089066517268797	0.850353104159855
38829	ENSG00000250138	728488	LOC728488	0.414472416632667	5.0792603262286	2.89093865558837	0.0890790126850475	0.850353104159855
43760	ENSG00000257511	100420981	LOC100420981	-0.216267434833325	1.01143950126882	2.8892182989166	0.0891741829336971	0.850353104159855
8694	ENSG00000145388	57721	METTL14	-0.0895706814268945	4.57739578568257	2.88697798477725	0.0892982825719717	0.850353104159855
1194	ENSG00000072501	8243	SMC1A	0.13347193774599	6.7432773004184	2.88645468631555	0.0893272970648227	0.850353104159855
17075	ENSG00000196372	79754	ASB13	0.173444161900063	3.93246008738872	2.88631041242897	0.0893352981859535	0.850353104159855
982	ENSG00000066651	60487	TRMT11	-0.173028446971631	3.84765372819748	2.88624955039484	0.0893386736972513	0.850353104159855
16905	ENSG00000189190	162966	ZNF600	-0.272834579532812	5.75668975583511	2.88609268225562	0.0893473745071115	0.850353104159855
53618	ENSG00000276136	NA	NA	-0.285517028576734	0.896807597145154	2.88555730977063	0.0893770762671143	0.850353104159855
38943	ENSG00000250318	729212	RPL13AP26	-0.285954467527376	0.524687560450188	2.88418467552785	0.0894532771384248	0.850353104159855
13765	ENSG00000174871	254263	CNIH2	-0.415125283582982	-1.48832916454464	2.87994162187232	0.0896892733056342	0.850353104159855
9115	ENSG00000148655	83938	LRMDA	0.224256579057196	2.33566315190384	2.87830322533668	0.0897805806170869	0.850353104159855
35250	ENSG00000239732	54106	TLR9	0.29053308910972	2.08557389976671	2.87777372929136	0.0898101108162904	0.850353104159855
7562	ENSG00000137877	51332	SPTBN5	-0.336187313345802	2.83220793803457	2.87765882284839	0.0898165205842924	0.850353104159855
15825	ENSG00000184887	90135	BTBD6	-0.119677726320767	5.34308428508132	2.87731436362492	0.0898357383527297	0.850353104159855
16880	ENSG00000189114	388552	BLOC1S3	-0.129970427961087	3.7134072487514	2.87717750962216	0.0898433748299561	0.850353104159855
20235	ENSG00000205659	91750	LIN52	-0.135271708997051	3.15049535215363	2.87675456888999	0.0898669794478658	0.850353104159855
11903	ENSG00000166664	89832	CHRFAM7A	0.416895576711954	0.509134534809877	2.87577039006231	0.0899219332028589	0.850353104159855
11824	ENSG00000166342	81832	NETO1	-0.670668141372098	0.348163660024209	2.87513971718334	0.0899571673530839	0.850353104159855
55133	ENSG00000279059	NA	NA	-0.199125591616781	2.16668773886417	2.87493882461249	0.0899683938744399	0.850353104159855
9928	ENSG00000156011	23362	PSD3	-0.276490758211728	1.60017905212692	2.87482751651655	0.089974614782327	0.850353104159855
16669	ENSG00000188312	401541	CENPP	-0.23534253499533	1.62881482589419	2.87270534915891	0.0900933100904025	0.850353104159855
5174	ENSG00000121570	55211	DPPA4	0.317943938185458	0.338176088324632	2.87056922400825	0.0902129576641	0.850353104159855
6917	ENSG00000134532	6660	SOX5	-0.587928359527479	-0.355013528735578	2.86998677311763	0.0902456115186162	0.850353104159855
61409	ENSG00000289520	NA	NA	-0.254174032146605	1.04277166580833	2.86622809741013	0.0904566422629267	0.850353104159855
5423	ENSG00000123810	80776	B9D2	0.149937915105899	2.36382554820706	2.8649483856189	0.0905286138001988	0.850353104159855
6054	ENSG00000128626	6183	MRPS12	0.150691712175937	4.28022769806257	2.86378314619603	0.0905942014225754	0.850353104159855
6422	ENSG00000131236	10487	CAP1	0.117708922397857	9.25935378205884	2.86126131038668	0.0907363242027887	0.850353104159855
60550	ENSG00000288640	NA	NA	-0.30036427803813	3.47031194478562	2.8608223346647	0.09076108822177	0.850353104159855
11286	ENSG00000164211	134429	STARD4	-0.178817616056094	4.96393685206168	2.86072999955425	0.0907662980733087	0.850353104159855
17105	ENSG00000196437	148266	ZNF569	-0.131357563637358	3.10970564329319	2.86035819471707	0.0907872798142676	0.850353104159855
19835	ENSG00000204381	143903	LAYN	0.348165284719108	-0.696539591449131	2.85907276931206	0.0908598596899778	0.850353104159855
1540	ENSG00000081665	440515	ZNF506	-0.125285384660379	4.76700019133421	2.85835766755858	0.0909002642465055	0.850353104159855
38484	ENSG00000249601	NA	NA	-0.602345195176311	-1.7682259602516	2.85804648909044	0.0909178524889909	0.850353104159855
4179	ENSG00000113389	4883	NPR3	0.429501982812009	-0.317560570280129	2.85571378477164	0.0910498179140362	0.850353104159855
9501	ENSG00000152207	57105	CYSLTR2	0.180051949269238	4.03147093331736	2.85563533857325	0.0910542593740774	0.850353104159855
5115	ENSG00000120913	64236	PDLIM2	0.0864183182210742	6.0211769924667	2.85528882424134	0.0910738811068807	0.850353104159855
20398	ENSG00000206561	8292	COLQ	-0.248074305830764	4.03504131256875	2.85350888978897	0.0911747441202719	0.850353104159855
14329	ENSG00000177614	79605	PGBD5	0.613847565429567	-0.530332313545595	2.85264217842359	0.0912239016951257	0.850353104159855
10838	ENSG00000162825	100288142	NBPF20	-0.295797848685014	2.36004751898843	2.85255475239725	0.0912288618655323	0.850353104159855
8702	ENSG00000145431	56034	PDGFC	0.222593469203378	2.92242841910103	2.85252802447201	0.0912303783495732	0.850353104159855
17386	ENSG00000197353	137797	LYPD2	0.454724510099083	2.71270611559549	2.85131926529729	0.0912989893205003	0.850353104159855
12246	ENSG00000167987	55048	VPS37C	0.166060009290872	3.49297973958251	2.85112812228905	0.0913098440118459	0.850353104159855
2070	ENSG00000096968	3717	JAK2	0.15434752348186	6.61267569718425	2.85070409390374	0.0913339288765845	0.850353104159855
3057	ENSG00000105223	23646	PLD3	0.137513733783655	6.52125553488889	2.84990577771987	0.0913792920564684	0.850353104159855
2723	ENSG00000102900	9688	NUP93	0.101821300444193	5.36963597689253	2.84691673047621	0.0915493578373385	0.850353104159855
17074	ENSG00000196371	2526	FUT4	0.16054234543691	4.72073798042061	2.84673914104948	0.0915594728336851	0.850353104159855
9064	ENSG00000148288	26301	GBGT1	0.179463233117615	3.98961211789144	2.84444133159155	0.0916904591347764	0.850353104159855
38401	ENSG00000249459	NA	NA	-0.228210061572181	1.4153776387606	2.84417612273671	0.0917055904238166	0.850353104159855
2741	ENSG00000102996	4324	MMP15	0.315843355058737	-0.332665425683394	2.84226630910086	0.0918146335068041	0.850353104159855
1282	ENSG00000074964	55160	ARHGEF10L	0.199315048241349	5.25582377123453	2.84218194482457	0.0918194536324927	0.850353104159855
60612	ENSG00000288721	NA	NA	0.37344748256022	-0.864013118338838	2.84058366244042	0.0919108229313867	0.850353104159855
41787	ENSG00000254231	105375624	WWP1-AS1	-0.299112266114031	0.21054980731917	2.83876836064707	0.0920147184286438	0.850353104159855
1572	ENSG00000082512	7188	TRAF5	-0.157434784355934	6.08968161708102	2.8386863188627	0.0920194169533354	0.850353104159855
21595	ENSG00000211782	28685	TRAV8-1	-0.502694845086451	-0.099932201758165	2.83821619365079	0.0920463460032243	0.850353104159855
50	ENSG00000004399	23129	PLXND1	0.174401080000081	6.62375890921518	2.83762790099789	0.0920800558144163	0.850353104159855
37467	ENSG00000246985	144481	SOCS2-AS1	-0.251050185046689	0.643075449875843	2.83729194814043	0.0920993122962422	0.850353104159855
3183	ENSG00000105723	2931	GSK3A	0.086335532258509	5.81559947020375	2.83543928223594	0.0922055838752682	0.850353104159855
55812	ENSG00000279908	NA	NA	-0.274841928545524	1.26355809143645	2.83485564557319	0.0922390897035732	0.850353104159855
9220	ENSG00000149527	9651	PLCH2	-0.284611825118272	4.73174762189893	2.83216970193624	0.0923934568903796	0.850353104159855
13042	ENSG00000171408	27115	PDE7B	0.29325591944744	0.163651291552464	2.8313611706842	0.0924399799419423	0.850353104159855
14327	ENSG00000177606	3725	JUN	-0.737195485721538	5.58880089961236	2.83023183125189	0.0925050049770327	0.850353104159855
7234	ENSG00000136169	83852	SETDB2	-0.0890506700144431	5.21356326332761	2.83023073810301	0.0925050679423654	0.850353104159855
16125	ENSG00000185989	22821	RASA3	-0.118189471426261	7.55900755231415	2.82738652204816	0.092669052499858	0.850353104159855
54220	ENSG00000277406	NA	NA	-0.266117231611447	2.23999946994335	2.82719340086737	0.0926801984368646	0.850353104159855
16399	ENSG00000187116	353514	LILRA5	0.234597212616329	6.96199064470012	2.82339091750154	0.0928999547931916	0.850353104159855
13729	ENSG00000174669	3177	SLC29A2	-0.261911838403924	2.34598605854665	2.8210291757967	0.0930367316834056	0.850353104159855
15890	ENSG00000185090	149175	MANEAL	-0.278560278489142	1.15501417047525	2.82067142961648	0.0930574691257804	0.850353104159855
26547	ENSG00000226200	NA	NA	-0.152004736964333	2.72842768346366	2.82024716367226	0.093082069027222	0.850353104159855
13414	ENSG00000172965	541471	MIR4435-2HG	-0.187905435861871	5.01602000791128	2.82014448138128	0.0930880238417807	0.850353104159855
17772	ENSG00000198561	1500	CTNND1	0.188949473543527	5.44448579212178	2.81992569511951	0.0931007132105676	0.850353104159855
15035	ENSG00000181404	100287171	WASHC1	-0.258173864353247	4.55217082402378	2.8199254576719	0.0931007269832975	0.850353104159855
3189	ENSG00000105755	23474	ETHE1	0.145753698416257	4.62550477135468	2.8198481818259	0.0931052093496825	0.850353104159855
17725	ENSG00000198408	10724	OGA	-0.134340241808555	8.22988783271086	2.81900006573196	0.0931544195351559	0.850353104159855
4864	ENSG00000118985	22936	ELL2	-0.254628926712408	4.26408567954184	2.81882084646523	0.0931648219817277	0.850353104159855
12186	ENSG00000167766	55769	ZNF83	-0.227880494867322	6.27706628753368	2.81761784562005	0.0932346806111179	0.850353104159855
11175	ENSG00000163931	7086	TKT	0.188292687863597	9.11043849170735	2.81638791817647	0.0933061617598219	0.850353104159855
10678	ENSG00000162076	114984	FLYWCH2	0.153383464494389	3.26583114585613	2.8158868507721	0.0933352999677331	0.850353104159855
41677	ENSG00000254087	4067	LYN	0.164415579530718	8.24754441447266	2.81497760899026	0.0933881997126967	0.850353104159855
1857	ENSG00000089876	55760	DHX32	0.13632330764225	3.68953745807822	2.81478547135646	0.093399382464413	0.850353104159855
20281	ENSG00000205846	93978	CLEC6A	0.41796042552614	0.820919626492842	2.81464609433078	0.0934074953661885	0.850353104159855
4361	ENSG00000115085	7535	ZAP70	-0.201973803378375	8.36089179748603	2.81424053751581	0.0934311065040552	0.850353104159855
6863	ENSG00000134250	4853	NOTCH2	0.186701524757278	8.07445947806812	2.81357904723731	0.0934696317750989	0.850353104159855
12320	ENSG00000168283	648	BMI1	-0.139696267157653	5.89553695044147	2.81355065429162	0.0934712857701588	0.850353104159855
8131	ENSG00000141542	10966	RAB40B	-0.170228377840243	1.57019555432846	2.81332295267379	0.0934845513904169	0.850353104159855
5968	ENSG00000127951	10875	FGL2	0.224818107205355	9.43495133870345	2.81312862661073	0.0934958742104574	0.850353104159855
16312	ENSG00000186767	139886	SPIN4	-0.163171101993227	2.81513075390522	2.81288999670301	0.0935097805280631	0.850353104159855
24915	ENSG00000223803	NA	NA	-0.395998660208975	-0.285052238747236	2.81248446542662	0.0935334182940737	0.850353104159855
60145	ENSG00000287837	NA	NA	-0.284660722327952	0.947324513695868	2.8115927633099	0.0935854170321715	0.850353104159855
10805	ENSG00000162714	84838	ZNF496	0.115474616615813	4.23077624193327	2.8109204590717	0.0936246425835983	0.850353104159855
49632	ENSG00000268006	100506033	PTOV1-AS1	-0.379983860977453	-1.25305802450892	2.80928019130957	0.0937204189586016	0.850353104159855
21530	ENSG00000211675	3537	IGLC1	-0.559249377399625	5.27294036955273	2.80873086480247	0.0937525183299767	0.850353104159855
16192	ENSG00000186230	388567	ZNF749	-0.155338263407219	2.45125648877414	2.80822388202688	0.0937821539962399	0.850353104159855
56538	ENSG00000282508	NA	NA	-0.388955190713317	3.62174000218176	2.80807352885287	0.0937909448462871	0.850353104159855
7994	ENSG00000140563	55784	MCTP2	-0.177504453004528	5.24172945079592	2.80506776166354	0.0939668742494706	0.850353104159855
1211	ENSG00000072858	54847	SIDT1	-0.143059213022336	4.92029670607501	2.80456820907673	0.0939961481404888	0.850353104159855
26065	ENSG00000225489	105375968	LINC02851	-0.458692176587368	-1.50603982456087	2.80350597915299	0.0940584280269791	0.850353104159855
21619	ENSG00000211806	28658	TRAV25	0.409560652027958	-0.251544185144811	2.80349456549237	0.094059097468075	0.850353104159855
4985	ENSG00000119943	84795	PYROXD2	-0.201940146255276	3.09723709219619	2.80342098158798	0.0940634134812703	0.850353104159855
9471	ENSG00000151914	667	DST	0.217976846892247	4.1475634934045	2.80303048534276	0.0940863213750204	0.850353104159855
36717	ENSG00000243364	1945	EFNA4	0.138050647356027	2.24649804588732	2.8027088674566	0.0941051931778522	0.850353104159855
15664	ENSG00000184178	152579	SCFD2	-0.19902213992829	4.00658944657547	2.80229505393493	0.0941294808680074	0.850353104159855
12406	ENSG00000168661	90075	ZNF30	-0.172602343651647	2.12652120380155	2.80215560099478	0.0941376672256817	0.850353104159855
8977	ENSG00000147471	11212	PLPBP	0.12555876340552	5.51012459278229	2.80187902026671	0.0941539057382944	0.850353104159855
15805	ENSG00000184786	6991	DYNLT2	-0.309960238345711	0.73847050988261	2.80173720824416	0.0941622329387835	0.850353104159855
22117	ENSG00000213047	163486	DENND1B	-0.133091322152294	4.86292250952496	2.80160319719141	0.094170102802736	0.850353104159855
43493	ENSG00000256950	NA	NA	-0.387446254049816	-0.918594509967694	2.80127733625687	0.0941892421295165	0.850353104159855
150	ENSG00000006652	3475	IFRD1	-0.261446279830185	4.95641047922602	2.80090735448573	0.0942109780084472	0.850353104159855
7991	ENSG00000140548	374655	ZNF710	0.161619181892752	5.38655233459006	2.80088085274326	0.0942125351558427	0.850353104159855
33010	ENSG00000235706	400242	DICER1-AS1	-0.210536306712954	2.14239223812708	2.8008488008573	0.0942144184471878	0.850353104159855
37423	ENSG00000246334	NA	NA	-0.576320079691997	-1.40394605319347	2.79869645070946	0.094340979113253	0.850353104159855
4408	ENSG00000115317	27429	HTRA2	-0.10989908900184	4.6313433678098	2.79591845929664	0.094504601732569	0.850353104159855
9518	ENSG00000152291	10618	TGOLN2	0.117004975499807	8.46191485561453	2.79544815655487	0.0945323329333292	0.850353104159855
36406	ENSG00000242574	3109	HLA-DMB	0.140954758105292	8.0198440718117	2.79179056317463	0.094748303845972	0.850353104159855
6199	ENSG00000130021	8226	PUDP	0.191139962229113	4.13369647198608	2.79103703237402	0.0947928644598413	0.850353104159855
2392	ENSG00000100823	328	APEX1	0.0971434311918185	6.63749784689165	2.78866234193185	0.0949334428478755	0.850353104159855
10568	ENSG00000161013	11282	MGAT4B	-0.145843556949241	6.08339278385377	2.78857141688937	0.0949388299931987	0.850353104159855
5330	ENSG00000122970	28981	IFT81	0.210443194597687	0.981587516071196	2.78632265855458	0.0950721708232266	0.850353104159855
61180	ENSG00000289291	NA	NA	0.315829785887557	-0.843960526396971	2.78447305365879	0.0951819965249367	0.850353104159855
3448	ENSG00000107779	657	BMPR1A	-0.184334128179972	2.89319920799042	2.78404210821634	0.095207605004993	0.850353104159855
17602	ENSG00000198001	51135	IRAK4	-0.103732455869173	6.59949369901903	2.78349205825566	0.0952403020434042	0.850353104159855
17295	ENSG00000197062	7741	ZSCAN26	-0.115920092795718	3.96327788027295	2.78281904401157	0.0952803251722637	0.850353104159855
8721	ENSG00000145649	3001	GZMA	-0.279011988623013	7.44150722700981	2.78245204999558	0.0953021574603826	0.850353104159855
13723	ENSG00000174607	7368	UGT8	-0.489977262428825	-1.15345493424433	2.78211038473762	0.0953224878492254	0.850353104159855
10743	ENSG00000162496	9249	DHRS3	-0.182420143141224	4.34747290755587	2.78140061685576	0.0953647368462871	0.850353104159855
41008	ENSG00000253305	56100	PCDHGB6	-0.515460707135409	0.322407677888817	2.78134377232436	0.0953681214038441	0.850353104159855
17078	ENSG00000196381	NA	NA	-0.282905424362286	1.45558109546875	2.78082705774469	0.0953988928987896	0.850353104159855
1895	ENSG00000090674	57192	MCOLN1	0.146350930828204	4.579443901281	2.78063283667794	0.0954104619876921	0.850353104159855
25062	ENSG00000224020	100379345	MIR181A2HG	-0.437777910626822	-0.284640553449301	2.78019108701724	0.0954367812026991	0.850353104159855
2921	ENSG00000104419	10397	NDRG1	0.116944722663815	6.34209394900361	2.77884012517649	0.0955173198742608	0.850353104159855
8528	ENSG00000144182	51601	LIPT1	-0.164526168072402	3.09423650622121	2.77858168297266	0.0955327355445608	0.850353104159855
22884	ENSG00000214717	9189	ZBED1	0.122182192279934	5.54220641554393	2.77763772861454	0.0955890639577024	0.850353104159855
45542	ENSG00000259972	NA	NA	-0.22981937399598	3.11548497561738	2.7773752287375	0.0956047344904703	0.850353104159855
16417	ENSG00000187186	730098	LOC730098	-0.35405480390204	-0.953405285771037	2.77737230941796	0.0956049087816804	0.850353104159855
47686	ENSG00000264278	100131655	ZNF236-DT	-0.410519707114636	-0.351751162097258	2.77723278931802	0.095613238909443	0.850353104159855
28202	ENSG00000228638	NA	NA	-0.222217502247693	0.624434245801677	2.77646049737487	0.0956593633424605	0.850353104159855
21499	ENSG00000211642	28772	IGLV10-54	-0.865973618659108	0.496411158509917	2.7746020555598	0.0957704564322202	0.850353104159855
13369	ENSG00000172766	79612	NAA16	-0.128786607893044	4.96119600839613	2.77451715919221	0.0957755346834372	0.850353104159855
42927	ENSG00000255545	283177	B3GAT1-DT	-0.441345396910236	0.0964798358455289	2.77317193437611	0.0958560412312424	0.850353104159855
13552	ENSG00000173638	6573	SLC19A1	0.177318881953191	3.98685191364848	2.7728243792177	0.0958768530538892	0.850353104159855
5970	ENSG00000127954	79689	STEAP4	0.334834692775009	4.51666622043305	2.77282154606101	0.0958770227253236	0.850353104159855
8371	ENSG00000143365	6097	RORC	-0.365106430806814	2.42470942696686	2.77261472968036	0.09588940938041	0.850353104159855
3517	ENSG00000108379	7473	WNT3	-0.527822361856968	-0.827638869824672	2.7716239541777	0.0959487731276011	0.850353104159855
8504	ENSG00000144026	84874	ZNF514	-0.23208812713065	4.72467785093053	2.77091750468054	0.0959911255173659	0.850353104159855
39418	ENSG00000251022	100499177	THAP9-AS1	-0.161698684626881	5.53953360337833	2.76765664499871	0.0961868815891521	0.850353104159855
3494	ENSG00000108107	6158	RPL28	0.165895364047808	9.75513100899967	2.76736490918975	0.096204416268011	0.850353104159855
5288	ENSG00000122642	11328	FKBP9	0.300984153499377	1.24331622694925	2.76653246928663	0.0962544689249407	0.850353104159855
13515	ENSG00000173457	26472	PPP1R14B	0.125042045434755	4.18565395126593	2.76628963544147	0.0962690752983892	0.850353104159855
9883	ENSG00000155629	118788	PIK3AP1	0.149342644882364	7.67985889774985	2.76605822037632	0.0962829970831885	0.850353104159855
35441	ENSG00000240207	NA	NA	-0.436110473360475	-0.612698212217116	2.76530662917253	0.0963282274695061	0.850353104159855
54656	ENSG00000278231	NA	NA	-0.26068712232668	0.0867868382445344	2.76495578730314	0.0963493488839683	0.850353104159855
7064	ENSG00000135378	79056	PRRG4	0.26600105196053	3.12333257608155	2.76436403543028	0.0963849850177627	0.850353104159855
36274	ENSG00000242252	632	BGLAP	-0.404808944022596	-0.718511403291877	2.76230950342577	0.0965088233668992	0.850353104159855
14470	ENSG00000178385	389072	PLEKHM3	0.138723691982157	4.2624372494516	2.76165173411016	0.0965485074998384	0.850353104159855
19952	ENSG00000204650	147081	LINC02210	-0.186507175526899	3.34592107772565	2.76110022259419	0.0965817946571003	0.850353104159855
45842	ENSG00000260388	100861549	LINC00562	-0.337130576870212	-1.37938054961669	2.76090671288983	0.0965934771373166	0.850353104159855
14013	ENSG00000176148	55346	TCP11L1	0.155058705064386	3.1480173981746	2.76044120454054	0.0966215869045982	0.850353104159855
4678	ENSG00000117155	117178	SSX2IP	-0.159525570744891	4.27812564333007	2.76029722816594	0.096630282736835	0.850353104159855
4159	ENSG00000113269	55819	RNF130	0.165495266943314	7.41111313104292	2.76005846375489	0.0966447054219999	0.850353104159855
9177	ENSG00000149201	60494	CCDC81	-0.362253176351655	-1.11650089194327	2.7584121226015	0.0967442173697702	0.850353104159855
6309	ENSG00000130684	26152	ZNF337	-0.13790694427773	5.26361116627212	2.75819147663572	0.0967575626451771	0.850353104159855
59120	ENSG00000286786	NA	NA	-0.429281110522546	-0.527698058950493	2.75453627117159	0.0969789316962271	0.850353104159855
31453	ENSG00000233426	339799	EIF3FP3	0.306197931802476	2.30928003391577	2.75427657443097	0.0969946806170296	0.850353104159855
9978	ENSG00000156414	122402	TDRD9	-0.359300459669287	2.72465088631871	2.75396704952888	0.0970134549335969	0.850353104159855
2449	ENSG00000101150	7165	TPD52L2	0.114572068727388	6.69744079316111	2.75316179504344	0.097062316421388	0.850353104159855
55276	ENSG00000279228	NA	NA	-0.307377086717376	-0.46507525490437	2.75290147438395	0.0970781179782269	0.850353104159855
54989	ENSG00000278887	NA	NA	-0.307376007206339	-0.46507525490437	2.75278856360066	0.097084972574879	0.850353104159855
4214	ENSG00000113649	10915	TCERG1	-0.114629941638597	6.04430758194133	2.75196975182556	0.0971346968523643	0.850353104159855
9607	ENSG00000153029	3140	MR1	0.105744078524841	6.1859527048642	2.75049523833246	0.0972243101886031	0.850353104159855
21620	ENSG00000211807	28657	TRAV26-1	0.335180822690217	0.630057731481818	2.75007196421316	0.0972500512557096	0.850353104159855
4466	ENSG00000115649	27013	CNPPD1	0.0872378079368476	6.61712256041561	2.75006910186818	0.0972502253521522	0.850353104159855
4780	ENSG00000118162	11133	KPTN	0.141940116927144	2.61191641463062	2.74920812504681	0.0973026079804359	0.850353104159855
10365	ENSG00000159593	8883	NAE1	-0.123593478717703	4.99846207740137	2.74690984730103	0.0974425880407645	0.850353104159855
7483	ENSG00000137502	27314	RAB30	-0.227129596111774	4.3300175366601	2.74646137029859	0.0974699287998235	0.850353104159855
51730	ENSG00000272468	NA	NA	-0.512642460177424	-0.0155416409391131	2.74619554812207	0.0974861382166308	0.850353104159855
13003	ENSG00000171206	81603	TRIM8	0.117173830012129	6.00155767548641	2.74455754129298	0.09758608616831	0.850353104159855
6162	ENSG00000129596	1036	CDO1	0.891878206984369	-1.45580156780366	2.74377278102614	0.0976340102788557	0.850353104159855
2255	ENSG00000100300	706	TSPO	0.201267551866859	7.58088947614284	2.74369980448017	0.0976384681490676	0.850353104159855
5159	ENSG00000121380	79370	BCL2L14	0.513644405872979	-1.56670389768915	2.74328657591431	0.0976637149574214	0.850353104159855
7241	ENSG00000136235	10457	GPNMB	0.424394383527298	0.410126346394897	2.74326152422708	0.0976652457560265	0.850353104159855
7871	ENSG00000139722	79720	VPS37B	-0.097782331054026	5.50364570137513	2.74245896595031	0.0977143004166565	0.850353104159855
22464	ENSG00000213689	11277	TREX1	0.145950917151606	5.09879769563636	2.74209176061171	0.0977367540172767	0.850353104159855
9892	ENSG00000155744	285172	HYCC2	-0.0971491816635408	5.47566646629562	2.74130367057512	0.0977849625628471	0.850353104159855
9960	ENSG00000156261	10694	CCT8	0.111693855198619	7.23641042217347	2.73980295157148	0.0978768353204362	0.850353104159855
10354	ENSG00000159459	197131	UBR1	-0.09860177637512	5.28528251191612	2.73954295013141	0.0978927619557789	0.850353104159855
32048	ENSG00000234284	345462	ZNF879	-0.163139102005347	2.06074727189188	2.73897653241013	0.0979274681984378	0.850353104159855
3928	ENSG00000111671	84727	SPSB2	-0.238624299889595	3.29909483904465	2.73896304091372	0.0979282950295983	0.850353104159855
3939	ENSG00000111711	51026	GOLT1B	-0.150194307507054	5.34991285876083	2.7387266675822	0.0979427824887116	0.850353104159855
1622	ENSG00000084092	84273	NOA1	0.12028286657548	4.68189860896831	2.73546651719374	0.0981428376531864	0.850353104159855
7642	ENSG00000138316	140766	ADAMTS14	-0.443506220576051	-0.759295219076297	2.73525666756726	0.0981557300799094	0.850353104159855
12553	ENSG00000169245	3627	CXCL10	0.404364298127222	2.13595398544296	2.73381282610978	0.0982444847461065	0.850353104159855
7961	ENSG00000140416	7168	TPM1	-0.272851205909221	4.82335038733552	2.73287070015076	0.0983024455571322	0.850353104159855
2496	ENSG00000101310	10483	SEC23B	0.13153793231117	5.57396020508432	2.73212040172376	0.0983486315735562	0.850353104159855
16750	ENSG00000188641	1806	DPYD	0.194185795363813	7.08294593859055	2.73144159000518	0.098390437490702	0.850353104159855
376	ENSG00000017483	92745	SLC38A5	-0.176676406356631	3.52086058931224	2.73094618942406	0.0984209599199814	0.850353104159855
4136	ENSG00000113070	1839	HBEGF	0.634596615970896	2.53893060908932	2.72955344458495	0.0985068245364077	0.850353104159855
10276	ENSG00000158869	2207	FCER1G	0.189801089636134	8.27228418681747	2.7294301621674	0.098514429001956	0.850353104159855
5523	ENSG00000124429	79983	POF1B	-0.450452330106374	-0.498136031585816	2.7263669208929	0.0987035856515012	0.850353104159855
6304	ENSG00000130649	1571	CYP2E1	-0.337315687362449	0.0748016278203269	2.7255737855796	0.098752626712027	0.850353104159855
5176	ENSG00000121578	8702	B4GALT4	-0.129352834598944	4.04780364439294	2.72556240362223	0.0987533306735296	0.850353104159855
39267	ENSG00000250790	NA	NA	-0.427277882671183	-1.37973146159714	2.72400307359175	0.0988498253020702	0.850353104159855
61027	ENSG00000289137	NA	NA	-0.297584946550682	3.02338441315786	2.72284158355907	0.0989217676197135	0.850353104159855
36472	ENSG00000242732	340526	RTL5	0.245418006279863	2.87037618162588	2.72282659182292	0.0989226965764682	0.850353104159855
16050	ENSG00000185736	105	ADARB2	-1.25716266493654	-0.461558534948546	2.72167367537673	0.098994165097263	0.850353104159855
7719	ENSG00000138735	8654	PDE5A	-0.366917527226682	4.38227681845062	2.72136979803369	0.0990130116336459	0.850353104159855
12113	ENSG00000167543	90313	TP53I13	-0.167490954056832	5.63000637615693	2.72079940014467	0.0990483984052733	0.850353104159855
95	ENSG00000005379	9256	TSPOAP1	-0.297563279188724	6.11226236737952	2.71989699855334	0.0991044104687179	0.850353104159855
5485	ENSG00000124216	6615	SNAI1	-0.811023655199166	-0.142614484031605	2.71938464199658	0.0991362278249694	0.850353104159855
5860	ENSG00000126804	22890	ZBTB1	-0.102097269630247	6.51857386308669	2.71932226871238	0.0991401019688692	0.850353104159855
10728	ENSG00000162430	57190	SELENON	0.135368424949224	5.3505246452063	2.71918696928893	0.0991485062860907	0.850353104159855
7455	ENSG00000137338	84547	PGBD1	-0.187558678351978	1.26958518245727	2.71887613205274	0.0991678173313959	0.850353104159855
8669	ENSG00000145241	1060	CENPC	-0.1093229906674	4.77460591035251	2.71833914654172	0.0992011877167427	0.850353104159855
6126	ENSG00000129250	10749	KIF1C	0.117303858351999	5.07505413374117	2.71831767827422	0.0992025220938644	0.850353104159855
449	ENSG00000025708	1890	TYMP	0.237029454047713	8.62199334535194	2.71652593099157	0.0993139586484711	0.850353104159855
4072	ENSG00000112511	5252	PHF1	-0.145834920342441	6.17745060176144	2.71635079406147	0.0993248585048576	0.850353104159855
7269	ENSG00000136379	58489	ABHD17C	-0.239168228932643	1.45089688304589	2.71569994634356	0.0993653762370577	0.850353104159855
43038	ENSG00000255819	NA	NA	-0.342619649380806	4.35963538816009	2.71314842558246	0.0995243921747335	0.850353104159855
9740	ENSG00000154237	79705	LRRK1	0.197102616244982	4.73232054495355	2.71308005611692	0.0995286569184555	0.850353104159855
7114	ENSG00000135604	8676	STX11	0.187865389040891	6.65682604435716	2.71292959859713	0.0995380428453721	0.850353104159855
3273	ENSG00000106244	11333	PDAP1	0.0777824471229089	5.9797602375943	2.71268173013812	0.09955350762466	0.850353104159855
38726	ENSG00000249978	6981	TRGV7	-0.467259460329066	-0.657620075661914	2.7122385855437	0.0995811624296541	0.850353104159855
3977	ENSG00000111880	8732	RNGTT	-0.125291615108525	4.68490218223836	2.71195526581053	0.0995988476275108	0.850353104159855
49500	ENSG00000267699	NA	NA	0.450399634327496	-1.46460464916099	2.71152701579516	0.0996255860778104	0.850353104159855
7147	ENSG00000135775	22796	COG2	0.0677938851046714	5.23973277777361	2.7101895570146	0.0997091428557245	0.850353104159855
6268	ENSG00000130429	10095	ARPC1B	0.129569072515785	9.041626884873	2.70983872736196	0.0997310733534293	0.850353104159855
20251	ENSG00000205726	6453	ITSN1	0.209852136442954	3.30384510905305	2.70955434704723	0.0997488539423789	0.850353104159855
20118	ENSG00000205181	149837	LINC00654	0.313465483813414	1.28009398145658	2.70949323445873	0.0997526753964582	0.850353104159855
38470	ENSG00000249572	NA	NA	-0.382663736255018	0.52284080984657	2.70924198375107	0.0997683881280486	0.850353104159855
5786	ENSG00000126016	154796	AMOT	-0.18775332822379	2.2751240918536	2.70799611842381	0.0998463420665741	0.850353104159855
52762	ENSG00000274422	NA	NA	-0.333544712033072	0.758120077017272	2.7072637793284	0.0998921956480621	0.850353104159855
51874	ENSG00000272732	NA	NA	-0.369989853352243	-0.515672974093943	2.70709441382849	0.0999028033192432	0.850353104159855
4161	ENSG00000113273	411	ARSB	0.170188694831627	4.30941689793648	2.70687877698174	0.099916310829803	0.850353104159855
3749	ENSG00000110104	79080	CCDC86	0.122658618182668	3.28938634408123	2.70685603775789	0.09991773533298	0.850353104159855
56348	ENSG00000281103	100506776	TRG-AS1	-0.204732602887199	5.29781527684448	2.70675801739023	0.0999238760921791	0.850353104159855
43390	ENSG00000256671	100288695	LIMS4	-0.479423456424528	0.116167776931449	2.70649060031525	0.0999406312765361	0.850353104159855
10625	ENSG00000161671	284361	EMC10	0.092117018484076	6.41563325365394	2.70512325832058	0.100026350913834	0.850353104159855
6875	ENSG00000134291	79022	TMEM106C	-0.158197505265826	4.44627120398161	2.70511566637532	0.100026827082355	0.850353104159855
51204	ENSG00000271503	6352	CCL5	-0.284881125097414	9.29062690219306	2.70084867121034	0.100294846144426	0.850353104159855
8497	ENSG00000143971	54465	ETAA1	-0.133891121341793	4.4790925870574	2.70060106121556	0.100310423119057	0.850353104159855
9411	ENSG00000151490	5800	PTPRO	0.175030582633894	3.94629733502697	2.70053350791062	0.100314673309898	0.850353104159855
22221	ENSG00000213213	84960	CCDC183	0.343024566169329	0.729708422286129	2.70042882074264	0.100321260207421	0.850353104159855
2540	ENSG00000101460	84557	MAP1LC3A	-0.2254397985782	0.658486661309736	2.700267901389	0.100331386145147	0.850353104159855
60772	ENSG00000288882	NA	NA	-0.511659739700852	5.07764954948283	2.69984430070372	0.100358046786636	0.850353104159855
37508	ENSG00000247596	11344	TWF2	0.109632198299797	6.78879399028089	2.69897405969698	0.100412842426307	0.850353104159855
28242	ENSG00000228696	51326	ARL17A	-0.417845703350221	3.9500350816359	2.69889066963023	0.100418094885297	0.850353104159855
3111	ENSG00000105443	9266	CYTH2	0.0870897601574943	5.49441914692491	2.69839606729479	0.100449254388258	0.850353104159855
3689	ENSG00000109674	55247	NEIL3	-0.518774562774011	-1.45588526729354	2.6979194339541	0.100479291855225	0.850353104159855
15075	ENSG00000181666	284459	ZNF875	-0.135947812200704	4.68509987556685	2.69782041308321	0.100485533388554	0.850353104159855
6838	ENSG00000134121	10752	CHL1	-0.678375550252566	-0.803434240993749	2.69734791521921	0.100515321944967	0.850353104159855
61188	ENSG00000289299	NA	NA	0.457128599696295	-1.46060602039921	2.69730381068706	0.100518103000801	0.850353104159855
6292	ENSG00000130584	140685	ZBTB46	0.230336651631953	1.19439825494659	2.69555757990236	0.100628280933339	0.850353104159855
7254	ENSG00000136274	23148	NACAD	-0.538365763613656	-1.57276436656784	2.6954746036576	0.100633519578654	0.850353104159855
44304	ENSG00000258484	246777	SPESP1	-0.835749558471633	-1.46154602244043	2.69435436385746	0.100704274285737	0.850353104159855
2452	ENSG00000101160	1522	CTSZ	0.159165897365964	8.57554296658314	2.69372280390826	0.10074418777536	0.850353104159855
20087	ENSG00000205038	93035	PKHD1L1	-0.37263109907264	3.04402646804487	2.69302379637571	0.100788383989593	0.850353104159855
2257	ENSG00000100304	23170	TTLL12	0.123254320741669	4.44586431649643	2.69243253417307	0.100825784319917	0.850353104159855
50124	ENSG00000269556	84548	TMEM185A	-0.131817281800168	4.28194478441874	2.68963170118582	0.101003157402981	0.850353104159855
34121	ENSG00000237350	NA	NA	0.301341230051509	0.276835190562683	2.6886085063642	0.101068040011038	0.850353104159855
11009	ENSG00000163466	10109	ARPC2	0.113862168878284	9.01981741487407	2.68850103241274	0.101074857769144	0.850353104159855
1098	ENSG00000070061	8518	ELP1	-0.0984832146430763	6.04548483751734	2.68847898979618	0.101076256134996	0.850353104159855
3467	ENSG00000107882	51684	SUFU	0.125518401410703	4.43169157336642	2.68741723051176	0.101143638335231	0.850353104159855
3543	ENSG00000108515	2027	ENO3	-0.218822236566408	3.09371673294131	2.68712501996933	0.10116219144413	0.850353104159855
27489	ENSG00000227543	NA	NA	-0.289104938568652	-0.180602494782946	2.68569263849903	0.101253190410991	0.850353104159855
19854	ENSG00000204420	80739	MPIG6B	-0.442526790207484	5.76747185193504	2.68526873446552	0.101280138121807	0.850353104159855
9845	ENSG00000155158	158219	TTC39B	-0.169309903919114	5.45847031665395	2.68477894338238	0.101311284055239	0.850353104159855
870	ENSG00000064012	841	CASP8	-0.15457431207243	7.59712864664847	2.68456302075342	0.101325017952513	0.850353104159855
51974	ENSG00000272909	NA	NA	-0.235863295581088	1.02310783156143	2.68303448879428	0.10142229942684	0.850353104159855
1804	ENSG00000088992	54997	TESC	0.172513066014063	4.37433281530358	2.68246882850701	0.101458326037142	0.850353104159855
42195	ENSG00000254717	100129933	GLYATL1P2	-0.522391302862521	-0.843214608107515	2.68145266707441	0.101523079977092	0.850353104159855
17107	ENSG00000196449	79693	YRDC	0.162411344808004	3.39456020364645	2.68089003116955	0.10155895285888	0.850353104159855
15005	ENSG00000181215	389197	C4orf50	-0.410351682863785	1.7563230797754	2.68088438968863	0.101559312622013	0.850353104159855
12865	ENSG00000170619	28991	COMMD5	0.126392053517002	4.46010840969956	2.68067413796936	0.101572721587518	0.850353104159855
4119	ENSG00000112874	83594	NUDT12	0.2639283774608	1.70298297172027	2.68051107657212	0.101583122286542	0.850353104159855
15913	ENSG00000185187	59307	SIGIRR	-0.145052164442081	7.01003398607125	2.68004997691659	0.101612539343324	0.850353104159855
52462	ENSG00000273824	NA	NA	-0.398347021478064	2.23448444253593	2.67988628618897	0.101622984660807	0.850353104159855
1038	ENSG00000068308	55593	OTUD5	-0.0806449372832673	6.15221762485452	2.67916226542209	0.101669199446399	0.850353104159855
11152	ENSG00000163867	9204	ZMYM6	-0.14991241719125	5.97359673791555	2.67783626251563	0.101753898794608	0.850353104159855
11099	ENSG00000163694	54502	RBM47	0.191609067513697	5.12979839217852	2.67605049019124	0.101868088177072	0.850353104159855
60871	ENSG00000288981	NA	NA	-0.324983698722416	-0.223352726187352	2.67495330406027	0.101938316112333	0.850353104159855
5127	ENSG00000121039	157506	RDH10	-0.157438430715936	2.62958430265194	2.67493359558088	0.101939578083089	0.850353104159855
21754	ENSG00000211976	28409	IGHV3-73	0.500417729172866	0.950742878126423	2.6746335679685	0.101958791521532	0.850353104159855
16305	ENSG00000186715	11223	MST1L	-0.381767473276666	0.713401848838112	2.67346258047664	0.102033818173811	0.850353104159855
11051	ENSG00000163577	56648	EIF5A2	-0.19774854310756	2.85750035036334	2.6724029664517	0.102101761026859	0.850353104159855
46090	ENSG00000260729	NA	NA	-0.377185789737613	0.715213789437872	2.6716133706303	0.102152422384145	0.850353104159855
12590	ENSG00000169410	5780	PTPN9	0.121714828822783	5.36641923213939	2.67144360752167	0.102163318167012	0.850353104159855
875	ENSG00000064199	53340	SPA17	0.243668339875609	0.479096388650392	2.67011415522185	0.102248689411195	0.850353104159855
44338	ENSG00000258526	NA	NA	-0.354962966738688	-1.01231731775448	2.66888438620356	0.102327728936564	0.850353104159855
17798	ENSG00000198648	27347	STK39	-0.152472248309069	4.77134657276078	2.66866543466895	0.102341808363491	0.850353104159855
59282	ENSG00000286952	124909384	LOC124909384	-0.417761201438205	-1.46420036855234	2.66808363493183	0.102379230624894	0.850353104159855
20144	ENSG00000205302	6643	SNX2	0.126541134951639	6.94267741558327	2.66684621271014	0.102458873326672	0.850353104159855
7602	ENSG00000138080	11117	EMILIN1	0.228441870345732	0.529622489507292	2.66656208361078	0.102477169948629	0.850353104159855
39776	ENSG00000251546	28893	IGKV1D-39	-0.558154064894849	5.00335739348887	2.6665366618756	0.102478807166976	0.850353104159855
53896	ENSG00000276718	NA	NA	-0.254536028363935	0.568348233917758	2.6663227654858	0.102492583720856	0.850353104159855
4160	ENSG00000113272	54974	THG1L	0.125636845301183	3.81458967371781	2.66618040745135	0.102501753783658	0.850353104159855
7100	ENSG00000135519	23416	KCNH3	0.232754427390542	3.04194123196312	2.66610054837864	0.102506898338082	0.850353104159855
37901	ENSG00000248672	100526664	LY75-CD302	0.506695067825026	0.421359532707617	2.66575863372398	0.102528927815216	0.850353104159855
23756	ENSG00000220008	645191	LINGO3	-0.39636919070993	-1.54661971926877	2.66529128501062	0.102559047356406	0.850353104159855
48645	ENSG00000266402	105376843	SNHG25	-0.588013734956493	-1.6966002805505	2.66320701740784	0.10269349147743	0.850353104159855
2727	ENSG00000102910	83752	LONP2	-0.114030684045265	6.38269721408134	2.66313770234453	0.102697965905415	0.850353104159855
3932	ENSG00000111679	5777	PTPN6	0.116502771460175	8.78626646734059	2.66152430769944	0.102802174093673	0.850353104159855
19845	ENSG00000204394	7407	VARS1	0.0870652236428291	5.63800565016211	2.66069548395242	0.102855752301387	0.850353104159855
11604	ENSG00000165490	220042	DDIAS	0.214119454173957	2.27355240825279	2.65988120822516	0.102908419828923	0.850353104159855
4912	ENSG00000119522	57706	DENND1A	0.143710026516544	5.05923825701734	2.65917779515513	0.10295394049463	0.850353104159855
4757	ENSG00000117758	23673	STX12	0.103641738563878	5.42497169812152	2.65879429312366	0.102978767722134	0.850353104159855
1305	ENSG00000075391	9462	RASAL2	0.260697513551329	0.554572437667248	2.65848637585418	0.102998706471112	0.850353104159855
11715	ENSG00000165929	123036	TC2N	-0.189368695943114	6.78460493626819	2.65751475910554	0.103061649848634	0.850353104159855
5350	ENSG00000123146	976	ADGRE5	0.124351543141385	8.60474732017978	2.65715870167824	0.103084726536829	0.850353104159855
24617	ENSG00000223350	28773	IGLV9-49	-0.808583242782453	1.24319437833513	2.6559804936964	0.103161128528918	0.850353104159855
11522	ENSG00000165118	84267	QNG1	0.164616110220184	3.25735812948247	2.65572806928552	0.103177505284478	0.850353104159855
4013	ENSG00000112164	2740	GLP1R	0.675743828740269	-1.49250759437107	2.65483129024571	0.103235709404878	0.850353104159855
816	ENSG00000060558	2769	GNA15	0.147027045882168	4.86132377582354	2.65368178241062	0.103310369077842	0.850353104159855
47177	ENSG00000263072	NA	NA	-0.162401306667347	3.71339858846348	2.65293662637401	0.103358797976251	0.850353104159855
58371	ENSG00000286010	105375754	LOC105375754	-0.374264219045861	2.41481423616625	2.65263459910744	0.103378434294651	0.850353104159855
28535	ENSG00000229152	NA	NA	-0.297711217896304	1.78415474584737	2.651411447443	0.103457999330676	0.850353104159855
8440	ENSG00000143630	57657	HCN3	-0.234446748006499	1.4227210014595	2.6508997452614	0.103491305033699	0.850353104159855
5303	ENSG00000122729	48	ACO1	0.159469331584688	3.2285865809479	2.65054536227868	0.103514378014275	0.850353104159855
1579	ENSG00000082781	3693	ITGB5	-0.380734401509119	5.06031460580591	2.65047318673578	0.103519077871717	0.850353104159855
4992	ENSG00000119977	26123	TCTN3	0.0934072193334695	4.36328698283151	2.65027402872647	0.103532047662703	0.850353104159855
14845	ENSG00000180354	222166	MTURN	-0.318376428470248	7.13252935509623	2.64955036125019	0.103579190124934	0.850353104159855
12435	ENSG00000168802	54921	CHTF8	0.131711280077332	5.88099976600134	2.64945104837611	0.103585661578341	0.850353104159855
22883	ENSG00000214711	440854	CAPN14	-0.303605144238208	-0.526354535298628	2.64879651006217	0.10362832386194	0.850353104159855
3821	ENSG00000110876	6404	SELPLG	0.12632893530761	8.50679522902463	2.64819177909882	0.103667756839404	0.850353104159855
7425	ENSG00000137185	7746	ZSCAN9	-0.143836568271792	3.24730672846642	2.64800013653633	0.10368025679428	0.850353104159855
43691	ENSG00000257365	2342	FNTB	0.182524013545591	3.78807267503776	2.64590482159531	0.103817032170811	0.850353104159855
28684	ENSG00000229358	NA	NA	-0.578214981342093	-0.998667315846623	2.64536571852838	0.103852255020211	0.850353104159855
21422	ENSG00000210082	NA	NA	-0.399174310837571	15.1875012434706	2.64358962388025	0.103968390580735	0.850353104159855
24978	ENSG00000223891	100505783	OSER1-DT	-0.174840626697207	2.99579829022254	2.64316536312603	0.103996153249002	0.850353104159855
13873	ENSG00000175356	57758	SCUBE2	0.367814833607176	-1.20173659043614	2.64252166758547	0.104038290739558	0.850353104159855
19624	ENSG00000203710	1378	CR1	0.255038720810135	5.70234455274895	2.64231956844833	0.104051524376146	0.850353104159855
8196	ENSG00000142102	80162	PGGHG	-0.288926411707476	7.90128742899543	2.64110382337628	0.104131171387228	0.850353104159855
2886	ENSG00000104205	23678	SGK3	0.133659138873871	4.96361216279101	2.64032925214812	0.104181950631094	0.850353104159855
16179	ENSG00000186187	84937	ZNRF1	0.144195097410597	2.47402400009123	2.64011133597054	0.104196241640461	0.850353104159855
3909	ENSG00000111581	57122	NUP107	-0.10332939146463	5.3262045286989	2.63987557012709	0.104211705654453	0.850353104159855
12876	ENSG00000170677	9306	SOCS6	0.165125488958041	3.02597689759688	2.63867795622724	0.104290296646999	0.850353104159855
3771	ENSG00000110344	9354	UBE4A	-0.0839831547030126	6.54415683639915	2.63865163875599	0.104292024406663	0.850353104159855
16944	ENSG00000189367	9729	KIAA0408	-0.354963021465398	1.01509107025956	2.63809232240092	0.104328751315625	0.850353104159855
7710	ENSG00000138678	84803	GPAT3	0.18996408589228	4.26632719440681	2.63778704428	0.104348803052265	0.850353104159855
25631	ENSG00000224846	105374888	NQO2-AS1	-0.594614068053182	-0.586038224558228	2.63718117132825	0.104388611414559	0.850353104159855
46679	ENSG00000261553	NA	NA	0.267006006708882	0.316492858905487	2.63675302749556	0.104416752268651	0.850353104159855
11964	ENSG00000166889	219988	PATL1	0.107679776237396	5.84369849606559	2.63516643424299	0.104521107668215	0.850353104159855
31069	ENSG00000232871	NA	NA	0.59592673897008	-1.64176540819298	2.63509491693407	0.104525814284533	0.850353104159855
19806	ENSG00000204301	4855	NOTCH4	0.236275583668698	2.48290900164266	2.63508091160449	0.104526736014641	0.850353104159855
9188	ENSG00000149289	85463	ZC3H12C	0.232188914251922	1.80056146620545	2.63461066955415	0.104557689134926	0.850353104159855
34631	ENSG00000238084	NA	NA	0.452855697345534	-1.6025358339072	2.63433587056934	0.10457578209773	0.850353104159855
30629	ENSG00000232216	28426	IGHV3-43	-0.57761707682768	1.47894753805396	2.63423544891725	0.104582394787234	0.850353104159855
7526	ENSG00000137764	5607	MAP2K5	0.104114919236577	3.86409401023835	2.63346500252732	0.104633143338531	0.850353104159855
7163	ENSG00000135898	9290	GPR55	-0.270282428504608	2.64840926969428	2.63279437691992	0.104677338755	0.850353104159855
4051	ENSG00000112320	55084	SOBP	-0.44054750820974	-1.11663575373087	2.63234931498809	0.104706680415471	0.850353104159855
35337	ENSG00000239961	23547	LILRA4	0.306383948362347	3.88475683120957	2.6317625127266	0.104745380384098	0.850353104159855
50476	ENSG00000270344	NA	NA	-0.200271858478223	1.54734945138644	2.63141479989355	0.104768319652751	0.850353104159855
19846	ENSG00000204396	80737	VWA7	-0.299830024604516	0.592775579151195	2.6300413410313	0.104858983139859	0.850353104159855
1256	ENSG00000074219	8463	TEAD2	-0.682855496764424	-1.29359676639031	2.62889666850756	0.104934609878072	0.850353104159855
10623	ENSG00000161654	124801	LSM12	0.0874863659814165	5.17386325138168	2.62886124524624	0.104936951191206	0.850353104159855
27244	ENSG00000227191	6967	TRGC2	-0.376767377966096	5.45245405196349	2.62863950809293	0.10495160828843	0.850353104159855
2748	ENSG00000103035	5713	PSMD7	0.105913820024284	6.0027446890149	2.62812659678033	0.104985520951035	0.850353104159855
9209	ENSG00000149476	26007	TKFC	0.0944115810804182	4.58784497677718	2.6277947363557	0.105007469291734	0.850353104159855
7309	ENSG00000136643	26750	RPS6KC1	0.110032268321206	4.76015963680898	2.62591463998993	0.1051319087003	0.850353104159855
5505	ENSG00000124299	5184	PEPD	0.125864971206755	5.46657237203766	2.62582855282412	0.105137610486926	0.850353104159855
16134	ENSG00000186026	342909	ZNF284	-0.168770865812504	2.16130479404608	2.62569028534517	0.105146769026599	0.850353104159855
35175	ENSG00000239556	NA	NA	-0.281715770174464	-0.381090795508771	2.62564237884908	0.105149942453551	0.850353104159855
4726	ENSG00000117533	8674	VAMP4	-0.116998744954446	5.7344717802469	2.62458377544442	0.105220093361079	0.850353104159855
9421	ENSG00000151575	374618	TEX9	-0.400636715230981	1.15295513936302	2.62222307920385	0.105376715399769	0.850353104159855
11699	ENSG00000165868	259217	HSPA12A	0.376796611626435	-0.199258377570119	2.62176903686969	0.105406868445648	0.850353104159855
7214	ENSG00000136108	26586	CKAP2	0.13074565748378	4.47095794415758	2.62170704863428	0.105410985830942	0.850353104159855
17065	ENSG00000196358	84628	NTNG2	-0.25421927982254	2.51312261589708	2.62164818491138	0.105414895842921	0.850353104159855
31829	ENSG00000233967	NA	NA	-0.315212803868436	0.807797203696131	2.62115233345693	0.105447838995441	0.850353104159855
13097	ENSG00000171596	10316	NMUR1	-0.271939270638119	4.54787522117588	2.61980914166912	0.105537134061668	0.850353104159855
656	ENSG00000049192	11174	ADAMTS6	-0.29644386703921	0.805407242718222	2.6191019325596	0.105584182461669	0.850353104159855
38825	ENSG00000250132	NA	NA	0.224603590490107	-0.365235716229689	2.61880332022167	0.105604055105829	0.850353104159855
1090	ENSG00000069966	10681	GNB5	-0.198130896219953	4.86382756422817	2.61867132531165	0.105612840670843	0.850353104159855
14351	ENSG00000177700	5441	POLR2L	0.152492295169025	5.14704829436664	2.61844200295673	0.10562810624405	0.850353104159855
7694	ENSG00000138629	84993	UBL7	0.103876696093024	5.1448461084044	2.61793096365508	0.105662133906031	0.850353104159855
39190	ENSG00000250673	345051	REELD1	-0.415267783362213	0.362869891243693	2.61777062785731	0.105672812376241	0.850353104159855
416	ENSG00000022267	2273	FHL1	-0.303245086836074	4.66354936999583	2.61743123843465	0.105695419839364	0.850353104159855
10108	ENSG00000157538	10311	VPS26C	0.084495103466862	6.04704539355215	2.61662775033955	0.105748963058188	0.850353104159855
50349	ENSG00000270106	100303453	TSNAX-DISC1	0.689651487130679	-1.36497392604144	2.61552382840702	0.105822575231388	0.850353104159855
13189	ENSG00000171984	149840	SHLD1	-0.174664973381597	2.3645756284845	2.61531409457098	0.105836567138747	0.850353104159855
16378	ENSG00000187024	138428	PTRH1	-0.225631923125228	1.97339358340017	2.61446349773672	0.10589333353644	0.850353104159855
15723	ENSG00000184402	26039	SS18L1	-0.131700721129956	4.61668841480392	2.61418761372511	0.105911752414957	0.850353104159855
13607	ENSG00000173928	126074	SWSAP1	0.138323078256866	2.30388089665485	2.61415102131608	0.105914195702363	0.850353104159855
16066	ENSG00000185808	51227	PIGP	0.152576495050299	2.98697434306573	2.61372013537613	0.10594297075004	0.850353104159855
3662	ENSG00000109339	5602	MAPK10	-0.588111474522393	-1.19300002675267	2.61149674228722	0.106091587749817	0.850353104159855
12584	ENSG00000169385	6036	RNASE2	0.267482194355167	4.07214185437069	2.6113535352444	0.106101167890545	0.850353104159855
912	ENSG00000065054	9351	NHERF2	0.194910322387546	1.33050613255564	2.61120568825024	0.106111059426033	0.850353104159855
36987	ENSG00000244005	9054	NFS1	-0.0948017361373123	4.16102549452788	2.61107085345506	0.106120081276807	0.850353104159855
32132	ENSG00000234420	NA	NA	-0.212933773763819	5.74159345546115	2.61104350260271	0.106121911436042	0.850353104159855
9023	ENSG00000147853	50808	AK3	-0.124739936620121	4.99413817584414	2.61040212794023	0.106164838405616	0.850353104159855
470	ENSG00000028137	7133	TNFRSF1B	0.147946099490541	9.18503095914558	2.60957081760745	0.106220506039411	0.850353104159855
9310	ENSG00000150625	2823	GPM6A	-0.730914650935162	-0.616045381645414	2.6095237027543	0.106223661983763	0.850353104159855
9179	ENSG00000149218	23052	ENDOD1	-0.21970792929118	5.47185665170477	2.60901653877843	0.106257640400456	0.850353104159855
36951	ENSG00000243927	64968	MRPS6	-0.113698936487897	5.25222515307376	2.60840424253269	0.106298678238046	0.850353104159855
9986	ENSG00000156475	5521	PPP2R2B	-0.26682969226879	3.69201955331465	2.60810354509266	0.106318838200945	0.850353104159855
15395	ENSG00000183077	125061	AFMID	0.165297391353388	2.92414067998482	2.60701107446971	0.106392117117334	0.850353104159855
4989	ENSG00000119965	80007	C10orf88	-0.112333779629841	3.36974473795214	2.60624253340384	0.106443701222714	0.850353104159855
56421	ENSG00000281649	100506710	EBLN3P	-0.132375899485452	6.96193678463462	2.60533645244652	0.106504552179888	0.850353104159855
17836	ENSG00000198734	2153	F5	0.270511185944988	4.83215946353563	2.60428145892644	0.106575451954238	0.850353104159855
25071	ENSG00000224034	110806285	LINC02561	-0.478628989117161	-1.55107549369226	2.60407752523875	0.106589163082385	0.850353104159855
13026	ENSG00000171314	5223	PGAM1	0.139572126130473	7.85914303390936	2.60294284998139	0.106665486352331	0.850353104159855
9850	ENSG00000155254	83742	MARVELD1	0.225200815935393	4.03433201458688	2.60236994526409	0.106704045230785	0.850353104159855
12514	ENSG00000169100	293	SLC25A6	0.138080868073721	8.97075537034628	2.60222773480106	0.106713618957344	0.850353104159855
61333	ENSG00000289444	NA	NA	-0.296510342205836	1.60651729955538	2.60107291562429	0.106791397251484	0.850353104159855
37359	ENSG00000245552	100129203	LOC100129203	-0.190387481765654	2.29465058580745	2.60106376307488	0.106792013933742	0.850353104159855
12906	ENSG00000170837	2850	GPR27	0.325946774292036	2.70991586186741	2.60062094280326	0.10682185503225	0.850353104159855
9699	ENSG00000153944	124540	MSI2	-0.106754619034171	5.51243310463633	2.60013649493749	0.106854511841486	0.850353104159855
46922	ENSG00000261971	124900372	LOC124900372	-0.244631859175536	4.27232423183933	2.60012458948992	0.106855314529988	0.850353104159855
4944	ENSG00000119699	7043	TGFB3	-0.204487381524461	2.022657331585	2.59996437145548	0.106866117386097	0.850353104159855
1580	ENSG00000082805	23085	ERC1	0.167078163781919	4.33999211334238	2.59890217974052	0.10693776700518	0.850353104159855
20069	ENSG00000204977	10206	TRIM13	-0.104753939476949	4.94358393066562	2.59861774498864	0.106956962357341	0.850353104159855
13049	ENSG00000171443	147807	ZNF524	0.126295881664412	4.18070163187422	2.59786131482423	0.107008029172377	0.850353104159855
4131	ENSG00000112992	23530	NNT	0.0826375355122896	5.92795827178657	2.5969928496871	0.107066692494812	0.850353104159855
13455	ENSG00000173198	10800	CYSLTR1	0.160230240519456	4.96286881342393	2.59583203679506	0.107145158521701	0.850353104159855
23233	ENSG00000215817	643136	ZC3H11B	-0.265228283209665	0.529632846967122	2.59521850817976	0.107186655943017	0.850353104159855
55739	ENSG00000279805	NA	NA	-0.212261948081923	1.15866531581568	2.59422744655686	0.107253725942105	0.850353104159855
11818	ENSG00000166326	54765	TRIM44	0.095683341512947	7.0803958050431	2.59381048278973	0.10728195768893	0.850353104159855
7237	ENSG00000136205	64759	TNS3	0.195826583401592	4.9093031135511	2.59242777340373	0.10737563644115	0.850353104159855
13104	ENSG00000171617	8507	ENC1	-0.268858976372389	4.78717143124193	2.59215458699333	0.107394155477731	0.850353104159855
1727	ENSG00000087152	56970	ATXN7L3	0.0656269615946705	6.61853873314657	2.59170726938244	0.107424486266376	0.850353104159855
14416	ENSG00000178075	54762	GRAMD1C	-0.349232396677798	1.17357041502682	2.5909914221406	0.107473044522732	0.850353104159855
17587	ENSG00000197969	23230	VPS13A	-0.167024757863108	6.30792725166164	2.58919635070137	0.107594916074399	0.850353104159855
8283	ENSG00000142794	84224	NBPF3	-0.265773435313606	3.5407485531745	2.58910934468702	0.10760082696741	0.850353104159855
30659	ENSG00000232265	100505824	LINC02805	-0.53898236083776	-1.13451934677979	2.58909095900214	0.107602076073997	0.850353104159855
5106	ENSG00000120868	317	APAF1	0.131190189747988	6.37680232482049	2.58906690342744	0.107603710411742	0.850353104159855
7838	ENSG00000139547	8608	RDH16	-0.278813567915449	0.60735812468863	2.58783233411418	0.10768762375176	0.850353104159855
3831	ENSG00000110925	81566	CSRNP2	-0.15592564040874	4.45166487828096	2.58743840124723	0.107714414377923	0.850353104159855
27752	ENSG00000227963	440600	RBM15-AS1	-0.314070337716084	-1.32587028354228	2.58645065399415	0.107781621373553	0.850353104159855
13803	ENSG00000175048	79683	ZDHHC14	-0.154548438642997	2.48375363609367	2.58623753294341	0.107796128312352	0.850353104159855
3120	ENSG00000105497	7728	ZNF175	0.123630190345691	3.49718600368211	2.58610098068576	0.107805424416052	0.850353104159855
13869	ENSG00000175344	1139	CHRNA7	0.353346740889944	1.19612397542791	2.58578103296799	0.107827209027692	0.850353104159855
5955	ENSG00000127837	14	AAMP	0.0967199756803299	6.45577892098253	2.58364742590362	0.107972605785322	0.850353104159855
14647	ENSG00000179271	90480	GADD45GIP1	-0.161514884871628	4.18982648996899	2.58351095141035	0.107981913296686	0.850353104159855
2524	ENSG00000101421	128866	CHMP4B	0.10204868230291	6.94929308644987	2.58335074385997	0.107992840518143	0.850353104159855
10292	ENSG00000159086	94104	PAXBP1	-0.133717640428793	6.11880684827759	2.58328461199284	0.107997351505772	0.850353104159855
11768	ENSG00000166148	552	AVPR1A	-0.418137149862779	0.717152421947511	2.58259352748445	0.108044504150322	0.850353104159855
54958	ENSG00000278845	84311	MRPL45	0.131539132216455	4.44465695987013	2.58251204859192	0.10805006493869	0.850353104159855
2515	ENSG00000101367	22919	MAPRE1	0.100875223212627	6.8616636395395	2.58248667915811	0.108051796421234	0.850353104159855
14682	ENSG00000179455	7681	MKRN3	-0.599608399729532	0.395657478566707	2.58213875177717	0.108075545795776	0.850353104159855
9859	ENSG00000155324	65983	GRAMD2B	-0.145128498472382	2.36378867949831	2.58201428974368	0.108084042913036	0.850353104159855
41330	ENSG00000253676	NA	NA	-0.438019496219202	-0.409209784975377	2.58192170806194	0.108090364010351	0.850353104159855
15388	ENSG00000183049	57118	CAMK1D	0.115893172634878	5.75997651526526	2.58072965637206	0.108171788682169	0.850353104159855
12014	ENSG00000167094	158248	TTC16	-0.327700768299065	5.06850098247125	2.5801130547689	0.108213932902871	0.850353104159855
17579	ENSG00000197948	89848	FCHSD1	-0.162193481146738	6.37171352810055	2.58000327636708	0.10822143805862	0.850353104159855
16809	ENSG00000188825	100130581	LINC00910	-0.375865441173119	2.37439908337904	2.57941611515449	0.108261589872276	0.850353104159855
15121	ENSG00000181915	84890	ADO	0.132365840629456	4.35050816229646	2.57941168277111	0.108261893033922	0.850353104159855
4185	ENSG00000113448	5144	PDE4D	-0.248436134871789	4.94857627642307	2.57896054222854	0.108292754562736	0.850353104159855
12921	ENSG00000170892	79042	TSEN34	0.127326938674936	4.70997582953422	2.57836679668088	0.108333386112122	0.850353104159855
12048	ENSG00000167210	125336	LOXHD1	0.346760257799215	1.61916860313386	2.57700650092971	0.108426537819856	0.850353104159855
3793	ENSG00000110651	975	CD81	-0.143042787285872	6.6534936679805	2.57662246241267	0.108452852319702	0.850353104159855
1128	ENSG00000070756	26986	PABPC1	0.117879252619157	10.2117134382778	2.5752619967414	0.108546128523941	0.850353104159855
43434	ENSG00000256771	56242	ZNF253	-0.148717385538367	3.04803731669243	2.57495576840432	0.108567136289168	0.850353104159855
8942	ENSG00000147202	1730	DIAPH2	0.138788857529842	4.50947718091706	2.57421170914387	0.108618198584273	0.850353104159855
905	ENSG00000064933	5378	PMS1	-0.124603368960488	4.63670395717786	2.57419454789363	0.108619376614614	0.850353104159855
24957	ENSG00000223865	3115	HLA-DPB1	0.165018662338474	9.23447343218853	2.57356118558909	0.108662863453265	0.850353104159855
3253	ENSG00000106066	54504	CPVL	0.224761652160185	8.02926172223063	2.57226363877507	0.108752013132707	0.850353104159855
32260	ENSG00000234608	51275	MAPKAPK5-AS1	-0.0993306834577437	5.03868571179462	2.57058852825159	0.108867222677145	0.850353104159855
27740	ENSG00000227946	NA	NA	-0.16363634375283	2.16309888534681	2.57020152053042	0.108893859079923	0.850353104159855
12969	ENSG00000171097	883	KYAT1	-0.138922725628784	2.74730928075745	2.56886765973456	0.108985718988956	0.850353104159855
9059	ENSG00000148218	210	ALAD	0.0787564153855742	5.68917158947997	2.56641237171166	0.109155031698236	0.850353104159855
33665	ENSG00000236682	100506922	MAP3K2-DT	-0.185731010473809	1.55424193612669	2.56600598741875	0.109183083173811	0.850353104159855
43388	ENSG00000256667	NA	NA	-0.345989566398428	3.18009967780367	2.56562099773922	0.109209665151661	0.850353104159855
426	ENSG00000023228	4719	NDUFS1	0.089085558263548	5.69467168872613	2.56392137267522	0.10932710241507	0.850353104159855
12035	ENSG00000167173	56905	C15orf39	0.181252086145156	6.49831540657496	2.5632303114314	0.109374891652646	0.850353104159855
10765	ENSG00000162598	127795	C1orf87	0.890656111037574	-0.835150546556003	2.56208706930866	0.109454001154262	0.850353104159855
12385	ENSG00000168546	2675	GFRA2	0.311425899726247	1.55856318645554	2.56199645781481	0.109460273932781	0.850353104159855
21736	ENSG00000211951	28455	IGHV2-26	-0.681816992719391	0.239427430750163	2.56153368549522	0.109492316519973	0.850353104159855
50248	ENSG00000269924	NA	NA	-0.441303146018522	-1.38176387715749	2.55970929916759	0.109618738422873	0.850353104159855
2387	ENSG00000100804	5693	PSMB5	0.146286019058039	4.31958111209606	2.559405488061	0.109639806769312	0.850353104159855
7297	ENSG00000136541	57471	ERMN	-0.266369478975571	4.05676201643557	2.5593259048847	0.109645326348425	0.850353104159855
16786	ENSG00000188761	440603	BCL2L15	-0.224170767361004	1.23083351718334	2.55909547160846	0.109661310025639	0.850353104159855
2263	ENSG00000100319	55954	ZMAT5	0.126793152487959	3.75706364541045	2.55863920694003	0.109692965734241	0.850353104159855
51577	ENSG00000272173	NA	NA	-0.339390925950003	-1.1518825669005	2.5584751636533	0.109704349536166	0.850353104159855
8846	ENSG00000146426	26230	TIAM2	0.186202704961431	2.26664079384833	2.55794047347277	0.109741463436454	0.850353104159855
3438	ENSG00000107672	54780	NSMCE4A	-0.110085179212842	5.44202770097652	2.55710375157309	0.109799569658563	0.850353104159855
4282	ENSG00000114388	10641	NPRL2	-0.145020898735116	5.60706317442125	2.55669303709874	0.109828104135049	0.850353104159855
13580	ENSG00000173809	91646	TDRD12	-0.664888121917684	-0.894279552588936	2.55558869820518	0.109904868757297	0.850353104159855
13635	ENSG00000174125	7096	TLR1	0.176386807991725	5.58386475038261	2.55443520979586	0.109985112846059	0.850353104159855
8703	ENSG00000145439	84869	CBR4	-0.125897481737653	4.62784270232187	2.55359533730092	0.110043580318103	0.850353104159855
11344	ENSG00000164404	2661	GDF9	-0.252104744364892	0.198390391831809	2.55343846085867	0.110054505012073	0.850353104159855
16057	ENSG00000185760	56479	KCNQ5	-0.207463319126222	1.82880427001422	2.55324105863167	0.110068253569312	0.850353104159855
16291	ENSG00000186648	90668	CARMIL3	-0.335728395390196	2.7107885772731	2.55281487680986	0.1100979424773	0.850353104159855
46518	ENSG00000261324	NA	NA	-0.255088104487484	2.13742579036006	2.552114561693	0.110146747332263	0.850353104159855
2758	ENSG00000103066	23659	PLA2G15	0.141025829255569	4.08850980164909	2.55142174008213	0.110195053376734	0.850353104159855
8219	ENSG00000142279	126374	WTIP	-0.393536388000729	-1.38876352006649	2.55082091278274	0.110236964105501	0.850353104159855
991	ENSG00000066923	10734	STAG3	-0.256540318302615	1.67416545047668	2.55073726221275	0.110242800543891	0.850353104159855
54387	ENSG00000277701	NA	NA	-0.311720998009968	4.55388525766922	2.55017193920733	0.110282252973155	0.850353104159855
13889	ENSG00000175482	57804	POLD4	0.104659859154503	6.11517364313746	2.54964096273682	0.110319322587742	0.850353104159855
47308	ENSG00000263503	NA	NA	-3.07297211440267	-1.69926370051863	2.54883224980944	0.110375808440447	0.850353104159855
3134	ENSG00000105552	587	BCAT2	0.0963057786576436	3.48928362518394	2.54856788348712	0.110394280428684	0.850353104159855
59164	ENSG00000286831	NA	NA	-0.412395373049926	0.293881022273324	2.54755565636648	0.110465038907271	0.850353104159855
11766	ENSG00000166145	6692	SPINT1	0.178485431601249	4.08556917604576	2.54749726543204	0.110469122174443	0.850353104159855
2094	ENSG00000099337	9424	KCNK6	0.137099399736202	5.42281469026176	2.54577179833242	0.110589858736344	0.850353104159855
1308	ENSG00000075413	4140	MARK3	-0.093442545872475	6.5223650270908	2.54528712854909	0.110623798768458	0.850353104159855
3473	ENSG00000107938	26098	EDRF1	-0.108472747365677	5.05804453164768	2.54492154717886	0.110649406961972	0.850353104159855
5834	ENSG00000126561	6776	STAT5A	0.0822024151998298	6.78047326416075	2.5448778317211	0.110652469572816	0.850353104159855
5264	ENSG00000122435	54482	TRMT13	-0.137613846672859	4.74186856104367	2.54321135882145	0.110769288637553	0.850353104159855
43685	ENSG00000257354	120766144	MIRLET7IHG	-0.262020189751598	2.46795020611843	2.54312348211565	0.110775452523155	0.850353104159855
11111	ENSG00000163735	6374	CXCL5	-0.458944654067386	5.72549682118891	2.5430024362727	0.11078394359047	0.850353104159855
35211	ENSG00000239642	728637	MEIKIN	0.430222163206385	-1.49436661605261	2.54291586005402	0.110790017137865	0.850353104159855
19840	ENSG00000204388	3304	HSPA1B	-0.606812949596131	4.18576686252626	2.53983484906328	0.111006396759289	0.851603832049892
33727	ENSG00000236778	100507398	INTS6-AS1	-0.179321787237987	2.46362012719567	2.53922317838905	0.111049409728266	0.851603832049892
37432	ENSG00000246430	100507632	LINC00968	0.249169025800573	1.29598930577199	2.53771573457223	0.111155492195995	0.851875502622058
14057	ENSG00000176340	1351	COX8A	0.135776811751738	6.21956805040135	2.53684124053601	0.111217083561679	0.851875502622058
7663	ENSG00000138413	3417	IDH1	0.149521517954049	5.35714340815796	2.53601877229741	0.111275044978047	0.851875502622058
8206	ENSG00000142186	57410	SCYL1	0.0658818174433721	5.68565994483415	2.53535262232094	0.111322014617194	0.851875502622058
57382	ENSG00000284292	NA	NA	0.482173407099439	0.241297491665094	2.53475544999304	0.111364139251559	0.851875502622058
13931	ENSG00000175701	205251	MTLN	0.22668742084089	3.17980863203633	2.5340293940373	0.111415378990786	0.851875502622058
3946	ENSG00000111729	50856	CLEC4A	0.201186563407747	5.77625815261071	2.5334227240549	0.111458213236572	0.851875502622058
15307	ENSG00000182718	302	ANXA2	0.147982731796091	8.97950113658032	2.53290966205486	0.1114944523886	0.851875502622058
5362	ENSG00000123240	10133	OPTN	-0.151865470243351	6.15251141224665	2.53256294802006	0.111518949213646	0.851875502622058
56308	ENSG00000280832	NA	NA	-0.232212387505721	0.949731447679002	2.53110588719233	0.111621961555898	0.852133779260299
717	ENSG00000053770	55745	AP5M1	-0.0831292075258047	5.62453992592714	2.53072002422655	0.111649259113772	0.852133779260299
9425	ENSG00000151612	152485	ZNF827	-0.190002080455812	3.40862695789337	2.52899843745547	0.111771140920323	0.852184971211604
1202	ENSG00000072736	4775	NFATC3	-0.115584304115336	7.09132151665794	2.5283300191324	0.111818501866922	0.852184971211604
13849	ENSG00000175265	23015	GOLGA8A	-0.308974891294244	7.68676431489	2.52772791462533	0.111861183046109	0.852184971211604
5823	ENSG00000126458	6237	RRAS	0.163869463635212	4.88591496449842	2.52606267055074	0.111979320070308	0.852184971211604
1458	ENSG00000079308	7145	TNS1	-0.32605017522811	3.3845299583455	2.52577535741432	0.111999716750852	0.852184971211604
25366	ENSG00000224470	342371	ATXN1L	0.128327917045363	6.23179438587664	2.52496723622104	0.112057108113911	0.852184971211604
9812	ENSG00000154856	147495	APCDD1	0.33312521668786	0.95374556622698	2.52479906029964	0.112069055745725	0.852184971211604
5420	ENSG00000123728	57826	RAP2C	-0.0966751011290412	6.08188865756752	2.52432388407567	0.112102821016503	0.852184971211604
15763	ENSG00000184584	340061	STING1	0.0982148927417004	6.96877486833802	2.52413727260841	0.112116084395402	0.852184971211604
9877	ENSG00000155542	133383	SETD9	0.315870750906934	1.79072541360596	2.52333060286298	0.112173438195178	0.852184971211604
7876	ENSG00000139746	64062	RBM26	-0.120359408432394	6.78339159574135	2.52242766602259	0.112237674859566	0.852184971211604
5966	ENSG00000127947	5782	PTPN12	-0.169589967383665	7.4017278580779	2.52133398272821	0.112315535848197	0.852184971211604
5324	ENSG00000122884	5033	P4HA1	0.114028145262848	4.93144833043874	2.5211877976152	0.112325947496133	0.852184971211604
342	ENSG00000013583	50865	HEBP1	0.148286591816175	4.25293869583319	2.52010686542846	0.112402967027149	0.852184971211604
3447	ENSG00000107771	54462	CCSER2	-0.139765895833202	5.98260487177122	2.5200126864614	0.112409680303731	0.852184971211604
6949	ENSG00000134755	1824	DSC2	0.418062504288298	2.959394750578	2.51911614739993	0.112473609625287	0.852184971211604
10099	ENSG00000157445	55799	CACNA2D3	0.241375361199049	3.02326997776477	2.51819440714686	0.11253937771365	0.852184971211604
2755	ENSG00000103056	55512	SMPD3	0.194343612084947	3.23381437265592	2.51550392017629	0.112731591966186	0.852184971211604
12449	ENSG00000168872	55308	DDX19A	0.073001636265689	5.23824581476204	2.51545455620271	0.112735122012734	0.852184971211604
26143	ENSG00000225611	729083	CCDC13-AS2	0.279414843153173	-0.654632203037627	2.51533385936338	0.112743753626978	0.852184971211604
50272	ENSG00000269958	NA	NA	-0.166396515598176	2.13660383736207	2.51519758061895	0.112753500453634	0.852184971211604
21452	ENSG00000211450	280636	SELENOH	0.135449320075993	5.78220588957575	2.51425696757971	0.112820799596717	0.852184971211604
53307	ENSG00000275496	389831	LOC389831	-0.818676956856791	0.771135681737453	2.51314482511233	0.112900428455024	0.852184971211604
331	ENSG00000013306	51629	SLC25A39	-0.210123405805402	6.03592432908497	2.51184992205032	0.112993220908982	0.852184971211604
13052	ENSG00000171448	57684	ZBTB26	-0.150488744349958	4.11277886763288	2.5117319865011	0.113001676317171	0.852184971211604
7015	ENSG00000135108	23014	FBXO21	0.0979322968210324	4.58373898499773	2.51043775702379	0.113094512125373	0.852184971211604
14015	ENSG00000176155	284001	CCDC57	-0.149013971627741	5.40047216796486	2.50893972676926	0.113202071620806	0.852184971211604
14355	ENSG00000177721	389289	ANXA2R	-0.173956494288883	4.70529223529639	2.50884892166536	0.113208595105695	0.852184971211604
3162	ENSG00000105669	11316	COPE	0.105499344638399	6.99178185681594	2.50831580051224	0.113246903157227	0.852184971211604
13059	ENSG00000171466	54811	ZNF562	0.110689610531476	4.6205729628759	2.50603711045011	0.113410802222694	0.852184971211604
11112	ENSG00000163736	5473	PPBP	-0.460913443285252	8.68771019107194	2.50522423538459	0.113469333035989	0.852184971211604
5925	ENSG00000127507	30817	ADGRE2	0.203284617373328	6.5744298340037	2.50514470440245	0.113475061427077	0.852184971211604
6170	ENSG00000129675	9459	ARHGEF6	0.0844243341205459	7.40074698121617	2.50473236180511	0.113504766405539	0.852184971211604
23268	ENSG00000215912	100287898	TTC34	-0.377894183889762	0.562271347762346	2.5043055890296	0.113535519953492	0.852184971211604
1164	ENSG00000071794	6596	HLTF	-0.120121019484381	4.05917326106602	2.50419008994174	0.113543844478408	0.852184971211604
46349	ENSG00000261087	115830329	ZNNT1	-0.235311633247544	1.89566643201492	2.50233570211287	0.113677590479894	0.852184971211604
42426	ENSG00000254986	10072	DPP3	0.0960832599979885	4.9658588171281	2.50158276164547	0.113731945173546	0.852184971211604
35393	ENSG00000240087	387867	RPSAP12	-0.399878967864116	0.59489668647389	2.50056093403097	0.11380575663029	0.852184971211604
21559	ENSG00000211714	28595	TRBV7-3	0.450070238059624	1.11396979010559	2.5002546374977	0.113827892167938	0.852184971211604
12170	ENSG00000167711	5345	SERPINF2	0.213708999525463	1.94399536593245	2.49940806841241	0.113889096990293	0.852184971211604
6740	ENSG00000133256	5158	PDE6B	-0.140177301666151	2.2256446808726	2.49806424102468	0.113986326861428	0.852184971211604
2438	ENSG00000101096	4773	NFATC2	-0.168535944691849	6.21473423586014	2.49694899894627	0.114067087404366	0.852184971211604
8115	ENSG00000141469	6563	SLC14A1	-0.253308377715208	3.79040918325055	2.49600769212128	0.11413530147963	0.852184971211604
55107	ENSG00000279026	NA	NA	-0.318056756447005	-0.319061351659734	2.49589064009777	0.114143787081447	0.852184971211604
13150	ENSG00000171823	144699	FBXL14	0.16773988900761	3.55712950645341	2.49539127715465	0.114179995851965	0.852184971211604
44164	ENSG00000258289	91612	CHURC1	0.135933554127831	6.46757078033712	2.49534586411053	0.114183289376701	0.852184971211604
986	ENSG00000066739	55102	ATG2B	-0.122368667756926	6.03954343360468	2.49347982876159	0.114318711909971	0.852184971211604
10566	ENSG00000161010	51149	MRNIP	-0.228706375604102	5.31112441733921	2.49326110815369	0.114334596567172	0.852184971211604
19709	ENSG00000204001	138307	LCN8	-1.10284551771987	0.158793242779993	2.49271467254025	0.114374292273928	0.852184971211604
14557	ENSG00000178860	9242	MSC	-0.386002276792656	1.64641317405345	2.49186589261345	0.114435981866625	0.852184971211604
29089	ENSG00000229961	NA	NA	0.374037282922389	2.49175053415885	2.49177541701994	0.114442559825224	0.852184971211604
36703	ENSG00000243323	NA	NA	-0.434721925762487	-1.41867120168068	2.49093009162775	0.11450403871256	0.852184971211604
50622	ENSG00000270589	NA	NA	-0.285863046030352	0.806870749788826	2.48972734307537	0.114591575091054	0.852184971211604
2968	ENSG00000104814	11184	MAP4K1	-0.117219296678539	6.51128639448482	2.48959681333744	0.114601079521103	0.852184971211604
2013	ENSG00000094975	51430	SUCO	-0.0915760125800821	5.54846321660711	2.48621612634645	0.114847544998636	0.852184971211604
15468	ENSG00000183386	2275	FHL3	0.171448228433529	4.2375940907111	2.48363576913007	0.115036056749999	0.852184971211604
22174	ENSG00000213139	1427	CRYGS	-0.224932043752757	2.27962089857978	2.48251300207633	0.115118188697771	0.852184971211604
7304	ENSG00000136628	2058	EPRS1	0.103894269984137	6.47380153654481	2.48249629926684	0.115119411019474	0.852184971211604
7724	ENSG00000138755	4283	CXCL9	0.341311633936761	0.56789051410193	2.48225851133387	0.115136814037446	0.852184971211604
42	ENSG00000003436	7035	TFPI	-0.425148504620882	0.536020500738089	2.48134322236271	0.115203828513594	0.852184971211604
4519	ENSG00000116017	1820	ARID3A	0.148920887463922	4.84281189347627	2.48024775233998	0.115284091848203	0.852184971211604
57903	ENSG00000285517	645485	LOC645485	-0.516172861744993	-1.68036461967195	2.48005653649017	0.115298108251891	0.852184971211604
2860	ENSG00000103888	57214	CEMIP	-0.589702228803096	-1.56506412023738	2.47896503982491	0.115378152580037	0.852184971211604
8473	ENSG00000143842	9580	SOX13	-0.282153581664446	2.9540996926274	2.47854996644264	0.115408607858717	0.852184971211604
14490	ENSG00000178467	54681	P4HTM	-0.142686953703706	5.21403827876	2.47849447087725	0.115412680420453	0.852184971211604
2649	ENSG00000102230	9468	PCYT1B	-0.401964774384396	1.39761556176572	2.47695713756141	0.115525561248147	0.852184971211604
28724	ENSG00000229417	399804	NPM1P25	0.569574341505531	-1.43385466697974	2.47646030333343	0.115562068037855	0.852184971211604
3377	ENSG00000106976	1759	DNM1	-0.323014710033759	1.44747186121154	2.47428230773519	0.115722254897476	0.852184971211604
2771	ENSG00000103168	9013	TAF1C	-0.191875181348093	6.19577117202961	2.4735745691315	0.115774360287941	0.852184971211604
13884	ENSG00000175455	64770	CCDC14	-0.172269585873643	6.00674636439538	2.47210524072139	0.115882618437961	0.852184971211604
1958	ENSG00000092094	55644	OSGEP	-0.126556510457328	5.72017552490561	2.47185185253488	0.11590129903533	0.852184971211604
6564	ENSG00000132323	80895	ILKAP	-0.0806509686959075	5.01351213283775	2.4717929188734	0.115905644292135	0.852184971211604
4196	ENSG00000113555	51294	PCDH12	0.277022557131428	1.26000672711138	2.47175388704929	0.115908522259148	0.852184971211604
3495	ENSG00000108175	57178	ZMIZ1	0.151249477776395	6.17462059852639	2.47058709471767	0.115994590799455	0.852184971211604
1734	ENSG00000087253	54947	LPCAT2	0.178560169776517	5.42649223895187	2.4699337808002	0.116042813371462	0.852184971211604
52735	ENSG00000274372	NA	NA	-0.379268086676654	-0.9209874069632	2.46895090896777	0.116115403059097	0.852184971211604
11262	ENSG00000164142	729830	FHIP1A	0.302772921914584	1.05863328316964	2.46787719839071	0.116194758919122	0.852184971211604
51461	ENSG00000271971	NA	NA	-0.335740181555731	-0.190553846045725	2.46658568640754	0.116290291404662	0.852184971211604
5368	ENSG00000123338	3071	NCKAP1L	0.0979765950912613	8.35202295189664	2.46512590696247	0.116398374982279	0.852184971211604
11578	ENSG00000165359	203522	INTS6L	-0.161536084142359	6.29577157428691	2.464509649457	0.116444036621945	0.852184971211604
3632	ENSG00000109089	30850	CDR2L	-0.414126403898032	-0.734980285839151	2.46439895003266	0.116452240998637	0.852184971211604
5245	ENSG00000122218	1314	COPA	0.104642542976586	7.22495967168461	2.46269948579359	0.116578275250889	0.852184971211604
586	ENSG00000042317	55812	SPATA7	-0.162891947270775	1.87690469740757	2.46269889401194	0.116578319164338	0.852184971211604
2556	ENSG00000101605	8736	MYOM1	-0.233228790018933	2.0550860898618	2.46258716683278	0.116586610261959	0.852184971211604
45950	ENSG00000260534	NA	NA	-2.35585080704158	-2.02435015741435	2.46249602089374	0.116593374540602	0.852184971211604
876	ENSG00000064201	10077	TSPAN32	-0.188546425932248	6.34964350901799	2.46193324751704	0.11663514964506	0.852184971211604
8364	ENSG00000143337	26092	TOR1AIP1	0.109874714058094	6.12756995126977	2.46127317178937	0.116684168646886	0.852184971211604
13512	ENSG00000173451	83591	THAP2	-0.189436049481732	2.2862601800207	2.45903315425579	0.116850688105902	0.852184971211604
11934	ENSG00000166801	63901	FAM111A	-0.142114640918775	7.16202398970313	2.45888246546832	0.116861899498522	0.852184971211604
54810	ENSG00000278558	728229	TMEM191B	0.505588662444464	0.314085289365175	2.45870055959884	0.11687543505555	0.852184971211604
5967	ENSG00000127948	5447	POR	0.0909761550217087	5.66105951753678	2.4577487976901	0.116946283594905	0.852184971211604
37450	ENSG00000246731	85001	MGC16275	0.222179997947208	1.72609942349105	2.45722394998208	0.116985373213118	0.852184971211604
9995	ENSG00000156515	3098	HK1	0.117612304883121	7.34439181710128	2.45583815676105	0.117088653740912	0.852184971211604
45808	ENSG00000260339	80072	HEXA-AS1	0.273245724441402	-0.882765622489302	2.45472016832275	0.117172048710811	0.852184971211604
15566	ENSG00000183751	10607	TBL3	0.0929474372741547	4.69928584886456	2.45321215700838	0.117284640941366	0.852184971211604
12991	ENSG00000171160	118812	MORN4	0.265963988653916	-0.353581712061377	2.45305143420651	0.117296647991364	0.852184971211604
60648	ENSG00000288758	NA	NA	-0.411537716334652	3.84225464110588	2.45270407090999	0.117322602953895	0.852184971211604
9223	ENSG00000149534	2206	MS4A2	0.423351079369978	-1.14767232585328	2.45057457283701	0.117481857691543	0.852184971211604
5628	ENSG00000125304	9375	TM9SF2	0.137775650507762	7.24943889868662	2.44979025557859	0.117540573126641	0.852184971211604
1678	ENSG00000085978	55054	ATG16L1	-0.111907708765439	5.37233786238115	2.44842641293752	0.117642750147121	0.852184971211604
10411	ENSG00000160055	56063	TMEM234	-0.125023537754363	3.21247472091073	2.44818723550409	0.1176606790731	0.852184971211604
9403	ENSG00000151458	57182	ANKRD50	0.200902090429778	4.23195071345328	2.44807505380297	0.11766908934089	0.852184971211604
15986	ENSG00000185482	246329	STAC3	0.180145786366877	4.4782578213319	2.44648985833524	0.117788002586406	0.852184971211604
16621	ENSG00000188092	51463	GPR89B	-0.126793830161239	4.45759818212793	2.44533353634083	0.117874827728474	0.852184971211604
13828	ENSG00000175166	5708	PSMD2	0.0857393415262839	6.73406067841297	2.44486862668697	0.117909756496663	0.852184971211604
44446	ENSG00000258653	NA	NA	-0.73643123749826	-1.76691893025139	2.44447752564773	0.117939148868225	0.852184971211604
17093	ENSG00000196417	91661	ZNF765	-0.148792613156977	3.43447067518041	2.44264451373758	0.118077012990484	0.852184971211604
45852	ENSG00000260400	NA	NA	-0.288968614064794	0.184273276748041	2.44079606830655	0.118216218349677	0.852184971211604
30044	ENSG00000231346	NA	NA	0.350325210014435	-1.14408059472358	2.44052318411241	0.118236784468259	0.852184971211604
37311	ENSG00000244754	10443	N4BP2L2	-0.112162032076659	7.72632515798658	2.44017311921789	0.118263173160311	0.852184971211604
5521	ENSG00000124406	10396	ATP8A1	-0.143497716352642	6.56697451760884	2.43998366083574	0.118277457682274	0.852184971211604
437	ENSG00000023892	50619	DEF6	-0.0802905659877807	7.08514038146987	2.43910723278481	0.118343562227763	0.852184971211604
6927	ENSG00000134575	53	ACP2	0.142482075951388	4.33224689069972	2.43847515175554	0.118391262267234	0.852184971211604
5698	ENSG00000125733	9322	TRIP10	0.173446057278986	2.03544320494278	2.43758635919002	0.118458371032063	0.852184971211604
52464	ENSG00000273828	124904917	LOC124904917	-0.480677905804703	-1.68116202566172	2.43672896313353	0.118523149053803	0.852184971211604
45939	ENSG00000260517	NA	NA	-0.368393589766661	-0.867811903296591	2.43619082519589	0.118563826483362	0.852184971211604
9290	ENSG00000150337	2209	FCGR1A	0.256308366959023	5.04219931180821	2.43615942044107	0.118566200821204	0.852184971211604
5097	ENSG00000120798	7181	NR2C1	-0.155760449098419	5.3469482566503	2.43568133418603	0.11860235274333	0.852184971211604
15253	ENSG00000182489	402415	XKRX	0.424616541401311	-0.502223023037061	2.43475652824256	0.118672319317439	0.852184971211604
5977	ENSG00000127995	64921	CASD1	-0.11837172610853	4.54771027189707	2.43465300607073	0.11868015417066	0.852184971211604
46078	ENSG00000260711	NA	NA	-0.2544663431039	2.98805188614995	2.43437641987981	0.118701089808899	0.852184971211604
5276	ENSG00000122547	80820	EEPD1	0.154926963674352	3.29292822937066	2.4336891663344	0.118753127778349	0.852184971211604
51652	ENSG00000272335	NA	NA	-0.239905967854389	2.064232362669	2.43323492323231	0.118787536342619	0.852184971211604
17166	ENSG00000196628	6925	TCF4	0.172202387265291	4.96514491893379	2.43321771767512	0.118788839867041	0.852184971211604
15195	ENSG00000182240	25825	BACE2	-0.351548202640446	1.74885729488735	2.43279674227767	0.118820738661953	0.852184971211604
8424	ENSG00000143553	23557	SNAPIN	0.137002102358243	4.70511044289045	2.43261168155883	0.118834764365323	0.852184971211604
29111	ENSG00000229989	NA	NA	0.520716967372935	-1.53156945656381	2.43227761676198	0.11886008768586	0.852184971211604
14690	ENSG00000179526	81858	SHARPIN	-0.0751660831414443	4.95795559561433	2.4313469809025	0.118930664735809	0.852184971211604
19938	ENSG00000204619	6992	PPP1R11	0.0781318251097526	5.85152942094344	2.43089774262421	0.118964750410889	0.852184971211604
34041	ENSG00000237248	100499405	LINC00987	-0.350120115427869	1.80442484209171	2.43043037075844	0.119000223431467	0.852184971211604
2590	ENSG00000101901	79868	ALG13	-0.11250350346829	5.52336945112957	2.43028786909727	0.119011041481605	0.852184971211604
2724	ENSG00000102901	80152	CENPT	-0.163024428875184	6.42127181126031	2.42999827795083	0.119033029220029	0.852184971211604
42159	ENSG00000254676	NA	NA	-0.385979294083791	-0.496849767505556	2.42906268637654	0.119104096445395	0.852184971211604
4510	ENSG00000115966	1386	ATF2	-0.0911488074216938	5.54112802833753	2.42885491102101	0.119119885361781	0.852184971211604
21450	ENSG00000211445	2878	GPX3	0.365962485680884	0.611579908890812	2.42824678240038	0.119166110561556	0.852184971211604
3547	ENSG00000108528	8402	SLC25A11	0.116696074125086	5.32332778857687	2.42815032754609	0.119173444131532	0.852184971211604
11313	ENSG00000164305	836	CASP3	-0.117679975266737	5.38654508302773	2.42791517550262	0.119191325096006	0.852184971211604
21633	ENSG00000211821	28517	TRDV2	-0.665455119018638	1.71277088491399	2.42666039700856	0.11928678866525	0.852184971211604
3664	ENSG00000109390	4717	NDUFC1	0.130177669120372	4.14219943171588	2.42641354268025	0.119305579304231	0.852184971211604
961	ENSG00000066084	57609	DIP2B	0.108551291692339	5.63863654479779	2.42596666248627	0.119339604315259	0.852184971211604
16484	ENSG00000187605	200424	TET3	0.180724039450515	5.89418891662047	2.42583019760036	0.119349996755236	0.852184971211604
7390	ENSG00000136982	79075	DSCC1	-0.33685775560301	-0.35316507000632	2.42522584833577	0.11939603282095	0.852184971211604
445	ENSG00000025156	3298	HSF2	-0.121955814450915	4.14942731905455	2.42497199021807	0.119415376222777	0.852184971211604
43214	ENSG00000256223	7556	ZNF10	-0.158711838575203	3.28722614564228	2.4248712444369	0.119423053779669	0.852184971211604
14447	ENSG00000178222	285498	RNF212	-0.394591730298404	-0.394361301732929	2.42440620790495	0.119458500006381	0.852184971211604
3929	ENSG00000111674	2026	ENO2	-0.197755142115131	5.37466477981582	2.42360791660235	0.119519374881625	0.852184971211604
11594	ENSG00000165457	2350	FOLR2	0.237965326242896	2.75452274838501	2.42357583441026	0.119521822073758	0.852184971211604
43612	ENSG00000257218	283459	GATC	0.0696754797907508	5.16476979782955	2.42305510138172	0.119561550736608	0.852184971211604
6846	ENSG00000134186	55119	PRPF38B	-0.105544435464633	7.26997675242226	2.42211742623314	0.119633126325963	0.852184971211604
17359	ENSG00000197256	25959	KANK2	0.281761125233091	0.353229071402535	2.42100554627513	0.11971806096296	0.852184971211604
728	ENSG00000054356	5798	PTPRN	-0.461206461319386	0.544681254414021	2.42059107789322	0.119749738579325	0.852184971211604
59270	ENSG00000286940	102725068	MICB-DT	-0.251206882541206	0.726111142259081	2.41987379989061	0.119804581711249	0.852184971211604
49203	ENSG00000267321	NA	NA	0.157443897685585	3.36620577001143	2.41896618442121	0.119874017912853	0.852184971211604
2538	ENSG00000101452	60625	DHX35	0.0861476019575162	3.95793196056252	2.41799425655759	0.119948423668485	0.852184971211604
3925	ENSG00000111667	8078	USP5	0.0761091125085764	5.87812517511047	2.41785018286626	0.119959457553339	0.852184971211604
11792	ENSG00000166224	8879	SGPL1	0.0912976287975901	5.66823774136346	2.41763030309309	0.119976299213659	0.852184971211604
1922	ENSG00000091181	3568	IL5RA	-0.464490914107689	0.520716820634957	2.41724885052201	0.120005522729606	0.852184971211604
10769	ENSG00000162604	83941	TM2D1	0.0839818508083069	4.36843528237627	2.41717830206318	0.120010928390838	0.852184971211604
57564	ENSG00000284627	NA	NA	-0.599713137013894	-1.53553739338016	2.41647400805951	0.120064908557905	0.852184971211604
7666	ENSG00000138434	6744	ITPRID2	0.109706643456431	6.44770797288502	2.41399902315223	0.120254815528952	0.852184971211604
34127	ENSG00000237357	NA	NA	-0.464649544121214	-0.626422169804674	2.41361718138702	0.120284144063043	0.852184971211604
8244	ENSG00000142539	NA	NA	-1.28355955228556	-1.49621306853277	2.41330057510044	0.120308467991233	0.852184971211604
19546	ENSG00000203288	109729141	TDRKH-AS1	-0.219822332936944	-0.132619568289347	2.41302971738261	0.120329281514651	0.852184971211604
29867	ENSG00000231074	414777	HCG18	-0.125009101272713	5.24235012092551	2.41291295471669	0.120338255139689	0.852184971211604
41059	ENSG00000253364	NA	NA	-0.786259217234657	-1.93579341323984	2.41246797339807	0.120372460326383	0.852184971211604
51348	ENSG00000271743	NA	NA	-0.509686573584021	-1.23506900987868	2.41096754175686	0.120487876110417	0.852184971211604
6303	ENSG00000130643	50632	CALY	-0.405585117972768	-1.47199010156761	2.41072734061368	0.120506364172963	0.852184971211604
17263	ENSG00000196961	160	AP2A1	0.12686191164279	6.66183864080195	2.41024226949372	0.120543709233085	0.852184971211604
3638	ENSG00000109113	83871	RAB34	0.13471139814796	4.41036228970321	2.40910659982998	0.120631193259767	0.852184971211604
23246	ENSG00000215861	NA	NA	0.357914130065032	-0.445666294582017	2.40896842405959	0.120641842149508	0.852184971211604
10373	ENSG00000159674	10417	SPON2	-0.289865474372056	6.48873877657901	2.40880149413798	0.120654708444455	0.852184971211604
2344	ENSG00000100577	2954	GSTZ1	0.162023226953923	3.14496126872134	2.40708715780741	0.120786930662578	0.852184971211604
1416	ENSG00000078237	57103	TIGAR	0.131489182437194	3.93913825807621	2.40583445755317	0.120883649602247	0.852184971211604
7879	ENSG00000139793	10150	MBNL2	-0.14879267748146	4.40488603403728	2.4052955767435	0.120925282096504	0.852184971211604
21602	ENSG00000211789	28673	TRAV12-2	0.320409578342731	1.55401429687597	2.40498211065625	0.120949506957273	0.852184971211604
4605	ENSG00000116704	23169	SLC35D1	-0.0996958656760462	4.33890964588528	2.40496016360225	0.120951203241081	0.852184971211604
12416	ENSG00000168710	10768	AHCYL1	0.0887282266238612	6.12970198823953	2.40487774024777	0.120957573962491	0.852184971211604
6139	ENSG00000129450	27180	SIGLEC9	0.19438305617068	5.19180523805685	2.40369938681258	0.121048692707492	0.852184971211604
54669	ENSG00000278259	80179	MYO19	-0.203847863764749	5.01121262355676	2.40305683887641	0.12109841116268	0.852184971211604
8173	ENSG00000141858	90378	SAMD1	-0.111869267080733	4.37792284782063	2.39834019442051	0.121464064525128	0.852184971211604
16598	ENSG00000188010	729967	MORN2	0.194047213930762	1.30406664458072	2.3971722359729	0.12155479826525	0.852184971211604
10260	ENSG00000158792	124044	SPATA2L	0.152237992023308	2.75188109345975	2.39608880973438	0.121639032217619	0.852184971211604
23616	ENSG00000218891	163033	ZNF579	-0.190234109855057	1.62206430240135	2.39532478488587	0.121698472327253	0.852184971211604
7863	ENSG00000139675	144983	HNRNPA1L2	-0.196776069819625	2.92000920329532	2.39362789672498	0.121830603141137	0.852184971211604
59217	ENSG00000286885	NA	NA	-0.312328410872038	0.950233088868352	2.39323050584071	0.121861569570271	0.852184971211604
12511	ENSG00000169087	79663	HSPBAP1	-0.146376870877836	4.75332382830761	2.39247795725129	0.12192023534389	0.852184971211604
34152	ENSG00000237399	100507034	PITRM1-AS1	-0.317826480553895	-0.54400455075356	2.39160031417364	0.121988692549393	0.852184971211604
11702	ENSG00000165886	80019	UBTD1	0.18039819204752	2.61947104382486	2.39021950669422	0.122096483454957	0.852184971211604
46954	ENSG00000262097	NA	NA	0.304465685176734	1.60839962700047	2.38989384982861	0.122121920812367	0.852184971211604
3286	ENSG00000106305	7965	AIMP2	0.12695942734848	3.48441394850221	2.38888787669981	0.122200535415066	0.852184971211604
12993	ENSG00000171163	55657	ZNF692	-0.172878978035217	5.21208748862653	2.38857951760238	0.122224644239421	0.852184971211604
51562	ENSG00000272155	NA	NA	-0.359340212209032	0.369228822819141	2.38733193193195	0.122322239634855	0.852184971211604
46223	ENSG00000260917	103344931	LOC103344931	-0.151238149256524	3.17368879712263	2.38590118619601	0.12243426955391	0.852184971211604
56502	ENSG00000282246	NA	NA	-0.703419575920402	-1.38954631665858	2.38513421477677	0.122494371612018	0.852184971211604
2165	ENSG00000100029	23481	PES1	0.0960321173691236	5.48155313194885	2.38501748447501	0.122503521798318	0.852184971211604
3123	ENSG00000105507	56344	CABP5	-0.420769742181957	3.48097624123866	2.38464903992067	0.122532408186032	0.852184971211604
17778	ENSG00000198576	23237	ARC	-0.615991125719678	-1.51391486130545	2.38330252020279	0.122638040822661	0.852184971211604
46358	ENSG00000261098	NA	NA	-0.178764240289655	1.48981017130803	2.3825890784623	0.122694050284259	0.852184971211604
10687	ENSG00000162174	80150	ASRGL1	0.189107404218317	3.33311265459462	2.38246302525354	0.122703949167088	0.852184971211604
11751	ENSG00000166091	116173	CMTM5	-0.416420951159289	4.78885551954205	2.38235422718489	0.122712493726336	0.852184971211604
10760	ENSG00000162585	199990	FAAP20	-0.130589509353645	4.58025297110541	2.38230445189245	0.122716403096042	0.852184971211604
8649	ENSG00000145029	84276	NICN1	-0.154979667945696	3.91763461935857	2.38120243135046	0.122802991588729	0.852184971211604
39855	ENSG00000251660	NA	NA	-0.382840229612927	0.968353525585687	2.38011625807317	0.122888401241489	0.852184971211604
12249	ENSG00000167995	7439	BEST1	0.199619945801138	3.67529068921396	2.38004398057308	0.122894087015175	0.852184971211604
15427	ENSG00000183208	390637	GDPGP1	-0.157103507485813	1.57791637572362	2.38001927823586	0.122896030313364	0.852184971211604
4212	ENSG00000113645	23286	WWC1	-0.385124733949861	-0.131425607368888	2.3795803169277	0.122930568468638	0.852184971211604
12028	ENSG00000167123	51148	CERCAM	-0.342779214111515	2.34077724978204	2.37924221219686	0.122957178413018	0.852184971211604
39496	ENSG00000251158	728506	LOC728506	0.437452818961816	0.773267377008655	2.37919919538353	0.122960564434616	0.852184971211604
7959	ENSG00000140403	55466	DNAJA4	-0.120082878783178	4.33770780664869	2.37869368154426	0.123000363157004	0.852184971211604
3364	ENSG00000106799	7046	TGFBR1	-0.136201986579159	6.41151532627583	2.37789459766833	0.123063303578465	0.852184971211604
5360	ENSG00000123213	57486	NLN	0.176165730290003	3.99169052151327	2.37778830586649	0.123071678421531	0.852184971211604
7708	ENSG00000138674	22872	SEC31A	0.0782611336189601	6.52292202691286	2.37757159391532	0.12308875534334	0.852184971211604
14900	ENSG00000180694	169200	TMEM64	-0.15980166375511	4.15599924809222	2.37642123577626	0.123179447697021	0.852184971211604
37249	ENSG00000244607	152206	CCDC13	0.220030651565114	0.341706452445825	2.37618388832558	0.123198169006589	0.852184971211604
3926	ENSG00000111669	7167	TPI1	0.127672018455752	8.07892447075241	2.37609460930653	0.123205211905417	0.852184971211604
50167	ENSG00000269711	NA	NA	-1.34621348844678	0.996838522338142	2.37593561103463	0.123217755810107	0.852184971211604
7616	ENSG00000138134	57559	STAMBPL1	-0.159254693262351	3.41583693828053	2.3752819569562	0.123269339652805	0.852184971211604
3004	ENSG00000104918	56729	RETN	0.45097841750118	3.63260294058305	2.37356790740006	0.123404719626868	0.852184971211604
12556	ENSG00000169248	6373	CXCL11	0.454880202697949	-1.22133249314598	2.37285674071896	0.123460937791982	0.852184971211604
17182	ENSG00000196668	100287569	LINC00173	-0.297762907786597	1.37183449430033	2.37273010606191	0.123470951320393	0.852184971211604
5335	ENSG00000123066	23389	MED13L	0.133577068600208	6.75757330655968	2.37244923085274	0.123493164506623	0.852184971211604
44682	ENSG00000258920	400236	FOXN3-AS1	0.206962243598476	0.0655133540093583	2.37239577756515	0.123497392394569	0.852184971211604
58832	ENSG00000286488	NA	NA	-0.330417926948581	-0.0128612328480827	2.37187396497114	0.123538673602242	0.852184971211604
10984	ENSG00000163376	84541	KBTBD8	-0.21582817758723	3.66197178345852	2.37170165911954	0.123552308283717	0.852184971211604
61596	ERCC-00116	NA	NA	1.61144404097584	1.4878387593694	2.37025577109748	0.123666788234578	0.852184971211604
4875	ENSG00000119139	9414	TJP2	0.171069396466521	5.0985425184493	2.37014629330054	0.123675461066086	0.852184971211604
6396	ENSG00000131080	60401	EDA2R	-0.32998421443151	-0.884303201181547	2.36959147541381	0.123719424122084	0.852184971211604
12161	ENSG00000167685	55311	ZNF444	-0.141854989831454	3.69583293202808	2.36916926843503	0.123752890882266	0.852184971211604
15626	ENSG00000184005	256435	ST6GALNAC3	0.285409212846746	1.34445416557949	2.36875638297951	0.123785628478477	0.852184971211604
3920	ENSG00000111652	50813	COPS7A	0.0875208042361365	5.14460970149848	2.36803125215587	0.123843147209425	0.852184971211604
38202	ENSG00000249141	NA	NA	0.420258724507103	-0.819989412766791	2.36766019934024	0.123872591285485	0.852184971211604
9492	ENSG00000152117	NA	NA	-0.151784617586531	4.86008173998593	2.36752155542396	0.123883595061147	0.852184971211604
51125	ENSG00000271380	NA	NA	-0.278449284507	-0.394018581365473	2.36681714484985	0.123939518900577	0.852184971211604
3243	ENSG00000106012	23288	IQCE	0.137605887379222	4.12637248124387	2.365231607379	0.124065498821206	0.852184971211604
2228	ENSG00000100227	84271	POLDIP3	0.0867495007461817	6.46139047320467	2.36512679549483	0.124073831726205	0.852184971211604
33496	ENSG00000236439	NA	NA	-0.377133639678051	1.35764282205175	2.36473671211195	0.124104850155766	0.852184971211604
14262	ENSG00000177324	139105	BEND2	-0.417130317425277	4.55759387600115	2.36338843876086	0.124212127715622	0.852184971211604
8570	ENSG00000144485	55502	HES6	-0.218790704783222	1.72886461726484	2.36292401680524	0.124249104040115	0.852184971211604
44644	ENSG00000258875	NA	NA	-0.241242984664076	1.5241966890961	2.36266295988997	0.124269894222483	0.852184971211604
20381	ENSG00000206418	201475	RAB12	-0.146268833502336	4.78922367365817	2.362215840228	0.124305511137503	0.852184971211604
53427	ENSG00000275759	NA	NA	-0.404615151625608	-1.42700914731771	2.36088007450098	0.12441198386346	0.852184971211604
7782	ENSG00000139187	10219	KLRG1	-0.308575384442098	5.12761797189254	2.36072808686032	0.124424105081773	0.852184971211604
7996	ENSG00000140575	8826	IQGAP1	0.129866560377566	8.87539450042884	2.35947065870792	0.124524436984972	0.852184971211604
10451	ENSG00000160221	8209	GATD3	0.542325325045011	3.75518238927527	2.35925630195982	0.124541549763498	0.852184971211604
4686	ENSG00000117262	51463	GPR89B	-0.108832972698213	4.00451998867393	2.35873963982451	0.124582807273987	0.852184971211604
4047	ENSG00000112308	81688	C6orf62	-0.123615655411935	7.32593432733582	2.35820913336309	0.124625186103623	0.852184971211604
10615	ENSG00000161638	3678	ITGA5	0.111657129425928	6.99839934225037	2.35798742007722	0.124642902129241	0.852184971211604
6992	ENSG00000134986	9315	NREP	0.149380631999273	4.01986394566744	2.3575046637196	0.124681486507824	0.852184971211604
326	ENSG00000013016	30845	EHD3	-0.265989244359038	4.89263566723377	2.35679289124116	0.124738399236946	0.852184971211604
4216	ENSG00000113658	4090	SMAD5	-0.10234283210065	4.95334408609197	2.35639405068343	0.124770302806498	0.852184971211604
31290	ENSG00000233184	102606465	DPH5-DT	-0.171000157231738	3.43940971536196	2.3563545865652	0.12477346006504	0.852184971211604
29651	ENSG00000230747	NA	NA	-0.295026448920984	-0.287819322143654	2.35550006593664	0.124841846279112	0.852184971211604
8135	ENSG00000141556	6904	TBCD	-0.108069026055872	6.25374606760228	2.35530740229015	0.124857270659968	0.852184971211604
15745	ENSG00000184500	5627	PROS1	-0.466938055877466	3.12349582351698	2.35507147731511	0.124876161365259	0.852184971211604
37095	ENSG00000244242	402778	IFITM10	-0.753566447458933	-0.806572187717188	2.35481751839555	0.124896499611397	0.852184971211604
9404	ENSG00000151461	26019	UPF2	0.0863018062165758	5.65561730470715	2.35452559464696	0.124919882808648	0.852184971211604
7073	ENSG00000135414	10220	GDF11	-0.173590405392615	3.49552051283655	2.35451046988555	0.124921094439974	0.852184971211604
6711	ENSG00000133103	57511	COG6	-0.104998464910295	4.1918500322692	2.35416220694052	0.124948997089381	0.852184971211604
10313	ENSG00000159210	11267	SNF8	0.105149001316625	5.37692968434918	2.35407934609418	0.124955636877627	0.852184971211604
10475	ENSG00000160336	388561	ZNF761	-0.107516932471923	4.11388500759796	2.3539460801843	0.124966316536161	0.852184971211604
11488	ENSG00000164961	9897	WASHC5	0.111918962736617	5.38654877620996	2.35390460115499	0.124969640787981	0.852184971211604
3141	ENSG00000105607	2639	GCDH	0.0966589899038238	4.30712376984564	2.35383150911196	0.124975498839081	0.852184971211604
46892	ENSG00000261840	730183	LOC730183	-0.253170781827983	-0.103034114164773	2.3536445091087	0.124990487571461	0.852184971211604
34574	ENSG00000238005	101927851	LNCATV	-0.339560331963114	-0.536054304407349	2.35360912372968	0.124993324063352	0.852184971211604
54901	ENSG00000278730	NA	NA	-0.114533111660091	5.01029460042852	2.35322825086337	0.125023859358918	0.852184971211604
14722	ENSG00000179743	729614	SPEN-AS1	0.13763988575211	2.30446703012274	2.35267799028594	0.1250679894225	0.852184971211604
3658	ENSG00000109320	4790	NFKB1	0.106772504101463	6.05009243888868	2.35169449649845	0.125146907244583	0.852184971211604
30056	ENSG00000231365	101929147	WARS2-AS1	-0.178998430726172	2.96398833547577	2.35164328622264	0.125151017990958	0.852184971211604
7985	ENSG00000140526	11057	ABHD2	0.155556786018191	6.67215266707202	2.3510089393194	0.125201950665574	0.852184971211604
651	ENSG00000048828	23196	FAM120A	0.0849253510706409	7.36887861996465	2.35099087392572	0.12520340150065	0.852184971211604
30523	ENSG00000232065	NA	NA	-0.434053644386958	-1.32694402228662	2.34994193254795	0.125287674213918	0.852184971211604
10249	ENSG00000158714	56833	SLAMF8	0.232786842822716	2.76014691532078	2.34983067994739	0.12529661602488	0.852184971211604
14291	ENSG00000177455	930	CD19	-0.381607520488326	4.84803727332127	2.34982496597581	0.125297075298491	0.852184971211604
12371	ENSG00000168495	661	POLR3D	0.0951187740380135	4.33431804825406	2.34932289459437	0.125337437744923	0.852184971211604
469	ENSG00000028116	7444	VRK2	0.11667297950245	4.49356007780241	2.34863121097263	0.12539306713394	0.852184971211604
2822	ENSG00000103479	5934	RBL2	-0.166900804120863	8.38735884921238	2.34690190515602	0.125532268473285	0.852184971211604
5365	ENSG00000123297	10102	TSFM	0.109369463160274	3.82381245470985	2.34574728588925	0.125625305735401	0.852184971211604
13994	ENSG00000176049	9832	JAKMIP2	-0.253740685292345	3.26461973033955	2.34566912761485	0.125631606365294	0.852184971211604
15546	ENSG00000183684	10189	ALYREF	0.107392568520538	4.57488127984782	2.34413979073295	0.125754962611061	0.852184971211604
54573	ENSG00000278058	NA	NA	-0.300913332829188	-0.553021105564101	2.34332654066165	0.125820614149831	0.852184971211604
12064	ENSG00000167306	4645	MYO5B	0.620601920054738	-1.41294949312927	2.34297979357819	0.125848617713319	0.852184971211604
15642	ENSG00000184083	54954	FAM120C	-0.125578599808094	2.63965112437363	2.34238936155552	0.125896317404988	0.852184971211604
6507	ENSG00000131849	7691	ZNF132	0.26093781472148	0.558835735538515	2.34185315958021	0.125939653384832	0.852184971211604
7411	ENSG00000137101	971	CD72	-0.332559620890559	4.43804284849207	2.34167151450782	0.125954337745682	0.852184971211604
15737	ENSG00000184470	10587	TXNRD2	0.0967755827235242	4.66462056044917	2.34135536914846	0.12597989977726	0.852184971211604
6603	ENSG00000132514	10462	CLEC10A	0.23735897186264	5.62835407477569	2.34040848172691	0.126056495164705	0.852184971211604
6220	ENSG00000130175	5589	PRKCSH	0.09530567243349	7.5162471957458	2.33963062548935	0.126119456057528	0.852184971211604
60	ENSG00000004777	115703	ARHGAP33	-0.233932470503405	2.8711094894236	2.33922495050626	0.126152305891783	0.852184971211604
1257	ENSG00000074266	8726	EED	-0.096074353931329	4.56595191004214	2.33805941828319	0.126246738672403	0.852184971211604
10771	ENSG00000162613	8880	FUBP1	-0.0938969157102381	7.30239091813264	2.33799769183457	0.126251742012231	0.852184971211604
11195	ENSG00000164002	64789	EXO5	-0.123963432554024	3.2905704247879	2.33759957653919	0.126284017205919	0.852184971211604
5076	ENSG00000120675	29103	DNAJC15	0.116801661267388	5.2803321019615	2.33749656312139	0.126292369994195	0.852184971211604
1041	ENSG00000068366	2182	ACSL4	0.114703772114959	6.31442540901495	2.33728772831472	0.126309305138641	0.852184971211604
11101	ENSG00000163701	132014	IL17RE	-0.320657912136157	-0.191772434527484	2.33657270196244	0.126367308251163	0.852184971211604
357	ENSG00000015153	10138	YAF2	-0.138535655381423	4.18912888375002	2.33653352857516	0.126370486861568	0.852184971211604
10707	ENSG00000162368	51727	CMPK1	-0.149653745839246	7.38387967514229	2.33625854823399	0.126392801842959	0.852184971211604
9155	ENSG00000148985	27315	PGAP2	-0.104837850283012	3.21678082925949	2.33597891611507	0.126415498815232	0.852184971211604
8358	ENSG00000143319	81875	ISG20L2	0.105460148088078	5.0669202822138	2.33554842397368	0.126450449541893	0.852184971211604
7041	ENSG00000135297	25821	MTO1	-0.0735088400552439	5.30869735367224	2.33551323237657	0.126453307146683	0.852184971211604
17111	ENSG00000196458	100289635	ZNF605	-0.166418678083675	4.18042631960506	2.3354546687307	0.126458062752306	0.852184971211604
4908	ENSG00000119487	79109	MAPKAP1	0.0844502933963328	5.97866690952689	2.33484929388956	0.126507233300729	0.852184971211604
12874	ENSG00000170653	11016	ATF7	0.120923685657462	5.28181328779777	2.33479506132116	0.126511639287	0.852184971211604
11680	ENSG00000165795	57447	NDRG2	0.154403807390255	4.30373498185004	2.334598190375	0.126527634997528	0.852184971211604
35495	ENSG00000240356	NA	NA	-0.524779377836156	3.3022952401616	2.33418788824767	0.126560979161947	0.852184971211604
7320	ENSG00000136710	84317	CCDC115	0.0957450454742773	5.89425762414499	2.33399968619383	0.126576277112309	0.852184971211604
2319	ENSG00000100461	55147	RBM23	0.0820267199824698	6.36092276641281	2.33366857586319	0.126603196313116	0.852184971211604
10701	ENSG00000162337	4041	LRP5	0.219406398406424	0.634820306553209	2.33336074810848	0.126628228356562	0.852184971211604
13969	ENSG00000175893	340481	ZDHHC21	-0.164715858075982	4.7136903212954	2.33163124285264	0.12676897124548	0.852184971211604
9932	ENSG00000156042	118491	CFAP70	-0.27912803206296	1.27114903780008	2.33127835553722	0.12679770971514	0.852184971211604
2450	ENSG00000101152	80331	DNAJC5	0.110958471050868	6.67324009819304	2.33124809969706	0.126800174030298	0.852184971211604
29415	ENSG00000230415	NA	NA	-0.397643849498	-1.36740976637475	2.33044193383211	0.126865855250888	0.852184971211604
2867	ENSG00000104043	79895	ATP8B4	0.131987322133447	4.16722187334873	2.32907930420524	0.126976959629029	0.852184971211604
481	ENSG00000029639	51106	TFB1M	-0.1118941286681	2.92725867143992	2.32838701089727	0.127033448430591	0.852184971211604
50856	ENSG00000270964	118732298	MAP2K5-DT	-0.245737165451433	-0.463345274657679	2.32660177970027	0.127179246327671	0.852184971211604
7744	ENSG00000138798	1950	EGF	-0.396042094695692	3.35045907493827	2.32608183390326	0.127221744736799	0.852184971211604
9520	ENSG00000152315	56659	KCNK13	0.232201872034503	1.15054448732373	2.32471783455347	0.127333308016426	0.852184971211604
1446	ENSG00000078967	51619	UBE2D4	0.0975384584057523	3.24837312754746	2.32436282102523	0.12736236288456	0.852184971211604
22976	ENSG00000214954	100130742	LRRC69	-0.345137721221947	-1.08872218757932	2.3242742091943	0.127369616167226	0.852184971211604
32113	ENSG00000234389	NA	NA	-0.38752764496497	1.25111041229862	2.32312698188426	0.1274635634664	0.852184971211604
14692	ENSG00000179532	144132	DNHD1	-0.237446445461857	5.28621061541127	2.32247257352034	0.127517187991731	0.852184971211604
14673	ENSG00000179409	50628	GEMIN4	0.111161582038529	4.0309090355259	2.32189532558991	0.12756451056005	0.852184971211604
17702	ENSG00000198324	144717	PHETA1	0.140580957094142	3.78941869700697	2.32177309478126	0.127574533502929	0.852184971211604
35960	ENSG00000241484	23779	ARHGAP8	-0.404521068490954	-0.629895005897759	2.32172963433098	0.12757809747695	0.852184971211604
12448	ENSG00000168852	NA	NA	-0.309686919364846	-0.770281903237971	2.32146619343791	0.127599703317791	0.852184971211604
43021	ENSG00000255769	NA	NA	-0.321829696170438	1.02326805534281	2.32064136829399	0.127667376864545	0.852184971211604
5185	ENSG00000121690	91614	DEPDC7	0.28610034807971	-0.0946152634334586	2.32062307365052	0.127668878318344	0.852184971211604
52656	ENSG00000274227	NA	NA	-0.376456999633202	-1.42082304789199	2.32056466465423	0.127673672115826	0.852184971211604
34602	ENSG00000238045	NA	NA	-0.25296250703646	-0.0719175952143549	2.31992614199487	0.127726090609406	0.852184971211604
7193	ENSG00000135976	375248	ANKRD36	-0.224779624855317	4.27542350417372	2.31899020940912	0.127802967786405	0.852184971211604
3873	ENSG00000111269	1389	CREBL2	0.115385664524997	6.05809110521091	2.31879712461543	0.127818834111902	0.852184971211604
11869	ENSG00000166484	5598	MAPK7	0.115594332969386	4.68658949634027	2.31861181271276	0.127834063778777	0.852184971211604
42611	ENSG00000255197	127138868	SLC39A13-AS1	0.189765479512102	6.52312089715523	2.31858960903003	0.127835888700956	0.852184971211604
17005	ENSG00000196177	36	ACADSB	-0.0877036649049381	4.93304424842105	2.31788468384732	0.127893841626727	0.852184971211604
56685	ENSG00000283078	NA	NA	-0.364237318252309	-1.28395995700383	2.31775093435326	0.127904840667802	0.852184971211604
27138	ENSG00000227039	100505746	ITGB2-AS1	-0.248787773114178	7.38251944792697	2.31718331645476	0.127951531086389	0.852184971211604
15157	ENSG00000182095	84629	TNRC18	0.178990798675389	6.15758887901656	2.3171097813406	0.127957581235884	0.852184971211604
1058	ENSG00000068885	57560	IFT80	-0.14589618334627	5.09232222935922	2.31660654335423	0.127998994017606	0.852184971211604
6708	ENSG00000133069	9911	TMCC2	-0.331901862328347	2.63884906577858	2.31574722675438	0.128069743944194	0.852184971211604
17730	ENSG00000198429	7620	ZNF69	0.175208022019374	1.52000487478465	2.31554356559255	0.128086518315305	0.852184971211604
33763	ENSG00000236829	729480	RPL23AP5	-0.322517180050691	-1.02922040400867	2.31546903051037	0.12809265794267	0.852184971211604
55159	ENSG00000279088	NA	NA	-0.201511154011085	3.64657619465401	2.31332599849225	0.128269324670008	0.852184971211604
1789	ENSG00000088826	54498	SMOX	-0.325221349416031	5.09590191843704	2.31330100605717	0.128271386589706	0.852184971211604
9149	ENSG00000148935	2620	GAS2	0.262878290727227	-0.846740351085455	2.31308322801706	0.128289355221674	0.852184971211604
13044	ENSG00000171425	51545	ZNF581	0.108624676642337	4.3571789307836	2.31304526768577	0.128292487574627	0.852184971211604
9294	ENSG00000150401	55208	DCUN1D2	-0.115166295699439	3.94321101682776	2.31073031717204	0.128483670192825	0.852184971211604
182	ENSG00000007350	8277	TKTL1	-0.410997708319898	2.95796813336872	2.30955621234585	0.128580756115235	0.852184971211604
7762	ENSG00000139083	2120	ETV6	0.126323449667025	5.90424690682579	2.30934662174164	0.128598095610734	0.852184971211604
26606	ENSG00000226284	NA	NA	0.357887925006391	-1.07247226352015	2.30850579372583	0.128667683756586	0.852184971211604
8406	ENSG00000143486	1939	EIF2D	0.0824945636005571	5.54518772290398	2.30848864849008	0.128669103157388	0.852184971211604
54802	ENSG00000278540	31	ACACA	0.132597594957492	3.8955660055881	2.30797112032047	0.128711955915754	0.852184971211604
7548	ENSG00000137831	55075	UACA	0.195740201571962	2.59322432781461	2.30680631010617	0.128808463573558	0.852184971211604
21540	ENSG00000211685	28834	IGLC7	-0.776991191372971	0.0936257621846264	2.3066641879465	0.128820244292458	0.852184971211604
422	ENSG00000022976	55778	ZNF839	-0.133213864575407	4.13700132213926	2.30656904384904	0.128828131599989	0.852184971211604
4629	ENSG00000116819	339488	TFAP2E	-0.166326483569459	2.03407578364678	2.30644700740277	0.128838249031645	0.852184971211604
17525	ENSG00000197782	284323	ZNF780A	-0.217557630086798	4.60025197228086	2.30617919164604	0.128860455399624	0.852184971211604
1839	ENSG00000089351	57655	GRAMD1A	0.0825458955384104	5.94114841290262	2.3052283158647	0.12893933321977	0.852184971211604
12105	ENSG00000167523	124045	SPATA33	-0.138415683641951	2.03413910841127	2.30276040868134	0.129144304130124	0.852184971211604
4821	ENSG00000118514	64577	ALDH8A1	-0.319317692391119	0.374117701314531	2.3017241643222	0.12923047712431	0.852184971211604
12707	ENSG00000169926	51621	KLF13	0.125002883412607	8.5796436312396	2.29986928726069	0.129384886777638	0.852184971211604
55166	ENSG00000279095	NA	NA	0.401727698391081	-0.479679901740444	2.29885768922225	0.129469184104459	0.852184971211604
8939	ENSG00000147174	93953	GCNA	-0.195403860879433	2.74098617824173	2.29879330628285	0.12947455126084	0.852184971211604
10817	ENSG00000162745	25903	OLFML2B	0.290307248290293	0.854030963831638	2.29877175144543	0.12947634819262	0.852184971211604
487	ENSG00000030419	22807	IKZF2	-0.263090399863698	4.92804211439925	2.29803195469333	0.129538038635719	0.852184971211604
22775	ENSG00000214357	54492	NEURL1B	-0.307834843936143	0.137063764080133	2.29615016320429	0.129695105839973	0.852184971211604
39810	ENSG00000251595	NA	NA	-0.193293744363915	1.9129103861594	2.29585790580285	0.129719518680859	0.852184971211604
1992	ENSG00000092978	55105	GPATCH2	-0.0850093440654249	3.42788946040676	2.29574106758309	0.129729279842295	0.852184971211604
4203	ENSG00000113593	23398	PPWD1	-0.112305846257413	5.85212083808536	2.29572755054906	0.129730409165599	0.852184971211604
10980	ENSG00000163359	1293	COL6A3	-0.336189409413034	1.52455127114669	2.29323983338332	0.129938440064804	0.852184971211604
30733	ENSG00000232388	388789	SMIM26	0.157248425858402	4.93134077079105	2.29305938516271	0.129953544182615	0.852184971211604
4303	ENSG00000114573	523	ATP6V1A	0.135716327558474	6.17029667025581	2.29259280153585	0.129992607861834	0.852184971211604
7075	ENSG00000135424	3679	ITGA7	-0.298102039663946	1.51034538633421	2.29220603562979	0.13002499890219	0.852184971211604
8554	ENSG00000144369	165215	FAM171B	-0.357563318966852	-0.519823908409489	2.29217677969856	0.130027449406734	0.852184971211604
49483	ENSG00000267680	7767	ZNF224	-0.151351557499421	5.7481453194111	2.29201864841355	0.130040695524372	0.852184971211604
9485	ENSG00000152078	148534	TLCD4	-0.487535133367223	-0.580136898442052	2.29174717321936	0.130063439582428	0.852184971211604
45281	ENSG00000259623	NA	NA	-0.241464738052989	3.36240712232722	2.29135709306459	0.130096128070181	0.852184971211604
11894	ENSG00000166582	201161	CENPV	-0.17987395942283	1.75810573435123	2.29133294941079	0.130098151595148	0.852184971211604
8359	ENSG00000143320	1382	CRABP2	-0.361148780207998	-0.618903064598461	2.29090670382405	0.130133881816972	0.852184971211604
8380	ENSG00000143382	54507	ADAMTSL4	0.21040665047763	5.54366747151636	2.28882756453007	0.130308323483754	0.852184971211604
3884	ENSG00000111331	4940	OAS3	0.284290830742524	6.86831161992994	2.2881798100897	0.130362723922126	0.852184971211604
6635	ENSG00000132676	7818	DAP3	0.0810033616559014	6.42894343356039	2.28748251585733	0.130421313171462	0.852184971211604
10336	ENSG00000159339	23569	PADI4	0.232231982379797	5.05864141774635	2.28726133098627	0.13043990407893	0.852184971211604
22105	ENSG00000213024	23636	NUP62	0.0848249287348987	6.21922994178217	2.28708514077084	0.130454715235224	0.852184971211604
3635	ENSG00000109103	9094	UNC119	0.129120710124013	6.44262011988921	2.28689767010914	0.130470476724051	0.852184971211604
9873	ENSG00000155506	23367	LARP1	0.0992371933259186	6.9946099639836	2.28679142514599	0.130479410151409	0.852184971211604
7528	ENSG00000137767	58472	SQOR	0.140688376949877	6.32138882350392	2.28670718720775	0.13048649364025	0.852184971211604
1028	ENSG00000067992	5165	PDK3	-0.0803439781301338	5.81869997694863	2.28573102922408	0.130568609130538	0.852184971211604
56551	ENSG00000282608	140	ADORA3	0.286571276873345	0.441661686909181	2.28565889596806	0.130574679346072	0.852184971211604
21629	ENSG00000211817	28643	TRAV38-2DV8	0.315276335501311	0.254458671785163	2.28478363777566	0.130648359858424	0.852184971211604
9668	ENSG00000153574	22934	RPIA	0.105463112051846	4.98964174005892	2.28462524483527	0.1306616985616	0.852184971211604
12111	ENSG00000167535	784	CACNB3	-0.198613999197086	2.16234759333347	2.28402101096731	0.130712596700325	0.852184971211604
6430	ENSG00000131355	84658	ADGRE3	0.262742417101406	3.31666982804682	2.28368966151328	0.130740517583127	0.852184971211604
7774	ENSG00000139160	254013	ETFBKMT	0.162223105566357	1.05589143822381	2.28343825907444	0.130761706236154	0.852184971211604
5217	ENSG00000121957	29899	GPSM2	0.169151443180802	1.41683981154792	2.28331124379667	0.130772412770234	0.852184971211604
59241	ENSG00000286909	NA	NA	-0.405231673728177	-0.931437114786905	2.2830137635865	0.13079749217914	0.852184971211604
14384	ENSG00000177888	360023	ZBTB41	-0.125377879305671	4.31209956800717	2.28298451316206	0.130799958459248	0.852184971211604
32876	ENSG00000235505	NA	NA	-0.184608466645355	3.94542881954355	2.28185959037862	0.130894846868083	0.852184971211604
13962	ENSG00000175857	202309	GAPT	0.177695123506742	5.71753384207598	2.28130144369808	0.130941955620329	0.852184971211604
1628	ENSG00000084444	57613	FAM234B	0.119146645145571	2.26459878286886	2.28103906409328	0.130964107544878	0.852184971211604
2025	ENSG00000095321	1384	CRAT	-0.1605430930629	4.66296599240014	2.28038470538297	0.131019371307741	0.852184971211604
37075	ENSG00000244198	NA	NA	-0.237357795065605	4.00833850694253	2.28010232084537	0.131043228085082	0.852184971211604
4931	ENSG00000119655	10577	NPC2	0.163150756399282	7.4704962812813	2.27859843022136	0.13117036338533	0.852184971211604
7702	ENSG00000138658	55345	ZGRF1	-0.217076642999199	3.6929396080848	2.27831600172399	0.131194254556788	0.852184971211604
45781	ENSG00000260296	NA	NA	-0.244238694814117	1.28126359589143	2.27830254678142	0.131195392857486	0.852184971211604
14300	ENSG00000177479	10425	ARIH2	-0.0757362526317731	6.74233409940759	2.27812933918557	0.13121004736575	0.852184971211604
276	ENSG00000011007	6924	ELOA	0.0865811163476167	5.28879418904129	2.27770826961662	0.131245680253534	0.852184971211604
2908	ENSG00000104356	10940	POP1	-0.131048035200827	2.67263313764583	2.27769946386124	0.131246425553228	0.852184971211604
14824	ENSG00000180245	10692	RRH	-0.358572541568595	-1.38835652762937	2.27533559350388	0.131446669217095	0.852424204144867
20014	ENSG00000204839	642475	MROH6	0.271505312689571	3.24299829055104	2.27453324236575	0.13151471392798	0.852424204144867
25168	ENSG00000224183	NA	NA	-0.539551254052819	-1.50260506147929	2.27442094803172	0.131524240369376	0.852424204144867
16663	ENSG00000188283	163087	ZNF383	-0.0855124157695425	3.84046665218894	2.27331264383497	0.13161830419684	0.852424204144867
2626	ENSG00000102081	2332	FMR1	-0.0908489536902648	5.98278306052706	2.27250820576441	0.131686625367739	0.852424204144867
210	ENSG00000008277	53616	ADAM22	-0.203198219829323	2.00612184092452	2.2722607091886	0.131707653288938	0.852424204144867
7614	ENSG00000138119	26509	MYOF	0.218740805444174	5.62262645097768	2.27220303496026	0.131712553972407	0.852424204144867
4592	ENSG00000116667	81563	C1orf21	-0.250078065814303	5.20608859943488	2.27180310494424	0.131746542348337	0.852424204144867
43355	ENSG00000256591	NA	NA	0.198800256072781	1.99063635841542	2.27136237793297	0.131784009228498	0.852424204144867
54621	ENSG00000278156	641467	TSC22D1-AS1	-0.340460437018647	-0.349198993125742	2.27133226674462	0.131786569460859	0.852424204144867
30481	ENSG00000232000	100419056	CLCN3P1	0.384289630067637	-1.41368985312814	2.27059813348757	0.131849007018032	0.852424204144867
48968	ENSG00000267041	342892	ZNF850	-0.173021015857744	1.4347079501689	2.26941386156412	0.131949798184887	0.852424204144867
35765	ENSG00000241014	NA	NA	-1.17755663013779	-1.44571573643552	2.26785670207784	0.132082456035252	0.852424204144867
31285	ENSG00000233175	107985040	FMNL1-AS1	-0.391215846258889	-0.300577393589089	2.26770355397505	0.132095511099594	0.852424204144867
7688	ENSG00000138614	81556	INTS14	-0.0777681512626475	4.66549634357588	2.2671066324732	0.132146409246837	0.852424204144867
14788	ENSG00000180061	284417	TMEM150B	0.241712102085211	2.55128323353947	2.26678326617784	0.132173991103051	0.852424204144867
1322	ENSG00000075711	1739	DLG1	-0.0634328256901122	5.59857405106507	2.26572594895492	0.132264220924824	0.852424204144867
5089	ENSG00000120725	64374	SIL1	0.130872601553658	4.30207840493361	2.26534086001197	0.132297100905474	0.852424204144867
13789	ENSG00000174953	170506	DHX36	-0.0824556119734282	5.70894747898303	2.26513628173694	0.132314572087923	0.852424204144867
5191	ENSG00000121749	64786	TBC1D15	-0.100282373371085	5.67442932273952	2.26482016232447	0.13234157405765	0.852424204144867
60439	ENSG00000288349	NA	NA	0.575502682628931	0.928400060819695	2.26469877516155	0.132351944219032	0.852424204144867
49535	ENSG00000267745	NA	NA	-0.163791995534566	1.81879142759476	2.26401475735847	0.132410397140895	0.852424204144867
14881	ENSG00000180573	8334	H2AC6	-0.3603039305259	7.82264758956614	2.26295590049003	0.132500938894237	0.852424204144867
29554	ENSG00000230606	NA	NA	-0.268003505172511	4.81736042720122	2.26267595307763	0.13252488846177	0.852424204144867
7277	ENSG00000136449	84073	MYCBPAP	-0.406567358956276	-0.817063495431981	2.26251821607286	0.132538385029239	0.852424204144867
5782	ENSG00000126003	5326	PLAGL2	0.187397729248236	5.61712374553837	2.26169053791713	0.132609229428602	0.852424204144867
32924	ENSG00000235576	NA	NA	-0.317028068149585	3.56105660599656	2.26127121991641	0.132645136731138	0.852424204144867
6499	ENSG00000131791	5565	PRKAB2	-0.11135042076457	5.25734978024463	2.26109971631911	0.132659826163757	0.852424204144867
21552	ENSG00000211698	6977	TRGV4	-0.564013817092183	1.48711435761203	2.26008998981615	0.132746346964542	0.852424204144867
7354	ENSG00000136866	7539	ZFP37	-0.240123832461376	1.17322191647254	2.25955477471999	0.13279223369089	0.852424204144867
16699	ENSG00000188404	6402	SELL	0.1637737795826	8.98107980013905	2.25945498842572	0.132800790839368	0.852424204144867
25577	ENSG00000224769	NA	NA	-0.526059023947747	-0.491762112129499	2.25914031892538	0.13282777927675	0.852424204144867
5144	ENSG00000121236	117854	TRIM6	0.380469898745954	-1.04990336510115	2.25639913477448	0.133063143296336	0.853621197293109
51849	ENSG00000272688	NA	NA	-0.231913083322436	1.18176897589853	2.2549154462981	0.133190730317726	0.853621197293109
53328	ENSG00000275549	100129722	STPG3-AS1	-0.430044044153613	-1.46129265470878	2.25481636443808	0.133199255544628	0.853621197293109
15481	ENSG00000183444	389537	OR7E38P	-0.181166182270174	0.982227442920243	2.25463160780521	0.133215154050801	0.853621197293109
3538	ENSG00000108479	2584	GALK1	0.134819619141164	4.29307615151208	2.25373397930295	0.133292426124918	0.853621197293109
12093	ENSG00000167461	4218	RAB8A	0.0910514307851207	6.53098644675902	2.25324105084792	0.133334881021094	0.853621197293109
2680	ENSG00000102524	10673	TNFSF13B	0.20087139255446	6.15338351406629	2.25276676006433	0.133375744957496	0.853621197293109
36782	ENSG00000243517	441632	RPL13AP22	-0.450790325449933	-0.473346014644108	2.25247408199201	0.133400968491534	0.853621197293109
1078	ENSG00000069493	29121	CLEC2D	-0.154732059669391	7.41851092733599	2.24956389020616	0.133652064396629	0.854651034950883
1206	ENSG00000072803	23291	FBXW11	0.0836694893793989	5.33268683661635	2.2494871599034	0.133658691950305	0.854651034950883
49115	ENSG00000267216	108903150	ZNF8-ERVK3-1	-0.265264610381973	0.662700568565809	2.24850427497574	0.133743620796266	0.854808824034896
1938	ENSG00000091640	9552	SPAG7	0.106844437389231	5.6079511314922	2.24628018617244	0.133936022000246	0.854808824034896
46527	ENSG00000261335	105274304	LOC105274304	-0.327834596242426	-1.13446361534441	2.24410635150466	0.134124374869326	0.854808824034896
41124	ENSG00000253438	100750225	PCAT1	-0.288380242587606	-0.304185552963147	2.24304684426988	0.13421628366731	0.854808824034896
6831	ENSG00000134072	8536	CAMK1	0.161678299400962	5.2480683294909	2.24061957202889	0.134427107195217	0.854808824034896
51657	ENSG00000272343	NA	NA	-0.409099042214672	-1.19267155151983	2.24055676253801	0.134432567498699	0.854808824034896
19621	ENSG00000203705	128387	TATDN3	0.115485040987482	4.25918806032234	2.24043103119539	0.134443498618865	0.854808824034896
1357	ENSG00000076770	55796	MBNL3	-0.0903303419543976	6.02217722197455	2.24025219113017	0.13445904873953	0.854808824034896
51346	ENSG00000271741	NA	NA	0.246280552632875	2.68560252385409	2.2402409988913	0.134460021970132	0.854808824034896
7252	ENSG00000136271	54606	DDX56	-0.114204627821339	5.95650299738519	2.24021809760259	0.13446201339562	0.854808824034896
2477	ENSG00000101224	994	CDC25B	-0.142999236788018	7.18315940370492	2.23965881740128	0.134510656918017	0.854808824034896
6020	ENSG00000128383	200315	APOBEC3A	0.290520846260482	6.22577301511815	2.23954414973076	0.134520632595495	0.854808824034896
23406	ENSG00000217128	96459	FNIP1	-0.109773413388643	4.57481065014917	2.23947157841729	0.134526946467878	0.854808824034896
15450	ENSG00000183307	27439	TMEM121B	0.263169245747856	2.61118343092177	2.23870890632847	0.134593320753267	0.854808824034896
53304	ENSG00000275491	101929125	LINC01730	-0.709070584482973	0.405472758788036	2.2386125969723	0.134601705026001	0.854808824034896
3300	ENSG00000106367	1174	AP1S1	0.132816715093594	3.44394227052292	2.2380108910138	0.134654100150399	0.854808824034896
596	ENSG00000043093	54165	DCUN1D1	-0.0916302788177556	5.23095356810574	2.2374369111869	0.134704102208114	0.854808824034896
4236	ENSG00000113845	51300	TIMMDC1	0.106489966814297	5.09031611845785	2.23692109822861	0.134749054796258	0.854808824034896
5290	ENSG00000122644	10124	ARL4A	0.166729164748178	3.90795917648213	2.23664441027876	0.134773174790823	0.854808824034896
2176	ENSG00000100060	4242	MFNG	0.0948519421398903	6.85391572420276	2.23594505148401	0.134834162224805	0.854808824034896
2585	ENSG00000101883	158800	RHOXF1	-0.56452002136596	-1.68108013685749	2.23505672117435	0.134911673393001	0.854808824034896
2276	ENSG00000100347	25813	SAMM50	0.0904032399144504	4.99093361283568	2.23416367167303	0.134989646579067	0.854808824034896
7640	ENSG00000138311	22891	ZNF365	-0.283541332945256	2.02258437335867	2.23355394974297	0.135042911066006	0.854808824034896
11620	ENSG00000165533	123016	TTC8	0.156107846803874	1.28377740069388	2.23320405217854	0.135073488263929	0.854808824034896
3744	ENSG00000110077	64231	MS4A6A	0.197484949050688	8.10035459447925	2.23262011097819	0.135124535552419	0.854808824034896
2941	ENSG00000104626	90459	ERI1	-0.0970320219896794	3.86152755753088	2.23199077634649	0.135179575235469	0.854808824034896
142	ENSG00000006555	55001	TTC22	-0.198629641338732	3.31945287474523	2.23097641662503	0.135268340840513	0.854808824034896
25340	ENSG00000224429	100652865	LINC00539	-0.204206152916853	1.18329610791057	2.23002361752742	0.135351778742066	0.854808824034896
9871	ENSG00000155465	9056	SLC7A7	0.179524971218145	7.69646655341236	2.22996812679176	0.135356639914962	0.854808824034896
45853	ENSG00000260401	NA	NA	0.333119129527847	1.43651290166235	2.2296491200033	0.135384589760113	0.854808824034896
4488	ENSG00000115827	80067	DCAF17	-0.0693794594259685	4.72737079845578	2.22787211569073	0.135540400593986	0.854808824034896
1536	ENSG00000081320	9262	STK17B	0.109216450975817	8.22683246227984	2.22726237662036	0.135593909811611	0.854808824034896
6865	ENSG00000134255	10390	CEPT1	-0.111717612718117	5.58084455578531	2.2262479578591	0.135682985128276	0.854808824034896
17445	ENSG00000197548	10533	ATG7	0.140611115338593	5.13126308369517	2.22595927675926	0.135708345958795	0.854808824034896
17605	ENSG00000198015	28977	MRPL42	-0.0823508152934073	5.22647165679106	2.22568938206678	0.13573206118963	0.854808824034896
7743	ENSG00000138796	3033	HADH	-0.074444522640434	4.67220769475517	2.22568114215861	0.135732785290631	0.854808824034896
9822	ENSG00000154945	91369	ANKRD40	0.0777418248288998	4.9425914712297	2.22540764602729	0.135756821849794	0.854808824034896
5291	ENSG00000122674	51622	CCZ1	0.151115092849111	5.34560407364251	2.22536582202636	0.135760498025871	0.854808824034896
30680	ENSG00000232300	NA	NA	-0.48713665855443	-0.655672742215735	2.22472059082543	0.135817225600132	0.854808824034896
1083	ENSG00000069702	7049	TGFBR3	-0.245027799659161	6.15298320758009	2.22375537355489	0.135902135317069	0.854808824034896
4315	ENSG00000114735	51409	HEMK1	-0.138669013983771	5.52607586329454	2.22328656380452	0.135943397732353	0.854808824034896
1460	ENSG00000079332	56681	SAR1A	-0.0822731033727639	6.42470715430139	2.22315213608283	0.135955232011236	0.854808824034896
2609	ENSG00000102003	6855	SYP	0.214033735098975	0.382831159296048	2.22292948349826	0.135974835659929	0.854808824034896
11786	ENSG00000166197	9221	NOLC1	0.0742208154892322	6.05107100167524	2.22255677520664	0.136007658181759	0.854808824034896
3561	ENSG00000108599	11216	AKAP10	0.0840047529136652	5.46223710116214	2.22226843263132	0.136033057129756	0.854808824034896
29384	ENSG00000230373	642402	GOLGA6L17P	-0.253599269004368	2.62890749447477	2.22182081169174	0.136072496794595	0.854808824034896
8226	ENSG00000142405	91662	NLRP12	0.23729256436627	5.02970523104144	2.2216269392716	0.136089582772766	0.854808824034896
1154	ENSG00000071282	29995	LMCD1	-0.325996764122425	-0.837119682853161	2.22150026472548	0.136100747899073	0.854808824034896
6792	ENSG00000133794	406	BMAL1	-0.101781521743364	5.2418704516939	2.22035761188806	0.136201507969014	0.854808824034896
10705	ENSG00000162366	10158	PDZK1IP1	-0.457489731690618	4.35431634378182	2.22019552728929	0.136215807485315	0.854808824034896
37683	ENSG00000248334	NA	NA	-0.294323012847341	4.66781426882194	2.21964357477626	0.136264514752198	0.854808824034896
61250	ENSG00000289361	NA	NA	-0.396730728001691	-1.28362062890354	2.21930769821719	0.136294163855319	0.854808824034896
15115	ENSG00000181885	1366	CLDN7	0.236939864757306	1.14285471636504	2.21827221815732	0.136385615096608	0.854808824034896
5425	ENSG00000123836	5208	PFKFB2	0.171648617188852	4.24505993375445	2.21724508743742	0.136476396832432	0.854808824034896
3028	ENSG00000105053	51231	VRK3	0.0850180515891467	5.15314780266135	2.21684731558815	0.136511571603093	0.854808824034896
15491	ENSG00000183486	4600	MX2	0.174116126647274	6.63804318368213	2.2163890866814	0.136552105147027	0.854808824034896
60758	ENSG00000288868	NA	NA	0.262692893351011	-1.07443337114574	2.21631647078578	0.136558529766782	0.854808824034896
7079	ENSG00000135439	116986	AGAP2	-0.121727694995395	5.64661956319544	2.21550058505974	0.136630737726037	0.854808824034896
23083	ENSG00000215244	399715	LINC02649	-0.27162167105572	-0.26419220195397	2.21548350932457	0.136632249428753	0.854808824034896
35992	ENSG00000241566	28885	IGKV2D-24	-0.787037072940145	-0.959440200977603	2.2150056886708	0.136674558149165	0.854808824034896
17453	ENSG00000197563	23556	PIGN	0.106086705852983	3.95155417686636	2.2143967221875	0.136728500470654	0.854808824034896
1	ENSG00000000003	7105	TSPAN6	0.363437442280372	-0.664627817424571	2.21431470242845	0.136735767612349	0.854808824034896
8916	ENSG00000147082	85417	CCNB3	-0.300753350223175	-0.713988689338909	2.21379087323172	0.136782190305326	0.854808824034896
15778	ENSG00000184640	10801	SEPTIN9	0.0900923419980354	8.95085100309157	2.2132350724798	0.136831465679255	0.854808824034896
10500	ENSG00000160584	23387	SIK3	0.100358539051257	6.04249517078766	2.2128373785541	0.136866736052319	0.854808824034896
58473	ENSG00000286116	NA	NA	-0.262334813451244	0.317751026221955	2.2127123123924	0.136877829928695	0.854808824034896
10930	ENSG00000163157	29765	TMOD4	-0.209553563509918	0.537430838437954	2.21179547668135	0.136959187744865	0.855014568668104
9276	ENSG00000150045	51348	KLRF1	-0.272517886700579	6.21735813609534	2.20881916071241	0.137223672554859	0.855218452996135
37325	ENSG00000245025	NA	NA	-0.16705360493463	2.9233276456297	2.20855703613455	0.137246993174649	0.855218452996135
9089	ENSG00000148399	92715	DPH7	-0.123328180397046	5.12247869359471	2.20815339602888	0.137282912789475	0.855218452996135
53622	ENSG00000276141	NA	NA	-0.24142969112672	4.0914917882597	2.20717666111776	0.137369875251879	0.855218452996135
570	ENSG00000040531	1497	CTNS	0.100953674659208	3.79202405809901	2.20685626452294	0.137398414835767	0.855218452996135
54974	ENSG00000278869	NA	NA	0.30587540786978	-0.944144712116644	2.2063776710695	0.137441058307932	0.855218452996135
8385	ENSG00000143398	8394	PIP5K1A	0.074363994529988	5.23029529627817	2.20633846629082	0.137444552176049	0.855218452996135
17706	ENSG00000198342	79973	ZNF442	-0.275499147055658	-0.173314587780837	2.20630116411837	0.137447876579297	0.855218452996135
16573	ENSG00000187922	414332	LCN10	-0.37936953454071	2.01037643913729	2.20615212122729	0.13746116031547	0.855218452996135
8861	ENSG00000146576	79034	INTS15	0.0742713948020711	4.93793878354792	2.20465710258816	0.137594486371641	0.855218452996135
34445	ENSG00000237821	NA	NA	0.31803245950421	-1.34632746782217	2.20389238966837	0.137662739640856	0.855218452996135
51457	ENSG00000271966	NA	NA	-0.392539029109948	-1.35075916297963	2.20334969121257	0.137711200372957	0.855218452996135
9997	ENSG00000156531	84295	PHF6	-0.089444887620504	5.00462256251658	2.20288863125339	0.137752386147194	0.855218452996135
19620	ENSG00000203697	388743	CAPN8	-0.404491319795632	-0.890288749139319	2.20207974372693	0.137824676184283	0.855218452996135
46843	ENSG00000261777	100506083	DDX19A-DT	-0.322376190016754	-1.00133933314801	2.20157171025187	0.137870100725081	0.855218452996135
1395	ENSG00000077684	79960	JADE1	-0.0959214439486827	5.50865630295537	2.20128954597376	0.137895336985995	0.855218452996135
23304	ENSG00000216285	NA	NA	0.362902367449896	-1.16674706810479	2.20128930559201	0.13789535848751	0.855218452996135
315	ENSG00000012174	51360	MBTPS2	0.128813244778022	2.91175105631112	2.20093760316632	0.137926821369621	0.855218452996135
9374	ENSG00000151229	114134	SLC2A13	-0.123522966432351	2.81440286077148	2.2008641825125	0.137933390509563	0.855218452996135
9745	ENSG00000154263	10349	ABCA10	-0.404664879549861	0.918256379496952	2.20056314141368	0.137960329119868	0.855218452996135
4786	ENSG00000118217	22926	ATF6	0.0989061455454519	5.96582735705998	2.19989430791995	0.13802020067961	0.855289390948277
5875	ENSG00000126903	8273	SLC10A3	-0.111253821748896	4.91665093807136	2.19639598195639	0.138333833239567	0.855344659723376
9712	ENSG00000154059	55364	IMPACT	0.109083054407676	4.49970498875129	2.19616282199149	0.138354764927	0.855344659723376
1445	ENSG00000078902	54472	TOLLIP	0.0989226713073963	5.5917971637836	2.1939253517441	0.138555812114176	0.855344659723376
12382	ENSG00000168538	60684	TRAPPC11	0.0732577881353367	5.90667360743389	2.19265861644661	0.138669779458356	0.855344659723376
21614	ENSG00000211801	28662	TRAV21	0.352748808612477	0.349280921081436	2.19255827315962	0.138678811771248	0.855344659723376
14197	ENSG00000176994	140775	SMCR8	0.114157511727553	6.70167485941945	2.19175184459493	0.138751425697215	0.855344659723376
26253	ENSG00000225774	NA	NA	0.797445450807936	-0.833413407181281	2.19170512822345	0.138755633525408	0.855344659723376
21734	ENSG00000211949	28442	IGHV3-23	-0.453360260759655	4.95872996628643	2.19152202602413	0.138772127252122	0.855344659723376
10952	ENSG00000163251	7855	FZD5	0.23457206668233	0.118898187972732	2.18722355905544	0.139159962924502	0.855344659723376
3005	ENSG00000104921	2208	FCER2	-0.34320464107348	4.25462892265991	2.18702707466318	0.139177720066276	0.855344659723376
14848	ENSG00000180376	285331	CCDC66	-0.127727455338838	4.80275995890184	2.18642536281087	0.139232115176978	0.855344659723376
26291	ENSG00000225828	100128071	FAM229A	-0.208412018534246	3.80717151139334	2.18593676220692	0.139276302512859	0.855344659723376
26216	ENSG00000225720	NA	NA	-0.283008643831709	0.341489562220738	2.1858335738664	0.139285636519149	0.855344659723376
15269	ENSG00000182557	201305	SPNS3	0.16812456175102	3.07996080662739	2.18485697063852	0.139374010924464	0.855344659723376
2443	ENSG00000101126	23394	ADNP	-0.0656107556603551	6.48176431686405	2.18472216857782	0.13938621432212	0.855344659723376
234	ENSG00000009335	9690	UBE3C	0.0791127112524304	6.03283720192351	2.18453505121008	0.139403155721553	0.855344659723376
7420	ENSG00000137161	10695	CNPY3	0.111654248274793	7.45244535265529	2.18450563538264	0.139405819208195	0.855344659723376
11269	ENSG00000164167	11157	LSM6	0.131006895473708	4.65418171441861	2.18441349531662	0.139414162495754	0.855344659723376
4060	ENSG00000112378	64065	PERP	-0.295562334201673	1.79735263475003	2.18437051399516	0.139418054648212	0.855344659723376
4624	ENSG00000116786	23207	PLEKHM2	0.0870528085665166	6.25073300992208	2.18323942266727	0.139520523909348	0.855344659723376
10023	ENSG00000156853	115509	ZNF689	0.127203972290651	3.56834164125857	2.18295103287204	0.139546663603987	0.855344659723376
48358	ENSG00000265787	NA	NA	-0.325672860605504	1.46131597874544	2.1815084736464	0.139677499928682	0.855344659723376
12221	ENSG00000167895	147138	TMC8	-0.145926389840076	8.39733480475515	2.1810692990552	0.13971735924241	0.855344659723376
35577	ENSG00000240535	NA	NA	-0.37823170678577	-1.1885061963928	2.18038872356823	0.139779153231955	0.855344659723376
7427	ENSG00000137198	2766	GMPR	-0.338909812847132	3.8673061213551	2.17966013234403	0.139845340893598	0.855344659723376
52276	ENSG00000273449	NA	NA	-0.368589166499118	-0.3615079843357	2.17781937172467	0.140012718523904	0.855344659723376
1650	ENSG00000085265	2219	FCN1	0.191658840416297	10.6463160558389	2.1773361617785	0.140056693346155	0.855344659723376
11971	ENSG00000166913	7529	YWHAB	0.0918950024922599	8.50918219461008	2.17709304347085	0.140078824342543	0.855344659723376
106	ENSG00000005801	7748	ZNF195	-0.105857350414936	4.84200721143056	2.17690035764764	0.140096367271978	0.855344659723376
10309	ENSG00000159199	516	ATP5MC1	0.131961900394869	4.86594645128076	2.1767932878476	0.140106116423963	0.855344659723376
15311	ENSG00000182747	340146	SLC35D3	-0.488303221824658	-0.426112479458414	2.17551206798458	0.140222835950412	0.855344659723376
12974	ENSG00000171105	3643	INSR	0.1650916493361	4.08179215618292	2.17467258563909	0.140299372256088	0.855344659723376
55380	ENSG00000279369	NA	NA	0.122408679327489	4.18404627346156	2.17448792475338	0.140316214236492	0.855344659723376
749	ENSG00000055211	116254	GINM1	0.126111481466532	4.40818422160575	2.17347646722234	0.140408504418558	0.855344659723376
14217	ENSG00000177106	64787	EPS8L2	0.182350416226457	2.39079715569321	2.17318626290154	0.140434996620545	0.855344659723376
10294	ENSG00000159111	124995	MRPL10	-0.133696587752297	5.13522086046473	2.17310316480297	0.140442583522116	0.855344659723376
10825	ENSG00000162769	28982	FLVCR1	-0.143761952958286	3.63199225694726	2.1727429139728	0.140475479942467	0.855344659723376
14616	ENSG00000179115	2193	FARSA	0.103391641467517	4.95864990255215	2.1719763339751	0.140545509244175	0.855344659723376
7857	ENSG00000139644	7009	TMBIM6	0.101018623279294	8.99442576330571	2.17166832002192	0.140573658251542	0.855344659723376
472	ENSG00000028277	5452	POU2F2	0.152660587558634	6.99450046201438	2.1697481381357	0.140749284105043	0.855344659723376
11296	ENSG00000164253	55255	WDR41	0.114561916476641	4.95996702658488	2.16873205023927	0.140842318394055	0.855344659723376
3113	ENSG00000105464	2906	GRIN2D	0.325420015032357	-1.09699177158681	2.16815463409003	0.1408952181255	0.855344659723376
9985	ENSG00000156471	9791	PTDSS1	0.105127658568887	6.31639248296202	2.16752113049785	0.140953281963175	0.855344659723376
37288	ENSG00000244701	NA	NA	-0.223269043557226	1.43717220152499	2.16628427173396	0.141066723877287	0.855344659723376
34655	ENSG00000238121	100188949	LINC00426	-0.154020237442403	3.01415774743948	2.16369193098342	0.141304820524996	0.855344659723376
41603	ENSG00000253998	28920	IGKV2-29	-0.813856455709638	0.538123513680118	2.16362210924808	0.141311239627976	0.855344659723376
10446	ENSG00000160213	1476	CSTB	0.123313097924815	6.22430311821469	2.16348266959534	0.141324060076482	0.855344659723376
626	ENSG00000047597	7504	XK	-0.385090567000155	3.32940477422143	2.16245803746827	0.141418307550441	0.855344659723376
17377	ENSG00000197321	6840	SVIL	0.120946409297511	5.26332498769509	2.16171813668541	0.141486408850746	0.855344659723376
1088	ENSG00000069943	9488	PIGB	-0.130755260717335	4.03191156623733	2.16110325002705	0.14154303175273	0.855344659723376
44827	ENSG00000259080	NA	NA	0.417648646815731	-0.49294119802264	2.16077163149436	0.141573579990355	0.855344659723376
1718	ENSG00000087077	7205	TRIP6	0.148679980881453	2.48274039785046	2.1600824745795	0.141637087869869	0.855344659723376
7589	ENSG00000138035	87178	PNPT1	0.085474418274568	4.57252455856872	2.15787152751128	0.141841049540692	0.855344659723376
51242	ENSG00000271576	NA	NA	-0.281256142721089	-0.0633441320671656	2.15723496726341	0.141899833940511	0.855344659723376
51574	ENSG00000272168	NA	NA	-0.336796530680485	-0.645183675114868	2.1565025541685	0.141967503946034	0.855344659723376
1316	ENSG00000075618	6624	FSCN1	0.22241014670723	2.36280567445353	2.1564580381517	0.141971618093646	0.855344659723376
39630	ENSG00000251349	100526694	MSANTD3-TMEFF1	-0.297715826518599	0.502299586028806	2.15591772650549	0.142021564109168	0.855344659723376
2872	ENSG00000104064	2553	GABPB1	-0.0966187497956233	4.04101021134463	2.15553417437272	0.142057031378449	0.855344659723376
17213	ENSG00000196781	7088	TLE1	-0.203346340507464	3.46102473715232	2.15538672408456	0.142070668834782	0.855344659723376
16045	ENSG00000185716	730094	MOSMO	-0.109998074798429	3.95510036274156	2.15507600585755	0.142099411517654	0.855344659723376
8184	ENSG00000141971	93343	MVB12A	0.0811996721689462	4.08013155638689	2.15391191434099	0.142207152801509	0.855344659723376
7566	ENSG00000137941	79739	TTLL7	-0.340040414285923	0.338561682219489	2.15381701795391	0.142215939886605	0.855344659723376
13808	ENSG00000175066	256356	GK5	-0.190163602655951	6.01651661785946	2.15173746182654	0.142408653137706	0.855344659723376
358	ENSG00000015171	10771	ZMYND11	-0.0928857337796132	5.93084287111212	2.15103117144434	0.142474172128044	0.855344659723376
10837	ENSG00000162819	148362	BROX	-0.0940346088626064	5.57459106204246	2.15068452499298	0.142506341169785	0.855344659723376
46944	ENSG00000262074	NA	NA	-1.01353947671449	-0.252734374374584	2.15025601211022	0.142546118766848	0.855344659723376
28193	ENSG00000228623	169834	ZNF883	-0.288446987224674	0.388762196235158	2.14993090879602	0.142576305487238	0.855344659723376
7038	ENSG00000135253	375616	KCP	-0.342751660702142	0.265246446861398	2.14944877693588	0.142621085970842	0.855344659723376
5662	ENSG00000125498	3802	KIR2DL1	-0.359813653044552	2.2683894152267	2.14908726130994	0.142654673977641	0.855344659723376
10319	ENSG00000159228	873	CBR1	0.151177314819087	4.56484681177282	2.14726549801776	0.142824067387013	0.855344659723376
16837	ENSG00000188938	158293	FAM120AOS	0.0615101912377095	5.44760412085552	2.1471526263031	0.142834570003311	0.855344659723376
5259	ENSG00000122390	79903	NAA60	0.0777175403164285	5.69544299913865	2.14637813611444	0.142906659089792	0.855344659723376
4402	ENSG00000115290	2888	GRB14	-0.415898263266006	1.11393752437891	2.14593695369467	0.142947742385662	0.855344659723376
29187	ENSG00000230099	28611	TRBV5-4	0.339282088416423	1.25142598915865	2.14445385916883	0.143085946900421	0.855344659723376
17155	ENSG00000196588	57591	MRTFA	0.0971677787272934	6.21832186228931	2.14439509538425	0.143091425992353	0.855344659723376
46929	ENSG00000262001	NA	NA	-0.254133326946573	1.12718074541406	2.1442293558284	0.143106880698164	0.855344659723376
21735	ENSG00000211950	28467	IGHV1-24	-0.580164738705659	0.674230047170106	2.14386189499521	0.143141151993482	0.855344659723376
7150	ENSG00000135801	27097	TAF5L	0.0673420564211635	4.75343748302621	2.14325356427321	0.14319790835953	0.855344659723376
4672	ENSG00000117143	6675	UAP1	-0.154098577740111	4.04627597636642	2.14297050977842	0.143224325561634	0.855344659723376
7236	ENSG00000136197	79020	C7orf25	0.250704375825652	0.873034840032821	2.14260064978473	0.143258852501726	0.855344659723376
2620	ENSG00000102053	340554	ZC3H12B	-0.255971285603205	0.552579975784277	2.14252845562473	0.143265593018511	0.855344659723376
36332	ENSG00000242375	NA	NA	-0.49842197999633	-1.27058573014317	2.14210541977837	0.143305097572618	0.855344659723376
36277	ENSG00000242258	285972	LINC00996	0.271351341059458	1.53036106278022	2.14197571442429	0.143317212363576	0.855344659723376
60805	ENSG00000288915	NA	NA	-0.514431923541951	-0.501702193639275	2.14135193581106	0.143375490882973	0.855344659723376
2955	ENSG00000104731	54758	KLHDC4	-0.126057325049755	5.79224440994374	2.14095713286994	0.143412390396528	0.855344659723376
3121	ENSG00000105499	8605	PLA2G4C	-0.401357137845368	2.18697584020318	2.14092160907032	0.143415711085622	0.855344659723376
11566	ENSG00000165283	30968	STOML2	0.100516613875582	5.04774967818245	2.14086531995409	0.143420973049455	0.855344659723376
5612	ENSG00000125122	NA	NA	0.147118432011486	1.21345646849092	2.13996574344768	0.143505095866188	0.855344659723376
16712	ENSG00000188486	3014	H2AX	-0.328222325647178	3.57296646972782	2.13959524532265	0.143539758697941	0.855344659723376
8264	ENSG00000142657	5226	PGD	0.164752164542818	7.53566607530472	2.137878519221	0.143700494128603	0.855344659723376
52220	ENSG00000273343	NA	NA	-0.316309887068763	-1.14617341320019	2.13671145137792	0.143809881262189	0.855344659723376
16141	ENSG00000186073	84529	CDIN1	-0.129514327557879	1.57563284051824	2.13647405634751	0.143832143334681	0.855344659723376
8795	ENSG00000146067	54540	FAM193B	-0.176061105725084	6.81073914254953	2.13613714657308	0.143863744210647	0.855344659723376
43818	ENSG00000257621	379025	PSMA3-AS1	-0.136691806370868	6.9737122148673	2.13609445140492	0.143867749415613	0.855344659723376
8559	ENSG00000144407	5746	PTH2R	-0.459968194839898	-1.63588590148652	2.13604071257942	0.143872790797073	0.855344659723376
20092	ENSG00000205056	NA	NA	-0.380323943552805	3.00063009770652	2.13570928817794	0.1439038869933	0.855344659723376
33182	ENSG00000235978	124906209	LOC124906209	-0.373687425684824	-1.20804785590495	2.13531075457431	0.14394128979182	0.855344659723376
10967	ENSG00000163319	51023	MRPS18C	0.141359554448937	4.12514108519938	2.13453984448094	0.144013671582705	0.855344659723376
3466	ENSG00000107874	79004	CUEDC2	0.0896146469039463	4.82561605270577	2.13453561713257	0.144014068607116	0.855344659723376
51884	ENSG00000272750	NA	NA	-0.237914731478811	0.854347957932299	2.13409772221209	0.144055201529987	0.855344659723376
9562	ENSG00000152620	133686	NADK2	-0.0889604591528513	3.9961274072296	2.13380900413955	0.14408232901233	0.855344659723376
1253	ENSG00000074181	4854	NOTCH3	0.372205231242645	-0.609474212165593	2.13336354292045	0.144124195110982	0.855344659723376
17711	ENSG00000198356	439	GET3	0.112541578075901	5.63967280601899	2.13186797490718	0.144264854369927	0.855344659723376
3986	ENSG00000111961	23328	SASH1	0.259389657338883	3.38610570619904	2.13066763181874	0.144377859339734	0.855344659723376
1626	ENSG00000084207	2950	GSTP1	0.134890543299969	7.71314657068609	2.13042830222523	0.144400402676495	0.855344659723376
15265	ENSG00000182544	84975	MFSD5	0.117647556962133	4.61856858358292	2.12894046570838	0.144540636441522	0.855344659723376
32725	ENSG00000235272	353267	RAMACL	-0.563836586213429	-0.365495473171806	2.12780853079565	0.144647427984833	0.855344659723376
92	ENSG00000005249	5577	PRKAR2B	-0.342837001234528	7.19412060140786	2.12734375724628	0.144691302428925	0.855344659723376
4618	ENSG00000116754	9295	SRSF11	-0.137837182077812	8.43356408734632	2.12716056681023	0.144708599654055	0.855344659723376
7318	ENSG00000136699	55627	SMPD4	0.0798960303179546	5.60241984300141	2.12712307231428	0.144712140250143	0.855344659723376
1764	ENSG00000088205	8886	DDX18	0.0867316193571414	6.43963600460624	2.12555634579388	0.14486017312169	0.855344659723376
34234	ENSG00000237506	220885	RPSAP15	-0.34314282894595	0.709585252563805	2.12390261973076	0.145016611282711	0.855344659723376
43808	ENSG00000257599	101055625	OVCH1-AS1	-0.597152621206577	0.416588050042857	2.12379974633049	0.145026349124063	0.855344659723376
16675	ENSG00000188322	388228	SBK1	-0.204295219389627	4.70203074680243	2.12374252732488	0.145031765707933	0.855344659723376
56910	ENSG00000283445	NA	NA	0.975579241578058	-2.05218260288934	2.1228757594439	0.145113845367641	0.855344659723376
9053	ENSG00000148175	2040	STOM	-0.140142553336875	7.03221136996729	2.12130650027925	0.145262581512136	0.855344659723376
270	ENSG00000010671	695	BTK	0.124999795127861	6.82016445402611	2.12041623343245	0.145347038374119	0.855344659723376
3913	ENSG00000111615	11103	KRR1	-0.077741509536533	5.33809126202299	2.12003030599047	0.145383667309569	0.855344659723376
7522	ENSG00000137747	84000	TMPRSS13	-0.157335629782792	1.98711017074655	2.11865774217657	0.145514023660829	0.855344659723376
6712	ENSG00000133104	23111	SPART	0.103481033802688	5.19245636648642	2.11844573632735	0.145534170211812	0.855344659723376
7529	ENSG00000137770	51496	CTDSPL2	-0.087695879480319	5.56149439934289	2.11830607376962	0.145547443822027	0.855344659723376
5706	ENSG00000125753	7408	VASP	0.10379132371959	7.9909736914423	2.11810178163429	0.145566862322544	0.855344659723376
8089	ENSG00000141367	1213	CLTC	0.106825978927719	7.47219569116941	2.11800081973632	0.145576460092551	0.855344659723376
6253	ENSG00000130340	51429	SNX9	0.104339578443552	4.8212253511189	2.11756017572392	0.145618357512219	0.855344659723376
47116	ENSG00000262814	6182	MRPL12	0.139166220937139	4.11405492107027	2.11687219340214	0.145683799592262	0.855344659723376
1881	ENSG00000090487	51324	SPG21	0.106927784905913	6.43629817851363	2.11653721895141	0.145715674946968	0.855344659723376
14331	ENSG00000177628	2629	GBA1	0.109630390965832	5.60184613577301	2.11632045858357	0.145736305526475	0.855344659723376
48636	ENSG00000266378	NA	NA	-0.564703784499204	-0.763385515264386	2.11622079279027	0.145745792512579	0.855344659723376
38675	ENSG00000249896	NA	NA	-0.381126123804798	-1.49659703381908	2.11520500295114	0.145842523218482	0.855344659723376
46230	ENSG00000260924	NA	NA	-0.361538529030015	-0.0873006276477028	2.11496407276283	0.145865476915756	0.855344659723376
7812	ENSG00000139344	144193	AMDHD1	-0.23146780506283	0.949604375548949	2.11275224038039	0.146076391178077	0.855344659723376
14151	ENSG00000176834	54621	VSIG10	0.212273321121203	0.704849086967162	2.11235468481124	0.146114337431195	0.855344659723376
13342	ENSG00000172613	5883	RAD9A	-0.130453255339083	4.55563924883326	2.1121696403408	0.146132003518307	0.855344659723376
1785	ENSG00000088766	54675	CRLS1	-0.134261368422864	4.69084391087155	2.11214613290562	0.146134247931774	0.855344659723376
2096	ENSG00000099341	5714	PSMD8	0.110534615815828	6.29070141543091	2.11201210050342	0.146147045652339	0.855344659723376
21510	ENSG00000211654	28783	IGLV5-37	-0.868898696975837	-1.64463697837219	2.1114018314839	0.14620533151465	0.855344659723376
8719	ENSG00000145632	10769	PLK2	-0.638585135946673	1.56384748106289	2.11047223372975	0.14629416635987	0.855344659723376
10445	ENSG00000160211	2539	G6PD	0.100858539918789	6.27264873197064	2.11021252701667	0.14631899550441	0.855344659723376
22343	ENSG00000213443	NA	NA	-0.203729448125683	4.32694109865855	2.11018854282872	0.146321288741703	0.855344659723376
36758	ENSG00000243477	24142	NAA80	-0.111111612436527	3.63471818792507	2.10919784475638	0.146416049316905	0.855344659723376
17451	ENSG00000197561	1991	ELANE	0.514610208581085	-1.2938095088537	2.10876678726325	0.146457301706127	0.855344659723376
2607	ENSG00000101997	28952	CCDC22	0.0726701057482543	4.99948776322691	2.10873230117042	0.146460602606466	0.855344659723376
5978	ENSG00000128000	163131	ZNF780B	-0.171704180394736	4.53220004663214	2.10525032190233	0.146794319097487	0.855344659723376
29748	ENSG00000230897	388339	RPS18P12	-0.404224624379652	-1.43996612587492	2.10485591781219	0.146832173245072	0.855344659723376
3122	ENSG00000105501	NA	NA	0.466700199338359	0.770277559899347	2.10459551089892	0.14685717263675	0.855344659723376
51809	ENSG00000272620	84740	AFAP1-AS1	0.41351033947752	-0.245109324371487	2.10366547994556	0.146946495988708	0.855344659723376
43356	ENSG00000256594	NA	NA	-0.144102801197612	5.25724705555888	2.10353608844022	0.146958928047728	0.855344659723376
14532	ENSG00000178726	7056	THBD	0.256175320455834	2.74432747861982	2.1035252038032	0.146959973908125	0.855344659723376
2224	ENSG00000100220	51493	RTCB	0.112565605067944	5.8178082002993	2.10277239723462	0.147032328402465	0.855344659723376
23649	ENSG00000219201	NA	NA	-0.350859630876809	-0.985726327956079	2.10197306518467	0.147109198601345	0.855344659723376
6029	ENSG00000128512	9732	DOCK4	0.238629813388556	1.53831804202742	2.10177186256206	0.147128555007081	0.855344659723376
22506	ENSG00000213757	643932	RPS3AP20	-0.413782527179191	-0.751943687534075	2.10174556574563	0.147131085066415	0.855344659723376
22429	ENSG00000213614	3073	HEXA	0.0729093162739175	6.84166567929091	2.09858793279432	0.147435243263871	0.855344659723376
45248	ENSG00000259583	101927751	ALDH1A3-AS1	0.278531121679437	-0.94354266608023	2.09807174709985	0.147485032173993	0.855344659723376
7082	ENSG00000135446	1019	CDK4	0.119035034620258	4.94908435647589	2.09785976672023	0.147505484328195	0.855344659723376
24737	ENSG00000223546	NA	NA	0.203368446634648	-0.0228621389391187	2.09758435497375	0.147532061208192	0.855344659723376
945	ENSG00000065675	5588	PRKCQ	-0.139338576225313	5.18465876933936	2.09734080778043	0.147555567702913	0.855344659723376
2951	ENSG00000104714	157697	ERICH1	0.101094714931202	5.2936046239275	2.09694599630549	0.147593682785622	0.855344659723376
10125	ENSG00000157657	114991	ZNF618	0.179932427736768	2.41728414696546	2.09688879746184	0.147599205681126	0.855344659723376
12719	ENSG00000169981	7584	ZNF35	0.142577447314755	1.83683945711337	2.09582969005518	0.147701511092182	0.855344659723376
35358	ENSG00000240005	NA	NA	-0.494162169002804	-1.55859899286298	2.09393804806319	0.147884435149728	0.855344659723376
4409	ENSG00000115318	84695	LOXL3	0.169525872348944	3.86081191917953	2.09391333957441	0.147886826181953	0.855344659723376
54931	ENSG00000278784	NA	NA	-0.186280526869742	2.69424398633379	2.09354694564354	0.147922287123458	0.855344659723376
36373	ENSG00000242498	348110	ARPIN	0.439723550740385	4.35366140254597	2.09330950205194	0.147945272907328	0.855344659723376
6413	ENSG00000131165	5119	CHMP1A	0.0733373222865121	6.27056041724657	2.09289174792076	0.147985723486276	0.855344659723376
3071	ENSG00000105287	25865	PRKD2	-0.107355189095251	6.22148230609527	2.09191953085087	0.148079910335001	0.855344659723376
15853	ENSG00000184986	80757	TMEM121	-0.45333185795256	-0.747722985821517	2.09148844844893	0.148121694574244	0.855344659723376
13600	ENSG00000173905	27333	GOLIM4	0.127326142812438	3.71637963432489	2.09083623036179	0.148184938511982	0.855344659723376
36900	ENSG00000243811	140564	APOBEC3D	-0.149712631724876	3.96532403312092	2.0906894087727	0.148199179634551	0.855344659723376
289	ENSG00000011258	54799	MBTD1	-0.07416008429425	5.4425954229871	2.09023444382385	0.148243319279649	0.855344659723376
52876	ENSG00000274641	8348	H2BC17	-0.49082631677778	0.903102287305637	2.08983543624643	0.148282042290427	0.855344659723376
12555	ENSG00000169247	79628	SH3TC2	-0.377246123208408	2.01140543084939	2.08830583000386	0.148430593863473	0.855344659723376
792	ENSG00000058673	9877	ZC3H11A	-0.0793344852336506	7.88449908068317	2.08815902896907	0.148444859654386	0.855344659723376
9069	ENSG00000148300	57109	REXO4	0.0782857985867502	4.45564136185034	2.08790035393065	0.148470000875487	0.855344659723376
12211	ENSG00000167850	10871	CD300C	0.200318947232057	4.95779695121206	2.08759439683189	0.148499743757304	0.855344659723376
5107	ENSG00000120875	1846	DUSP4	-0.361366414232982	1.31084955230269	2.08753026241584	0.148505979283165	0.855344659723376
11166	ENSG00000163902	6184	RPN1	0.108976998254659	7.309665812229	2.08742882076874	0.148515842641726	0.855344659723376
11570	ENSG00000165309	219681	ARMC3	-0.380579835386757	0.264667859535723	2.08738126895099	0.148520466447452	0.855344659723376
21563	ENSG00000211720	28582	TRBV11-1	-0.760191328229906	-0.771799938769587	2.08727885042387	0.14853042589078	0.855344659723376
4626	ENSG00000116793	10745	PHTF1	-0.1045201732684	3.68582619127905	2.08719541918114	0.148538539518876	0.855344659723376
59272	ENSG00000286942	NA	NA	-0.319678983628912	1.01970930986782	2.08701061497851	0.148556513376816	0.855344659723376
3411	ENSG00000107331	20	ABCA2	-0.214444135022016	6.95094087617076	2.08685342123462	0.148571803804846	0.855344659723376
2054	ENSG00000096063	6732	SRPK1	-0.0682306616722281	5.16208977428489	2.08648971233998	0.148607189030279	0.855344659723376
15612	ENSG00000183918	4068	SH2D1A	-0.198925277977561	5.4817563962682	2.08624325773749	0.148631172000863	0.855344659723376
46720	ENSG00000261611	NA	NA	-0.28111192500562	2.26794500677132	2.08600086086133	0.148654764371261	0.855344659723376
6676	ENSG00000132879	93611	FBXO44	-0.149502764021933	5.19991118113742	2.08586125862593	0.148668353708887	0.855344659723376
3167	ENSG00000105677	10430	TMEM147	0.0989810278742213	4.98234381777984	2.08537352525778	0.148715842285787	0.855344659723376
2979	ENSG00000104853	1209	CLPTM1	0.0794588638075275	5.73178577031913	2.08532689690202	0.148720383192944	0.855344659723376
208	ENSG00000008226	9940	DLEC1	-0.204732552494385	3.01272142886357	2.08521763607507	0.148731024183216	0.855344659723376
22712	ENSG00000214212	255809	C19orf38	0.162727505188861	6.62440163365656	2.08344968629441	0.148903325700934	0.855344659723376
12677	ENSG00000169814	686	BTD	0.090261292660258	4.44632490915052	2.08290860096466	0.14895610406392	0.855344659723376
12154	ENSG00000167658	1938	EEF2	0.131765375084882	10.7004479642863	2.08258960911795	0.148987228962852	0.855344659723376
4763	ENSG00000117877	10849	POLR1G	0.170326651502371	1.45803857505517	2.08254328810474	0.148991749240634	0.855344659723376
7221	ENSG00000136144	55213	RCBTB1	0.0890566987502555	5.23351543104916	2.0821017403284	0.14903484585801	0.855344659723376
12303	ENSG00000168229	5729	PTGDR	-0.230996833289602	4.43007538399013	2.08207484693571	0.149037471202872	0.855344659723376
10166	ENSG00000158023	144406	CFAP251	0.308212911699693	-1.12619349640677	2.08177851729198	0.149066402493984	0.855344659723376
14383	ENSG00000177885	2885	GRB2	0.0959433145431378	8.05616782891014	2.08169854889061	0.149074211065832	0.855344659723376
11749	ENSG00000166086	83700	JAM3	-0.290898809377552	3.51036264323142	2.0810523921833	0.149137322459522	0.855344659723376
6942	ENSG00000134697	29889	GNL2	0.0689229585373962	5.33707806713294	2.08096126828224	0.149146225138745	0.855344659723376
8345	ENSG00000143228	83540	NUF2	-0.216972017631202	1.19267427609735	2.08047340625296	0.14919389880092	0.855344659723376
11273	ENSG00000164172	4338	MOCS2	-0.0928560302898358	4.30785238898161	2.07966296504316	0.149273132829285	0.855344659723376
12253	ENSG00000168003	6520	SLC3A2	0.0981402653664127	6.33617557512817	2.07959964984047	0.14927932493972	0.855344659723376
2078	ENSG00000099194	6319	SCD	0.152261624709418	2.69283369500499	2.07959480969632	0.149279798308866	0.855344659723376
636	ENSG00000048028	57646	USP28	-0.146388257600268	5.43412097561538	2.07889118041498	0.149348631748635	0.855344659723376
4473	ENSG00000115687	23178	PASK	-0.195110611443518	4.99187541096884	2.07761382333695	0.149473682542027	0.855344659723376
57678	ENSG00000284753	110599564	EEF1AKMT4	0.175819283498243	1.53644528171655	2.07725105150871	0.149509218779615	0.855344659723376
16645	ENSG00000188191	5575	PRKAR1B	-0.262232220451718	3.39915464629274	2.07713125671478	0.149520955680863	0.855344659723376
5379	ENSG00000123395	60673	ATG101	0.122996585746962	4.58017076444642	2.07712534551493	0.149521534857943	0.855344659723376
13663	ENSG00000174306	23051	ZHX3	0.124826926888633	3.48934755850198	2.07612788205665	0.149619302271209	0.855344659723376
14319	ENSG00000177576	497661	C18orf32	0.135138851665315	4.51790194106502	2.07597110368519	0.149634675636408	0.855344659723376
37513	ENSG00000247679	NA	NA	-0.202886200363258	0.895018817475582	2.07594405320364	0.149637328331714	0.855344659723376
17207	ENSG00000196757	90592	ZNF700	-0.17797081324418	5.50227550742728	2.07586334745454	0.14964524302658	0.855344659723376
6342	ENSG00000130779	6249	CLIP1	0.0913901437540159	6.20996992232764	2.0757910338088	0.149652335122127	0.855344659723376
1766	ENSG00000088256	2767	GNA11	0.203356279226375	1.95880123884411	2.07511242956161	0.149718907138108	0.855344659723376
17791	ENSG00000198624	26112	CCDC69	0.107979153082694	7.64383893638157	2.0748833963157	0.149741383172637	0.855344659723376
1212	ENSG00000072864	54820	NDE1	0.113830808240237	4.94559183779705	2.07474062455879	0.149755395919922	0.855344659723376
43216	ENSG00000256229	90649	ZNF486	-0.169298611061497	2.41988353158265	2.07428825613036	0.149799804719853	0.855344659723376
8002	ENSG00000140632	84656	GLYR1	0.0675079977395656	6.65629017526713	2.07402954708522	0.149825208759657	0.855344659723376
27815	ENSG00000228058	101927532	LINC01736	0.370712445043983	-1.2074039792229	2.07387832727514	0.149840060105987	0.855344659723376
13751	ENSG00000174791	9610	RIN1	0.243063296161772	3.80207806977262	2.07377927022677	0.149849789432908	0.855344659723376
15676	ENSG00000184216	3654	IRAK1	0.0862023267661998	6.67402648121368	2.07330791898622	0.149896095070356	0.855344659723376
8372	ENSG00000143367	7286	TUFT1	0.190143530676055	1.08136346334883	2.07328728377476	0.149898122647155	0.855344659723376
6033	ENSG00000128534	51691	LSM8	-0.0874040814286076	6.36529663602784	2.07268020709455	0.149957786730346	0.855344659723376
15661	ENSG00000184163	388581	C1QTNF12	-0.374206602934254	-1.47606734578514	2.07262320355298	0.149963390472467	0.855344659723376
49350	ENSG00000267508	26974	ZNF285	-0.229995704681983	0.841273157841069	2.07225306958705	0.149999782311008	0.855344659723376
3412	ENSG00000107338	6461	SHB	-0.247487211024444	-0.123357350281275	2.07195095072342	0.150029494257816	0.855344659723376
7813	ENSG00000139350	121441	NEDD1	-0.0933470672876314	4.51110380647678	2.07054363938849	0.150167984336734	0.855344659723376
1281	ENSG00000074935	51175	TUBE1	-0.117001370039092	3.90798494236213	2.07025031502249	0.150196867875668	0.855344659723376
11177	ENSG00000163933	91869	RFT1	0.0830357471341828	4.1876763817366	2.0702227124869	0.150199586210282	0.855344659723376
5114	ENSG00000120910	5533	PPP3CC	-0.124515084234332	5.34542245465153	2.07001734123202	0.150219813193188	0.855344659723376
3694	ENSG00000109689	57620	STIM2	-0.0964393810124636	5.81758246609201	2.0695888722806	0.150262022952284	0.855344659723376
5858	ENSG00000126790	112849	L3HYPDH	-0.196137812799325	3.77127293567745	2.06912468090914	0.150307766972553	0.855344659723376
9326	ENSG00000150753	22948	CCT5	0.0934659215210844	7.00056604473954	2.0680380111848	0.150414915106878	0.855344659723376
11375	ENSG00000164543	9263	STK17A	-0.172511470700627	6.25061506615553	2.06795702961372	0.150422903534435	0.855344659723376
25334	ENSG00000224420	199800	ADM5	-0.343685190721511	-0.609408571271976	2.06759155572749	0.150458961678563	0.855344659723376
14208	ENSG00000177054	54503	ZDHHC13	-0.0844238047717183	4.15592860221756	2.06667095094645	0.150549833122108	0.855344659723376
3076	ENSG00000105323	11100	HNRNPUL1	0.083557689861505	7.63116661745171	2.06629187395802	0.150587269256738	0.855344659723376
1581	ENSG00000082898	7514	XPO1	-0.0845459289384666	7.61843618795732	2.06588235455811	0.150627723596441	0.855344659723376
20229	ENSG00000205639	388931	MFSD2B	-0.399854942410198	1.83482212594937	2.06576947514969	0.150638876540719	0.855344659723376
2171	ENSG00000100038	8940	TOP3B	-0.115726891807124	5.05465225211267	2.06546521595325	0.150668943238865	0.855344659723376
8336	ENSG00000143195	387597	ILDR2	-0.356163055404444	-0.577328442422129	2.06500846005707	0.150714092309788	0.855344659723376
58175	ENSG00000285799	NA	NA	-0.396822986482986	1.2767943562443	2.06463441087428	0.150751077448338	0.855344659723376
12195	ENSG00000167778	84926	SPRYD3	0.110054918085281	5.23786486671665	2.06454475805987	0.15075994364164	0.855344659723376
61471	ENSG00000289583	107984709	LOC107984709	-0.398147817195403	-1.40342068900305	2.06450771574302	0.150763607104799	0.855344659723376
5796	ENSG00000126216	10426	TUBGCP3	0.0754537455461868	5.13485739165449	2.06437617026941	0.150776617688049	0.855344659723376
17260	ENSG00000196950	57181	SLC39A10	-0.106507324350653	4.62103581862789	2.06403845108557	0.150810025822134	0.855344659723376
2423	ENSG00000100997	26090	ABHD12	0.0905356649381836	4.48160688896005	2.0637316499309	0.150840382717921	0.855344659723376
837	ENSG00000061987	23041	MON2	-0.081040060040309	6.21350384002598	2.06363814308972	0.150849636265829	0.855344659723376
45725	ENSG00000260228	102724163	CDH13-AS2	0.249019952511224	0.997982766147366	2.06271094835242	0.150941427326526	0.855344659723376
15857	ENSG00000184992	140707	BRI3BP	0.104176734825692	4.90097309787931	2.06244354158292	0.1509679119861	0.855344659723376
233	ENSG00000009307	7812	CSDE1	0.0912333756719757	8.78767072147616	2.06218640923271	0.1509933839999	0.855344659723376
8231	ENSG00000142453	10498	CARM1	0.0905388893853964	4.55336180775421	2.0621597619284	0.150996024010038	0.855344659723376
8176	ENSG00000141905	4782	NFIC	0.151731810430977	3.87730174525066	2.06209507457274	0.151002432953436	0.855344659723376
6707	ENSG00000133067	59352	LGR6	-0.28080073380806	4.19489004996208	2.06196583575641	0.151015238298211	0.855344659723376
15855	ENSG00000184990	10572	SIVA1	0.105005128861469	5.42834727936683	2.0612275402965	0.151088414250602	0.855344659723376
11938	ENSG00000166819	5346	PLIN1	-0.346372642126807	-1.41175022164286	2.06119943024254	0.151091201163759	0.855344659723376
2215	ENSG00000100197	1565	CYP2D6	-0.36776553272391	0.671699130675386	2.06118158422311	0.151092970500636	0.855344659723376
11501	ENSG00000165028	55335	NIPSNAP3B	-0.255433907983319	2.10885561496167	2.06089008833959	0.151121874069864	0.855344659723376
2897	ENSG00000104312	8767	RIPK2	0.156544406236741	4.51904039445994	2.06025798757926	0.151184572158927	0.855344659723376
7613	ENSG00000138115	1558	CYP2C8	-0.437191678550902	-1.24558758561829	2.05992740177115	0.151217374696902	0.855344659723376
10401	ENSG00000159917	9310	ZNF235	-0.133977186789889	3.18376467741826	2.05976885516222	0.1512331094193	0.855344659723376
2702	ENSG00000102781	84056	KATNAL1	-0.138615711290476	3.19991334030611	2.05932772842408	0.151276898137422	0.855344659723376
14353	ENSG00000177707	25945	NECTIN3	-0.239057762809056	0.713103740660572	2.05922126697666	0.151287468248135	0.855344659723376
4020	ENSG00000112200	26036	ZNF451	-0.068104153882666	5.82850123804504	2.05910255459466	0.151299255688528	0.855344659723376
50235	ENSG00000269900	NA	NA	-1.60213827785638	-1.15078701561613	2.05876773730714	0.151332506673993	0.855344659723376
3722	ENSG00000109929	6309	SC5D	-0.100638155495345	4.14314897520321	2.05856885740039	0.15135226151983	0.855344659723376
1398	ENSG00000077782	2260	FGFR1	-0.273821828751532	2.73672217406367	2.05793750280498	0.151414993647805	0.855344659723376
29487	ENSG00000230521	NA	NA	-0.390823950552871	-0.138057321612353	2.05790187563849	0.151418534481712	0.855344659723376
4111	ENSG00000112796	59084	ENPP5	-0.27541382300375	2.69207947412511	2.0575001480737	0.151458466978639	0.855344659723376
6826	ENSG00000134056	92259	KGD4	0.137984880676258	4.09255577113901	2.05627234738483	0.151580586655352	0.855344659723376
44197	ENSG00000258352	NA	NA	-0.257588158913213	0.111916058311266	2.05604095804111	0.151603613613788	0.855344659723376
17017	ENSG00000196209	284759	SIRPB2	0.232179915094015	5.71859392547818	2.05597983466444	0.151609697033294	0.855344659723376
22704	ENSG00000214198	253724	TTC41P	0.244233832024663	-0.632176372233925	2.05593346256512	0.15161431248842	0.855344659723376
12428	ENSG00000168772	80319	CXXC4	-0.440323167232628	-0.319318037382647	2.05556429037702	0.151651062189907	0.855344659723376
14739	ENSG00000179833	9792	SERTAD2	0.113497201650371	5.53266232195416	2.055304962176	0.151676883366132	0.855344659723376
31381	ENSG00000233325	NA	NA	0.242079552258886	-0.393855065033216	2.05526936500877	0.151680428146345	0.855344659723376
44857	ENSG00000259112	100532726	NDUFC2-KCTD14	0.293394235836559	1.32287352030397	2.05491323148053	0.151715897229638	0.855344659723376
11599	ENSG00000165475	51084	CRYL1	0.125585461550746	4.56217213552233	2.05475034440877	0.151732123080915	0.855344659723376
500	ENSG00000033050	10061	ABCF2	0.0867633251511692	4.95805604736213	2.05294846948658	0.151911746399456	0.855344659723376
7125	ENSG00000135643	27345	KCNMB4	0.245621362505419	0.9306407798123	2.0517365906741	0.152032690262433	0.855344659723376
2855	ENSG00000103811	1512	CTSH	0.150266964663324	7.70408153458621	2.05113236515029	0.152093031883759	0.855344659723376
3060	ENSG00000105245	9253	NUMBL	-0.166286271073888	2.50704154200202	2.05103736206985	0.152102521934169	0.855344659723376
15838	ENSG00000184924	391356	PTRHD1	0.149730815911606	4.3220931637881	2.05049040118922	0.152157172012258	0.855344659723376
11322	ENSG00000164327	253260	RICTOR	-0.117724567379473	6.62182398105191	2.05020467113889	0.152185729824486	0.855344659723376
6035	ENSG00000128563	79706	PRKRIP1	-0.100012018896214	5.46589365017814	2.05001360519242	0.152204829646602	0.855344659723376
26011	ENSG00000225411	NA	NA	0.342430432726725	-0.543070083516216	2.0487857705676	0.15232763438937	0.855344659723376
8878	ENSG00000146733	5723	PSPH	0.151497069684321	1.5276145365481	2.04844103223439	0.152362134373252	0.855344659723376
3095	ENSG00000105383	945	CD33	0.160038610820981	6.269277166185	2.04772256480697	0.15243406406431	0.855344659723376
42533	ENSG00000255112	57132	CHMP1B	0.0892049016581529	6.36523196583147	2.04715305124427	0.152491108502916	0.855344659723376
7802	ENSG00000139289	22822	PHLDA1	-0.233721406097026	2.0994995545511	2.04712901705292	0.152493516381981	0.855344659723376
8187	ENSG00000141985	6455	SH3GL1	0.0702451248259224	5.14232564777854	2.04518257376006	0.152688664978868	0.855344659723376
48787	ENSG00000266709	84815	MGC12916	-0.233669855806302	0.411328574583156	2.04465378617255	0.152741729593264	0.855344659723376
6524	ENSG00000131981	3958	LGALS3	0.151003652658861	6.90929235906586	2.04443645041829	0.152763545615331	0.855344659723376
43057	ENSG00000255857	100506649	PXN-AS1	0.16235481997557	1.05724057604623	2.04414187402566	0.152793120638395	0.855344659723376
11253	ENSG00000164120	3248	HPGD	-0.271951615472848	2.69775575947976	2.04404912689603	0.152802433652367	0.855344659723376
32508	ENSG00000234965	440829	SHISA8	-0.584320962216985	-0.851570922609419	2.04355000372053	0.152852563134331	0.855344659723376
16591	ENSG00000187994	126432	RINL	-0.0925748139761752	5.19894444216186	2.04345685172558	0.152861920926803	0.855344659723376
50929	ENSG00000271079	441294	CTAGE15	-0.64596569544046	-1.33021792774968	2.04310312215173	0.15289746153749	0.855344659723376
13825	ENSG00000175155	388403	YPEL2	0.129264613154395	6.21007721218791	2.0423428265787	0.152973883139945	0.855344659723376
17642	ENSG00000198113	54863	TOR4A	0.152542352402946	4.61001928170026	2.04228072238732	0.152980127495006	0.855344659723376
12958	ENSG00000171045	203062	TSNARE1	0.139052234417358	3.55908070854302	2.04168956522841	0.15303958070312	0.855344659723376
15956	ENSG00000185338	8651	SOCS1	-0.372712014326019	0.245457597047905	2.040195813303	0.153189925392594	0.855344659723376
806	ENSG00000059769	548645	DNAJC25	-0.179790580478613	2.59317815832488	2.03985725361079	0.153224024363879	0.855344659723376
51228	ENSG00000271553	NA	NA	-0.350687068408171	-0.338385753126075	2.03919269505076	0.153290982228165	0.855344659723376
9151	ENSG00000148943	55327	LIN7C	-0.0976485566200636	4.50183313145306	2.0371305633756	0.153498964360286	0.855344659723376
4219	ENSG00000113719	57222	ERGIC1	0.0951142824249155	6.78263995064548	2.03699517982025	0.153512630038254	0.855344659723376
1669	ENSG00000085733	2017	CTTN	-0.340072955232913	5.35839769625313	2.03686208594772	0.153526065939045	0.855344659723376
4122	ENSG00000112902	9037	SEMA5A	0.353068081618764	0.862642114109698	2.03538855904668	0.153674908424217	0.855344659723376
10487	ENSG00000160439	112724	RDH13	-0.162099319870111	3.1251611861164	2.03518284247249	0.153695701080983	0.855344659723376
4933	ENSG00000119661	83544	DNAL1	-0.0920036585260858	2.93718664466678	2.03476608038271	0.153737834791169	0.855344659723376
51845	ENSG00000272681	286967	FAM223B	-0.287206262389405	-0.748063805602627	2.03462085382071	0.153752519946834	0.855344659723376
16847	ENSG00000188993	339977	LRRC66	-0.375642610684193	-1.40932931801772	2.03421262294125	0.15379380833971	0.855344659723376
7583	ENSG00000138018	85465	SELENOI	-0.118885135185978	4.78605880377389	2.03395314608335	0.153820058314336	0.855344659723376
10298	ENSG00000159147	29980	DONSON	-0.129958998356744	2.7885527796009	2.03350068767716	0.153865843420176	0.855344659723376
14008	ENSG00000176124	10301	DLEU1	-0.140665425142085	2.76049072902302	2.033036709969	0.15391281023499	0.855344659723376
16953	ENSG00000189409	8510	MMP23B	-0.280735455866379	2.23119966667848	2.03293250808147	0.15392336045722	0.855344659723376
53554	ENSG00000276007	NA	NA	-0.272131586634473	-0.407182261409476	2.03228802286927	0.153988631456159	0.855344659723376
11967	ENSG00000166900	6809	STX3	0.127310321722702	4.90776133129773	2.03213912848537	0.154003715373298	0.855344659723376
54061	ENSG00000277053	NA	NA	-0.0998821382185756	6.36777176276271	2.03210588495409	0.154007083376359	0.855344659723376
16430	ENSG00000187243	81557	MAGED4B	-0.377372404511385	1.25040129732462	2.03172149714547	0.154046032939629	0.855344659723376
47162	ENSG00000263006	NA	NA	0.576344640816391	0.279761957830436	2.03170205235676	0.154048003553972	0.855344659723376
2316	ENSG00000100448	1511	CTSG	0.770071485895536	-1.31614688681529	2.03168151602728	0.154050084820556	0.855344659723376
9963	ENSG00000156273	571	BACH1	0.151938754157011	6.7012955413452	2.02998683489866	0.154221943244515	0.855344659723376
6629	ENSG00000132646	5111	PCNA	-0.238653890736317	5.29581397984486	2.02980906889175	0.154239983178377	0.855344659723376
3854	ENSG00000111196	55110	MAGOHB	-0.112337214034216	3.71474717369509	2.02917902829753	0.154303939824142	0.855344659723376
14081	ENSG00000176454	254531	LPCAT4	-0.119955208213711	4.77349082895633	2.02823770768222	0.154399551165622	0.855344659723376
7525	ENSG00000137760	91801	ALKBH8	-0.0885349697472777	3.82346919892855	2.02813119697279	0.154410373849189	0.855344659723376
3087	ENSG00000105369	973	CD79A	-0.306343739934958	6.26353783031357	2.02710833119397	0.154514352321495	0.855344659723376
3852	ENSG00000111181	6539	SLC6A12	0.214023541921601	2.29315072000702	2.02627889753876	0.154598725954866	0.855344659723376
8960	ENSG00000147383	50814	NSDHL	0.11153452248965	3.18651156056485	2.02337623130967	0.154894409753183	0.855344659723376
3439	ENSG00000107679	59338	PLEKHA1	-0.114088539079367	5.50601993630012	2.02269391455229	0.154964007938893	0.855344659723376
16348	ENSG00000186908	23390	ZDHHC17	-0.10300456289671	6.0126259979432	2.02265502529886	0.154967975818577	0.855344659723376
11825	ENSG00000166343	118490	MSS51	-0.199115161413607	2.26050407501958	2.02240046793619	0.15499395121387	0.855344659723376
32403	ENSG00000234807	101926907	LOC101926907	-0.261518446932183	-0.390444418414625	2.02237702303452	0.154996343813468	0.855344659723376
60748	ENSG00000288858	NA	NA	0.259473268917261	-0.6381803852108	2.02162998353245	0.155072602655444	0.855344659723376
29123	ENSG00000230006	NA	NA	-0.438269895736665	2.98941953560497	2.02108360193958	0.155128405018423	0.855344659723376
826	ENSG00000060982	586	BCAT1	0.237199469097922	3.78896875993215	2.02075144911464	0.155162339174867	0.855344659723376
46469	ENSG00000261253	NA	NA	-0.362106354289746	1.59614941879497	2.02033593906941	0.155204801325234	0.855344659723376
12243	ENSG00000167984	197358	NLRC3	-0.134152169850154	6.90063254777876	2.02005648524056	0.155233366923307	0.855344659723376
4659	ENSG00000117016	9783	RIMS3	0.155010205538482	2.53586275126317	2.01997010424452	0.155242197942851	0.855344659723376
1880	ENSG00000090470	10081	PDCD7	0.0950194701067519	4.52255987330513	2.01991866268054	0.155247457257742	0.855344659723376
1507	ENSG00000080815	5663	PSEN1	0.0998021242578267	6.71454653881598	2.01986507548997	0.155252936153629	0.855344659723376
30206	ENSG00000231584	NA	NA	-0.167611973871194	2.02885136349698	2.01981669386598	0.155257883007176	0.855344659723376
2514	ENSG00000101365	3420	IDH3B	0.0619119712988506	6.19447217554571	2.01935907971031	0.155304681320699	0.855344659723376
11373	ENSG00000164535	221955	DAGLB	0.127061361100281	4.93975417191673	2.01862102953606	0.155380192412544	0.855344659723376
12045	ENSG00000167202	23102	TBC1D2B	0.107794188130869	6.14680286761123	2.01834992836254	0.155407939672112	0.855344659723376
12323	ENSG00000168291	5162	PDHB	0.0883717983694547	5.62421696125321	2.01783865444659	0.155460283969089	0.855344659723376
7085	ENSG00000135452	6302	TSPAN31	0.081711221380442	4.51291565312928	2.01725441919464	0.155520122563529	0.855344659723376
17487	ENSG00000197647	163059	ZNF433	0.250387095858585	0.211777001790726	2.01634762972529	0.15561304963252	0.855344659723376
4746	ENSG00000117643	57134	MAN1C1	0.16850510727657	4.08168923553165	2.01286227748267	0.155970813136966	0.855344659723376
11198	ENSG00000164010	114625	ERMAP	0.109751149170144	4.49529880929137	2.01285712458372	0.155971342761397	0.855344659723376
9418	ENSG00000151552	5860	QDPR	0.143401074225374	3.757443805326	2.012707113044	0.155986762118559	0.855344659723376
7523	ENSG00000137752	834	CASP1	0.127313961460581	8.06243442961563	2.01173415451578	0.156086812430911	0.855344659723376
28726	ENSG00000229419	26134	RALGAPA1P1	-0.249357463936534	0.248086750901378	2.01143252604848	0.156117843990778	0.855344659723376
33160	ENSG00000235944	NA	NA	0.162532647965548	2.88822373443649	2.01126197279564	0.156135393623791	0.855344659723376
4614	ENSG00000116747	6738	RO60	-0.0730148684791117	5.26274045397013	2.00941617278676	0.156325466659885	0.855344659723376
9305	ENSG00000150540	3176	HNMT	0.189045461771909	5.01806540589122	2.0086728909254	0.156402081049979	0.855344659723376
8390	ENSG00000143418	29956	CERS2	0.0789500603687847	6.83971837812219	2.00854727824125	0.156415032893969	0.855344659723376
7906	ENSG00000139998	376267	RAB15	0.279984594800126	2.31615040602359	2.00704883615543	0.156569630310658	0.855344659723376
5182	ENSG00000121653	9479	MAPK8IP1	-0.292716024697725	0.0828328297808916	2.00684156451271	0.156591028626114	0.855344659723376
26126	ENSG00000225579	NA	NA	-0.335799425846649	-0.42493669468956	2.00572169756592	0.156706698973183	0.855344659723376
14423	ENSG00000178104	9659	PDE4DIP	0.108642880869954	5.35470619546862	2.00532734459	0.156747454553897	0.855344659723376
58421	ENSG00000286061	100750325	RCAN3AS	-0.337606295197661	-0.192827494095723	2.0045728554224	0.156825463051765	0.855344659723376
17522	ENSG00000197776	122773	KLHDC1	-0.159663503072857	2.28290237868365	2.00450062720316	0.156832933219274	0.855344659723376
43259	ENSG00000256338	22970	RPL41P2	0.280346759558648	3.92979187960562	2.00412376974688	0.156871916073261	0.855344659723376
32945	ENSG00000235609	NA	NA	-0.247123982271506	1.60219919725583	2.00329065075221	0.156958134578216	0.855344659723376
6092	ENSG00000128973	54982	CLN6	0.115461081074169	4.48284127812969	2.00317396080794	0.156970214982608	0.855344659723376
43528	ENSG00000257027	NA	NA	-0.15066941389121	3.79456472428592	2.00309356724401	0.156978538394793	0.855344659723376
46520	ENSG00000261326	NA	NA	-0.331435160936612	2.73668081906007	2.00268086768523	0.15702127444608	0.855344659723376
1860	ENSG00000090006	8425	LTBP4	-0.18593621962883	5.70907444644317	2.00260369736398	0.157029267089483	0.855344659723376
43221	ENSG00000256238	400011	SUPT16HP1	-0.27697923866245	-0.872445390498853	2.00248508312563	0.157041553041797	0.855344659723376
13217	ENSG00000172113	10201	NME6	0.0952213731445214	4.46002383071402	2.00157658035107	0.157135691153348	0.855344659723376
8706	ENSG00000145491	83853	ROPN1L	-0.244459299695343	-0.470809424846901	2.00135023853102	0.157159154436715	0.855344659723376
52713	ENSG00000274333	102724219	LINC03104	-0.570069474079658	-0.0143487038966367	2.00123669500303	0.157170926205053	0.855344659723376
19791	ENSG00000204261	100507463	PSMB8-AS1	0.0904651579440029	6.79706058401146	2.00071970408169	0.157224538563439	0.855344659723376
44073	ENSG00000258116	100506099	PPIAP45	-0.58848477242097	-1.49071623018929	2.00062114857732	0.157234761204486	0.855344659723376
2148	ENSG00000099974	100037417	DDTL	0.535369390135296	0.230379720836498	2.00045999577017	0.157251478360427	0.855344659723376
4861	ENSG00000118971	894	CCND2	-0.111690146165483	6.33666883697693	1.99928692224927	0.15737322782291	0.855344659723376
5146	ENSG00000121274	64282	TENT4B	-0.126116732814843	4.77010975221106	1.99901656163104	0.157401302859617	0.855344659723376
7010	ENSG00000135090	51347	TAOK3	0.0705046401165436	6.37228356746971	1.99883396395802	0.157420267557164	0.855344659723376
1390	ENSG00000077514	10714	POLD3	0.100645730659042	4.34670830388046	1.99511360220316	0.157807232730524	0.855344659723376
17117	ENSG00000196470	6477	SIAH1	-0.136290598404203	3.26973477530573	1.99492775866818	0.157826591180768	0.855344659723376
10499	ENSG00000160570	162989	DEDD2	0.0829355522767503	6.27740328670093	1.99476095067058	0.157843969088197	0.855344659723376
32051	ENSG00000234287	NA	NA	-0.380558705767042	0.165563476538664	1.99469518888765	0.157850820689745	0.855344659723376
11617	ENSG00000165525	9147	NEMF	-0.0749572602372197	5.83213839317433	1.99358333754182	0.157966713695309	0.855344659723376
36370	ENSG00000242485	55052	MRPL20	0.0946200205132535	5.41317911220508	1.99343175317608	0.157982521474898	0.855344659723376
2846	ENSG00000103653	1445	CSK	0.0752156212941273	8.12421263340004	1.99247136523132	0.158082716111262	0.855344659723376
35830	ENSG00000241170	100271479	RPL31P46	-0.228672687148403	1.3870535623682	1.99210871700325	0.158120569002739	0.855344659723376
41707	ENSG00000254126	927	CD8B2	0.552042849368294	0.190556757549556	1.99200737178492	0.158131149167383	0.855344659723376
32894	ENSG00000235531	100132891	MSC-AS1	-0.255210182254063	1.35157152603849	1.9914365909176	0.158190752176453	0.855344659723376
16081	ENSG00000185862	2124	EVI2B	0.134531223766918	8.63568333732971	1.99139432192965	0.158195167073767	0.855344659723376
5702	ENSG00000125741	80207	OPA3	0.101669087467199	4.08376305339214	1.99128150008096	0.158206951739368	0.855344659723376
5032	ENSG00000120280	80231	TASL	0.185128347793237	4.17816074109003	1.99013536205979	0.158326726781071	0.855344659723376
9390	ENSG00000151353	129787	TMEM18	-0.0972825508482495	4.66208533676995	1.98959111200222	0.158383638752152	0.855344659723376
1019	ENSG00000067704	55699	IARS2	0.0859751651581342	6.1439334367037	1.98935590082206	0.158408241876667	0.855344659723376
17883	ENSG00000198825	22876	INPP5F	-0.153532363606438	4.20454494274104	1.98882289911552	0.158464010027225	0.855344659723376
941	ENSG00000065615	51167	CYB5R4	0.109852131276525	6.22271024070413	1.98842550043057	0.158505604524067	0.855344659723376
2327	ENSG00000100503	51199	NIN	0.0894901526072618	7.53872965072653	1.98816647527602	0.158532722576876	0.855344659723376
8512	ENSG00000144043	113419	TEX261	0.0712071926726935	5.99324588055923	1.98810069766537	0.158539609855547	0.855344659723376
10275	ENSG00000158865	115584	SLC5A11	-0.678452413052257	-1.64389495453493	1.98495499612432	0.158869380000465	0.855344659723376
55998	ENSG00000280145	102724701	LOC102724701	-0.45507551366922	-0.760466241946064	1.98491654779033	0.158873415441782	0.855344659723376
13845	ENSG00000175224	9776	ATG13	0.0776829999556985	5.98011362837398	1.98361757800816	0.159009820650804	0.855344659723376
2875	ENSG00000104093	23312	DMXL2	0.182461686014135	7.46100874795527	1.98353729986988	0.15901825505501	0.855344659723376
6371	ENSG00000130958	11046	SLC35D2	-0.10917983275416	4.50434406245046	1.98238683359838	0.159139184491289	0.855344659723376
15233	ENSG00000182379	11247	NXPH4	-0.480933328751597	-1.22729755728503	1.98002324204793	0.159387958294218	0.855344659723376
9799	ENSG00000154743	80746	TSEN2	-0.122226843807208	2.58312722344676	1.98001862983099	0.159388444173989	0.855344659723376
3063	ENSG00000105251	56961	SHD	0.353919377622086	0.169102661337259	1.97926715755955	0.159467631488155	0.855344659723376
17104	ENSG00000196436	440348	NPIPB15	-0.507607280975264	2.56620800872953	1.97650105090159	0.159759499559117	0.855344659723376
16111	ENSG00000185955	402573	SPACDR	-0.310791856735921	-1.07070913615202	1.97592771959836	0.159820071179928	0.855344659723376
2138	ENSG00000099940	9342	SNAP29	0.0897134144933769	5.64731466314686	1.97564569100672	0.15984987668903	0.855344659723376
35472	ENSG00000240291	NA	NA	-0.249916233097135	1.2692568004681	1.9754489811049	0.159870669246685	0.855344659723376
8307	ENSG00000143067	90874	ZNF697	0.217954362619296	1.84252901030038	1.97479201726463	0.159940133724037	0.855344659723376
8518	ENSG00000144115	55258	THNSL2	0.46842511097926	1.48270885762776	1.97478923257387	0.159940428238194	0.855344659723376
12397	ENSG00000168615	8754	ADAM9	0.148999567129406	4.85720846711546	1.97471551883919	0.159948224566671	0.855344659723376
5503	ENSG00000124275	4552	MTRR	-0.069901015963269	5.06732905573199	1.97467081568257	0.159952952804051	0.855344659723376
47314	ENSG00000263513	554282	FAM72C	0.415880794175438	-0.380606924818269	1.97466152109936	0.159953935908887	0.855344659723376
15309	ENSG00000182732	9628	RGS6	-0.336472684897631	2.36313763486942	1.97390835980821	0.16003362201771	0.855344659723376
11097	ENSG00000163687	1776	DNASE1L3	0.289674330966671	1.8839697773018	1.97295014856937	0.160135068230628	0.855344659723376
9221	ENSG00000149531	NA	NA	-0.27714824873424	0.839455873185966	1.97255083075868	0.160177365793375	0.855344659723376
45795	ENSG00000260317	NA	NA	-0.308831400727556	0.296353841980245	1.97252555961825	0.160180043055965	0.855344659723376
14771	ENSG00000179965	51333	ZNF771	-0.251197782703487	-0.45691696124737	1.97165375002282	0.160272435097846	0.855344659723376
4213	ENSG00000113648	9555	MACROH2A1	0.0984985888617926	8.29134597116249	1.97138521799243	0.160300905631597	0.855344659723376
17047	ENSG00000196296	487	ATP2A1	0.340005713258914	-1.0674321925026	1.97128616655755	0.160311408802641	0.855344659723376
10541	ENSG00000160867	2264	FGFR4	-0.376308119976744	-1.19934767516116	1.97112492952479	0.160328507658877	0.855344659723376
5467	ENSG00000124171	84612	PARD6B	-0.209151179392428	0.692014266548581	1.97088725649215	0.160353716185086	0.855344659723376
3455	ENSG00000107819	81855	SFXN3	0.0973962877277047	5.84402265256362	1.97045398691426	0.160399682062525	0.855344659723376
9216	ENSG00000149503	3619	INCENP	0.133558033042473	3.39162520378992	1.97045313580037	0.160399772372577	0.855344659723376
468	ENSG00000027869	9047	SH2D2A	-0.195344520639383	4.65217083112408	1.96904284379494	0.160549495351931	0.855344659723376
16202	ENSG00000186281	150763	GPAT2	-0.465976821873187	1.85983794967132	1.96861561325079	0.160594883504233	0.855344659723376
47166	ENSG00000263020	NA	NA	-0.298160590777308	3.07508918408037	1.96763338787147	0.160699288706833	0.855344659723376
6399	ENSG00000131095	2670	GFAP	-0.485270992257125	-1.0965121725086	1.96733801883926	0.160730699951255	0.855344659723376
11046	ENSG00000163563	4332	MNDA	0.198417928418143	8.55335369263693	1.96718781412844	0.160746676269476	0.855344659723376
3893	ENSG00000111371	81539	SLC38A1	-0.123235693463803	7.81426204935661	1.96683324305226	0.160784396915445	0.855344659723376
21638	ENSG00000211829	NA	NA	-0.299278683403498	6.03088397639691	1.96674110245164	0.160794200841188	0.855344659723376
53834	ENSG00000276600	338382	RAB7B	0.31304120102829	-0.0352350542661035	1.96614083734966	0.160858086808877	0.855344659723376
23519	ENSG00000218175	NA	NA	-0.336728659703607	0.664594297758687	1.96572269016511	0.160902607138051	0.855344659723376
5606	ENSG00000124942	79026	AHNAK	0.159037498834027	11.3349899034672	1.96557928705991	0.160917878568836	0.855344659723376
26103	ENSG00000225544	NA	NA	1.30258106473007	-1.97303142459214	1.96498978695851	0.160980673576951	0.855344659723376
2551	ENSG00000101557	9097	USP14	-0.0739149943055327	5.29684325751046	1.96420248745687	0.1610645822352	0.855344659723376
10241	ENSG00000158623	26958	COPG2	0.157436976746167	4.27218807579566	1.96414599624916	0.161070604861306	0.855344659723376
48870	ENSG00000266904	NA	NA	-0.200571896159965	0.941813217156832	1.96413851150595	0.161071402842084	0.855344659723376
6381	ENSG00000131018	23345	SYNE1	-0.182755446744516	8.0681616911407	1.96398905815843	0.161087337652002	0.855344659723376
8531	ENSG00000144199	151313	FAHD2B	-0.155831727676611	2.09850109673893	1.96351653975208	0.161137729686016	0.855344659723376
58543	ENSG00000286190	728392	LOC728392	-0.180279110511363	4.71165337144643	1.96350765203155	0.161138677694952	0.855344659723376
461	ENSG00000026751	57823	SLAMF7	-0.167386913475058	6.99023411971734	1.96276353884431	0.161218071103385	0.855344659723376
13371	ENSG00000172771	90288	EFCAB12	-0.275900964857403	0.205446628681607	1.96222996229247	0.161275028689788	0.855344659723376
15399	ENSG00000183092	57596	BEGAIN	0.482430009690243	0.402168682440829	1.96215693439143	0.161282825968892	0.855344659723376
3034	ENSG00000105122	64926	RASAL3	-0.103371893509105	7.08714069145132	1.96124679407708	0.161380038841872	0.855344659723376
16100	ENSG00000185915	257240	KLHL34	0.398283641227945	-1.44233570956137	1.96124063831843	0.161380696571197	0.855344659723376
53013	ENSG00000274925	112577464	ZKSCAN2-DT	-0.335683251273295	1.39932329539915	1.9610502755479	0.16140103792506	0.855344659723376
17124	ENSG00000196502	6817	SULT1A1	0.224639910039178	6.31847059499097	1.96082750747001	0.161424845684416	0.855344659723376
17499	ENSG00000197705	57565	KLHL14	-0.308990646990454	2.19632854764987	1.96070390776399	0.161438056809024	0.855344659723376
10989	ENSG00000163389	56983	POGLUT1	-0.074204593288037	4.88698414414437	1.96045121429646	0.161465070135018	0.855344659723376
8994	ENSG00000147592	51110	LACTB2	0.148829794916368	3.05120500937649	1.96008892712032	0.16150380819231	0.855344659723376
506	ENSG00000033627	535	ATP6V0A1	0.161051166836409	5.10000232473808	1.9598571471092	0.161528597149648	0.855344659723376
1485	ENSG00000080031	5794	PTPRH	0.371996029505258	-1.18649199992107	1.95797101447553	0.161730481129801	0.855344659723376
37541	ENSG00000248019	285512	FAM13A-AS1	-0.198782810302919	5.13968438445439	1.95723378444023	0.161809469451969	0.855344659723376
9229	ENSG00000149564	90952	ESAM	-0.324313637139119	4.27028949057131	1.95682979466696	0.161852772398184	0.855344659723376
1153	ENSG00000071246	22846	VASH1	0.23383523523249	5.65191850683139	1.9567101157842	0.161865603102878	0.855344659723376
17243	ENSG00000196890	128312	H2BC26	-0.304182852525519	-1.24825358343687	1.95669932115715	0.161866760445724	0.855344659723376
729	ENSG00000054392	55733	HHAT	0.134177763466317	1.99503967937794	1.95608358363967	0.161932792195006	0.855344659723376
10875	ENSG00000162971	129450	TYW5	-0.118682787995377	3.75766790063663	1.95606651676195	0.161934622886171	0.855344659723376
17287	ENSG00000197044	126068	ZNF441	-0.150576982799845	3.9399351387004	1.95606460463924	0.161934827992888	0.855344659723376
8027	ENSG00000140859	3801	KIFC3	-0.210083112671911	3.92676262167195	1.95455796581632	0.162096532023252	0.855344659723376
5836	ENSG00000126581	8678	BECN1	0.0598457699275956	6.4474451244172	1.95411969433971	0.162143605259849	0.855344659723376
8855	ENSG00000146530	221806	VWDE	0.457691345539697	0.272605948147446	1.95397493331393	0.162159156971579	0.855344659723376
20274	ENSG00000205810	3823	KLRC3	-0.389119790553758	2.61094232359755	1.95249302425438	0.162318456739106	0.855344659723376
5971	ENSG00000127955	2770	GNAI1	0.217377149363861	0.511509841493051	1.9523290261815	0.16233609689902	0.855344659723376
12085	ENSG00000167395	9726	ZNF646	0.118373474789345	5.05590627968981	1.95192747837055	0.162379297908307	0.855344659723376
12039	ENSG00000167186	10229	COQ7	0.0752484688007441	3.36479713367038	1.95113723004701	0.162464356054401	0.855344659723376
11364	ENSG00000164494	57107	PDSS2	0.0965335053071307	3.46553023206204	1.95080304878255	0.162500340852563	0.855344659723376
8769	ENSG00000145912	55651	NHP2	0.107246722523252	4.93696090964066	1.95005894577946	0.162580498899176	0.855344659723376
6745	ENSG00000133315	28992	MACROD1	-0.203545520482096	0.409568417945962	1.94963664605149	0.162626010954078	0.855344659723376
4784	ENSG00000118197	83479	DDX59	0.0794292100370257	4.49107450037558	1.94947306162689	0.162643644669578	0.855344659723376
15104	ENSG00000181817	84967	LSM10	0.121265046969492	5.33981739920019	1.94940939081548	0.162650508706226	0.855344659723376
8412	ENSG00000143507	11221	DUSP10	-0.230271652042504	3.03055818695576	1.94875306478042	0.162721283257268	0.855344659723376
6290	ENSG00000130560	10422	UBAC1	0.0823910596168029	5.11287315275733	1.94868200138501	0.162728948447511	0.855344659723376
51973	ENSG00000272908	NA	NA	-0.247290201431553	2.76243223437749	1.94798810046183	0.162803817120349	0.855344659723376
17745	ENSG00000198478	83699	SH3BGRL2	-0.367958584184045	5.92254240028641	1.94738697508058	0.162868707530346	0.855344659723376
26928	ENSG00000226752	NA	NA	-0.284873180484226	5.72874305009093	1.94693585713154	0.16291742429839	0.855344659723376
10450	ENSG00000160219	139716	GAB3	-0.137834061724129	6.23587848479086	1.94676658853649	0.162935708108491	0.855344659723376
17868	ENSG00000198796	115701	ALPK2	-0.490171106245679	-0.201004948592871	1.94674490596702	0.162938050354136	0.855344659723376
9054	ENSG00000148180	2934	GSN	0.127873110957359	6.40380096490012	1.94576314561243	0.163044144669529	0.855344659723376
4321	ENSG00000114745	64689	GORASP1	0.0963625152084612	5.50030882133116	1.94481067011284	0.163147149685485	0.855344659723376
36055	ENSG00000241728	NA	NA	-0.379713895452212	-0.207343831651311	1.94438102843716	0.163193637397203	0.855344659723376
46905	ENSG00000261884	NA	NA	-0.142029886469876	4.41842042311852	1.94421882034598	0.16321119242761	0.855344659723376
26146	ENSG00000225614	84627	ZNF469	0.20715590377631	1.95011235970704	1.94413695157166	0.163220053524617	0.855344659723376
12624	ENSG00000169592	283899	INO80E	-0.108101734233984	6.25999329476101	1.94362270341591	0.16327572592724	0.855344659723376
9011	ENSG00000147684	4715	NDUFB9	0.139714381230282	6.02926504775592	1.94323812356231	0.163317374636605	0.855344659723376
28827	ENSG00000229590	NA	NA	0.276466478823389	0.218057481500783	1.94292931243373	0.16335082662866	0.855344659723376
9244	ENSG00000149639	140710	MTCL2	0.179211504917926	4.15007324638638	1.94248014473001	0.16339949672656	0.855344659723376
5863	ENSG00000126822	26030	PLEKHG3	-0.157128419346433	6.1689580145479	1.94214322555996	0.163436014871207	0.855344659723376
4305	ENSG00000114631	50512	PODXL2	-0.207702694643683	0.546786284497425	1.94186940857909	0.163465700333155	0.855344659723376
1430	ENSG00000078589	27334	P2RY10	-0.143127116965113	5.07092519734894	1.94147466850032	0.163508506331169	0.855344659723376
49081	ENSG00000267175	NA	NA	-0.562237876504245	-1.71540457098563	1.94086771695927	0.163574349723991	0.855344659723376
28354	ENSG00000228857	NA	NA	0.237559949033243	0.22289252207974	1.94066798815081	0.163596023351146	0.855344659723376
13288	ENSG00000172366	84331	MCRIP2	-0.119933439431377	3.84047246078292	1.94036118104981	0.163629322998201	0.855344659723376
8640	ENSG00000144935	7220	TRPC1	-0.228381971932721	1.98311849194528	1.94013985552536	0.163653349614763	0.855344659723376
2436	ENSG00000101082	84174	SLA2	-0.174593095340686	5.92243245311745	1.93975898604776	0.163694705409407	0.855344659723376
10921	ENSG00000163126	200539	ANKRD23	-0.207645424574326	1.94056354834555	1.93946928725575	0.163726169647699	0.855344659723376
17660	ENSG00000198169	90987	ZNF251	-0.12731910136567	4.26708739712923	1.9391651196579	0.163759212780049	0.855344659723376
55247	ENSG00000279192	8123	PWAR5	0.888552367320562	-1.28022147343686	1.93905830254658	0.163770818623881	0.855344659723376
17907	ENSG00000198858	91300	R3HDM4	-0.103637623457553	6.7407547192487	1.93890634154133	0.163787331040503	0.855344659723376
859	ENSG00000063244	11338	U2AF2	0.0566709048465418	7.23237038887191	1.93855234731974	0.163825804205968	0.855344659723376
3557	ENSG00000108588	57003	CCDC47	0.0969159803593278	5.57784586637356	1.93693282142019	0.164001950901135	0.855344659723376
17797	ENSG00000198646	23054	NCOA6	0.0944824827892909	5.60579086997296	1.93521213839651	0.164189337002029	0.855344659723376
48493	ENSG00000266074	57597	BAHCC1	0.213706615716201	2.79620905657021	1.93513696743773	0.164197528857252	0.855344659723376
14578	ENSG00000178974	55030	FBXO34	0.0996633714049442	4.96569132588389	1.93478298649762	0.164236110679175	0.855344659723376
17333	ENSG00000197170	5718	PSMD12	-0.0843093267854839	5.2061545116275	1.93471305781708	0.164243733715672	0.855344659723376
58170	ENSG00000285793	285074	ANAPC1P2	-0.137941046656949	4.3208066712231	1.93384630096318	0.164338253828138	0.855344659723376
5374	ENSG00000123360	5153	PDE1B	-0.19390250778292	3.60245127286135	1.93355792181225	0.164369715446719	0.855344659723376
15187	ENSG00000182197	2131	EXT1	0.154271849133771	3.75966294870637	1.93340563232152	0.164386332718599	0.855344659723376
8701	ENSG00000145428	285533	RNF175	0.361533873816978	-0.249053184081985	1.93334502471888	0.164392946532446	0.855344659723376
13741	ENSG00000174721	143282	FGFBP3	-0.156284871357359	1.05457733823201	1.9331046657548	0.164419178735471	0.855344659723376
4949	ENSG00000119714	8111	GPR68	-0.240737436702742	3.79231314705739	1.93271726798298	0.164461468471828	0.855344659723376
20018	ENSG00000204850	NA	NA	0.416541805888335	-0.858614206851044	1.93209860350547	0.164529029895622	0.855344659723376
31001	ENSG00000232774	400221	LINC03033	-0.25980071674597	0.240344650808785	1.93173564737901	0.164568681382664	0.855344659723376
15842	ENSG00000184939	146198	ZFP90	-0.0993098523632211	5.16597371116915	1.93161234309085	0.164582154362236	0.855344659723376
19917	ENSG00000204574	23	ABCF1	0.0694239024679437	5.7824027435215	1.93137430108766	0.164608167851638	0.855344659723376
2608	ENSG00000102001	778	CACNA1F	-0.257740521027897	0.979846442461701	1.93077689969766	0.164673473225827	0.855344659723376
61472	ENSG00000289584	NA	NA	-0.350410259435182	-0.589771936013792	1.93062976044874	0.164689562406437	0.855344659723376
45758	ENSG00000260267	NA	NA	0.190567899801761	2.26390653732442	1.93029811065136	0.164725833783142	0.855344659723376
2039	ENSG00000095637	10580	SORBS1	-0.219728921126189	0.020582915429969	1.92985921188836	0.164773848642865	0.855344659723376
4483	ENSG00000115762	55041	PLEKHB2	0.0984538111629576	6.95631496369519	1.92979992115261	0.164780336186048	0.855344659723376
2112	ENSG00000099785	51257	MARCHF2	-0.195859949839067	6.40723542781322	1.92867580569549	0.164903391234025	0.855344659723376
2929	ENSG00000104490	83988	NCALD	-0.188282220987187	4.36195213474857	1.92785480918747	0.164993330740315	0.855344659723376
1438	ENSG00000078747	83737	ITCH	-0.0740775290644903	6.55075588710527	1.92712234841269	0.16507361856868	0.855344659723376
51073	ENSG00000271303	140809	SRXN1	0.142002727967469	4.77001100926941	1.92661123642094	0.165129669971455	0.855344659723376
6905	ENSG00000134453	84991	RBM17	-0.06797665312077	6.3926836662914	1.92632530323226	0.165161036498433	0.855344659723376
37357	ENSG00000245532	283131	NEAT1	-0.251774483475474	9.6580741161763	1.92616393614361	0.165178741281341	0.855344659723376
41609	ENSG00000254004	339324	ZNF260	-0.114201299220968	3.84797133763823	1.92608674644961	0.16518721110384	0.855344659723376
22180	ENSG00000213149	NA	NA	0.276968573993003	-1.15788402202879	1.92593060970938	0.165204345096792	0.855344659723376
9648	ENSG00000153317	50807	ASAP1	0.107875239219709	5.8410079681227	1.92550990409384	0.165250522226778	0.855344659723376
10916	ENSG00000163110	10611	PDLIM5	0.097102036257069	5.18934115252983	1.92480153905143	0.165328306537483	0.855344659723376
20401	ENSG00000206573	440944	THUMPD3-AS1	-0.168664538757531	4.79618869834273	1.92456190108769	0.165354630235574	0.855344659723376
4807	ENSG00000118420	90025	UBE3D	0.139200000818466	1.20081365732577	1.9243908101142	0.16537342713176	0.855344659723376
1821	ENSG00000089127	4938	OAS1	0.18076836250228	7.05756541336445	1.92367711206842	0.165451863873915	0.855344659723376
3535	ENSG00000108468	10951	CBX1	0.0763159374205116	5.46323524398378	1.92355284318759	0.16546552560376	0.855344659723376
8601	ENSG00000144677	10217	CTDSPL	-0.330498543523438	4.72335358525145	1.92345038360514	0.165476790658382	0.855344659723376
12507	ENSG00000169083	367	AR	0.298426030851881	-0.279056293109396	1.92327054737288	0.165496565112363	0.855344659723376
2167	ENSG00000100031	2678	GGT1	0.205976081154303	3.30846077671451	1.92277078946347	0.1655515317456	0.855344659723376
15674	ENSG00000184209	11066	SNRNP35	-0.105183200718095	3.90799833157073	1.92271075520233	0.165558136109794	0.855344659723376
52013	ENSG00000272979	NA	NA	-0.357788373643846	-0.424850454626748	1.92237017956288	0.165595608512868	0.855344659723376
5102	ENSG00000120832	80298	MTERF2	-0.165781651920191	3.61627329275446	1.91946254100483	0.165915921596897	0.855344659723376
5648	ENSG00000125434	399512	SLC25A35	-0.153765627252002	2.97754587946828	1.91933631374619	0.16592984316788	0.855344659723376
1210	ENSG00000072849	51009	DERL2	-0.0739435043195154	5.29394249713007	1.91888234366633	0.165979922455783	0.855344659723376
39863	ENSG00000251669	NA	NA	0.205392896500599	-0.309393912836247	1.91883309974358	0.165985355793	0.855344659723376
8592	ENSG00000144645	114884	OSBPL10	-0.303711401945558	3.04580924899722	1.91776986960389	0.166102717131358	0.855344659723376
13677	ENSG00000174373	253959	RALGAPA1	-0.111930898029505	5.39946437125223	1.91770169089978	0.166110246063606	0.855344659723376
19679	ENSG00000203879	2664	GDI1	-0.107804860710914	7.06709811556955	1.9168272398698	0.166206845783906	0.855344659723376
16280	ENSG00000186591	7328	UBE2H	-0.0779618371292986	5.94803272299669	1.91668949738397	0.16622206791673	0.855344659723376
341	ENSG00000013573	1663	DDX11	-0.320364204348174	4.60353072894817	1.91659701305696	0.166232289396401	0.855344659723376
60990	ENSG00000289100	NA	NA	0.144967588169754	1.60425449436846	1.91654456496946	0.166238086342083	0.855344659723376
55985	ENSG00000280129	NA	NA	-0.33651261698024	-0.944098258280236	1.91654306359783	0.166238252288047	0.855344659723376
11216	ENSG00000164053	84126	ATRIP	-0.0917842047122774	3.76496643816254	1.91592884557394	0.166306157449205	0.855344659723376
5877	ENSG00000126945	3188	HNRNPH2	0.0956188226681826	6.62750986942455	1.91539487443958	0.166365216673168	0.855344659723376
14159	ENSG00000176871	55884	WSB2	0.108206529324355	5.15749223662271	1.91461826867945	0.166451155051317	0.855344659723376
26950	ENSG00000226777	9834	FAM30A	-0.308785018857784	4.49923885844052	1.91437695186414	0.16647786926304	0.855344659723376
2280	ENSG00000100353	8664	EIF3D	0.0963476306111614	7.75037052445067	1.91434194359709	0.166481745149655	0.855344659723376
22399	ENSG00000213557	392382	RPL31P43	-0.412393292537419	-0.826788396548738	1.91369461018047	0.166553432292207	0.855344659723376
4176	ENSG00000113369	57561	ARRDC3	-0.130905339677259	6.81719412007952	1.91366312842268	0.166556919552958	0.855344659723376
7040	ENSG00000135272	29969	MDFIC	-0.115187481153473	6.4618483470383	1.91173608642256	0.166770538842986	0.855344659723376
983	ENSG00000066654	55623	THUMPD1	-0.0630006045847626	6.00459354817464	1.91151102764053	0.166795507838005	0.855344659723376
9613	ENSG00000153064	55024	BANK1	-0.264041008031907	5.7438854492513	1.91147823172057	0.166799146716527	0.855344659723376
34417	ENSG00000237772	114515520	LINC02631	-0.412959925681896	-0.706323035514232	1.9108783256421	0.166865725467317	0.855344659723376
7338	ENSG00000136816	27348	TOR1B	0.114022381136521	4.81427615877477	1.91078093301931	0.166876537161732	0.855344659723376
8353	ENSG00000143297	83416	FCRL5	-0.408909381891514	5.04207727916862	1.9103790610171	0.16692115803138	0.855344659723376
5807	ENSG00000126254	79171	RBM42	0.0875689232408952	5.20639034067287	1.91035851290155	0.166923439907939	0.855344659723376
11151	ENSG00000163866	113444	SMIM12	0.0697103755545802	5.35739982560034	1.90998316242997	0.166965129015772	0.855344659723376
19884	ENSG00000204482	7940	LST1	0.17318957710518	8.37871972414746	1.90983710831586	0.166981354052101	0.855344659723376
37929	ENSG00000248714	NA	NA	-0.249439871587793	0.146157358669443	1.90881605371138	0.167094832644206	0.855344659723376
6646	ENSG00000132704	79368	FCRL2	-0.363815574191501	4.85264174228847	1.90791575187652	0.167194964207577	0.855344659723376
48910	ENSG00000266962	108783654	HSD17B1-AS1	0.133378603683109	3.32984445142619	1.90747849283738	0.167243620945063	0.855344659723376
10600	ENSG00000161405	22806	IKZF3	-0.158130121803404	7.4147737708626	1.90697835620989	0.167299294375839	0.855344659723376
6781	ENSG00000133687	83857	TMTC1	0.34704730512241	3.37131178327128	1.90669645043235	0.167330684478158	0.855344659723376
5341	ENSG00000123104	3709	ITPR2	0.100019015029136	5.65606171786734	1.90623965769137	0.167381562500096	0.855344659723376
15829	ENSG00000184900	6612	SUMO3	0.100455471753053	6.01598781687536	1.90578470269537	0.167432253444802	0.855344659723376
56347	ENSG00000281100	NA	NA	0.199810180527026	0.240246282347821	1.90519588420619	0.1674978855264	0.855344659723376
5077	ENSG00000120685	80209	PROSER1	-0.0747095333189518	5.31594110561326	1.90516091018841	0.167501784798441	0.855344659723376
3109	ENSG00000105429	1954	MEGF8	0.119735384018443	4.02712733251638	1.90474420359675	0.167548251641172	0.855344659723376
41354	ENSG00000253704	101926977	VIRMA-DT	-0.278422288345015	-0.961941612736395	1.90442930785235	0.167583375378404	0.855344659723376
37503	ENSG00000247516	100505738	MIR4458HG	-0.263138685902069	0.390161411449424	1.90382527854948	0.167650772927095	0.855344659723376
53812	ENSG00000276564	NA	NA	-0.295272508391928	-0.685471991653741	1.90379682731367	0.167653948279724	0.855344659723376
49774	ENSG00000268480	105372267	NFILZ	-0.337157816402442	1.15198587952785	1.9037735116552	0.167656550518143	0.855344659723376
9334	ENSG00000150782	3606	IL18	0.163713212067274	3.57099919701617	1.90361798592019	0.16767390978099	0.855344659723376
2241	ENSG00000100271	25809	TTLL1	0.106226163767634	2.2356420967831	1.90348921532248	0.167688284283071	0.855344659723376
9906	ENSG00000155868	9443	MED7	-0.0993079252008239	3.82662739628271	1.90216748679194	0.167835908844385	0.855344659723376
22408	ENSG00000213578	594855	CPLX3	-0.473701357397564	-1.56135155276822	1.90172454658742	0.167885414378127	0.855344659723376
49071	ENSG00000267160	NA	NA	-0.305051305770001	-1.21062636098442	1.90161352701989	0.167897825182928	0.855344659723376
9371	ENSG00000151176	196463	PLBD2	0.119928222013348	4.8346267756691	1.90081378202112	0.167987259222018	0.855344659723376
8200	ENSG00000142166	3454	IFNAR1	0.103910039621291	6.03043188406458	1.90065531473309	0.168004986811836	0.855344659723376
22966	ENSG00000214922	285830	HLA-F-AS1	-0.200236473266352	1.70095800203211	1.90037910576802	0.168035891179754	0.855344659723376
10397	ENSG00000159899	4882	NPR2	-0.187766392919977	1.87417069624953	1.89987415212553	0.168092406091193	0.855344659723376
53452	ENSG00000275807	NA	NA	-0.416599678141315	-1.38116085032444	1.89980576685431	0.168100061513003	0.855344659723376
11056	ENSG00000163596	130026	ICA1L	-0.175474762909396	2.31203671415201	1.89896882329225	0.168193785935483	0.855344659723376
3110	ENSG00000105438	10945	KDELR1	0.0792834054000656	5.66049439433328	1.89860677864164	0.168234347757393	0.855344659723376
12312	ENSG00000168264	359948	IRF2BP2	0.0767687002096808	7.06303221426424	1.89853476885767	0.168242416739884	0.855344659723376
11444	ENSG00000164818	54919	DNAAF5	0.0806383296460286	3.50643233618911	1.89797717349762	0.168304912533436	0.855344659723376
242	ENSG00000009830	29954	POMT2	-0.144713865310639	3.14076504686613	1.89791160911818	0.168312262796641	0.855344659723376
8873	ENSG00000146701	4191	MDH2	0.0920727287207522	6.15603043627924	1.89789717296645	0.168313881247944	0.855344659723376
3102	ENSG00000105402	8775	NAPA	0.0734228508255823	6.39548261613942	1.89770881340502	0.168335000060201	0.855344659723376
14938	ENSG00000180875	64388	GREM2	-0.360121373065213	0.28433311045651	1.89765266181288	0.168341296345949	0.855344659723376
6222	ENSG00000130177	8881	CDC16	-0.0995362843293792	6.25976608995015	1.89764484342265	0.16834217304453	0.855344659723376
12478	ENSG00000168958	56947	MFF	-0.0704944000786995	5.62218271375937	1.89745748534779	0.168363183609676	0.855344659723376
3933	ENSG00000111684	10162	LPCAT3	0.083341857524861	4.99323782229287	1.89742725729059	0.168366573702799	0.855344659723376
30638	ENSG00000232229	643529	LINC00865	0.315838654698065	2.12088939436072	1.89739341680246	0.168370369024852	0.855344659723376
37369	ENSG00000245680	92285	ZNF585B	-0.110894396409936	3.92957857686181	1.89667294082105	0.168451196050174	0.855344659723376
47332	ENSG00000263563	NA	NA	-0.408526532412786	-1.12175631378108	1.89644051385275	0.168477280495416	0.855344659723376
10074	ENSG00000157216	23648	SSBP3	-0.118324337241331	5.78312402328877	1.89626575024172	0.168496896638413	0.855344659723376
53900	ENSG00000276724	NA	NA	0.283253575588072	0.157054952565175	1.8960812306106	0.16851761067633	0.855344659723376
3363	ENSG00000106789	7464	CORO2A	0.148348881120783	3.95563985772118	1.89599452182941	0.168527345548423	0.855344659723376
5422	ENSG00000123739	81579	PLA2G12A	-0.198842394612358	4.78560994257933	1.89527199025852	0.168608489884261	0.855344659723376
10389	ENSG00000159840	7791	ZYX	0.111693941715927	8.14079541834878	1.89523764289461	0.168612348400377	0.855344659723376
12767	ENSG00000170242	55031	USP47	-0.0713503908205148	6.44217922137924	1.89520069444171	0.168616499230794	0.855344659723376
11584	ENSG00000165392	7486	WRN	-0.0898614491195043	3.9534313268969	1.89509824757434	0.168628008838885	0.855344659723376
5265	ENSG00000122477	127495	LRRC39	-0.255716094721784	0.549635925627996	1.89365380980973	0.168790383143755	0.855344659723376
1239	ENSG00000073737	10170	DHRS9	0.233915681739109	2.78743914487984	1.89335334927944	0.168824181482405	0.855344659723376
3009	ENSG00000104946	79735	TBC1D17	-0.0911817245041043	5.26652500791483	1.89314577859196	0.168847535319052	0.855344659723376
26317	ENSG00000225873	NA	NA	0.260587371818519	0.599587056534451	1.89301784238916	0.168861931302519	0.855344659723376
13804	ENSG00000175054	545	ATR	-0.0867805262942562	6.03706273548937	1.89248490903958	0.168921914614731	0.855344659723376
6244	ENSG00000130304	376497	SLC27A1	0.122087788784458	4.6458565289527	1.89081213656152	0.169110349148116	0.855344659723376
8112	ENSG00000141452	29919	RMC1	-0.0748561180332255	5.14797186686445	1.89067553300941	0.169125747913602	0.855344659723376
12586	ENSG00000169397	6037	RNASE3	0.37653327181396	-0.402502911225869	1.88901983222414	0.169312516290767	0.855344659723376
58429	ENSG00000286070	NA	NA	0.117104733970965	4.35513617036686	1.88798430999822	0.16942944677756	0.855344659723376
15928	ENSG00000185246	55015	PRPF39	-0.116552426750032	5.93078679721845	1.88749963908424	0.169484207320934	0.855344659723376
14087	ENSG00000176490	148252	DIRAS1	-0.392508725702084	0.16114838380629	1.8873820736685	0.169497493509125	0.855344659723376
49330	ENSG00000267481	NA	NA	-0.202199892744647	0.926719058357983	1.88735139482415	0.16950096075336	0.855344659723376
24760	ENSG00000223573	257000	TINCR	-0.361000366604982	-1.13407515338776	1.88729074412473	0.169507815579154	0.855344659723376
55449	ENSG00000279453	NA	NA	-0.155470583474198	2.67973338765968	1.88689772771681	0.169552242544494	0.855344659723376
3362	ENSG00000106785	9830	TRIM14	0.106559287527206	6.26953794204354	1.88680712744747	0.169562485983564	0.855344659723376
3016	ENSG00000104969	6449	SGTA	0.0702916955134849	5.33857855967485	1.88637062771181	0.169611847426773	0.855344659723376
4974	ENSG00000119900	79627	OGFRL1	0.145524315186193	7.68790819153228	1.88602728400954	0.169650685931737	0.855344659723376
42542	ENSG00000255121	NA	NA	0.22152577232425	-0.291820682314267	1.88592938532977	0.169661761947355	0.855344659723376
16409	ENSG00000187164	57698	SHTN1	0.200158817553698	5.29023710360211	1.88592785267537	0.169661935354698	0.855344659723376
811	ENSG00000060140	55359	STYK1	-0.336429348547384	1.43907399272347	1.88574909057067	0.169682162223566	0.855344659723376
3376	ENSG00000106952	944	TNFSF8	0.120841287723199	5.55041275699766	1.88565474143235	0.169692838910654	0.855344659723376
35781	ENSG00000241058	221078	NSUN6	-0.152840637278843	3.6808900150803	1.88537814583316	0.169724143317349	0.855344659723376
56601	ENSG00000282885	NA	NA	-0.267712187880643	-0.632333976795495	1.88486206687395	0.169782569576355	0.855344659723376
10915	ENSG00000163106	27306	HPGDS	0.319613475320107	-1.43782138916702	1.88481389716577	0.169788024136078	0.855344659723376
26605	ENSG00000226281	NA	NA	0.293162547919974	-0.38175802664426	1.88478888951946	0.169790855988813	0.855344659723376
12077	ENSG00000167377	7571	ZNF23	-0.122945676649321	4.02353152212921	1.88454944020981	0.169817973846924	0.855344659723376
4480	ENSG00000115758	4953	ODC1	-0.167572986279186	6.58534955229318	1.88204214556742	0.170102226003141	0.855344659723376
50159	ENSG00000269688	NA	NA	-0.44251901027379	-1.69389523748485	1.88188646945719	0.170119893010486	0.855344659723376
13141	ENSG00000171798	85442	KNDC1	0.340571784232465	3.44874612153776	1.88147832508932	0.170166221546203	0.855344659723376
13378	ENSG00000172794	326624	RAB37	-0.110412643657133	7.08710798228257	1.88113727479478	0.17020494532852	0.855344659723376
45031	ENSG00000259321	NA	NA	-0.25875077598904	0.0354107394241828	1.88074048851669	0.170250010256572	0.855344659723376
33469	ENSG00000236403	105376314	LOC105376314	0.384461907874554	-1.56612640982674	1.88069916930479	0.17025470386572	0.855344659723376
8228	ENSG00000142409	126208	ZNF787	0.106507517961342	4.17877493520269	1.88044289303372	0.17028381859667	0.855344659723376
10708	ENSG00000162373	79656	BEND5	0.226678133944524	0.848684015745805	1.8803910175692	0.170289712698458	0.855344659723376
17607	ENSG00000198019	NA	NA	0.223924960539334	3.41029527872308	1.87977514311632	0.170359706387879	0.855344659723376
10895	ENSG00000163029	79677	SMC6	-0.118764798714945	5.45880277807931	1.87973430563528	0.170364348705673	0.855344659723376
25775	ENSG00000225062	101928513	CATIP-AS1	-0.304415454623306	-1.02948573037995	1.87964020178975	0.170375046783126	0.855344659723376
14582	ENSG00000178988	114932	MRFAP1L1	-0.107766089656089	6.17886067043642	1.87929492256492	0.170414306024431	0.855344659723376
5010	ENSG00000120129	1843	DUSP1	0.387942295768672	7.95098839935692	1.87910184424013	0.170436264112832	0.855344659723376
1423	ENSG00000078369	2782	GNB1	0.0773073809517237	8.32003295368068	1.87905607067987	0.170441470247924	0.855344659723376
10329	ENSG00000159267	3141	HLCS	-0.113853104531907	3.85459670777159	1.87703384650652	0.170671653723821	0.855344659723376
59142	ENSG00000286808	NA	NA	-0.337126533842755	-1.32182280704783	1.87640618315615	0.170743171256913	0.855344659723376
5647	ENSG00000125430	9953	HS3ST3B1	-0.146687243471556	4.17657618290819	1.87631660259208	0.170753381096412	0.855344659723376
21534	ENSG00000211679	3539	IGLC3	-0.427155756926554	5.61435661802451	1.87586028449451	0.170805400297544	0.855344659723376
11876	ENSG00000166510	80323	CCDC68	-0.523165379369918	-0.540631490140366	1.87498157090781	0.170905622872936	0.855344659723376
29894	ENSG00000231113	NA	NA	-0.229321713469717	0.415501727258186	1.87450581326249	0.170959914077077	0.855344659723376
17355	ENSG00000197249	5265	SERPINA1	0.190004474860244	9.44896481612069	1.87402979051316	0.1710142553582	0.855344659723376
9078	ENSG00000148343	84895	MIGA2	-0.112469334166903	5.77481827381412	1.87335945002224	0.171090812992126	0.855344659723376
21723	ENSG00000211934	28474	IGHV1-2	-0.54574389424751	3.30705826267864	1.87333959595617	0.171093081067281	0.855344659723376
61494	ENSG00000289606	NA	NA	-0.270047729458625	-1.06780801958768	1.87306026240188	0.171124995043095	0.855344659723376
8292	ENSG00000142920	113451	AZIN2	0.169186815599836	2.12902229979404	1.87281705015556	0.171152787712864	0.855344659723376
1247	ENSG00000073910	10129	FRY	0.139728981411623	5.15250689952805	1.8726073441787	0.171176755672722	0.855344659723376
5394	ENSG00000123500	1300	COL10A1	-0.65282344888777	-1.04815978901265	1.87219520447925	0.171223871658653	0.855344659723376
6600	ENSG00000132485	9406	ZRANB2	-0.118990017438154	7.20241355678395	1.8720259433257	0.171243225980939	0.855344659723376
13259	ENSG00000172273	25988	HINFP	-0.0794768237240322	4.5337382421094	1.87197420456891	0.171249142598155	0.855344659723376
13777	ENSG00000174928	285315	C3orf33	-0.181063437729057	1.2179406716489	1.8716028849999	0.171291611965812	0.855344659723376
5149	ENSG00000121297	57616	TSHZ3	0.161511977578025	3.20674128533183	1.87121680633811	0.171335782222932	0.855344659723376
58582	ENSG00000286231	NA	NA	0.494345091663576	0.401827059535426	1.87078273236204	0.171385459125956	0.855344659723376
45883	ENSG00000260442	100289092	ATP2A1-AS1	-0.317902192414524	-1.44576724906432	1.87070485286571	0.171394373671139	0.855344659723376
17395	ENSG00000197375	6584	SLC22A5	-0.18631446862128	3.31527118862121	1.87063188520008	0.171402726462662	0.855344659723376
9166	ENSG00000149115	85456	TNKS1BP1	0.137460412959533	2.68076119825117	1.87060541420911	0.171405756778929	0.855344659723376
871	ENSG00000064042	22998	LIMCH1	0.27668385869762	-0.690273343645769	1.87037700314568	0.17143190712023	0.855344659723376
35261	ENSG00000239779	23559	WBP1	-0.0750734326138936	5.72582638353218	1.87010466523765	0.171463092551856	0.855344659723376
4700	ENSG00000117395	10969	EBNA1BP2	0.0960452344565224	4.50935579330411	1.86997573962645	0.171477858105065	0.855344659723376
11503	ENSG00000165030	4783	NFIL3	0.221802844809816	4.1557983500494	1.86972847775337	0.171506180525528	0.855344659723376
12495	ENSG00000169032	5604	MAP2K1	0.0799442582979313	6.37394301849878	1.86922139048335	0.171564281261017	0.855344659723376
1000	ENSG00000067141	4756	NEO1	-0.20623643841978	3.18053190266172	1.86808015620412	0.171695123648154	0.855344659723376
25485	ENSG00000224635	NA	NA	-0.407877518165667	-0.855130987037666	1.86796871591685	0.171707906408892	0.855344659723376
7087	ENSG00000135457	7024	TFCP2	0.0822013411586352	5.52164794847881	1.86769116136833	0.171739748063843	0.855344659723376
39656	ENSG00000251380	140947	DCANP1	0.322526407617951	1.20279509663059	1.86755810611834	0.171755014854421	0.855344659723376
21589	ENSG00000211776	28691	TRAV2	0.33421647667431	-0.119214899287564	1.86735833259664	0.171777939843897	0.855344659723376
10376	ENSG00000159708	55282	LRRC36	0.264187267450359	-0.120492309818317	1.86684469845483	0.171836898020677	0.855344659723376
12079	ENSG00000167380	7769	ZNF226	-0.117457428270303	4.34302994176725	1.86656574586377	0.171868927708564	0.855344659723376
10847	ENSG00000162877	148811	PM20D1	-0.345654767130598	-0.249735164190931	1.86582874406446	0.17195358420021	0.855344659723376
3983	ENSG00000111911	135114	HINT3	0.111343882793374	4.39700457034654	1.86581587689858	0.171955062626436	0.855344659723376
5481	ENSG00000124209	57403	RAB22A	-0.0796253498118941	5.26155180679787	1.86509518513694	0.172037892816568	0.855344659723376
2245	ENSG00000100284	10043	TOM1	0.10940924295555	5.89171418117692	1.86477349131974	0.172074880374841	0.855344659723376
3753	ENSG00000110169	3263	HPX	-0.310081611103506	-1.22544298730757	1.86332865292812	0.172241117077382	0.855344659723376
6660	ENSG00000132801	140831	ZSWIM3	-0.158528929580442	2.01044112881659	1.86314591058704	0.172262155749865	0.855344659723376
3590	ENSG00000108813	1748	DLX4	0.239597449227781	-0.360828467659291	1.86234257402407	0.172354676942122	0.855344659723376
26673	ENSG00000226380	NA	NA	-0.335867507414575	0.117431110023342	1.86140821511796	0.172462360003975	0.855344659723376
15283	ENSG00000182606	22906	TRAK1	0.103542011960968	5.95193168112343	1.86139327688238	0.172464082234934	0.855344659723376
5069	ENSG00000120647	84318	CCDC77	-0.109363881385016	2.85908569383488	1.86106741755023	0.172501655517027	0.855344659723376
5150	ENSG00000121310	55268	ECHDC2	-0.189286563624844	5.24311734479516	1.86068451312019	0.172545818425138	0.855344659723376
1937	ENSG00000091622	83394	PITPNM3	-0.262309204547018	-0.931814285617314	1.86008034338582	0.172615527771498	0.855344659723376
3790	ENSG00000110583	79829	NAA40	-0.133848479255602	5.24709016765755	1.85996696092928	0.172628613493525	0.855344659723376
42973	ENSG00000255642	NA	NA	0.274983055742051	-0.859494037982329	1.85993371631082	0.172632450545308	0.855344659723376
10403	ENSG00000159958	115650	TNFRSF13C	-0.307123312948471	4.20087138373439	1.85933492818748	0.172701578707251	0.855344659723376
53855	ENSG00000276644	1602	DACH1	0.238682233068467	0.263599086144069	1.8585414782367	0.17279322899513	0.855344659723376
13897	ENSG00000175518	143630	UBQLNL	-0.297241248350311	-0.378972985489243	1.85726366921767	0.172940944522972	0.855344659723376
13986	ENSG00000176018	116068	LYSMD3	-0.11826034711247	4.72685820662001	1.85661393128845	0.173016110335926	0.855344659723376
13675	ENSG00000174370	219833	KCNJ5-AS1	0.203206112587005	0.123784982353125	1.85614263255388	0.173070656684181	0.855344659723376
52048	ENSG00000273036	107133499	CYP4F33P	-0.546987101760832	-0.883552222126508	1.85487323042145	0.173217670948647	0.855344659723376
2800	ENSG00000103316	1428	CRYM	-0.435192025325037	-0.0395996467058353	1.85482537880952	0.17322321563409	0.855344659723376
10225	ENSG00000158488	913	CD1E	0.244370206889814	1.56918196924941	1.85470350450925	0.173237338435087	0.855344659723376
12389	ENSG00000168569	79064	TMEM223	0.150870405968659	2.88843734547013	1.85456512047347	0.173253375991203	0.855344659723376
12119	ENSG00000167554	162963	ZNF610	-0.259422901132906	-0.64318360810951	1.85400674881808	0.173318103964261	0.855344659723376
5701	ENSG00000125740	2354	FOSB	0.619199109467315	4.35566473650225	1.85351891925288	0.173374677277781	0.855344659723376
17371	ENSG00000197301	100129940	HMGA2-AS1	-0.385844684342806	-1.16729167356975	1.85336301622164	0.173392761742304	0.855344659723376
54241	ENSG00000277449	101927559	CEBPB-AS1	-0.225244311480545	-0.341724639505503	1.85319435880743	0.173412328135849	0.855344659723376
12939	ENSG00000170949	90338	ZNF160	-0.103649874822604	5.30804274986569	1.85299451909239	0.17343551535929	0.855344659723376
10485	ENSG00000160408	30815	ST6GALNAC6	-0.123316879170567	6.00593591112219	1.85277968220862	0.173460446669935	0.855344659723376
49325	ENSG00000267475	NA	NA	-0.245722329118793	-0.421283126460128	1.85171229480409	0.173584375604877	0.855344659723376
424	ENSG00000023171	57476	GRAMD1B	0.139175291064228	4.03232787517155	1.85131201848912	0.173630875922624	0.855344659723376
5310	ENSG00000122783	78996	CYREN	0.0847095985403137	4.63295255427911	1.85087430278489	0.173681742004512	0.855344659723376
3848	ENSG00000111110	57460	PPM1H	0.190227494677345	1.8663360468489	1.85060601980183	0.173712927119449	0.855344659723376
56382	ENSG00000281357	100129716	ARRDC3-AS1	-0.16837252067234	1.03065813536905	1.85060487361559	0.173713060365537	0.855344659723376
27147	ENSG00000227053	102724094	MUC12-AS1	-0.299309242541562	-0.546585356741225	1.85055041959569	0.173719390873006	0.855344659723376
12822	ENSG00000170448	152518	NFXL1	0.141318409260001	3.69170264514355	1.85007960948445	0.173774135589786	0.855344659723376
2199	ENSG00000100129	51386	EIF3L	0.117619485809444	8.64429201267199	1.84927098889293	0.173868206475839	0.855344659723376
7855	ENSG00000139637	60314	MYG1	0.190886934983503	3.66974653554371	1.84921853746857	0.173874310436909	0.855344659723376
2712	ENSG00000102870	23361	ZNF629	0.146588509705836	2.93197142427406	1.84765155178431	0.174056780011967	0.855344659723376
4153	ENSG00000113231	8622	PDE8B	0.310375743017678	0.393492829301985	1.84755248291219	0.174068323615177	0.855344659723376
7154	ENSG00000135828	6041	RNASEL	0.0968234767367705	4.73693301929776	1.8472259664556	0.174106375876087	0.855344659723376
7213	ENSG00000136104	79621	RNASEH2B	-0.0849007139040838	5.79101826936065	1.8460699082508	0.174241180015066	0.855344659723376
17667	ENSG00000198185	55713	ZNF334	-0.365084804359634	-0.71277738774232	1.84575201431974	0.174278269641348	0.855344659723376
48500	ENSG00000266094	83593	RASSF5	0.0767624950911935	7.86917133815096	1.84532106118871	0.174328564734583	0.855344659723376
19857	ENSG00000204424	259215	LY6G6F	-0.359870265905887	3.53078513886493	1.84454994889336	0.174418600373907	0.855344659723376
53943	ENSG00000276819	28572	TRBV15	-0.430155220088765	0.481171841395676	1.84404064459829	0.174478096480071	0.855344659723376
7324	ENSG00000136720	9394	HS6ST1	0.104922056896949	4.34240962571712	1.84364994646933	0.174523753045793	0.855344659723376
1697	ENSG00000086506	3049	HBQ1	-0.475857675885551	0.255770688791166	1.84329792256779	0.174564901965698	0.855344659723376
49	ENSG00000004142	26073	POLDIP2	0.0729107712430943	5.46958765786961	1.84274083067066	0.174630044610715	0.855344659723376
22568	ENSG00000213901	151295	SLC23A3	-0.239989480766078	0.304505635788066	1.84262395055114	0.174643715352274	0.855344659723376
37381	ENSG00000245848	1050	CEBPA	0.139868787034677	6.27203280471434	1.84248096245437	0.174660441458052	0.855344659723376
1827	ENSG00000089177	55614	KIF16B	0.135691490685448	3.38808668158345	1.84226125148501	0.174686145856631	0.855344659723376
325	ENSG00000012983	11183	MAP4K5	-0.0992625674490658	5.17696946872623	1.84179338571562	0.174740896869432	0.855344659723376
2648	ENSG00000102226	8237	USP11	-0.0987190873911042	4.90643201129123	1.8409786310788	0.174836289012301	0.855344659723376
14666	ENSG00000179387	255520	ELMOD2	-0.105932996433587	4.5593350105469	1.84071937265821	0.174866655780388	0.855344659723376
11207	ENSG00000164038	133308	SLC9B2	-0.125042890908545	2.82908218886892	1.83968098147912	0.174988342769414	0.855344659723376
16652	ENSG00000188229	10383	TUBB4B	-0.350916857444661	6.45059473017762	1.8396381585861	0.17499336319273	0.855344659723376
17265	ENSG00000196968	170384	FUT11	-0.137954738729584	4.81099100049737	1.83881418614587	0.175089995489684	0.855344659723376
9680	ENSG00000153814	221895	JAZF1	-0.12552603074446	5.51642300696327	1.83866327291773	0.175107700668665	0.855344659723376
3061	ENSG00000105246	10148	EBI3	-0.32702809139039	-0.561419637032546	1.83842148606081	0.175136071465171	0.855344659723376
812	ENSG00000060237	65125	WNK1	0.101471441655492	7.56656596878462	1.83808829390244	0.175175176258649	0.855344659723376
7319	ENSG00000136709	55339	WDR33	-0.0543503799926892	6.03310735000565	1.8360907638248	0.175409825612965	0.855344659723376
872	ENSG00000064102	55726	INTS13	-0.0851045831612266	4.13569875221256	1.83607282067297	0.175411935031174	0.855344659723376
9337	ENSG00000150867	5305	PIP4K2A	-0.0997489257331019	7.60514477299262	1.83594978293448	0.175426400281122	0.855344659723376
4268	ENSG00000114268	5210	PFKFB4	0.145064890636315	4.95850075358008	1.83585266950428	0.17543781864341	0.855344659723376
796	ENSG00000058866	1608	DGKG	0.145145031240022	3.14491602442789	1.83504429868901	0.17553289817343	0.855344659723376
8013	ENSG00000140749	10261	IGSF6	0.179323110020903	6.41650618274856	1.83462275522376	0.175582503128194	0.855344659723376
54236	ENSG00000277443	4082	MARCKS	0.193154581139793	6.00616024029686	1.8346124695496	0.175583713692589	0.855344659723376
6322	ENSG00000130720	84929	FIBCD1	0.518941738686905	-1.02585165122021	1.83442002427003	0.175606365163377	0.855344659723376
22569	ENSG00000213903	1241	LTB4R	-0.118082900409179	5.92530231281471	1.83440333624276	0.175608329560222	0.855344659723376
2249	ENSG00000100292	3162	HMOX1	0.162390730380185	7.02026333386394	1.83409910961149	0.17564414541287	0.855344659723376
32797	ENSG00000235381	NA	NA	-0.238721745329572	0.757553671330921	1.83386019142702	0.175672278565033	0.855344659723376
1762	ENSG00000088053	51206	GP6	-0.344376363070789	2.4155574603988	1.83377157919745	0.17568271417418	0.855344659723376
2366	ENSG00000100647	9766	SUSD6	0.0926161826726091	6.6977743822025	1.83349953685749	0.175714756287729	0.855344659723376
10740	ENSG00000162490	374946	DRAXIN	-0.344464329773012	2.84428903293331	1.83275861518979	0.175802058836835	0.855344659723376
5874	ENSG00000126895	554	AVPR2	0.354321457824649	-1.42011702928682	1.83259497889782	0.175821346785664	0.855344659723376
43749	ENSG00000257495	100127967	KRT73-AS1	0.388689192247914	-0.573176879580948	1.83230117841597	0.1758559834202	0.855344659723376
61313	ENSG00000289424	NA	NA	-0.192370896590873	1.25470031075899	1.83194830664772	0.175897594465756	0.855344659723376
10161	ENSG00000158006	5051	PAFAH2	-0.102781315427398	4.93852523931646	1.83138378398922	0.175964187234611	0.855344659723376
49182	ENSG00000267296	80054	CEBPA-DT	0.190919376541847	1.24070833267123	1.83112362427522	0.175994886230155	0.855344659723376
2536	ENSG00000101447	81610	FAM83D	-0.315531693595168	-0.0272077145086997	1.83030594236988	0.176091413373488	0.855344659723376
14596	ENSG00000179044	283849	EXOC3L1	0.302375430799867	-0.116076462951685	1.83025965160104	0.176096879812428	0.855344659723376
17899	ENSG00000198846	9760	TOX	-0.204895490470947	3.61595642329715	1.83017319832479	0.176107089532872	0.855344659723376
51763	ENSG00000272529	NA	NA	-0.285449062242786	0.842855911446177	1.82939425615794	0.176199109679293	0.855344659723376
4565	ENSG00000116337	271	AMPD2	0.115987205366466	6.95940844044781	1.8284814450065	0.176307014968248	0.855344659723376
13155	ENSG00000171847	55138	FAM90A1	0.367806903376181	-1.1911580781143	1.8280166052742	0.176361993913561	0.855344659723376
37900	ENSG00000248671	NA	NA	-0.224982716970005	-0.316263300070551	1.82760166144394	0.176411088120378	0.855344659723376
5202	ENSG00000121858	8743	TNFSF10	0.178217837684347	7.16104505679482	1.82736106135496	0.176439562012582	0.855344659723376
672	ENSG00000049860	3074	HEXB	0.137504114588314	6.52537482436414	1.82734380197596	0.176441604782883	0.855344659723376
17037	ENSG00000196267	162962	ZNF836	-0.121780051209832	3.3029083782849	1.82701286422358	0.176480778896465	0.855344659723376
60751	ENSG00000288861	NA	NA	-0.639877123478264	1.55821928128866	1.82577948330277	0.176626866353096	0.855344659723376
14962	ENSG00000180979	255252	LRRC57	0.116042572412623	4.33220315916988	1.8254989982791	0.17666010778622	0.855344659723376
27960	ENSG00000228274	NA	NA	0.346517511983917	-1.57076576834024	1.82548063277906	0.176662284608828	0.855344659723376
38567	ENSG00000249741	NA	NA	0.387661722257683	-1.4732283458045	1.8247853211916	0.176744721136983	0.855344659723376
29346	ENSG00000230317	101926971	LINC01284	-0.332837145814067	-0.846096972141216	1.82436058983541	0.176795099353985	0.855344659723376
8347	ENSG00000143252	6391	SDHC	0.106826641239257	6.17459026467969	1.82325071915236	0.176926821506022	0.855344659723376
13835	ENSG00000175197	1649	DDIT3	-0.295612581738751	3.76877805700752	1.82306578159003	0.176948781348863	0.855344659723376
6412	ENSG00000131153	51659	GINS2	-0.290220491417402	0.700290156056231	1.82296012460733	0.17696132867423	0.855344659723376
6	ENSG00000000938	2268	FGR	0.11230775019101	9.34211892652203	1.82289914798201	0.176968570438058	0.855344659723376
14512	ENSG00000178607	2081	ERN1	-0.134445929481454	6.34645437221887	1.82237486383812	0.177030850079561	0.855344659723376
57646	ENSG00000284713	107984345	SMIM38	-0.633790772803981	-1.58040353276887	1.82231171517648	0.177038353206659	0.855344659723376
6334	ENSG00000130758	4294	MAP3K10	-0.137849267023836	3.9369763291387	1.82187846510345	0.177089840524973	0.855344659723376
4426	ENSG00000115421	64895	PAPOLG	-0.0690665779842231	4.83299684983975	1.82159058760743	0.17712406136079	0.855344659723376
10047	ENSG00000157017	51738	GHRL	0.21370101424426	1.01455443002768	1.82143242228867	0.177142866180332	0.855344659723376
4300	ENSG00000114544	54946	SLC41A3	0.0917268843902278	4.67574513359595	1.82080666730232	0.177217286936395	0.855344659723376
6475	ENSG00000131652	79228	THOC6	0.0683750993154771	4.54270905615255	1.82063299659089	0.177237947910823	0.855344659723376
55735	ENSG00000279800	731605	BCLAF1P2	0.28299126102116	-0.702000486962921	1.82007498237769	0.177304351653771	0.855344659723376
51630	ENSG00000272282	NA	NA	-0.238754089342138	3.00566435714153	1.81959864348931	0.177361058741206	0.855344659723376
6602	ENSG00000132510	23135	KDM6B	0.144672801127005	5.08253827181957	1.81935185566292	0.177390446515321	0.855344659723376
14316	ENSG00000177565	79718	TBL1XR1	-0.114733626497697	6.26617621517478	1.81874648659894	0.177462558353526	0.855344659723376
10702	ENSG00000162341	219931	TPCN2	0.137221898867672	4.73523501485485	1.81872895269498	0.177464647504253	0.855344659723376
61501	ENSG00000289613	NA	NA	-0.206150616965135	0.431932903829892	1.81843491552777	0.177499686028912	0.855344659723376
5580	ENSG00000124772	57699	CPNE5	-0.245148842549847	4.7835788538353	1.81841179051096	0.177502442027616	0.855344659723376
17123	ENSG00000196498	9612	NCOR2	0.14695108785945	6.42454834324019	1.81790826728158	0.177562463285582	0.855344659723376
1362	ENSG00000076944	6813	STXBP2	0.0915230691872257	7.53901895213863	1.81766643013836	0.177591299219719	0.855344659723376
8487	ENSG00000143919	79823	CAMKMT	-0.111830290734112	1.58750332161808	1.81698289639962	0.17767283096355	0.855344659723376
4352	ENSG00000114999	150465	TTL	0.0791897352449738	5.19493760020713	1.81698270463619	0.17767285384311	0.855344659723376
22626	ENSG00000214013	2595	GANC	0.116555088253968	4.77970358386069	1.81673588777574	0.177702304721969	0.855344659723376
5410	ENSG00000123607	79809	TTC21B	-0.105583049261109	4.84070321666161	1.81673241974269	0.177702718577528	0.855344659723376
963	ENSG00000066135	9682	KDM4A	0.0936107357619922	5.0917165604179	1.81619350189931	0.177767043524874	0.855344659723376
4210	ENSG00000113638	23548	TTC33	-0.0855082066419638	4.3391568689299	1.81618603378061	0.177767935104361	0.855344659723376
11689	ENSG00000165813	55088	CCDC186	-0.0825584702536722	5.20224183297092	1.81585852891124	0.177807039269163	0.855344659723376
1934	ENSG00000091542	54890	ALKBH5	0.0761778202808265	5.94329822976115	1.81519616050645	0.177886156582132	0.855344659723376
12094	ENSG00000167468	2879	GPX4	0.115016092933399	7.03889280091271	1.8151090603825	0.177896563374395	0.855344659723376
8826	ENSG00000146281	135293	PM20D2	-0.0950851324328819	3.94829618901038	1.81507811980691	0.177900260348237	0.855344659723376
10288	ENSG00000159063	79053	ALG8	0.0773072575993993	3.94116882163957	1.81484497916838	0.177928120305177	0.855344659723376
1461	ENSG00000079335	8556	CDC14A	-0.127292524662112	5.2529828006322	1.81458970304359	0.177958631197328	0.855344659723376
5220	ENSG00000121988	84083	ZRANB3	-0.131898411182861	1.26927064269696	1.81391470378526	0.178039336984483	0.855344659723376
56326	ENSG00000280953	101927381	LINC01163	-0.280275570334856	0.393598594161141	1.81349172679529	0.178089931454387	0.855344659723376
11991	ENSG00000166965	91433	RCCD1	-0.155050875479485	2.63406238520618	1.81337459600661	0.178103945010256	0.855344659723376
13388	ENSG00000172830	54961	SSH3	-0.104330600710789	3.87213934679034	1.81333633327682	0.178108523048411	0.855344659723376
12566	ENSG00000169291	126669	SHE	-0.445729201596022	-1.35708932369068	1.81332807960456	0.17810951059709	0.855344659723376
17757	ENSG00000198520	339541	ARMH1	-0.173327942942319	4.63059338829603	1.81280129420665	0.178172553347725	0.855344659723376
11651	ENSG00000165671	64324	NSD1	0.111903748073342	6.85283808520315	1.81188134717186	0.178282709304682	0.855344659723376
1003	ENSG00000067182	7132	TNFRSF1A	0.138507425420704	6.37122172886317	1.81147845980689	0.17833097645842	0.855344659723376
13394	ENSG00000172878	254042	METAP1D	-0.168253866452444	2.45408041580191	1.81110620390092	0.178375587283719	0.855344659723376
54557	ENSG00000278030	28589	TRBV7-9	0.330963875730967	1.08807944023893	1.8108391267798	0.17840760151571	0.855344659723376
2031	ENSG00000095485	55280	CWF19L1	-0.0705035017250949	5.21111171048172	1.81060010800013	0.178436258053501	0.855344659723376
14367	ENSG00000177788	105373159	RAB4A-AS1	-0.195094297088869	0.420385705547415	1.81045568030046	0.178453576415501	0.855344659723376
16859	ENSG00000189042	163081	ZNF567	-0.121163148989166	2.94502659798145	1.80951965691551	0.178565862293792	0.855344659723376
32199	ENSG00000234518	NA	NA	-0.188159574056167	1.39293929151465	1.80946198306304	0.178572783549535	0.855344659723376
13735	ENSG00000174695	153339	TMEM167A	0.0969325808523074	7.05696433048341	1.80940231032986	0.178579945010794	0.855344659723376
3832	ENSG00000110931	10645	CAMKK2	0.131323667135334	6.42364233630204	1.80903435680406	0.178624111286281	0.855344659723376
6456	ENSG00000131475	84313	VPS25	0.100473067115442	5.07560485269635	1.80845918856619	0.178693175283394	0.855344659723376
59882	ENSG00000287562	NA	NA	-0.243569751966885	0.788075222721247	1.80816047381524	0.178729055976517	0.855344659723376
15446	ENSG00000183298	730029	RPSAP19	-0.380047940882234	0.591013210738684	1.8080465872319	0.178742737872676	0.855344659723376
6449	ENSG00000131459	9945	GFPT2	-0.554174754077343	-1.24236689172608	1.80796165344	0.17875294227952	0.855344659723376
50754	ENSG00000270804	NA	NA	-0.221109214859159	1.32430072800675	1.80771660529453	0.178782387466512	0.855344659723376
5763	ENSG00000125944	10236	HNRNPR	0.0659782008451473	7.20274043873826	1.80761205649827	0.178794951841412	0.855344659723376
3432	ENSG00000107611	8029	CUBN	-0.285369768550864	3.12827372744171	1.80703146843624	0.178864743818102	0.855344659723376
11822	ENSG00000166340	1200	TPP1	0.109134311104927	8.13626759826688	1.8069145692472	0.178878799972693	0.855344659723376
8128	ENSG00000141526	9123	SLC16A3	0.127426511993613	6.31270204408203	1.80671124160463	0.178903251470214	0.855344659723376
17535	ENSG00000197818	23315	SLC9A8	-0.113571858403955	5.1361070486905	1.80585289583587	0.17900651581496	0.855344659723376
16142	ENSG00000186074	146722	CD300LF	0.153575563347381	6.35557279573986	1.80548880713252	0.179050338757429	0.855344659723376
3781	ENSG00000110442	29099	COMMD9	0.0972541178122186	5.60314197883214	1.80545914710675	0.179053909284092	0.855344659723376
5734	ENSG00000125844	6238	RRBP1	0.110145470089963	6.07768964170636	1.80541723945169	0.179058954342416	0.855344659723376
9575	ENSG00000152763	79819	DNAI4	-0.27723409449867	-0.969503215016268	1.80530326247785	0.179072676305684	0.855344659723376
1454	ENSG00000079246	7520	XRCC5	0.0855385521002275	8.01682278758649	1.80519693681518	0.179085478204695	0.855344659723376
7524	ENSG00000137757	838	CASP5	0.24512080126678	1.92414177874012	1.80511856847946	0.179094914642545	0.855344659723376
2663	ENSG00000102317	5935	RBM3	0.110959052515894	8.53213220047828	1.80468167907964	0.179147531621199	0.855344659723376
31836	ENSG00000233975	111216282	LINC02574	-0.453955920234715	-1.11899805749737	1.80408827106214	0.179219027607281	0.855344659723376
4318	ENSG00000114739	93	ACVR2B	-0.16097956546427	3.06077554316713	1.8038918501951	0.179242700381475	0.855344659723376
22215	ENSG00000213204	NA	NA	0.363559248040439	-1.43532321381462	1.80387998645494	0.179244130323097	0.855344659723376
27541	ENSG00000227627	NA	NA	-0.161889040296915	1.83999341476789	1.80296447263734	0.179354517368678	0.855486254166842
8296	ENSG00000142959	266675	BEST4	-0.266795318373686	-0.85378888084288	1.80209437071173	0.17945950175991	0.855486254166842
2789	ENSG00000103253	84264	HAGHL	-0.218951315359812	2.60133560016678	1.80208915483263	0.179460131309401	0.855486254166842
22231	ENSG00000213231	9623	TCL1B	-0.548411818182181	-0.863833720116053	1.8020276115686	0.179467559690173	0.855486254166842
15755	ENSG00000184545	1850	DUSP8	-0.306843691526385	1.67745938273536	1.80157081596869	0.179522706838013	0.855518220579103
50217	ENSG00000269858	112398	EGLN2	0.0819049457576437	6.56493401234881	1.80116726636462	0.179571442102699	0.855519622059826
15300	ENSG00000182685	283870	BRICD5	-0.188325403263266	1.81446936957974	1.79978957729566	0.179737936039462	0.855886775657144
2301	ENSG00000100412	50	ACO2	0.0732809714850922	6.25998571136308	1.79972759617743	0.179745430661477	0.855886775657144
2371	ENSG00000100678	6547	SLC8A3	-0.323265447483387	0.535896348019227	1.79827072619898	0.179921696318518	0.856268949718441
15398	ENSG00000183091	4703	NEB	-0.479188000726522	2.79484842092214	1.79805573079457	0.179947725379644	0.856268949718441
17505	ENSG00000197724	5253	PHF2	0.0804783685615498	5.73093369733944	1.79739947748624	0.180027203583674	0.856268949718441
49619	ENSG00000267940	NA	NA	-0.309157834484698	-0.395131765792246	1.79617717676282	0.180175343490994	0.856268949718441
58413	ENSG00000286053	110599588	ASDURF	-0.602399489007357	-1.29041893850344	1.79534233448916	0.18027660540082	0.856268949718441
10414	ENSG00000160072	83858	ATAD3B	-0.140325449005161	5.29857378978816	1.79479849914921	0.18034260513138	0.856268949718441
31048	ENSG00000232838	100303755	PET117	-0.150146064663855	2.62397746313709	1.79456348768991	0.180371134715964	0.856268949718441
61287	ENSG00000289398	NA	NA	-0.221386690642072	1.39462308310672	1.79389130060582	0.180452764747737	0.856268949718441
3812	ENSG00000110799	7450	VWF	-0.346748302746539	3.43929047690522	1.79349773702765	0.180500578729545	0.856268949718441
13502	ENSG00000173402	1605	DAG1	0.0983835279515356	4.38677393941831	1.7933384100599	0.180519939507291	0.856268949718441
4450	ENSG00000115548	55818	KDM3A	-0.0906773390695082	6.62605895832552	1.79324218563141	0.180531633479744	0.856268949718441
53446	ENSG00000275793	85376	RIMBP3	0.276868736238136	0.89784565099343	1.79322550475462	0.180533660764222	0.856268949718441
48560	ENSG00000266208	NA	NA	0.189789129677781	0.204787206125979	1.79297438419988	0.180564183494188	0.856268949718441
23509	ENSG00000218052	642935	ADAMTS7P4	-0.275660792412316	-0.354489509358728	1.79270820110318	0.180596543536195	0.856268949718441
13664	ENSG00000174307	23612	PHLDA3	-0.309583870107555	-0.291529616546114	1.79192913438675	0.180691293719136	0.856268949718441
9814	ENSG00000154874	NA	NA	-0.389033303877869	3.50344286627498	1.7918498424167	0.18070094044206	0.856268949718441
4339	ENSG00000114861	27086	FOXP1	-0.114475105419325	6.08722182478641	1.79160316864596	0.180730954776185	0.856268949718441
57871	ENSG00000285410	55056	GABPB1-IT1	-0.107794602349807	4.81059343117912	1.79135892360014	0.180760679275966	0.856268949718441
12121	ENSG00000167562	55762	ZNF701	-0.124138921660206	3.63613961195932	1.79111705958451	0.18079011958009	0.856268949718441
39481	ENSG00000251136	101929709	PARAIL	-0.192304384083199	2.5233102513612	1.79102239574178	0.180801643814923	0.856268949718441
16797	ENSG00000188785	147694	ZNF548	-0.123995282163453	4.94198821183023	1.79067578426822	0.180843847032998	0.856268949718441
3292	ENSG00000106336	26261	FBXO24	-0.22439261685164	-0.797426959328448	1.78989906380059	0.18093846148288	0.856487313923652
17717	ENSG00000198380	2673	GFPT1	-0.0890078805642891	4.57921687112711	1.78832977185803	0.181129796089316	0.857163271364792
6993	ENSG00000134987	134430	WDR36	-0.0689407421273584	4.94236614286917	1.78731601626509	0.181253521894087	0.857519006207196
35461	ENSG00000240253	100288897	FAR2P3	-0.664123725719521	-0.488230263474578	1.78593068900659	0.181422755121682	0.857663664405613
6704	ENSG00000133059	25778	DSTYK	0.0919721193102142	4.73566261649751	1.78560260525455	0.18146286100964	0.857663664405613
9032	ENSG00000147889	1029	CDKN2A	-0.215810763609117	0.661094077296635	1.78515681007411	0.181517372726792	0.857663664405613
14407	ENSG00000178028	55929	DMAP1	-0.112431410051967	6.07845568745785	1.78499651142096	0.18153697863802	0.857663664405613
29016	ENSG00000229859	643834	PGA3	0.564807153702027	-0.984033437907268	1.78488193180326	0.181550994218557	0.857663664405613
2085	ENSG00000099256	56952	PRTFDC1	-0.315128380371036	0.844886144813315	1.78432633166452	0.181618973975138	0.857663664405613
2068	ENSG00000096746	3189	HNRNPH3	-0.0728158565190005	7.3270738377409	1.78422510542018	0.181631362558799	0.857663664405613
10366	ENSG00000159596	51249	TMEM69	0.0970825955753091	4.36986546940452	1.78339890726477	0.181732513493291	0.857663664405613
7326	ENSG00000136732	2995	GYPC	-0.170556550953413	5.66921530222565	1.78273679388786	0.181813622715186	0.857663664405613
13566	ENSG00000173705	26032	SUSD5	-0.715796802183215	-1.50465537242824	1.78264982649335	0.18182427937921	0.857663664405613
1403	ENSG00000077984	8530	CST7	-0.226570550479031	7.09045883513953	1.78251588753216	0.181840693180839	0.857663664405613
5187	ENSG00000121716	29990	PILRB	-0.177669107716792	6.81790611113932	1.78198179589631	0.181906161509999	0.857663664405613
21700	ENSG00000211897	3502	IGHG3	-0.415891977292542	5.17690591818167	1.78086308750414	0.18204337997333	0.857663664405613
35242	ENSG00000239713	60489	APOBEC3G	-0.13223270788242	6.90297421094847	1.78086069239538	0.182043673881014	0.857663664405613
12782	ENSG00000170291	23587	ELP5	0.0857772286146412	4.80060376867473	1.78082405161251	0.182048170199462	0.857663664405613
24678	ENSG00000223459	653199	TCAF1P1	0.358318539761369	-0.282556970706437	1.78071869595718	0.182061099476623	0.857663664405613
7067	ENSG00000135392	85406	DNAJC14	0.0823758281662664	5.23217192100374	1.78026981772285	0.182116197867038	0.857694445474604
53559	ENSG00000276023	11072	DUSP14	-0.209804382604397	1.85122198494535	1.77938647074538	0.182224682343678	0.857976570213728
8489	ENSG00000143924	27436	EML4	-0.10785801523494	7.14352808082379	1.77880601551823	0.182296009224943	0.858047500075719
9256	ENSG00000149761	84304	NUDT22	0.0844890974330572	5.27352228439155	1.77842549569806	0.182342785407852	0.858047500075719
19819	ENSG00000204344	8859	STK19	-0.0760773625840946	3.98593886743814	1.77804781182707	0.1823892267267	0.858047500075719
8006	ENSG00000140682	7041	TGFB1I1	-0.350879429596592	1.27105778191834	1.77756139089641	0.182449058923175	0.858047500075719
4500	ENSG00000115904	6654	SOS1	-0.0705939531263017	6.20407068747633	1.77713359357506	0.182501698919738	0.858047500075719
16330	ENSG00000186834	10614	HEXIM1	-0.261302783285618	5.99398214922519	1.77689347534664	0.182531252917982	0.858047500075719
8119	ENSG00000141499	55135	WRAP53	-0.0859057600042425	3.5103546792007	1.77626658491411	0.18260843737853	0.858181908606232
10088	ENSG00000157349	11269	DDX19B	0.0659301607290722	5.05915857589884	1.77470274832615	0.18280114611769	0.85821469758815
7531	ENSG00000137801	7057	THBS1	-0.379407469478905	5.84253276546005	1.77352427493986	0.182946522985782	0.85821469758815
26969	ENSG00000226806	100507600	LCT-AS1	0.520843328539331	-0.658141866612614	1.77322944602091	0.182982914132092	0.85821469758815
14743	ENSG00000179855	126326	GIPC3	-0.320847050914466	1.60009938338326	1.77322465502544	0.182983505560648	0.85821469758815
4545	ENSG00000116191	55103	RALGPS2	-0.244885089107288	6.00840933331981	1.77316939543087	0.182990327289001	0.85821469758815
37520	ENSG00000247765	NA	NA	-0.555025523623592	-0.291469300071992	1.77314380765989	0.182993486167416	0.85821469758815
44755	ENSG00000259004	101929422	LINC02285	0.253483622379688	-0.15074741860323	1.77306842220793	0.183002793069489	0.85821469758815
3017	ENSG00000104970	NA	NA	-0.333615769269978	1.36252550915066	1.77275289228186	0.183041753571117	0.85821469758815
4365	ENSG00000115112	29842	TFCP2L1	-0.387694731444183	1.05033884862148	1.772628279656	0.183057142938755	0.85821469758815
11710	ENSG00000165914	145567	TTC7B	-0.298660455686918	3.3398822978497	1.77170918721924	0.18317069504231	0.85821469758815
61518	ENSG00000289629	NA	NA	-0.308395396487177	-1.48849859950323	1.77151786380918	0.183194342948643	0.85821469758815
177	ENSG00000007264	4145	MATK	-0.188990692462202	5.85324434675683	1.77148391285789	0.18319853971504	0.85821469758815
10750	ENSG00000162522	57648	NHSL3	0.20288443825547	2.08655566979514	1.77100230703965	0.183258084283578	0.858265984230252
13327	ENSG00000172531	5499	PPP1CA	0.101696009792427	7.88506955738121	1.77017607903855	0.183360289372853	0.858516985846754
16667	ENSG00000188305	374872	PEAK3	0.22072192782171	1.36528875905028	1.76961774378586	0.183429393327712	0.858612911624892
7650	ENSG00000138376	580	BARD1	-0.131127191826777	2.85013833698372	1.76839320291444	0.183581057893411	0.859033588152525
11520	ENSG00000165113	80318	GKAP1	-0.145820473259839	1.98971644115608	1.76778245511829	0.183656755939281	0.859033588152525
3202	ENSG00000105835	10135	NAMPT	0.305224933908727	7.19095910288709	1.76771446730535	0.183665184806293	0.859033588152525
11810	ENSG00000166289	79156	PLEKHF1	-0.23231831335115	4.37141088333938	1.76728673300622	0.183718223947262	0.859054157567538
2268	ENSG00000100330	8897	MTMR3	0.0988432401460843	6.61813348856548	1.76672627248985	0.183787748056315	0.859151778301369
22167	ENSG00000213123	255758	DYNLT2B	-0.176556270700702	1.37220762537214	1.7655134201992	0.18393830467828	0.859426557522093
3155	ENSG00000105649	5864	RAB3A	-0.21308531390449	-0.0145763921678199	1.76512801279742	0.183986176922464	0.859426557522093
11653	ENSG00000165675	10495	ENOX2	0.107011162752768	3.93723138847626	1.76495566177812	0.184007589672896	0.859426557522093
25872	ENSG00000225205	NA	NA	-0.279032970007158	1.44036019653175	1.76468535839945	0.184041177767315	0.859426557522093
10134	ENSG00000157778	84262	PSMG3	-0.100360973670078	4.27851418542538	1.76354733096366	0.184182667917434	0.859728910952846
13760	ENSG00000174839	201627	DENND6A	-0.0772869298506546	5.44616971364242	1.76338159709755	0.184203284018208	0.859728910952846
49770	ENSG00000268471	54553	MIR4453HG	-0.237820231964132	2.22804366184676	1.76207186342407	0.184366299684033	0.85976393251742
12342	ENSG00000168386	11259	FILIP1L	0.256116560472063	0.397720942498711	1.7611385992806	0.184482560307353	0.85976393251742
13996	ENSG00000176055	153364	MBLAC2	-0.103601684880096	3.26802323261333	1.76066563220036	0.184541512279599	0.85976393251742
53467	ENSG00000275835	114791	TUBGCP5	-0.100209033376014	3.73846629797206	1.76051672063068	0.184560077569312	0.85976393251742
4180	ENSG00000113391	83989	ARB2A	-0.0936857714379639	4.69976779210567	1.76047076197602	0.184565807821974	0.85976393251742
6310	ENSG00000130695	64793	CEP85	0.0862123419338441	4.78125217675395	1.76021377682582	0.184597853249473	0.85976393251742
3990	ENSG00000112031	54516	MTRF1L	-0.11662198774146	4.71704299908092	1.75858065384841	0.184801650720916	0.85976393251742
803	ENSG00000059691	5188	GATB	0.0895027682090699	3.60518172648454	1.75838203564578	0.184826454100457	0.85976393251742
6798	ENSG00000133835	3295	HSD17B4	0.085829550287982	6.43159592561283	1.75657953912517	0.185051726066615	0.85976393251742
30869	ENSG00000232593	102723508	KANTR	-0.178505248765329	3.92815529830069	1.75644002322184	0.185069175737593	0.85976393251742
1593	ENSG00000083312	3842	TNPO1	-0.077509496932653	6.45008509922797	1.75572423089358	0.1851587320726	0.85976393251742
8451	ENSG00000143740	116841	SNAP47	0.09484696075254	3.9635015963208	1.75471809008428	0.185284700436661	0.85976393251742
8140	ENSG00000141569	201292	TRIM65	-0.0794864949655458	4.72493837668054	1.75394272692492	0.185381843441462	0.85976393251742
27220	ENSG00000227159	NA	NA	-0.521833176704284	-0.388645918573059	1.75353891089145	0.185432459805073	0.85976393251742
589	ENSG00000042493	822	CAPG	0.153522287779198	7.17372989827624	1.75348486652493	0.185439235219594	0.85976393251742
1754	ENSG00000087589	57091	CASS4	0.138258770197994	3.21452864884965	1.75278507142053	0.18552699284733	0.85976393251742
3609	ENSG00000108924	3131	HLF	-0.259858212981376	0.571624853939787	1.75260361224485	0.185549756563768	0.85976393251742
44375	ENSG00000258568	NA	NA	0.276591148352573	-1.44057898232262	1.7519985364591	0.185625685643674	0.85976393251742
22617	ENSG00000213988	7643	ZNF90	-0.18358234896417	1.14505526534726	1.75180932587767	0.185649436498108	0.85976393251742
1047	ENSG00000068615	65055	REEP1	-0.61508319963728	0.0876229354270133	1.75174243094324	0.185657834398683	0.85976393251742
12575	ENSG00000169330	23251	MINAR1	-0.201442446756854	0.450973768015034	1.74968016717992	0.185916944856077	0.85976393251742
44907	ENSG00000259171	NA	NA	0.395922568803367	1.38172908172553	1.74957253756523	0.185930479369924	0.85976393251742
6911	ENSG00000134489	59340	HRH4	-0.392890000604915	-0.932616074908909	1.74955141043387	0.18593313625872	0.85976393251742
46217	ENSG00000260910	NA	NA	-0.265753857157831	2.12288718119399	1.74927629984913	0.185967737421536	0.85976393251742
14175	ENSG00000176919	733	C8G	-0.254160125924462	-0.646349354588348	1.74902210639553	0.185999714448025	0.85976393251742
8708	ENSG00000145495	10299	MARCHF6	-0.0950172252965299	7.47980153095322	1.74845777146274	0.186070729488236	0.85976393251742
55341	ENSG00000279320	NA	NA	-0.289335343613917	-0.291746506581279	1.74839322774608	0.18607885357769	0.85976393251742
4938	ENSG00000119684	27030	MLH3	-0.218225283951797	5.59691029575092	1.74828048944235	0.186093044887468	0.85976393251742
24912	ENSG00000223799	NA	NA	0.236585447350741	0.485124192554165	1.74790998634901	0.186139692057717	0.85976393251742
7738	ENSG00000138780	79807	GSTCD	0.11016054828467	2.00493382304363	1.74747226193253	0.186194820052401	0.85976393251742
12265	ENSG00000168056	4054	LTBP3	-0.207249998412324	5.71649618560495	1.74654765520521	0.186311329473445	0.85976393251742
7275	ENSG00000136444	55316	RSAD1	-0.0713806818329165	5.69253108200545	1.74641896896216	0.186327551904433	0.85976393251742
14172	ENSG00000176909	284358	MAMSTR	-0.367374361331908	-1.60533781914077	1.74615676690411	0.186360610671478	0.85976393251742
3809	ENSG00000110768	2965	GTF2H1	0.0767105163242153	5.08778555543658	1.74584784937989	0.186399568130463	0.85976393251742
6661	ENSG00000132819	55544	RBM38	-0.121947027662952	6.30000833298754	1.74493630940978	0.186514577234341	0.85976393251742
6947	ENSG00000134744	23318	TUT4	-0.127791605453635	5.59077364637391	1.74400791557906	0.186631797581213	0.85976393251742
24119	ENSG00000221978	81669	CCNL2	-0.141494654535864	7.60808366280447	1.74340921844194	0.186707435365339	0.85976393251742
46242	ENSG00000260943	NA	NA	-0.44570223117356	-1.69906557856597	1.74280841886494	0.186783374591715	0.85976393251742
12055	ENSG00000167261	64174	DPEP2	0.113636052400612	5.85431179720223	1.74230751078829	0.186846715287937	0.85976393251742
7467	ENSG00000137441	83888	FGFBP2	-0.274081089609943	7.08836658754476	1.74195067214944	0.186891853385367	0.85976393251742
13532	ENSG00000173548	257364	SNX33	0.144698999429022	3.26869610194319	1.74137480724627	0.186964723825427	0.85976393251742
37004	ENSG00000244041	401232	LINC01011	-0.230770883293616	3.18339677084997	1.74065923755583	0.187055318664592	0.85976393251742
1160	ENSG00000071575	28951	TRIB2	-0.135842489178031	6.74387671272236	1.7402556954176	0.187106431704957	0.85976393251742
29958	ENSG00000231205	NA	NA	-0.228605468004684	0.940249275957427	1.73964553652968	0.187183745871097	0.85976393251742
340	ENSG00000013563	1774	DNASE1L1	0.0922132264646428	5.75949941085163	1.73923602860165	0.18723565608177	0.85976393251742
12692	ENSG00000169885	163688	CALML6	-0.376761828272162	-1.2081407982487	1.73859957874922	0.187316367231042	0.85976393251742
17880	ENSG00000198821	919	CD247	-0.179011521514384	7.91823446823864	1.73825097419291	0.187360592538444	0.85976393251742
33838	ENSG00000236935	102723878	LOC102723878	-0.277078953233508	0.131394682597583	1.73821034715644	0.187365747429776	0.85976393251742
31967	ENSG00000234171	100506054	RNASEH1-DT	0.1511448685045	1.74049128030192	1.7378118159431	0.187416323121089	0.85976393251742
9022	ENSG00000147852	7436	VLDLR	-0.275253979699371	0.221164443734716	1.73772255835729	0.187427652550965	0.85976393251742
11180	ENSG00000163939	55193	PBRM1	0.0766890394662925	6.08820954590643	1.7375733065237	0.187446598806615	0.85976393251742
50143	ENSG00000269609	100505761	C10orf95-AS1	-0.147420038482769	4.20331017493799	1.73740929092853	0.187467421765883	0.85976393251742
16651	ENSG00000188227	390927	ZNF793	-0.185879885155401	2.40576884599024	1.73597809303533	0.18764923685628	0.85976393251742
401	ENSG00000020256	55734	ZFP64	0.091291094650262	3.05666615390502	1.73542489531326	0.187719568399051	0.85976393251742
17606	ENSG00000198018	57089	ENTPD7	0.122600846502283	2.65125119522588	1.73383624452052	0.187921714237666	0.85976393251742
6158	ENSG00000129559	4738	NEDD8	0.109900171583254	6.45879114347455	1.73377231670528	0.18792985395038	0.85976393251742
11359	ENSG00000164466	94081	SFXN1	-0.107041797045537	4.78520094157478	1.73366144828236	0.187943971424787	0.85976393251742
11404	ENSG00000164659	222223	ELAPOR2	-0.251900626331381	2.33250977037833	1.73359911510826	0.187951909186063	0.85976393251742
61510	ENSG00000289621	NA	NA	-0.32323203043854	5.91185454251482	1.73348974453134	0.187965837825319	0.85976393251742
6940	ENSG00000134686	1912	PHC2	0.107157887119904	6.22267428902161	1.73287322984581	0.18804437511298	0.85976393251742
23	ENSG00000002549	51056	LAP3	0.177422595081282	6.55459890750813	1.7327403044209	0.188061313375012	0.85976393251742
3262	ENSG00000106105	2617	GARS1	0.0663328755213676	5.6477227043154	1.73180851109322	0.188180098681238	0.85976393251742
9911	ENSG00000155893	92370	PXYLP1	-0.104226300908717	3.56154488618192	1.73138795503201	0.188233739897832	0.85976393251742
12970	ENSG00000171100	4534	MTM1	0.0800777042060315	4.69989782137274	1.73127274198231	0.188248438233436	0.85976393251742
3196	ENSG00000105808	10156	RASA4	0.179938603916466	5.84551107014676	1.73123326743107	0.188253474517107	0.85976393251742
16026	ENSG00000185650	677	ZFP36L1	0.0949644608157111	7.17558771437986	1.73089403551901	0.188296761224582	0.85976393251742
13352	ENSG00000172687	148203	ZNF738	-0.121700568401461	3.91054315602495	1.73085583985909	0.188301635796945	0.85976393251742
6879	ENSG00000134313	57498	KIDINS220	0.0805501573450272	6.82527376301929	1.73070964174619	0.188320295118899	0.85976393251742
13809	ENSG00000175073	80124	VCPIP1	-0.0747406893367154	6.23911755810917	1.73041413435186	0.188358017414391	0.85976393251742
9197	ENSG00000149328	89944	GLB1L2	-0.370639444761698	1.54647819036821	1.73006132958048	0.188403065389936	0.85976393251742
8202	ENSG00000142173	1292	COL6A2	-0.279520827891948	5.55269007766654	1.72945171485409	0.188480933776475	0.85976393251742
16131	ENSG00000186017	84924	ZNF566	-0.117890474785114	2.79981927839434	1.72928336775971	0.188502443986427	0.85976393251742
9734	ENSG00000154188	284	ANGPT1	0.22437919447313	0.983406875409532	1.72887610281342	0.188554493262721	0.85976393251742
1105	ENSG00000070214	23446	SLC44A1	0.108538735613567	5.37363890308466	1.72877938064366	0.188566857008334	0.85976393251742
16064	ENSG00000185800	1762	DMWD	-0.156499287267652	3.69269495436834	1.7285712246117	0.188593468258687	0.85976393251742
2715	ENSG00000102879	11151	CORO1A	0.0898938511154096	10.3462717045328	1.72812100453746	0.188651040611075	0.85976393251742
9344	ENSG00000150977	196383	RILPL2	0.11766141653005	6.01503806352562	1.72782275912127	0.188689190315942	0.85976393251742
23004	ENSG00000215022	100130357	LOC100130357	-0.262206034332325	0.728129838797832	1.72737022055824	0.18874709339981	0.85976393251742
8126	ENSG00000141522	396	ARHGDIA	0.0794907563831975	7.58729306852889	1.7273105525077	0.188754729572689	0.85976393251742
36735	ENSG00000243406	NA	NA	-0.130565747486086	3.32586920429518	1.72686934051993	0.188811205982057	0.85976393251742
15607	ENSG00000183891	130502	TTC32	-0.125885799285482	3.87753021720919	1.7264554574144	0.188864202102152	0.85976393251742
2714	ENSG00000102878	3299	HSF4	-0.229822876193302	2.89948035685631	1.72621089864276	0.188895525041956	0.85976393251742
21737	ENSG00000211952	28400	IGHV4-28	0.471955720226017	0.407265632078393	1.72619699388511	0.188897306136663	0.85976393251742
8973	ENSG00000147454	51312	SLC25A37	-0.162684604235901	6.03172528282266	1.72612626246158	0.188906366601944	0.85976393251742
52033	ENSG00000273010	NA	NA	0.267447444563309	-1.34382870636193	1.72524861838284	0.189018832063094	0.85976393251742
39562	ENSG00000251247	25850	ZNF345	-0.121453732261623	3.42765706214595	1.72500159825901	0.189050500450282	0.85976393251742
10630	ENSG00000161714	113026	PLCD3	0.183328284203517	1.03475774065864	1.72495271626707	0.189056767934606	0.85976393251742
31474	ENSG00000233452	729178	STXBP5-AS1	-0.245239069223571	1.90062213330573	1.72476685686365	0.189080600410524	0.85976393251742
11330	ENSG00000164344	3818	KLKB1	-0.325972043118444	0.939232968129223	1.7245716241371	0.189105638582027	0.85976393251742
19852	ENSG00000204410	4439	MSH5	-0.158413569249249	3.20805198933651	1.72425060741139	0.189146816672656	0.85976393251742
35513	ENSG00000240399	100271515	RPL37P19	-0.287760828033071	-0.207573972999922	1.72395891563096	0.189184242192433	0.85976393251742
3407	ENSG00000107282	320	APBA1	0.20925856536246	0.876654889260321	1.72310026710085	0.189294461185632	0.85976393251742
37361	ENSG00000245571	101927204	FAM111A-DT	-0.120387866406445	2.35569825000651	1.72244533060024	0.189378581309577	0.85976393251742
8753	ENSG00000145833	9879	DDX46	0.0556219638494785	6.57562377022186	1.72221324038492	0.189408401454696	0.85976393251742
37808	ENSG00000248527	106480796	MTATP6P1	-0.299879928226313	9.14192847482341	1.72218961278628	0.189411437556922	0.85976393251742
33364	ENSG00000236255	NA	NA	-0.210378383930458	1.4226830169916	1.72181393440675	0.189459719144114	0.85976393251742
9056	ENSG00000148200	2649	NR6A1	0.222822661057579	0.972387107075134	1.72170760121244	0.189473387520277	0.85976393251742
435	ENSG00000023734	11171	STRAP	0.0888324797178992	5.7583446071261	1.72151677781108	0.189497919392711	0.85976393251742
2318	ENSG00000100453	3002	GZMB	-0.219600668345289	7.31570081630005	1.72149074732903	0.189501266105906	0.85976393251742
20011	ENSG00000204822	116540	MRPL53	0.155425241132512	4.53062790671343	1.72106591324334	0.189555896336242	0.85976393251742
2539	ENSG00000101457	116092	DNTTIP1	0.11351902873198	4.84372041775302	1.72078938607333	0.189591465354537	0.85976393251742
12082	ENSG00000167393	28227	PPP2R3B	-0.139292455551888	3.51253910359851	1.72035007333389	0.189647989077259	0.85976393251742
27779	ENSG00000228013	101928101	IL6R-AS1	0.294816771080306	-1.12315801266054	1.71973121217135	0.189727647529853	0.85976393251742
6369	ENSG00000130956	22927	HABP4	-0.139923206911157	3.68211070392913	1.71937654694727	0.189773316834549	0.85976393251742
7718	ENSG00000138722	22915	MMRN1	-0.332530905505981	2.81110565459681	1.71920658142591	0.189795207386463	0.85976393251742
7182	ENSG00000135940	1329	COX5B	0.119240060439922	6.34309110767531	1.7190326159695	0.189817616153599	0.85976393251742
4496	ENSG00000115875	6432	SRSF7	-0.105642120057976	7.74897571758876	1.71863692951044	0.189868596638548	0.85976393251742
43046	ENSG00000255837	259295	TAS2R20	-0.245214663163994	0.439398588678637	1.71764517643632	0.18999644484465	0.85976393251742
26471	ENSG00000226085	NA	NA	-0.383557506444894	0.442751842585408	1.71723428785955	0.190049442430063	0.85976393251742
42651	ENSG00000255240	283194	LOC283194	-0.303937065562002	0.55268891073161	1.71694875893718	0.190086280915318	0.85976393251742
855	ENSG00000063176	56848	SPHK2	0.105458248088142	3.5097493160199	1.71545356851595	0.190279323960798	0.85976393251742
5799	ENSG00000126226	55795	PCID2	-0.0685873864039151	5.53781215761604	1.71490056144989	0.190350780224316	0.85976393251742
17095	ENSG00000196419	2547	XRCC6	0.0951502526898518	7.76384700257545	1.71436179811016	0.190420426086322	0.85976393251742
5930	ENSG00000127528	10365	KLF2	-0.160170589779445	7.39024884178368	1.71429039749216	0.190429658263617	0.85976393251742
17215	ENSG00000196787	8969	H2AC11	-0.341590036117306	0.911050398763188	1.7141132948629	0.190452560078213	0.85976393251742
12167	ENSG00000167702	90990	KIFC2	-0.175820261243878	5.68683124531501	1.71387719088159	0.190483096576448	0.85976393251742
7496	ENSG00000137575	6386	SDCBP	0.149352313638825	7.91336127933249	1.71383287050432	0.190488829386883	0.85976393251742
8434	ENSG00000143612	25912	C1orf43	0.111862584292899	6.78461246689269	1.71350696631029	0.190530991050159	0.85976393251742
52743	ENSG00000274383	NA	NA	-0.289429414541303	1.38379957259834	1.71321198172518	0.19056916207859	0.85976393251742
13367	ENSG00000172757	1072	CFL1	0.0962103726690517	9.66755396391394	1.71310076486611	0.190583555863508	0.85976393251742
5990	ENSG00000128191	54487	DGCR8	-0.0963944618139524	5.28151485273501	1.71266338138693	0.190640174720169	0.85976393251742
56835	ENSG00000283341	NA	NA	-0.337817357135917	0.114961807385834	1.71175233557591	0.190758171685448	0.85976393251742
10524	ENSG00000160766	NA	NA	-0.229734660505493	2.36511083228228	1.71138849305586	0.190805319692542	0.85976393251742
26555	ENSG00000226210	100288778	WASH8P	-0.253396643069844	5.07034239188778	1.70976844753363	0.191015416003027	0.85976393251742
36638	ENSG00000243147	9553	MRPL33	0.150749351430482	4.85670688580098	1.70890039417375	0.191128100903829	0.85976393251742
17742	ENSG00000198467	7169	TPM2	-0.23388193473759	3.79398894319011	1.70800682309039	0.191244179354005	0.85976393251742
15927	ENSG00000185245	2811	GP1BA	-0.36348367540711	3.07098010354389	1.70791975677977	0.191255494011858	0.85976393251742
58157	ENSG00000285779	NA	NA	-0.98168183810543	-1.34095062032226	1.70791609037551	0.191255970494685	0.85976393251742
13254	ENSG00000172260	257194	NEGR1	0.26530239837579	0.731453045453192	1.7072414196607	0.191343673715948	0.85976393251742
5119	ENSG00000120942	29914	UBIAD1	0.0881494993073194	4.50355216159303	1.7069455300886	0.191382152420077	0.85976393251742
5179	ENSG00000121621	81930	KIF18A	-0.207180510645985	0.388755905612187	1.70678419164037	0.191403137342966	0.85976393251742
7511	ENSG00000137700	2542	SLC37A4	-0.108257176861351	3.82503148151284	1.70558108041934	0.191559707956452	0.85976393251742
10574	ENSG00000161048	222236	NAPEPLD	-0.142270833368204	3.00421284420536	1.70555427363959	0.191563198241671	0.85976393251742
15892	ENSG00000185101	338440	ANO9	-0.224146561667175	5.79614178473033	1.7053743800156	0.191586622596828	0.85976393251742
4059	ENSG00000112367	9896	FIG4	0.090780695869319	5.59450057787471	1.70503651541733	0.191630625744299	0.85976393251742
4778	ENSG00000118156	84215	ZNF541	0.30619796593203	-1.42903868745172	1.70471642458403	0.191672324934816	0.85976393251742
32376	ENSG00000234771	NA	NA	-0.203284593839007	4.08730479691415	1.70428236017767	0.191728888721753	0.85976393251742
398	ENSG00000020129	23154	NCDN	0.0860194473726439	4.17310291229489	1.70418358368579	0.191741763201675	0.85976393251742
56495	ENSG00000282164	359809	PEG13	0.179180077488463	1.71641493742393	1.70408387714221	0.191754759927377	0.85976393251742
51537	ENSG00000272112	NA	NA	-0.293291101013572	-0.344707676874506	1.70364991928363	0.191811338214751	0.85976393251742
4429	ENSG00000115446	25972	UNC50	0.0723837573792946	4.8628452492817	1.70342786826865	0.191840296179282	0.85976393251742
11232	ENSG00000164086	1849	DUSP7	0.111889607006648	5.3516359923771	1.70266538127029	0.191939771963632	0.85976393251742
590	ENSG00000042753	1175	AP2S1	0.110371280951443	5.83841582949596	1.70237045647124	0.191978264669818	0.85976393251742
4810	ENSG00000118454	81573	ANKRD13C	-0.0689269633754258	4.63114103484576	1.70202150914906	0.192023819873803	0.85976393251742
28839	ENSG00000229605	653665	RPL21P93	-0.286495403323541	-0.562581648503047	1.70190812801496	0.192038624539631	0.85976393251742
27172	ENSG00000227081	NA	NA	-0.324337425790608	0.493604386409828	1.70176747794542	0.192056991680237	0.85976393251742
1583	ENSG00000082996	11342	RNF13	0.10871383798298	6.34681267655255	1.70174961414099	0.192059324616523	0.85976393251742
20264	ENSG00000205771	NA	NA	-0.20790642775071	-0.722585038643478	1.7017228619998	0.192062818393361	0.85976393251742
13018	ENSG00000171291	90594	ZNF439	-0.173634543467811	3.72835688956463	1.701224990284	0.192127852998283	0.85976393251742
12528	ENSG00000169169	126129	CPT1C	0.382633067255534	-1.71402636663989	1.70120704018339	0.192130198214333	0.85976393251742
9792	ENSG00000154710	27342	RABGEF1	-0.0617663596774736	4.62007792111895	1.70062514728693	0.192206241775024	0.85976393251742
2586	ENSG00000101888	55916	NXT2	-0.126414513497289	4.14247634191473	1.70057194798457	0.192213195777139	0.85976393251742
252	ENSG00000010256	7384	UQCRC1	0.0999814132755693	6.69022047507999	1.70047613897205	0.192225720292721	0.85976393251742
60516	ENSG00000288596	56260	C8orf44	-0.176591211110986	1.8713171984421	1.69924129703503	0.192387228804087	0.85976393251742
12364	ENSG00000168477	7148	TNXB	-0.266414000763705	1.92674678236619	1.6981345350525	0.192532120042153	0.85976393251742
9201	ENSG00000149403	2900	GRIK4	-0.615987551581306	0.715145945859704	1.69811038516585	0.192535283033854	0.85976393251742
15117	ENSG00000181896	94039	ZNF101	-0.117655474018086	5.37571420631828	1.69792490882509	0.192559577515577	0.85976393251742
11763	ENSG00000166136	4714	NDUFB8	0.0971615075509289	6.13051280703908	1.69751270926361	0.192613581991799	0.85976393251742
38900	ENSG00000250254	10744	PTTG2	-0.328355148390244	-1.35902781531434	1.69749380421183	0.192616059268284	0.85976393251742
17909	ENSG00000198862	26046	LTN1	-0.0697680912308156	5.79381536029207	1.69745384959708	0.19262129495572	0.85976393251742
9837	ENSG00000155090	7071	KLF10	0.182473913197936	6.73414520711055	1.6974178998197	0.192626005987848	0.85976393251742
4886	ENSG00000119318	5887	RAD23B	0.0909332147782411	6.67333304052081	1.69716694613669	0.192658895916969	0.85976393251742
11441	ENSG00000164808	23514	SPIDR	0.0905454734565768	5.51765568241024	1.69605527817663	0.192804669757948	0.85976393251742
1866	ENSG00000090097	57060	PCBP4	-0.154692923029867	3.71041016577459	1.69584232068451	0.192832609733336	0.85976393251742
39815	ENSG00000251600	441046	GUSBP5	-0.273843991856631	-0.120054251423149	1.69565675023921	0.192856960390703	0.85976393251742
9441	ENSG00000151693	8853	ASAP2	-0.243122039943947	3.11507738032047	1.69544639126903	0.192884568156066	0.85976393251742
34091	ENSG00000237310	100289098	LINC03011	0.213275035250523	-0.0280224156460071	1.69511762274368	0.192927725381309	0.85976393251742
46100	ENSG00000260742	NA	NA	0.231318485423689	0.265205981236373	1.69496910735148	0.192947224596667	0.85976393251742
7865	ENSG00000139684	2098	ESD	0.107190991340089	5.85645023785995	1.69480322067085	0.192969007284209	0.85976393251742
47378	ENSG00000263647	109286551	BPTFP1	-0.347530648525374	0.838629510354057	1.69471870749078	0.192980105869301	0.85976393251742
60759	ENSG00000288869	107985770	SMANTIS	-0.324929063867266	5.12234732158305	1.69446458509307	0.193013482660358	0.85976393251742
57743	ENSG00000284977	105376244	LOC105376244	0.281800203750845	0.245115441682495	1.69441222892564	0.193020360030444	0.85976393251742
53807	ENSG00000276550	NA	NA	-0.230357481249597	6.00385429159147	1.69410156566369	0.193061173839033	0.85976393251742
6787	ENSG00000133739	85444	LRRCC1	-0.121987388799873	3.02443853719	1.69382316791283	0.19309775728878	0.85976393251742
49360	ENSG00000267520	NA	NA	-0.0997339667019302	5.41057854787058	1.693378215043	0.193156244087696	0.85976393251742
57585	ENSG00000284649	NA	NA	-0.224017946595319	0.0825535560399035	1.69274185546371	0.193239926301947	0.85976393251742
8872	ENSG00000146700	136853	SSC4D	0.282833574809302	-1.03557954324072	1.69267101843516	0.193249244094681	0.85976393251742
3813	ENSG00000110801	5715	PSMD9	0.08533462827476	5.32840971091136	1.69236104709526	0.193290023418982	0.85976393251742
53664	ENSG00000276231	146850	PIK3R6	0.156038024120794	3.6052333819354	1.69127417769758	0.193433089653329	0.85976393251742
3741	ENSG00000110074	55572	FOXRED1	-0.0811592083308996	4.34901357928595	1.69109566262361	0.193456599688151	0.85976393251742
55944	ENSG00000280079	NA	NA	-0.279155669335998	-1.02505033056413	1.68998773055614	0.193602586561671	0.85976393251742
7029	ENSG00000135218	948	CD36	0.182809561429925	8.0328790159585	1.6899701328031	0.193604906371462	0.85976393251742
4819	ENSG00000118508	10981	RAB32	0.143530765241489	5.81267278157171	1.68989410326728	0.19361492927794	0.85976393251742
7024	ENSG00000135164	9988	DMTF1	-0.122842897320335	7.01141171020973	1.68968028022329	0.193643120632321	0.85976393251742
5562	ENSG00000124635	8970	H2BC11	-0.314024924369529	3.4778442709361	1.68966886264013	0.193644626110773	0.85976393251742
31382	ENSG00000233327	NA	NA	-0.591373276974489	3.10132462412954	1.68903661223288	0.193728013568512	0.85976393251742
6040	ENSG00000128581	64792	IFT22	0.153780990143614	1.09535710328257	1.68873561250876	0.193767727147079	0.85976393251742
42434	ENSG00000254995	100534593	STX16-NPEPL1	-0.272016097903758	3.13935045561301	1.688647079227	0.193779409943892	0.85976393251742
5658	ENSG00000125482	7270	TTF1	0.0853348988114494	3.97129023265542	1.68830869945918	0.193824069916416	0.85976393251742
7388	ENSG00000136950	81873	ARPC5L	-0.115182326715236	5.60464199075358	1.68734687347811	0.193951079171928	0.85976393251742
60396	ENSG00000288093	NA	NA	-0.226211056261938	-0.664845691578063	1.68679304100243	0.194024256973188	0.85976393251742
60240	ENSG00000287935	124902606	LOC124902606	-0.320938695840318	-1.40661435478654	1.68669770553319	0.194036856890838	0.85976393251742
51819	ENSG00000272638	NA	NA	-0.3297673418297	-1.27999104071912	1.68654968729032	0.194056421470851	0.85976393251742
446	ENSG00000025293	51230	PHF20	0.0830327937925629	5.90707812219166	1.68646262630648	0.194067929991792	0.85976393251742
3062	ENSG00000105248	55702	YJU2	0.0700170865753383	4.08091069932288	1.68644367298765	0.194070435521435	0.85976393251742
59921	ENSG00000287603	NA	NA	-0.303512397475624	-0.643783789994623	1.68557750829379	0.194184978337716	0.85976393251742
49377	ENSG00000267547	NA	NA	-0.221506678089314	-0.180177951143202	1.68516436547759	0.194239640760228	0.85976393251742
5412	ENSG00000123610	7130	TNFAIP6	-0.458220767306197	0.119200987808202	1.68489866931517	0.194274804203013	0.85976393251742
8375	ENSG00000143373	57592	ZNF687	0.0857790788561087	5.18185268585712	1.68478220955967	0.194290219365193	0.85976393251742
23105	ENSG00000215301	1654	DDX3X	0.12627307330538	8.76435024437692	1.68463051190741	0.194310300926703	0.85976393251742
10946	ENSG00000163219	9938	ARHGAP25	-0.0961738327634755	7.27962068240368	1.68367931441534	0.194436274707727	0.85976393251742
31724	ENSG00000233822	8341	H2BC15	-0.310449089884449	1.54824119648997	1.68330638128484	0.194485690933181	0.85976393251742
2775	ENSG00000103187	23406	COTL1	0.125622925993694	9.825909070894	1.68297830254511	0.194529175787254	0.85976393251742
1014	ENSG00000067560	387	RHOA	0.10335099746824	9.2808097420911	1.68218463462219	0.194634418716866	0.85976393251742
8929	ENSG00000147138	84636	GPR174	-0.137945019573765	6.0359148190429	1.68208748982755	0.194647305004914	0.85976393251742
1760	ENSG00000088035	29929	ALG6	-0.0971193993946706	4.22470475770311	1.68172075088052	0.194695962040369	0.85976393251742
55301	ENSG00000279265	NA	NA	-0.225876425360831	0.335940498971438	1.6816238507765	0.194708820623693	0.85976393251742
34532	ENSG00000237950	NA	NA	-0.241112352642658	0.495504932016019	1.68152488493715	0.194721954354315	0.85976393251742
23003	ENSG00000215021	11331	PHB2	0.0796499408956044	7.09248495355118	1.68128979781082	0.194753156860586	0.85976393251742
45760	ENSG00000260269	NA	NA	-0.321949932825331	-0.718979728918818	1.68068387192324	0.194833606808929	0.85976393251742
22197	ENSG00000213178	NA	NA	-0.332953068048231	2.82654025752526	1.68067334115807	0.194835005342628	0.85976393251742
5953	ENSG00000127824	7277	TUBA4A	-0.169446137284378	7.13737750381948	1.68038862847902	0.19487282093833	0.85976393251742
6860	ENSG00000134247	5738	PTGFRN	0.189513858860828	1.28282205414244	1.68014557707073	0.194905109870359	0.85976393251742
256	ENSG00000010292	9918	NCAPD2	0.0905597852722302	5.71735282366946	1.68003314789954	0.194920047996228	0.85976393251742
45470	ENSG00000259869	NA	NA	-0.375104699691594	0.654358904887551	1.67984074678063	0.194945614862258	0.85976393251742
213	ENSG00000008294	9043	SPAG9	0.0689032401029944	5.93176227039327	1.67982538963227	0.194947655737543	0.85976393251742
15209	ENSG00000182310	147650	SPACA6	-0.236861809080054	-0.145421270880946	1.67971857687635	0.194961851220358	0.85976393251742
3803	ENSG00000110713	4928	NUP98	0.0676603332549299	6.36983348673353	1.67925755852764	0.195023134728507	0.85976393251742
46258	ENSG00000260966	NA	NA	-0.210358149821071	2.27358625308431	1.67921887096466	0.195028278519806	0.85976393251742
53256	ENSG00000275400	NA	NA	-0.275734495554936	0.245878468149241	1.67886913127597	0.195074786146278	0.85976393251742
10150	ENSG00000157895	64897	C12orf43	0.0851124757095811	3.72581496442909	1.67857470837231	0.195113947928209	0.85976393251742
9280	ENSG00000150093	3688	ITGB1	-0.114403956009517	8.95173152515248	1.67784799285982	0.195210649205994	0.85976393251742
13646	ENSG00000174175	6403	SELP	-0.31155064022032	3.76601279708153	1.67750898384256	0.195255779035697	0.85976393251742
1708	ENSG00000086730	7462	LAT2	0.11320505737135	6.97003619157756	1.67740783541467	0.195269246562761	0.85976393251742
9530	ENSG00000152413	9456	HOMER1	-0.214355181859373	0.440481601943557	1.6772691755877	0.195287710356203	0.85976393251742
20397	ENSG00000206560	23243	ANKRD28	-0.119563268177511	5.23962554337225	1.67702605098319	0.195320089499796	0.85976393251742
3499	ENSG00000108219	81619	TSPAN14	0.0811621482326823	7.42702630371256	1.6768832925346	0.195339104885708	0.85976393251742
5347	ENSG00000123136	10212	DDX39A	-0.0866989804256286	6.45349401775363	1.6764930116334	0.19539110125425	0.85976393251742
45702	ENSG00000260188	NA	NA	0.387840544752552	-1.67658647126632	1.6764054650169	0.195402767144905	0.85976393251742
6200	ENSG00000130023	55780	ERMARD	-0.113906985298656	4.5936443439689	1.676170299635	0.195434107785268	0.85976393251742
3910	ENSG00000111596	4848	CNOT2	-0.0589428807289018	6.22702479123391	1.67600445429244	0.195456213637814	0.85976393251742
11150	ENSG00000163864	349565	NMNAT3	0.159610422598152	1.56854009328749	1.67484781157327	0.195610466243559	0.860013086280168
8169	ENSG00000141756	60681	FKBP10	-0.296435689075593	-0.672969863223929	1.6744898805145	0.19565822964671	0.860013086280168
45401	ENSG00000259772	283710	LINC03034	-0.371144665573007	-0.581060753301569	1.67444603912662	0.195664080912706	0.860013086280168
3963	ENSG00000111817	29940	DSE	0.114280623085028	5.37075393842966	1.67411973050406	0.195707637945756	0.860013086280168
56417	ENSG00000281593	NA	NA	0.860162237542154	-1.92203952156289	1.67366887352088	0.195767838892985	0.860063632509705
4676	ENSG00000117153	59349	KLHL12	0.0717553402829825	5.08265994387872	1.67314368292227	0.195837992621828	0.86015786811592
39832	ENSG00000251623	NA	NA	-0.427722361418416	0.929519898015572	1.67238081350132	0.195939947372065	0.860391698293895
12263	ENSG00000168038	54986	ULK4	0.137320832132608	2.25399913923166	1.67163717219933	0.196039392184384	0.860614393579023
7287	ENSG00000136492	83990	BRIP1	-0.176443947240709	1.41424184644603	1.67039216258371	0.196206015755761	0.861131820144756
52969	ENSG00000274828	NA	NA	0.162394982108897	1.94586371016851	1.66922115819671	0.196362886372686	0.861405054836056
1984	ENSG00000092847	26523	AGO1	0.093315085094136	6.19506407759871	1.66897588543813	0.19639576231859	0.861405054836056
2324	ENSG00000100483	79609	VCPKMT	-0.118358751213406	4.0992401594689	1.6685071786097	0.196458604925513	0.861405054836056
7772	ENSG00000139154	121536	AEBP2	-0.103305257155276	4.77167626725124	1.66706110358109	0.196652638229458	0.861405054836056
14812	ENSG00000180190	157695	TDRP	-0.352445068928165	2.38107703148742	1.66696527514424	0.196665504350632	0.861405054836056
3618	ENSG00000108963	1801	DPH1	-0.0931378302627538	4.80558327075869	1.66623446334705	0.19676365708166	0.861405054836056
35718	ENSG00000240890	100130550	G2E3P1	0.470094228683317	-1.72587283391646	1.66547706324835	0.196865441371545	0.861405054836056
4021	ENSG00000112208	9532	BAG2	-0.142546967961028	2.32392622183135	1.66508440119696	0.196918234105626	0.861405054836056
1229	ENSG00000073536	54475	NLE1	0.0930668126081902	3.3920425390944	1.66484874805164	0.196949925230148	0.861405054836056
1057	ENSG00000068878	23198	PSME4	-0.0596906940689172	6.0849679190921	1.66446349282793	0.197001748027777	0.861405054836056
726	ENSG00000054277	23596	OPN3	0.110852192392303	4.48067004599319	1.66403415720777	0.197059519152137	0.861405054836056
42280	ENSG00000254815	692247	LMNTD2-AS1	-0.321252092792095	2.02954495055887	1.6640165797296	0.197061884789353	0.861405054836056
1871	ENSG00000090273	10726	NUDC	0.064541049894317	5.59750661911826	1.66381667310725	0.197088791249336	0.861405054836056
7019	ENSG00000135119	84900	RNFT2	-0.220915220500211	0.730428207180912	1.66273867016483	0.197233959449817	0.861405054836056
12850	ENSG00000170545	57228	SMAGP	-0.155641099383044	2.2891875489768	1.66198335004736	0.197335748566924	0.861405054836056
14701	ENSG00000179588	161882	ZFPM1	-0.192827522952472	3.17710754505875	1.66123554821047	0.19743658517249	0.861405054836056
46508	ENSG00000261308	401720	FIGNL2	-0.284532294588042	-0.440439037850729	1.6610789534873	0.197457708683366	0.861405054836056
15518	ENSG00000183604	NA	NA	0.132285494824214	4.01365969372809	1.6609501598619	0.197475084010378	0.861405054836056
8729	ENSG00000145708	1393	CRHBP	0.227917670052802	-0.347219986597657	1.66026346382719	0.197567755259596	0.861405054836056
20136	ENSG00000205268	5150	PDE7A	-0.113033519297079	6.87510831910653	1.6599236365951	0.197613634606856	0.861405054836056
4093	ENSG00000112667	10591	DNPH1	0.156358359226216	2.95166809882605	1.6596977102231	0.197644143356577	0.861405054836056
1849	ENSG00000089692	3902	LAG3	-0.309416641754697	3.45902137149549	1.65942818942511	0.197680546255492	0.861405054836056
6010	ENSG00000128298	80115	BAIAP2L2	-0.233753229704424	0.013263784094917	1.65759894271886	0.197927821840707	0.861405054836056
16101	ENSG00000185917	54093	SETD4	-0.102438682995541	3.9588316178346	1.65756402115449	0.197932546027572	0.861405054836056
43072	ENSG00000255893	NA	NA	0.342064116366847	-0.749757266391277	1.65683418076944	0.198031309058108	0.861405054836056
8182	ENSG00000141965	55527	FEM1A	0.0978139859574792	4.91013835378635	1.65613702721416	0.198125702844685	0.861405054836056
7267	ENSG00000136371	10588	MTHFS	0.138766091671228	3.98579392154442	1.65477397277851	0.198310411371326	0.861405054836056
15049	ENSG00000181513	79777	ACBD4	-0.115563555421964	3.83745333111085	1.65467720382654	0.198323532283126	0.861405054836056
53298	ENSG00000275481	NA	NA	-0.322620471361363	-0.933231545108347	1.65463603826521	0.198329114234474	0.861405054836056
5095	ENSG00000120756	5357	PLS1	-0.204729216863436	0.289058857032238	1.65427395666518	0.198378219572655	0.861405054836056
2421	ENSG00000100991	26133	TRPC4AP	0.0610670229182813	6.7291107215041	1.65416900936444	0.19839245514326	0.861405054836056
7592	ENSG00000138050	80745	THUMPD2	-0.0969255162437156	3.57330144399354	1.65410492401713	0.198401148585961	0.861405054836056
3616	ENSG00000108960	23531	MMD	-0.275898765251929	6.78352582405785	1.65390585452863	0.19842815603716	0.861405054836056
11302	ENSG00000164283	11082	ESM1	-0.332001391166126	-0.112909614228342	1.65366225240834	0.198461211031447	0.861405054836056
49591	ENSG00000267838	NA	NA	-0.330807645586211	-0.679417780010711	1.65288233319441	0.198567083730274	0.861405054836056
12439	ENSG00000168811	3592	IL12A	-0.25090474821617	0.23112247079885	1.65260100227229	0.198605290186329	0.861405054836056
9206	ENSG00000149451	80332	ADAM33	0.424531745709738	-1.73901515344576	1.65158177057916	0.198743780334908	0.861405054836056
37012	ENSG00000244055	NA	NA	-0.14590174449172	3.40380313049341	1.65137571071608	0.198771792903156	0.861405054836056
3397	ENSG00000107185	9827	RGP1	0.0873143338405415	5.42629050832126	1.65092532360882	0.198833036389755	0.861405054836056
10928	ENSG00000163155	388695	LYSMD1	0.212603450762314	0.171053546500508	1.65075028522531	0.198856844026246	0.861405054836056
3810	ENSG00000110777	5450	POU2AF1	-0.259429259160921	4.66080587116847	1.65060596669193	0.198876475855765	0.861405054836056
7243	ENSG00000136238	5879	RAC1	0.0898621953196266	7.11877873973244	1.64993211697509	0.198968170586022	0.861405054836056
22999	ENSG00000215012	79680	RTL10	0.111934700502302	4.03225357615742	1.64983657933675	0.19898117497592	0.861405054836056
1392	ENSG00000077549	832	CAPZB	0.0749831435222016	8.22998412711884	1.64907655363376	0.199084663685019	0.861405054836056
3066	ENSG00000105258	5438	POLR2I	0.107332522148579	3.41558818663302	1.64904970010753	0.199088321344235	0.861405054836056
51218	ENSG00000271533	NA	NA	-0.21040540207076	2.98870057462375	1.64869306712515	0.199136905013437	0.861405054836056
8713	ENSG00000145555	4651	MYO10	0.235642095719537	0.558117473843198	1.64851286300959	0.199161459290278	0.861405054836056
12076	ENSG00000167371	112476	PRRT2	-0.302923236934658	0.0233465168287993	1.6484466748868	0.19917047885305	0.861405054836056
10240	ENSG00000158615	84919	PPP1R15B	0.0773202056880211	6.5705513828064	1.64802198902061	0.199228362896456	0.861405054836056
42612	ENSG00000255198	NA	NA	-0.193321472910469	2.14421669118372	1.64771852270445	0.199269736997716	0.861405054836056
8203	ENSG00000142178	150094	SIK1	-0.591898527645504	2.9391286802224	1.64756136732325	0.199291167270456	0.861405054836056
2579	ENSG00000101849	6907	TBL1X	0.0974519352617886	5.30688970276179	1.64752852041192	0.199295646735271	0.861405054836056
11102	ENSG00000163702	84818	IL17RC	0.15793075749835	2.28275501211778	1.64741087043359	0.199311692103982	0.861405054836056
12276	ENSG00000168079	286133	SCARA5	0.404820640660639	-0.424660144369843	1.647203034108	0.199340040996469	0.861405054836056
3118	ENSG00000105486	3978	LIG1	-0.116157750071397	5.07416874160233	1.64650890363012	0.199434754771752	0.861405054836056
2632	ENSG00000102109	27344	PCSK1N	-0.446618229537831	-0.428461813728965	1.64621514474862	0.199474853946235	0.861405054836056
12307	ENSG00000168246	92181	UBTD2	0.117334234059261	3.28143226357222	1.64578203725324	0.199533991994332	0.861405054836056
3025	ENSG00000104998	9466	IL27RA	0.0847378881252008	6.27316306507978	1.64536360932794	0.199591145197812	0.861405054836056
12591	ENSG00000169413	6039	RNASE6	0.159920589779612	5.38676559790343	1.64505737493803	0.199632986035695	0.861405054836056
10043	ENSG00000156983	7862	BRPF1	0.0780691515070816	5.42885185214616	1.64480772714862	0.199667103062693	0.861405054836056
4068	ENSG00000112473	7922	SLC39A7	0.0798867968998672	5.83898232966625	1.64469363261838	0.199682697574412	0.861405054836056
8924	ENSG00000147123	54539	NDUFB11	0.108834131418618	5.71589425564119	1.6444714502465	0.199713069705533	0.861405054836056
12848	ENSG00000170540	23204	ARL6IP1	-0.134994263303857	6.89579820534978	1.64422512656134	0.199746748275358	0.861405054836056
17961	ENSG00000198954	26128	KIFBP	-0.0986396365710487	3.30845115694814	1.6439619018775	0.199782745005398	0.861405054836056
12530	ENSG00000169180	23214	XPO6	0.069105862891381	7.22999169349379	1.64382028507825	0.199802114661227	0.861405054836056
764	ENSG00000056558	7185	TRAF1	-0.144427008875189	6.47188882501429	1.64365861829248	0.19982422935316	0.861405054836056
11564	ENSG00000165280	7415	VCP	0.0713023664153274	7.56696609939849	1.64274626421098	0.199949085832712	0.861405054836056
45888	ENSG00000260448	NA	NA	-0.222536588535749	-0.466109610426841	1.64207388735332	0.200041159875592	0.861405054836056
25083	ENSG00000224051	80772	CPTP	0.122621560918268	3.57963456556582	1.64206591836415	0.200042251432878	0.861405054836056
51444	ENSG00000271936	NA	NA	0.219165449124844	-0.851221124055084	1.64196245526506	0.200056423990981	0.861405054836056
31421	ENSG00000233382	NA	NA	0.123379008050627	0.986601031160856	1.64137742311763	0.200136584927307	0.861405054836056
15786	ENSG00000184677	9923	ZBTB40	-0.1454978021339	6.63741554056267	1.64135868444441	0.20013915311861	0.861405054836056
4748	ENSG00000117676	6195	RPS6KA1	0.0841453924807773	7.75413331418845	1.64106444763502	0.200179484232972	0.861405054836056
16767	ENSG00000188690	7390	UROS	0.0693583305010085	4.69065925344326	1.63989461320483	0.200339928230462	0.861405054836056
2980	ENSG00000104856	5971	RELB	0.0918467144174875	4.4742586717338	1.63834236035527	0.200553054673428	0.861405054836056
6440	ENSG00000131389	6533	SLC6A6	0.117978590206351	6.87140789949207	1.63807625537436	0.20058961800364	0.861405054836056
19652	ENSG00000203791	399818	EEF1AKMT2	-0.0975430165950341	3.8911660084336	1.63800876570042	0.200598892458673	0.861405054836056
13698	ENSG00000174482	158038	LINGO2	-0.390800658976925	0.248819593642528	1.63691062967794	0.200749869550912	0.861405054836056
15594	ENSG00000183837	29944	PNMA3	-0.282421418465006	2.85306413626458	1.63442948774167	0.201091481203157	0.861405054836056
52153	ENSG00000273226	NA	NA	-0.260448876989018	0.0172288070934281	1.63407469411808	0.201140386175375	0.861405054836056
5775	ENSG00000125977	8894	EIF2S2	0.0945159797239948	6.33719559350402	1.63335284060477	0.201239930092545	0.861405054836056
12752	ENSG00000170161	728673	FAM88B	-0.232335859331446	0.865711331884296	1.63331059681317	0.201245757324196	0.861405054836056
22674	ENSG00000214113	57128	LYRM4	0.127763429977745	3.98032013149012	1.63299149381376	0.201289781733098	0.861405054836056
2180	ENSG00000100077	157	GRK3	0.122615140586039	6.58818576190908	1.63288780313607	0.201304089648794	0.861405054836056
10159	ENSG00000157992	200634	KRTCAP3	-0.192412028631609	0.551160540367365	1.6327695257016	0.201320411800664	0.861405054836056
13497	ENSG00000173372	712	C1QA	0.298376936339341	4.20000755822262	1.63270828343042	0.201328863776276	0.861405054836056
1004	ENSG00000067191	782	CACNB1	-0.144981433520869	3.69963361262473	1.63261706031631	0.201341454147444	0.861405054836056
8099	ENSG00000141424	25800	SLC39A6	0.0801537268315629	5.12980659376967	1.63242237524395	0.20136832715963	0.861405054836056
9266	ENSG00000149925	226	ALDOA	0.0966279252332231	9.17636656743053	1.632338402811	0.201379919449176	0.861405054836056
51447	ENSG00000271943	NA	NA	-0.168039607193422	0.897135668927401	1.63191184358789	0.201438817539403	0.861405054836056
12652	ENSG00000169710	2194	FASN	0.143932222065315	4.75468428059396	1.63183657914294	0.201449211943746	0.861405054836056
4990	ENSG00000119969	3070	HELLS	-0.178279028416165	2.6651682285936	1.63100885911359	0.20156356593979	0.861405054836056
1838	ENSG00000089335	55900	ZNF302	-0.114920822737483	5.19799882434517	1.63059546542175	0.201620707103962	0.861405054836056
6385	ENSG00000131042	10288	LILRB2	0.171385043984579	8.22554740163366	1.62980282932645	0.201730322193503	0.861405054836056
8362	ENSG00000143324	9213	XPR1	0.0825766478050874	4.7786154248429	1.62939544502603	0.201786687387641	0.861405054836056
7636	ENSG00000138279	310	ANXA7	0.0865141530676504	6.59245738684159	1.62933604186247	0.201794907884616	0.861405054836056
10215	ENSG00000158467	23382	AHCYL2	0.0881296934559597	4.43752153381447	1.62907986072835	0.201830363982585	0.861405054836056
5742	ENSG00000125864	631	BFSP1	-0.266187857580897	1.46024261882426	1.62873345742506	0.201878318707745	0.861405054836056
46863	ENSG00000261801	100287616	LOXL1-AS1	-0.161217184297918	2.08485251626146	1.62850646125148	0.201909750445753	0.861405054836056
10878	ENSG00000162976	130814	SLC66A3	0.10530131874992	5.76143815494582	1.62829751444357	0.201938688011595	0.861405054836056
37130	ENSG00000244306	NA	NA	-0.519272062111065	0.421345846226324	1.62801147091616	0.201978310808662	0.861405054836056
2067	ENSG00000096717	23411	SIRT1	-0.132395377421926	5.36058711927683	1.62800762298292	0.201978843887374	0.861405054836056
29682	ENSG00000230797	404281	YY2	-0.181436400553501	0.229691009109956	1.62798493174219	0.201981987483215	0.861405054836056
6358	ENSG00000130844	55422	ZNF331	-0.194618104846896	4.43094060290642	1.62777609267232	0.202010922303738	0.861405054836056
9083	ENSG00000148358	57720	GPR107	0.0849665588759531	5.73256221151205	1.62729274484838	0.202077909243462	0.861405054836056
3445	ENSG00000107745	10367	MICU1	0.0986284830594744	5.47535784520238	1.62701039573531	0.202117051964793	0.861405054836056
11586	ENSG00000165409	7253	TSHR	-0.414671805320648	-1.33323917563661	1.62660567738237	0.202173174584636	0.861405054836056
6753	ENSG00000133398	84246	MED10	0.083008540659126	5.04143505065437	1.62599660290059	0.202257670008144	0.861405054836056
15177	ENSG00000182173	283989	TSEN54	-0.140589115404239	5.80941604777645	1.62577979482521	0.202287757296258	0.861405054836056
2027	ENSG00000095380	54187	NANS	0.121560788751995	4.50027368486416	1.62538911794459	0.202341986325596	0.861405054836056
3006	ENSG00000104936	1760	DMPK	-0.192962434818794	4.27264708594506	1.62521968835006	0.202365509808005	0.861405054836056
37342	ENSG00000245281	101929066	ASAH1-AS1	-0.226749988284309	-0.978013339696552	1.62515822141691	0.202374044628316	0.861405054836056
12898	ENSG00000170802	3344	FOXN2	-0.0840617566672705	5.909616762581	1.62411074073927	0.202519554807228	0.861405054836056
955	ENSG00000065978	4904	YBX1	0.0877773766749511	8.63661668812189	1.62377133383291	0.202566729740961	0.861405054836056
17931	ENSG00000198901	9055	PRC1	-0.149593472134192	1.99136380816404	1.6233755860261	0.202621751961833	0.861405054836056
16867	ENSG00000189057	374393	FAM111B	-0.276202371744225	1.12564058227668	1.62309726128026	0.202660458977452	0.861405054836056
359	ENSG00000015285	7454	WAS	0.076107598936288	7.08571318906864	1.62196927027287	0.202817419449362	0.861405054836056
11478	ENSG00000164933	81034	SLC25A32	-0.0843304802303862	4.09579755889627	1.62158725236591	0.202870609864095	0.861405054836056
15376	ENSG00000183018	124976	SPNS2	-0.240426856808124	-0.667307616471588	1.62154251006464	0.202876840650715	0.861405054836056
52038	ENSG00000273015	NA	NA	-0.0981444484134816	5.20456789883567	1.62124676183578	0.202918032043991	0.861405054836056
16061	ENSG00000185787	10933	MORF4L1	0.0963875447579581	7.5444075272625	1.62040137610614	0.203035830493985	0.861405054836056
1453	ENSG00000079215	6507	SLC1A3	0.224719499449148	0.393363808142383	1.61993903161564	0.203100288957002	0.861405054836056
12027	ENSG00000167118	81605	URM1	0.0731967231850622	5.58224564379126	1.61910240407749	0.203216989942221	0.861405054836056
38685	ENSG00000249915	10016	PDCD6	0.062290583388678	6.10629999208765	1.61890216300961	0.203244933236825	0.861405054836056
68	ENSG00000004866	7982	ST7	-0.136216301814609	3.31656238083925	1.61867872853759	0.203276118473854	0.861405054836056
13063	ENSG00000171476	84525	HOPX	-0.22156002871894	6.06125725777555	1.61819803898814	0.203343228473278	0.861405054836056
6609	ENSG00000132541	10247	RIDA	-0.139976203233444	2.56394489786944	1.61808199467299	0.203359433555788	0.861405054836056
15414	ENSG00000183155	5877	RABIF	0.0774167570928035	4.26103679416915	1.61773222078511	0.203408287158473	0.861405054836056
22311	ENSG00000213390	84986	ARHGAP19	0.0717631604264692	5.11556435258465	1.6165968451372	0.203566962609007	0.861405054836056
7670	ENSG00000138443	10152	ABI2	-0.0927216651770153	4.74620783337553	1.61638282177671	0.203596889971858	0.861405054836056
13087	ENSG00000171552	598	BCL2L1	-0.159956794563501	6.03692186436786	1.61627829467014	0.203611508114041	0.861405054836056
59168	ENSG00000286835	NA	NA	-0.210493614342057	0.344567210691665	1.61575977555637	0.203684041429487	0.861405054836056
36737	ENSG00000243414	353376	TICAM2	0.17206524557965	3.87165353440657	1.61571397550776	0.203690449656402	0.861405054836056
5275	ENSG00000122545	989	SEPTIN7	-0.0950815445659951	7.82866243397277	1.6155757902859	0.203709785622808	0.861405054836056
12854	ENSG00000170571	133418	EMB	-0.08241671759734	7.76771806215683	1.61356509546022	0.203991382783937	0.861405054836056
35318	ENSG00000239920	NA	NA	-0.745948827904921	-0.710541508140537	1.61338614732193	0.204016466638113	0.861405054836056
3255	ENSG00000106070	2887	GRB10	0.162896698413844	2.01213174876583	1.61329531488417	0.204029200364043	0.861405054836056
51746	ENSG00000272498	NA	NA	0.301180883271086	-0.0499724165851419	1.6131731611508	0.204046326474148	0.861405054836056
9341	ENSG00000150938	51232	CRIM1	-0.178015157220687	2.87528836416874	1.61303531893583	0.204065654164437	0.861405054836056
6329	ENSG00000130741	1968	EIF2S3	0.0985268882530051	7.96106951033677	1.6122173211732	0.204180394988313	0.861405054836056
15691	ENSG00000184281	10078	TSSC4	0.106345595262851	5.18116867234726	1.61214378739183	0.204190713321962	0.861405054836056
9800	ENSG00000154760	146857	SLFN13	-0.158156522852618	5.91560305446217	1.6117348530999	0.204248106606356	0.861405054836056
7431	ENSG00000137207	25844	YIPF3	0.0620395599292194	5.64705948238265	1.61167369188337	0.204256692121656	0.861405054836056
12409	ENSG00000168675	753	LDLRAD4	0.080076224140545	5.03380047028933	1.61015239587826	0.204470381263153	0.861405054836056
16853	ENSG00000189007	134637	ADAT2	-0.159526205088312	4.26401513377628	1.60991910034144	0.204503174472163	0.861405054836056
17857	ENSG00000198780	26049	FAM169A	-0.182075776738441	3.71501544481479	1.60836947724258	0.204721154873315	0.861405054836056
46709	ENSG00000261596	NA	NA	-0.181265389100046	2.37225705035269	1.60831340034798	0.204729048162051	0.861405054836056
17203	ENSG00000196747	8329	H2AC13	-0.440734935820063	-0.691063341755785	1.60799504404937	0.20477386625924	0.861405054836056
4927	ENSG00000119636	80127	BBOF1	-0.205683383420445	1.55447068765961	1.60797725584908	0.204776370817676	0.861405054836056
47487	ENSG00000263874	100505576	LASP1NB	-0.182482460218892	3.28812519166873	1.60758457778024	0.204831668647767	0.861405054836056
11667	ENSG00000165716	138311	DIPK1B	-0.294122330359417	1.65615292714454	1.60757822742758	0.204832563063762	0.861405054836056
1298	ENSG00000075275	9620	CELSR1	-0.288791412182425	2.55793787410217	1.60722381006238	0.204882488313323	0.861405054836056
1558	ENSG00000082146	55437	STRADB	-0.143995866927166	4.14249961297249	1.6068410524145	0.204936421858198	0.861405054836056
15490	ENSG00000183484	29933	GPR132	0.111976152646155	4.62944270531908	1.60682155290772	0.204939169939431	0.861405054836056
37515	ENSG00000247708	100507266	STX18-AS1	-0.138650223007475	2.2618192718935	1.60671477512506	0.2049542189893	0.861405054836056
6384	ENSG00000131037	54869	EPS8L1	-0.188707522641321	0.998961766463747	1.60564652736312	0.205104847500362	0.861405054836056
46278	ENSG00000260992	NA	NA	-0.256555831843819	-0.640738478625753	1.60545605034662	0.205131719471353	0.861405054836056
3418	ENSG00000107438	9124	PDLIM1	-0.240231791669304	5.63794071872775	1.60543946422757	0.205134059591761	0.861405054836056
9886	ENSG00000155659	11326	VSIG4	0.241556555404704	3.10828703919201	1.60524581121231	0.205161384249766	0.861405054836056
12087	ENSG00000167414	94235	GNG8	-0.362551007828336	-0.199755111565557	1.60500236881049	0.205195740338597	0.861405054836056
11893	ENSG00000166579	81565	NDEL1	0.0870680230600279	4.9692581037038	1.60374779825204	0.205372900719148	0.861405054836056
2295	ENSG00000100393	2033	EP300	0.134915477889438	6.60599885260565	1.60340216800381	0.205421739553671	0.861405054836056
12543	ENSG00000169220	10636	RGS14	0.0680947278886925	6.70318454276865	1.60326742189542	0.205440783390926	0.861405054836056
19838	ENSG00000204386	4758	NEU1	0.0984181809182036	5.11326255131718	1.60315807221667	0.205456239450186	0.861405054836056
11481	ENSG00000164938	94241	TP53INP1	-0.139185494398617	6.29482859319796	1.60282784642024	0.205502923632667	0.861405054836056
117	ENSG00000006015	55049	REX1BD	-0.14737538371928	5.32135334306953	1.60279976907574	0.205506893518001	0.861405054836056
5131	ENSG00000121060	7706	TRIM25	0.114980580732614	6.61743215011349	1.60189182882854	0.205635316944773	0.861405054836056
12713	ENSG00000169957	79724	ZNF768	0.0861455506276365	3.68652199705844	1.60179499729321	0.205649018850543	0.861405054836056
15848	ENSG00000184967	79050	NOC4L	0.0952951026990095	3.46247813667935	1.60109480078984	0.20574813049214	0.861405054836056
13596	ENSG00000173889	80012	PHC3	-0.0969089488948903	6.823286925119	1.6004962858164	0.205832893980708	0.861405054836056
14652	ENSG00000179299	79730	NSUN7	-0.359580707225532	-1.55335797922515	1.60030496360633	0.205859998300904	0.861405054836056
1603	ENSG00000083720	5019	OXCT1	-0.0998377750583471	4.74981538146701	1.5991542649775	0.206023104894439	0.861405054836056
15538	ENSG00000183662	407738	TAFA1	-0.285333749574912	0.462572505819913	1.59849496195869	0.206116627020357	0.861405054836056
26390	ENSG00000225973	101928527	PIGBOS1	0.115712514538968	3.61153870163737	1.59843348558468	0.206125349997888	0.861405054836056
14893	ENSG00000180644	5551	PRF1	-0.20356784379228	8.64741011944691	1.59834504077739	0.206137900332665	0.861405054836056
2226	ENSG00000100225	25793	FBXO7	-0.101476784585351	6.96791366590507	1.59831929153472	0.206141554324614	0.861405054836056
6560	ENSG00000132300	55037	PTCD3	-0.0864474323031503	6.30473262531718	1.59812313264689	0.206169393110135	0.861405054836056
13802	ENSG00000175040	9435	CHST2	0.152931185063217	5.85059219715452	1.59786312241198	0.206206300493691	0.861405054836056
11849	ENSG00000166432	84460	ZMAT1	-0.165507060623448	5.78627632698469	1.59743608246256	0.206266933988737	0.861405054836056
8820	ENSG00000146247	55023	PHIP	-0.0920215640122299	7.0330587571607	1.5972063431152	0.206299562362288	0.861405054836056
61557	ERCC-00044	NA	NA	1.10300324620049	-0.741744568340885	1.59720448010532	0.206299826978282	0.861405054836056
16245	ENSG00000186462	4674	NAP1L2	-0.189673464854996	2.79449345279592	1.59717514080316	0.20630399429223	0.861405054836056
779	ENSG00000057757	57095	PITHD1	-0.0921414053921962	5.04023333315388	1.59704616232165	0.2063223153967	0.861405054836056
13021	ENSG00000171302	124583	CANT1	0.117881991398173	4.85491300626865	1.59647076203694	0.206404073128746	0.861405054836056
1167	ENSG00000071894	29894	CPSF1	-0.135503417304067	6.72364503559398	1.59639949638083	0.206414201817649	0.861405054836056
30890	ENSG00000232618	NA	NA	-0.247135141232514	0.108917886717009	1.59631951603066	0.206425569788554	0.861405054836056
17729	ENSG00000198420	9747	TCAF1	-0.104261424154703	4.29039637406501	1.59600718724656	0.20646996958125	0.861405054836056
10484	ENSG00000160404	27433	TOR2A	0.0845955178877946	4.90592824906406	1.59597782781864	0.20647414381592	0.861405054836056
3751	ENSG00000110108	79073	TMEM109	0.0810087925555822	6.19273279714732	1.59570808915771	0.206512499107876	0.861405054836056
57624	ENSG00000284690	100130520	CD300H	0.260162918502027	3.35299044071322	1.59552261725369	0.206538877032439	0.861405054836056
16293	ENSG00000186654	55615	PRR5	-0.13883875747553	4.65405580948158	1.5953428035028	0.206564454050469	0.861405054836056
2164	ENSG00000100028	6634	SNRPD3	0.069298112774332	6.03908654960493	1.59528403204072	0.206572814615797	0.861405054836056
5559	ENSG00000124613	346157	ZNF391	0.199784301576786	0.895355959405571	1.59507916943696	0.20660196057854	0.861405054836056
11828	ENSG00000166349	5896	RAG1	-0.213899147357624	0.106968068583943	1.59443959539004	0.206692984537723	0.861405054836056
56037	ENSG00000280194	NA	NA	0.184195508602853	-0.0710689507306174	1.59443434309139	0.206693732239154	0.861405054836056
13644	ENSG00000174171	105370792	LOC105370792	-0.329529820850624	4.32685448469759	1.59384576444128	0.206777540769409	0.861405054836056
9025	ENSG00000147862	4781	NFIB	0.485821691569137	-1.48276287330402	1.59361215759719	0.20681081550016	0.861405054836056
11623	ENSG00000165555	122945	NOXRED1	-0.236735185451872	-0.810574505049334	1.59326399872057	0.206860418650772	0.861405054836056
4260	ENSG00000114126	7029	TFDP2	-0.137548128397446	5.57064346758527	1.59260542196245	0.206954286335773	0.861405054836056
3989	ENSG00000112029	26271	FBXO5	-0.118722796608541	2.85972615207855	1.59231188668181	0.206996140462877	0.861405054836056
8477	ENSG00000143851	5778	PTPN7	-0.1064991573286	6.00637585757562	1.5922607036949	0.207003439482615	0.861405054836056
539	ENSG00000037280	2324	FLT4	0.266924647305228	2.23607982208447	1.59189314505394	0.207055864619079	0.861405054836056
11688	ENSG00000165810	153579	BTNL9	-0.504021326266721	1.11726037679923	1.59066191293292	0.207231590422054	0.861405054836056
6344	ENSG00000130787	9026	HIP1R	-0.166745753221942	5.34517452222363	1.59046721568646	0.207259394437291	0.861405054836056
37567	ENSG00000248124	NA	NA	-0.157826422633526	5.23003687910837	1.58974076481172	0.207363175202144	0.861405054836056
9381	ENSG00000151292	1456	CSNK1G3	-0.086479438023265	4.37757990268308	1.58925832497377	0.207432130491899	0.861405054836056
54169	ENSG00000277283	127138862	RAB35-AS1	-0.140947211774555	1.56531981446156	1.58773177109902	0.20765049999632	0.861405054836056
35515	ENSG00000240403	3812	KIR3DL2	-0.34614698820514	2.89497937131928	1.58690156066189	0.207769373494416	0.861405054836056
13437	ENSG00000173085	27235	COQ2	0.131631958506976	3.81575316692197	1.58508688752863	0.208029487331759	0.861405054836056
25426	ENSG00000224557	3116	HLA-DPB2	0.281877585791507	0.619750981543217	1.58447486473608	0.20811730102888	0.861405054836056
5444	ENSG00000124074	84080	ENKD1	0.105557878481951	2.36714413944636	1.58438546033702	0.208130132538839	0.861405054836056
6658	ENSG00000132792	56259	CTNNBL1	0.0708665744850541	5.50205235459709	1.58387270017445	0.208203743045018	0.861405054836056
13340	ENSG00000172594	10924	SMPDL3A	0.19108606816904	3.0738568659226	1.58383345708924	0.208209377947917	0.861405054836056
11946	ENSG00000166839	348094	ANKDD1A	-0.273810168733425	1.90996311684849	1.58357149162688	0.208246998111875	0.861405054836056
21701	ENSG00000211898	3495	IGHD	-0.338795709352425	5.2416446544015	1.58332597785216	0.208282262991254	0.861405054836056
8376	ENSG00000143374	80222	TARS2	0.0682561764423131	4.46927622972664	1.58287794210224	0.208346635742618	0.861405054836056
53162	ENSG00000275215	109910381	RNA5-8SN3	-0.494248714165774	2.06531899163307	1.58286396062718	0.208348644947588	0.861405054836056
54657	ENSG00000278233	109864281	RNA5-8SN2	-0.494248713017166	2.06531899163307	1.58286273575652	0.208348820968464	0.861405054836056
61462	ENSG00000289574	NA	NA	-0.308507369363534	-0.00392112144257398	1.58211163933404	0.208456790928397	0.861405054836056
61328	ENSG00000289439	NA	NA	-0.421089426377313	0.443174638201107	1.58205864277014	0.208464411673387	0.861405054836056
10434	ENSG00000160190	54020	SLC37A1	0.0736833600818827	4.41365105514206	1.58171764519003	0.208513453973784	0.861405054836056
1873	ENSG00000090339	3383	ICAM1	0.152786339769604	5.21960756644462	1.58162018259881	0.208527473559794	0.861405054836056
54800	ENSG00000278535	79154	DHRS11	0.117308255078172	1.37970696533078	1.58052206633923	0.208685510084522	0.861405054836056
135	ENSG00000006432	4293	MAP3K9	-0.184283813907529	2.63699902912141	1.58049622412275	0.208689230899881	0.861405054836056
11156	ENSG00000163874	80149	ZC3H12A	-0.210773752806002	4.41801198919058	1.58010120643152	0.208746116129464	0.861405054836056
2219	ENSG00000100209	150274	HSCB	0.113104585124171	3.19468566488693	1.57981229609302	0.208787732797032	0.861405054836056
20241	ENSG00000205683	8110	DPF3	-0.227852586045572	1.02039930758893	1.57974413244688	0.208797552997158	0.861405054836056
4489	ENSG00000115828	25797	QPCT	0.208372676943503	4.79750528193713	1.57913381817698	0.208885504113244	0.861405054836056
7066	ENSG00000135390	517	ATP5MC2	0.111500421555252	7.66202550761977	1.57885391654216	0.20892585481747	0.861405054836056
59143	ENSG00000286809	NA	NA	-0.300964283683029	-0.850100396028359	1.57867219246012	0.208952057154672	0.861405054836056
1791	ENSG00000088832	2280	FKBP1A	0.0982730897335821	7.82098996279536	1.57840567061552	0.208990493302486	0.861405054836056
16054	ENSG00000185745	3434	IFIT1	0.310115569357616	4.75415551243415	1.57834388625355	0.208999404659387	0.861405054836056
7902	ENSG00000139977	122830	NAA30	-0.068132931343726	4.51766860516863	1.57833848835233	0.209000183237372	0.861405054836056
39753	ENSG00000251513	NA	NA	-0.475003123500269	-1.19846164509082	1.57819040947334	0.209021543054326	0.861405054836056
7342	ENSG00000136827	1861	TOR1A	0.0880233453678801	5.25178152384271	1.57740158415797	0.209135371667044	0.861405054836056
47320	ENSG00000263528	9641	IKBKE	0.0831739109848873	5.51270309972763	1.57708001054931	0.209181796246487	0.861405054836056
57712	ENSG00000284874	100526833	SEPT5-GP1BB	-0.348420491208009	3.5754016440473	1.57698577093365	0.209195403637217	0.861405054836056
59693	ENSG00000287367	NA	NA	0.341199576944424	-0.508649020944682	1.57687530456721	0.209211355365296	0.861405054836056
3372	ENSG00000106853	22949	PTGR1	0.337181217323916	-1.0536728157132	1.57664025394271	0.20924530228581	0.861405054836056
56379	ENSG00000281344	NA	NA	-0.284594530934793	-0.535567522017749	1.57642201242243	0.209276827408341	0.861405054836056
702	ENSG00000052749	23223	RRP12	0.122472521548066	5.43797646708173	1.57595169946543	0.209344783522171	0.861405054836056
14742	ENSG00000179846	284353	NKPD1	-0.293544877523583	-1.01132746069177	1.5759230699399	0.209348921081959	0.861405054836056
20133	ENSG00000205250	1874	E2F4	0.0546277600561911	6.48973794659068	1.57588509201264	0.209354409828937	0.861405054836056
2430	ENSG00000101049	10110	SGK2	-0.303654874262995	-1.18018189601011	1.57582921372071	0.209362485929751	0.861405054836056
6977	ENSG00000134884	55082	ARGLU1	-0.126310182466532	8.68820701679311	1.57576552204006	0.209371691751017	0.861405054836056
32216	ENSG00000234545	257415	FAM133B	-0.0731439306855872	4.83215863652989	1.57504961039209	0.209475200636533	0.861405054836056
9787	ENSG00000154645	140578	CHODL	-0.351832816876831	-1.58960267930499	1.57469813163016	0.209526040778073	0.861405054836056
3800	ENSG00000110697	9600	PITPNM1	0.092054868149374	6.74973749202628	1.57366759591832	0.209675188310638	0.861405054836056
17399	ENSG00000197385	344787	ZNF860	-0.294968372227541	1.2450742967517	1.57348071555214	0.209702248625738	0.861405054836056
28981	ENSG00000229808	100422526	LOC100422526	-0.30040074625448	-0.622770202398529	1.57244841807164	0.209851800053768	0.861405054836056
1812	ENSG00000089053	51433	ANAPC5	-0.0619477969575745	7.38864917653562	1.57223345596012	0.209882958021901	0.861405054836056
6829	ENSG00000134061	4064	CD180	0.185716577751159	5.46453953279168	1.57167127526668	0.209964469954058	0.861405054836056
17763	ENSG00000198538	7576	ZNF28	-0.140386827137372	3.83506995924068	1.57131317552123	0.210016411247573	0.861405054836056
2126	ENSG00000099860	4616	GADD45B	-0.365666278502011	6.26228974687897	1.57122707321724	0.21002890239804	0.861405054836056
7625	ENSG00000138172	51063	CALHM2	0.118193191934383	5.68033342346826	1.5709963974966	0.210062371637046	0.861405054836056
15378	ENSG00000183020	161	AP2A2	0.0590164136237619	5.67668568795146	1.57076876955804	0.210095404860167	0.861405054836056
22978	ENSG00000214960	729920	CRPPA	-0.248546935940057	-0.578079726357013	1.57064969717385	0.210112687020938	0.861405054836056
33397	ENSG00000236304	NA	NA	-0.373024744784617	5.96229027826549	1.57062488998028	0.210116287747926	0.861405054836056
13904	ENSG00000175550	10589	DRAP1	0.095252123621334	6.37729783934126	1.5705595432288	0.210125773080916	0.861405054836056
11516	ENSG00000165092	216	ALDH1A1	0.230913607747351	5.26473865967644	1.57047505038878	0.210138038294469	0.861405054836056
6608	ENSG00000132535	1742	DLG4	0.121357577638961	4.26881277845294	1.57019984073324	0.210177994367358	0.861405054836056
6264	ENSG00000130402	81	ACTN4	0.0985429655453824	7.51927665211678	1.56958704068165	0.210266995543992	0.861405054836056
5829	ENSG00000126522	435	ASL	0.085286746354652	4.79499911366374	1.56946824881183	0.210284253672636	0.861405054836056
43666	ENSG00000257315	100381270	ZBED6	0.277232131822204	3.93812442136764	1.56899370758902	0.210353211949475	0.861405054836056
23149	ENSG00000215440	79716	NPEPL1	-0.135815725224001	6.32278688207873	1.5687659999935	0.210386310944626	0.861405054836056
2566	ENSG00000101745	23253	ANKRD12	-0.0819268444893428	7.09050953498742	1.56842499305787	0.210435890384223	0.861405054836056
10293	ENSG00000159110	3455	IFNAR2	0.0719026136086038	6.30274774201308	1.56777650988232	0.210530212395394	0.861405054836056
56624	ENSG00000282936	122526780	LOC122526780	0.22340840256412	0.0489040789657513	1.56768622109107	0.210543348891476	0.861405054836056
1875	ENSG00000090376	11213	IRAK3	0.155307202960736	6.97871140156316	1.56638956961879	0.21073211135861	0.861405054836056
10527	ENSG00000160783	11243	PMF1	0.0808635943634713	5.18753158524006	1.56608410706642	0.210776608828539	0.861405054836056
567	ENSG00000040275	54908	SPDL1	-0.1098182301277	3.09122515283356	1.56519655335865	0.21090596413311	0.861405054836056
17016	ENSG00000196208	9687	GREB1	-0.339740691253004	-1.415651766338	1.56519191731513	0.210906640053955	0.861405054836056
3829	ENSG00000110917	9761	MLEC	0.0964913965303186	6.35195726891324	1.56460185535025	0.210992690234922	0.861405054836056
26377	ENSG00000225953	150538	SATB2-AS1	-0.268221339417146	-0.445756023492644	1.56406179833763	0.211071484552662	0.861405054836056
3327	ENSG00000106554	54927	CHCHD3	0.0935286213273669	4.67231073667656	1.56404293821907	0.211074236874289	0.861405054836056
8343	ENSG00000143224	5498	PPOX	-0.120203440309132	4.73990958767748	1.56286012292264	0.211246934204251	0.861405054836056
14838	ENSG00000180329	124808	CCDC43	0.0716611785945091	3.88371459242414	1.56233708302585	0.211323354232959	0.861405054836056
8745	ENSG00000145782	9140	ATG12	-0.0589385986550476	5.91255014246373	1.56222582593205	0.211339613951787	0.861405054836056
16711	ENSG00000188483	389792	IER5L	-0.26462530120246	2.86812066264255	1.56182778863501	0.211397797443925	0.861405054836056
10295	ENSG00000159128	3460	IFNGR2	0.131627853566489	6.81608552377881	1.5615134929831	0.211443753340829	0.861405054836056
35930	ENSG00000241404	80864	EGFL8	-0.189910061877611	2.34738810166442	1.56148429874528	0.211448022685225	0.861405054836056
16779	ENSG00000188732	340277	FAM221A	-0.128604962187396	2.11775680359075	1.56142446206795	0.2114567734775	0.861405054836056
2633	ENSG00000102119	2010	EMD	-0.0860518380701249	5.46692655342795	1.56046082356704	0.211597759598949	0.861405054836056
36853	ENSG00000243701	344595	DUBR	-0.214761380134737	1.10535729887025	1.56041176132885	0.211604940682266	0.861405054836056
11462	ENSG00000164885	1020	CDK5	0.104407012028831	3.44886903893522	1.56033697368784	0.211615887666891	0.861405054836056
42972	ENSG00000255641	NA	NA	-0.34479014451549	3.32322297364042	1.56012406789552	0.21164705527009	0.861405054836056
60360	ENSG00000288056	NA	NA	0.349492641292393	-1.43798305238199	1.55844132450696	0.211893586327638	0.861405054836056
14635	ENSG00000179195	144348	ZNF664	-0.0890894032269015	6.25725137705229	1.55795662278103	0.211964660951622	0.861405054836056
7488	ENSG00000137522	55298	RNF121	0.0712466681470533	3.55485496015656	1.55765322334213	0.212009164563929	0.861405054836056
32833	ENSG00000235437	92249	LINC01278	-0.0993541097580397	4.22221048896444	1.55718725103264	0.212077536482128	0.861405054836056
13727	ENSG00000174652	10781	ZNF266	-0.150319726693742	7.03893011025806	1.55658247553407	0.212166313951084	0.861405054836056
12519	ENSG00000169122	90362	FAM110B	0.204392253057677	0.995869704075393	1.55549203076708	0.212326496266109	0.861405054836056
12651	ENSG00000169704	2815	GP9	-0.341181350066939	4.45417330949902	1.55485957871375	0.212419466901366	0.861405054836056
1912	ENSG00000091106	58484	NLRC4	0.160452312619865	5.28890232325905	1.55476015355819	0.212434086822457	0.861405054836056
11290	ENSG00000164236	651746	ANKRD33B	-0.191647667252564	2.95041504083865	1.55430766548938	0.212500637786655	0.861405054836056
11149	ENSG00000163848	7707	ZNF148	-0.0761730366491703	5.58639964574426	1.55412599190868	0.212527364905366	0.861405054836056
16264	ENSG00000186517	257106	ARHGAP30	0.0886302405322975	9.10139323405376	1.55263190604251	0.212747320492607	0.861405054836056
26563	ENSG00000226221	441073	RPL26P19	-0.25163934386061	0.621250402303585	1.55258681058714	0.21275396353317	0.861405054836056
49797	ENSG00000268555	NA	NA	-0.48632589959767	3.60467992358307	1.55229449120696	0.212797031261921	0.861405054836056
21509	ENSG00000211653	28825	IGLV1-40	-0.396236099814204	4.13846158682492	1.55142452747933	0.212925265209447	0.861405054836056
23144	ENSG00000215414	NA	NA	0.324393245096054	-1.53307206505546	1.55124119212309	0.212952300817832	0.861405054836056
45308	ENSG00000259658	NA	NA	-0.185176697592972	1.04785727219457	1.551152060102	0.212965446173074	0.861405054836056
13722	ENSG00000174606	90806	ANGEL2	-0.0838256012780507	5.63422048004072	1.55100016129083	0.212987850710857	0.861405054836056
4687	ENSG00000117266	5129	CDK18	0.153354068056201	1.66936927256636	1.55062005231247	0.213043927707898	0.861405054836056
35413	ENSG00000240137	101928085	ERICH6-AS1	-0.173634892570682	1.1443736590335	1.55026464292376	0.213096376667173	0.861405054836056
30400	ENSG00000231889	643749	TRAF3IP2-AS1	-0.0978607088134834	1.84578661540357	1.55013127949171	0.213116061513945	0.861405054836056
39176	ENSG00000250654	NA	NA	-0.208899766295231	-0.0278866197925475	1.54999634559255	0.213135980364236	0.861405054836056
1947	ENSG00000091947	84336	TMEM101	0.118357118510086	4.57063698561812	1.54995205599479	0.213142518846436	0.861405054836056
8510	ENSG00000144036	23233	EXOC6B	0.0860033699146042	3.17305175724417	1.54985715803349	0.213156529453552	0.861405054836056
13480	ENSG00000173272	653784	MZT2A	0.15638828664649	4.16414931790918	1.54982782431668	0.213160860465264	0.861405054836056
51507	ENSG00000272054	NA	NA	-0.222234119508745	0.017514103375993	1.54950447764563	0.213208608297475	0.861405054836056
14471	ENSG00000178386	7766	ZNF223	0.138425695376483	2.09580294363271	1.549205050637	0.213252835298417	0.861405054836056
8251	ENSG00000142583	6518	SLC2A5	-0.254607429632839	1.13388785392101	1.54905625542682	0.213274817214542	0.861405054836056
37667	ENSG00000248309	101929423	MEF2C-AS1	-0.234081883206413	0.706461205216811	1.54892593814517	0.213294071547366	0.861405054836056
5941	ENSG00000127586	63922	CHTF18	-0.166943154724644	3.94734411966752	1.54877682626497	0.213316105308373	0.861405054836056
8138	ENSG00000141564	57521	RPTOR	0.116596891617601	4.6336660294977	1.54822244407305	0.213398048215003	0.861405054836056
9417	ENSG00000151532	143187	VTI1A	0.0716510504924869	4.95125306281074	1.54803064420796	0.213426406745827	0.861405054836056
3569	ENSG00000108666	64149	C17orf75	-0.0787900305364126	3.53719496582285	1.54705216675876	0.213571149028314	0.861405054836056
51623	ENSG00000272269	105374952	NUP153-AS1	-0.190418100340719	-0.0889689236396316	1.54658302688412	0.21364058838543	0.861405054836056
441	ENSG00000024422	30846	EHD2	-0.336879124361313	-0.756791921725128	1.54585647951393	0.213748180649762	0.861405054836056
47458	ENSG00000263809	NA	NA	0.641719558263714	-1.68248313323563	1.54551529988126	0.213798727153071	0.861405054836056
9299	ENSG00000150457	26524	LATS2	0.122924788264427	4.08059434933912	1.54506975047852	0.213864757651358	0.861405054836056
8525	ENSG00000144152	129804	FBLN7	0.232765415287909	1.20244441881383	1.54430129561257	0.213978699746953	0.861405054836056
14910	ENSG00000180747	100271836	SMG1P3	-0.206777891068174	4.52451509143999	1.54415213336429	0.214000825032573	0.861405054836056
52635	ENSG00000274184	NA	NA	-0.358431021049054	-1.6249711715437	1.54413795052841	0.214002928918856	0.861405054836056
19991	ENSG00000204745	102724642	LOC102724642	-0.176737403547551	1.70087271126282	1.54394903043297	0.214030955729185	0.861405054836056
5666	ENSG00000125510	4987	OPRL1	0.131347568866023	3.79285862721857	1.54368713509345	0.214069815831354	0.861405054836056
24690	ENSG00000223482	728190	NUTM2A-AS1	-0.14134316982907	5.19266537454048	1.54361405824994	0.214080660489725	0.861405054836056
906	ENSG00000064961	10362	HMG20B	-0.0716187363020763	5.41366300150779	1.54350713863477	0.214096528617386	0.861405054836056
5817	ENSG00000126368	9572	NR1D1	-0.177198826966038	3.08000026325169	1.54292663832032	0.214182706090839	0.861405054836056
7974	ENSG00000140479	5046	PCSK6	-0.333957336033479	4.23301410196991	1.54263013698224	0.214226738746741	0.861405054836056
61359	ENSG00000289470	NA	NA	0.354978410384437	-0.151291491875913	1.54262468101422	0.214227549099424	0.861405054836056
6289	ENSG00000130559	157922	CAMSAP1	0.0821234321186736	4.82905556703497	1.54237350822473	0.214264858714995	0.861405054836056
6531	ENSG00000132010	7568	ZNF20	-0.167332953335337	1.74381546441525	1.5423139726395	0.214273703360224	0.861405054836056
5267	ENSG00000122482	84146	ZNF644	-0.0904829057538858	4.89310449016334	1.54224948759588	0.214283283789836	0.861405054836056
2048	ENSG00000095932	284422	SMIM24	0.308125193347888	-1.31483435295347	1.54207066304696	0.214309854102889	0.861405054836056
757	ENSG00000055955	3700	ITIH4	-0.192570833599902	4.31065014738784	1.54178202483101	0.214352749138541	0.861405054836056
3655	ENSG00000109265	57482	CRACD	-0.303866855999727	0.238612322557238	1.54155256105804	0.214386857438085	0.861405054836056
15337	ENSG00000182858	79087	ALG12	0.069923172859339	4.24180743670939	1.54106272739605	0.214459689621241	0.861405054836056
16653	ENSG00000188234	119016	AGAP4	-0.136706722593919	4.09189036811496	1.54097453357161	0.214472806072605	0.861405054836056
37382	ENSG00000245849	100505648	RAD51-AS1	-0.17730172811438	4.61418884288338	1.54092983129166	0.214479454694629	0.861405054836056
3044	ENSG00000105173	898	CCNE1	0.185850722917758	1.37067455028399	1.54034376008397	0.214566644417013	0.861405054836056
26988	ENSG00000226833	100505774	LOC100505774	0.213029009507035	0.0945235439889853	1.5400523916918	0.214610006931075	0.861405054836056
4979	ENSG00000119917	3437	IFIT3	0.275526270105892	5.26387890930982	1.54000646210449	0.214616843291609	0.861405054836056
49688	ENSG00000268173	NA	NA	0.167924815163342	3.89107711712801	1.53977125500109	0.2146518566037	0.861405054836056
1035	ENSG00000068120	80347	COASY	0.0557036773261183	5.86396552617851	1.53972975394308	0.21465803522366	0.861405054836056
1158	ENSG00000071553	537	ATP6AP1	0.0724049628817663	6.8360738558761	1.53971826213333	0.214659746145745	0.861405054836056
10270	ENSG00000158850	8703	B4GALT3	-0.0782938735465035	5.53930493034051	1.53884102222381	0.214790399140701	0.861405054836056
6131	ENSG00000129317	83448	PUS7L	-0.0857644344773604	5.16369562137949	1.53861750471614	0.214823704160184	0.861405054836056
3682	ENSG00000109606	1665	DHX15	-0.0560354624066951	7.11202317393626	1.53835694787506	0.214862535944201	0.861405054836056
17544	ENSG00000197857	51710	ZNF44	-0.113281914413965	4.5604855011174	1.53832132904355	0.214867845003664	0.861405054836056
50967	ENSG00000271141	NA	NA	-0.261808722401197	-0.619340342608218	1.53767566462318	0.214964109654948	0.861405054836056
1468	ENSG00000079459	2222	FDFT1	0.0780849364994757	6.09310173866387	1.537552815732	0.214982431487972	0.861405054836056
4600	ENSG00000116690	10216	PRG4	-0.437228408789208	-1.60590675466294	1.53729628471137	0.215020696825702	0.861405054836056
21526	ENSG00000211670	28804	IGLV3-9	-0.367729643389035	0.844893721475095	1.53725807490773	0.215026397067567	0.861405054836056
14973	ENSG00000181019	1728	NQO1	-0.164003100443093	1.41594374306252	1.53715833763016	0.215041276991382	0.861405054836056
35557	ENSG00000240489	NA	NA	0.214492288420177	-0.250132825523443	1.53706561297273	0.21505511179268	0.861405054836056
15371	ENSG00000182985	23705	CADM1	-0.267988836563761	2.01025737091748	1.53689168502467	0.215081065227885	0.861405054836056
116	ENSG00000006007	51573	GDE1	0.10005092314538	5.75036759078617	1.53683685207019	0.215089248144399	0.861405054836056
9597	ENSG00000152952	5352	PLOD2	-0.351176736544385	0.119419009164864	1.53622006548045	0.215181318914338	0.861405054836056
4770	ENSG00000118007	10274	STAG1	-0.0668986668585334	5.3231877411774	1.53618326444979	0.215186813867296	0.861405054836056
8857	ENSG00000146540	84310	C7orf50	0.116505767455525	5.02690998170685	1.53610000735918	0.215199246031804	0.861405054836056
3996	ENSG00000112062	1432	MAPK14	0.0748667428773724	6.5963678432829	1.53606533292199	0.215204423960648	0.861405054836056
14641	ENSG00000179241	143458	LDLRAD3	0.175042388123668	3.01165080295952	1.53596953768033	0.215218729821039	0.861405054836056
12056	ENSG00000167264	54920	DUS2	0.100699847514235	4.50093554710777	1.53585347643264	0.215236063679975	0.861405054836056
7399	ENSG00000137070	3590	IL11RA	-0.182377497632553	5.37389702243568	1.53572952067194	0.215254578426246	0.861405054836056
8317	ENSG00000143127	8515	ITGA10	-0.190424717827111	1.58564365930064	1.53555660262995	0.215280409626167	0.861405054836056
13331	ENSG00000172548	348938	NIPAL4	-0.414774031513459	-1.18429198545656	1.53531875287979	0.21531594661405	0.861405054836056
16828	ENSG00000188906	120892	LRRK2	0.157637874218748	7.35616684221755	1.53528855817106	0.215320458486519	0.861405054836056
143	ENSG00000006576	57157	PHTF2	-0.109926848512827	5.56224788431268	1.53454823488951	0.215431117180778	0.861405054836056
4139	ENSG00000113088	3003	GZMK	-0.253392944841672	5.88944874414265	1.53413648132141	0.215492692701444	0.861405054836056
7478	ENSG00000137494	338699	ANKRD42	0.0883754173554749	3.14723228494358	1.53380354031506	0.215542497543291	0.861405054836056
6221	ENSG00000130176	1264	CNN1	-0.520657659433015	-0.640582007583999	1.5336214494892	0.215569742411876	0.861405054836056
34004	ENSG00000237188	NA	NA	-0.464454436161993	-0.864485594548916	1.53341040137494	0.215601325067529	0.861405054836056
44967	ENSG00000259244	NA	NA	-0.370486199093556	-1.41984582458637	1.53336101364255	0.215608716574161	0.861405054836056
2328	ENSG00000100504	5836	PYGL	0.140212514160379	6.24744643467828	1.53303607444047	0.215657355406955	0.861405054836056
11270	ENSG00000164168	55751	TMEM184C	0.108881083304913	4.27154230830216	1.53248316683727	0.215740147923752	0.861405054836056
7330	ENSG00000136758	10730	YME1L1	0.0682432214208751	6.87850294815984	1.53207349393247	0.215801516842009	0.861405054836056
7115	ENSG00000135605	7006	TEC	0.1329788780656	1.98295626564618	1.53206785031151	0.215802362400364	0.861405054836056
2589	ENSG00000101898	100101490	MCTS2	0.389975640800768	-1.38298796198027	1.53197839141177	0.215815766151778	0.861405054836056
44701	ENSG00000258944	NA	NA	-0.280268121652605	-0.00146096104104652	1.53193460327122	0.215822327351021	0.861405054836056
9922	ENSG00000155970	286097	MICU3	-0.246411830072782	1.1747080357421	1.53165639628293	0.215864019332947	0.861405054836056
19847	ENSG00000204397	114769	CARD16	0.13843470374235	6.51451924643805	1.53145384975721	0.21589437890036	0.861405054836056
4946	ENSG00000119705	81892	SLIRP	0.132445317109868	3.95339781779212	1.53027783249701	0.216070751828114	0.861405054836056
56737	ENSG00000283189	NA	NA	-0.233977630779628	4.02822388154449	1.52882173230003	0.216289367875258	0.861405054836056
12760	ENSG00000170191	140838	NANP	-0.128394567292573	2.08136995383688	1.52882070860454	0.216289521663522	0.861405054836056
17314	ENSG00000197121	80055	PGAP1	-0.172192626622114	2.91210494275489	1.52874747463343	0.216300523832868	0.861405054836056
35314	ENSG00000239911	NA	NA	-0.162170365672416	1.98782733382642	1.5282457864042	0.216375911952757	0.861405054836056
36753	ENSG00000243449	401115	NICOL1	-0.339923695367128	2.28443487239028	1.52623144854667	0.216678919430416	0.861405054836056
5062	ENSG00000120539	84930	MASTL	-0.135980498851671	3.33162188320432	1.52614706135137	0.216691624429473	0.861405054836056
4484	ENSG00000115806	26003	GORASP2	0.0708055985386754	5.65256889217759	1.52547680645975	0.216792566848936	0.861405054836056
4750	ENSG00000117691	29937	NENF	-0.128925331481936	4.30986104176064	1.52531801017838	0.216816490257303	0.861405054836056
8175	ENSG00000141873	29985	SLC39A3	-0.0783924035968712	4.36772853549361	1.525266267256	0.216824286251799	0.861405054836056
15169	ENSG00000182154	64975	MRPL41	-0.133726417861296	4.26697470088811	1.52513909265116	0.216843448794219	0.861405054836056
60935	ENSG00000289045	NA	NA	-0.289021665759434	0.0784889704859573	1.5237876111274	0.217047213378783	0.861405054836056
35381	ENSG00000240053	58496	LY6G5B	-0.200211816034235	4.57248266546049	1.52375673421315	0.217051871395205	0.861405054836056
6302	ENSG00000130640	10844	TUBGCP2	0.0702530633650345	6.42129046294364	1.52297961303768	0.21716914524546	0.861405054836056
3166	ENSG00000105676	93436	ARMC6	0.0771014386536781	4.76329668382048	1.52278205371522	0.217198970575822	0.861405054836056
19912	ENSG00000204564	221545	C6orf136	-0.0923082987769025	3.50630500353134	1.52263425218706	0.21722128721439	0.861405054836056
5552	ENSG00000124587	5190	PEX6	-0.120376804475622	4.64029911785393	1.5225643899953	0.217231836698319	0.861405054836056
7540	ENSG00000137815	23168	RTF1	0.0643772448899565	5.8446446850501	1.52226161806078	0.2172775635875	0.861405054836056
41986	ENSG00000254481	NA	NA	-0.342935182408733	0.559968215155216	1.52193223242497	0.217327322905761	0.861405054836056
16083	ENSG00000185864	440345	NPIPB4	-0.224711991890371	4.90866948728804	1.52173122346883	0.217357695409673	0.861405054836056
10513	ENSG00000160691	6464	SHC1	0.0543308474813729	6.02571465481877	1.5214665450074	0.217397696108465	0.861405054836056
616	ENSG00000047188	64848	YTHDC2	-0.09461285484143	6.05301337757794	1.52111940568071	0.217450172369332	0.861405054836056
575	ENSG00000041353	5874	RAB27B	-0.18784233606349	4.76356538850387	1.52079413958654	0.217499355804677	0.861405054836056
3605	ENSG00000108854	64750	SMURF2	-0.0804984621347718	5.01200243369746	1.52075615150892	0.217505100840652	0.861405054836056
27927	ENSG00000228218	NA	NA	-0.332686865225304	-0.699379222333273	1.5207302384857	0.217509019838457	0.861405054836056
47015	ENSG00000262333	NA	NA	-0.206036284550759	-0.0605043266919332	1.52040885888326	0.217557631196055	0.861405054836056
16537	ENSG00000187790	57697	FANCM	-0.0979757511300879	2.87222941258412	1.51869128407026	0.217817648447839	0.861405054836056
9626	ENSG00000153162	654	BMP6	-0.281407311598723	4.19244026948925	1.5179566899813	0.217928969015629	0.861405054836056
13816	ENSG00000175105	55279	ZNF654	-0.0757736942777547	4.73598168100466	1.51736210261566	0.218019122608681	0.861405054836056
9620	ENSG00000153113	831	CAST	0.0871948111469077	7.97872060744572	1.51703786028219	0.218068304200319	0.861405054836056
10356	ENSG00000159479	112950	MED8	0.0941257809035562	4.84945866349448	1.51608461808758	0.21821297013381	0.861405054836056
48995	ENSG00000267074	NA	NA	-0.191957347363939	2.48491843222405	1.51596900164202	0.218230524097668	0.861405054836056
52782	ENSG00000274460	NA	NA	-0.301890655815638	0.121232682472939	1.51578519850753	0.218258434265865	0.861405054836056
14575	ENSG00000178965	127254	ERICH3	-0.356975839932276	-0.877968358807082	1.51444153742872	0.218462596110129	0.861405054836056
14390	ENSG00000177943	158056	MAMDC4	-0.191685919973955	2.73307118115072	1.51433119648087	0.218479371924403	0.861405054836056
3534	ENSG00000108465	80279	CDK5RAP3	-0.147421909685418	8.03290162798213	1.51364489888559	0.218583748489349	0.861405054836056
9961	ENSG00000156265	56911	MAP3K7CL	-0.300928200016433	8.45645624743201	1.51262242478617	0.218739363308474	0.861405054836056
2170	ENSG00000100036	339665	SLC35E4	0.161332142488865	0.769897259458988	1.51194202075385	0.218842990234733	0.861405054836056
3029	ENSG00000105058	26017	FAM32A	0.079756983006352	6.50646032009445	1.51184021333486	0.21885850075091	0.861405054836056
16764	ENSG00000188677	29780	PARVB	-0.177593516298079	5.326114268261	1.51160237294945	0.218894741210252	0.861405054836056
3508	ENSG00000108306	84961	FBXL20	-0.102680747426609	4.80580298717049	1.51147401565854	0.218914302374387	0.861405054836056
1145	ENSG00000071073	11320	MGAT4A	-0.118633103314766	6.57391831113907	1.5113427458472	0.21893430955323	0.861405054836056
3493	ENSG00000108106	27338	UBE2S	-0.233313374565577	3.53209500013424	1.51121665991911	0.21895352869733	0.861405054836056
45783	ENSG00000260302	NA	NA	-0.240387298989657	1.22641473741746	1.51108959117141	0.21897289968868	0.861405054836056
46837	ENSG00000261770	NA	NA	-0.272304973909443	0.64070672027593	1.51080646928284	0.219016067552143	0.861405054836056
1518	ENSG00000081014	23431	AP4E1	-0.0712089495953656	4.56490474164421	1.5103272955636	0.219089150768135	0.861405054836056
28758	ENSG00000229474	197135	PATL2	-0.226462946731651	5.1059894717864	1.51027690038822	0.219096838693887	0.861405054836056
258	ENSG00000010310	2696	GIPR	-0.212249261470978	2.52274086384747	1.50970184580197	0.219184587692909	0.861405054836056
8935	ENSG00000147162	8473	OGT	-0.155432953439291	9.55800603178058	1.50965491792599	0.219191750384476	0.861405054836056
13710	ENSG00000174529	388730	TMEM81	-0.168474919928959	1.24032646446035	1.50905893534605	0.219282740657726	0.861405054836056
1413	ENSG00000078140	3093	UBE2K	-0.0645347348985536	6.02219019771879	1.50901332372584	0.219289706164427	0.861405054836056
10758	ENSG00000162572	6339	SCNN1D	-0.198133979161893	2.50708206759858	1.50872910151637	0.219333116662742	0.861405054836056
13409	ENSG00000172939	9943	OXSR1	0.057705522962999	5.95959199924907	1.50814445853436	0.219422443996372	0.861405054836056
20052	ENSG00000204946	100289678	ZNF783	-0.0895315577881802	4.97504431676908	1.50791038351142	0.219458220387375	0.861405054836056
14958	ENSG00000180953	400410	ST20	-0.179299177026846	1.93430018635715	1.50783641097792	0.219469527912765	0.861405054836056
759	ENSG00000056050	54969	HPF1	0.114955032647494	3.64517769576499	1.50778773569374	0.219476968851379	0.861405054836056
11662	ENSG00000165698	11092	SPACA9	-0.16633542035308	0.746411623821859	1.50772308777698	0.219486851974934	0.861405054836056
5899	ENSG00000127252	57110	PLAAT1	-0.361745512298632	0.638079772955859	1.50713221597633	0.219577206798254	0.861405054836056
8149	ENSG00000141627	54808	DYM	0.0806458191031566	5.4618074725841	1.50702156259524	0.219594132608246	0.861405054836056
10138	ENSG00000157823	10239	AP3S2	0.0974167707241617	5.33356096719859	1.50698923001519	0.219599078572345	0.861405054836056
57862	ENSG00000285382	NA	NA	-0.299086249630011	-1.11420964725356	1.50689742652693	0.219613122617053	0.861405054836056
13033	ENSG00000171365	1184	CLCN5	0.132902779683229	4.01761180744734	1.5065637929516	0.219664170721105	0.861405054836056
7413	ENSG00000137106	9380	GRHPR	0.106215408299974	5.27552727786579	1.50645074802114	0.219681470543471	0.861405054836056
28	ENSG00000002745	51384	WNT16	-0.44755634577142	0.185753793862009	1.50581368116841	0.219778994447319	0.861405054836056
9688	ENSG00000153885	79047	KCTD15	0.120527977749918	4.06062619049484	1.50572735383656	0.219792213644357	0.861405054836056
1056	ENSG00000068831	10235	RASGRP2	-0.106160061243235	8.40552438097438	1.50491732790559	0.219916298177769	0.861405054836056
10739	ENSG00000162482	22977	AKR7A3	-0.349586214378278	-0.920875885638409	1.50490889457049	0.219917590485612	0.861405054836056
13207	ENSG00000172053	5859	QARS1	0.0672541464627545	7.50731539916444	1.50487133172101	0.219923346653673	0.861405054836056
35386	ENSG00000240065	5698	PSMB9	0.114657395354073	6.98723802307134	1.50454178453603	0.219973854504529	0.861405054836056
61452	ENSG00000289564	NA	NA	0.248006727501117	-0.644237613720829	1.50377026163468	0.220092155697358	0.861405054836056
2329	ENSG00000100505	114088	TRIM9	-0.278155047505408	-1.26493588694788	1.50330530682353	0.220163486081127	0.861405054836056
12350	ENSG00000168405	NA	NA	-0.108108568780934	4.57531615584946	1.50326282528422	0.220170004703102	0.861405054836056
7784	ENSG00000139192	55080	TAPBPL	0.0919459268007813	5.53916622280422	1.50270064951968	0.220256290040371	0.861405054836056
16808	ENSG00000188822	1269	CNR2	-0.214659593923792	3.59939739987973	1.50237057079957	0.220306970873473	0.861405054836056
17532	ENSG00000197813	NA	NA	-0.207498190738666	-0.131399703013115	1.50143593724729	0.220450551657681	0.861405054836056
11720	ENSG00000165949	3429	IFI27	-0.574952360129833	1.20723044548515	1.50135003492304	0.220463753801054	0.861405054836056
52854	ENSG00000274602	NA	NA	0.30502363664835	4.67264287919012	1.50119210925556	0.220488027522172	0.861405054836056
8582	ENSG00000144580	9125	CNOT9	-0.0544405535617605	5.53941300980477	1.50116487709798	0.220492213521771	0.861405054836056
14426	ENSG00000178115	727909	GOLGA8Q	-0.420071533578097	3.40188406189136	1.50051488416679	0.220592155579407	0.861405054836056
407	ENSG00000021355	1992	SERPINB1	0.11668853722222	7.62638352878141	1.50021546499335	0.220638212089754	0.861405054836056
11374	ENSG00000164542	23366	MATCAP2	0.278105481297887	-1.35465304254016	1.50004843413146	0.220663909688534	0.861405054836056
2160	ENSG00000100014	23384	SPECC1L	0.0853451221869458	5.06483609062325	1.49952791835679	0.220744013676665	0.861405054836056
396	ENSG00000019991	3082	HGF	0.143579871590604	3.66242521147471	1.49946209139378	0.220754146492982	0.861405054836056
17661	ENSG00000198171	65992	DDRGK1	0.067801119395956	4.76164865057019	1.4993734977927	0.220767784680372	0.861405054836056
10158	ENSG00000157985	116987	AGAP1	-0.252260533493224	3.20354075052998	1.49936097514043	0.220769712511197	0.861405054836056
6009	ENSG00000128294	8459	TPST2	-0.098321194965337	6.58792344512493	1.49926432481215	0.220784592263152	0.861405054836056
30428	ENSG00000231925	6892	TAPBP	-0.078827454379094	7.7886801571492	1.49848990302343	0.220903861267904	0.861405054836056
13323	ENSG00000172500	9158	FIBP	0.0776028776712618	5.28944099391311	1.49831494516604	0.22093081726073	0.861405054836056
6130	ENSG00000129315	904	CCNT1	-0.070581459418697	5.81057429091155	1.49818541690132	0.220950776388161	0.861405054836056
55602	ENSG00000279649	NA	NA	-0.298569434255322	-1.2073460344294	1.49815705633279	0.22095514678145	0.861405054836056
6767	ENSG00000133597	90956	ADCK2	0.0831407140561964	4.31218171747047	1.49800814169697	0.220978096378632	0.861405054836056
39399	ENSG00000250995	NA	NA	0.293517682947644	-1.16958463173773	1.49798000044399	0.220982433615787	0.861405054836056
3149	ENSG00000105639	3718	JAK3	-0.112792067239081	7.14357533687128	1.49773123613926	0.221020778544883	0.861405054836056
14258	ENSG00000177302	7156	TOP3A	0.0804432290019445	5.22715857732212	1.49755260931414	0.221048317276898	0.861405054836056
8521	ENSG00000144120	80775	TMEM177	0.150582298652274	1.31709747041613	1.49754857716604	0.221048938956774	0.861405054836056
44205	ENSG00000258365	NA	NA	-0.267322513858692	-1.16147511236725	1.49729219921491	0.221088471810232	0.861405054836056
12216	ENSG00000167863	10476	ATP5PD	0.101494155176338	6.3351269848919	1.49586477517099	0.221308731726176	0.861405054836056
3599	ENSG00000108839	239	ALOX12	-0.327924083802533	3.8311801267332	1.49565405518132	0.221341269280045	0.861405054836056
6705	ENSG00000133063	1118	CHIT1	0.304259428576352	-1.02696138693451	1.49486799613811	0.221462696186707	0.861405054836056
52348	ENSG00000273598	NA	NA	-0.610609392568961	-1.76287285744811	1.49466593268056	0.221493922921787	0.861405054836056
17369	ENSG00000197296	128486	FITM2	0.0970640161484636	2.93638079025811	1.49455388136488	0.22151124151775	0.861405054836056
13210	ENSG00000172059	8462	KLF11	0.133265775686221	5.73636181657496	1.49439273974963	0.22153615032552	0.861405054836056
8568	ENSG00000144476	57007	ACKR3	-0.162111940322618	1.90690790507016	1.49341625028256	0.221687164943542	0.861405054836056
3519	ENSG00000108384	5889	RAD51C	-0.124518656465443	3.05829911475816	1.49322949733536	0.221716060411359	0.861405054836056
6921	ENSG00000134545	3821	KLRC1	-0.276547545612292	4.18471938697137	1.49291220306574	0.221765164298425	0.861405054836056
1565	ENSG00000082269	57579	FAM135A	0.0873088695594629	3.58306312802367	1.49281501262112	0.221780207918462	0.861405054836056
30437	ENSG00000231940	440732	RPS7P3	-0.287099193338477	-0.936430818692841	1.49207204060721	0.221895249166039	0.861405054836056
9122	ENSG00000148690	118924	FRA10AC1	-0.0930321543278697	4.35322100149501	1.49165171312151	0.221960363988418	0.861405054836056
9360	ENSG00000151092	55768	NGLY1	-0.07146766001059	5.79890599567742	1.49150139570455	0.221983655885526	0.861405054836056
43003	ENSG00000255717	23642	SNHG1	-0.184134483529341	6.81154592532215	1.49147749839278	0.221987359077311	0.861405054836056
10886	ENSG00000162999	142679	DUSP19	-0.179869337529058	0.547000512136469	1.49134952460588	0.222007191497798	0.861405054836056
16754	ENSG00000188649	387707	CC2D2B	0.213222738988197	0.477868820438148	1.49132528155559	0.222010948743279	0.861405054836056
14071	ENSG00000176401	126272	EID2B	-0.114492520406656	1.79953841946206	1.49106617649019	0.222051110213821	0.861405054836056
3401	ENSG00000107223	8721	EDF1	0.0950436748746371	7.16225982347161	1.49100312567637	0.222060884450106	0.861405054836056
56041	ENSG00000280198	NA	NA	0.246554256551434	-0.845225662791844	1.49092531022043	0.22207294823419	0.861405054836056
16130	ENSG00000186010	51079	NDUFA13	0.133006723780497	6.63009830321244	1.49012909062967	0.222196431786187	0.861405054836056
9810	ENSG00000154839	220134	SKA1	-0.281878178327584	-0.138282840649577	1.48963050649076	0.222273797693851	0.861405054836056
15932	ENSG00000185261	285600	KIAA0825	-0.156959675139253	0.746712881664878	1.48931332948527	0.222323031213579	0.861405054836056
2045	ENSG00000095794	1390	CREM	-0.1725276706543	3.40415619123629	1.488991353096	0.22237302306337	0.861405054836056
7178	ENSG00000135929	1593	CYP27A1	0.24000532360838	5.26415072546273	1.48853722905463	0.222443555767335	0.861405054836056
10098	ENSG00000157429	7567	ZNF19	-0.130200249242214	1.14643914577109	1.48844122548903	0.222458470080305	0.861405054836056
5991	ENSG00000128203	57168	ASPHD2	0.111688001390965	3.2878782748172	1.48843424089475	0.222459555195305	0.861405054836056
21532	ENSG00000211677	3538	IGLC2	-0.378957867169947	6.43964066470843	1.48831152088877	0.222478621805821	0.861405054836056
9096	ENSG00000148450	22921	MSRB2	0.128185321708764	3.36178723802805	1.48828450399742	0.222482819595584	0.861405054836056
9652	ENSG00000153391	125476	INO80C	0.0849449740717737	3.18328627984017	1.48819650133083	0.222496493798462	0.861405054836056
3414	ENSG00000107362	51104	ABHD17B	-0.0882647403638246	4.10901956192535	1.48799832890819	0.222527290298033	0.861405054836056
13459	ENSG00000173209	NA	NA	-0.178165870706623	7.65451949436079	1.48779158561919	0.222559424170581	0.861405054836056
60687	ENSG00000288797	NA	NA	-0.340889300049195	-0.304020161488077	1.48772177350301	0.222570276242321	0.861405054836056
45461	ENSG00000259856	NA	NA	0.302069021822412	-1.16656224610753	1.48710751140888	0.222665788646314	0.861405054836056
5643	ENSG00000125388	2868	GRK4	-0.149011795832361	0.619496449426278	1.48702118545503	0.222679215512182	0.861405054836056
1794	ENSG00000088854	25943	DNAAF9	0.105792247091255	4.20111821775674	1.48701812159672	0.222679692072826	0.861405054836056
2464	ENSG00000101193	54994	GID8	0.0613024798572901	5.72314166777923	1.48537338113161	0.222935695732573	0.861405054836056
60794	ENSG00000288904	NA	NA	0.288062310534106	-1.48217804276904	1.48522519724867	0.222958777837323	0.861405054836056
72	ENSG00000004961	3052	HCCS	0.125318185903528	3.81602371262329	1.48512716442903	0.222974049652601	0.861405054836056
4930	ENSG00000119650	112752	IFT43	-0.103711767761031	2.63072983731996	1.48501555787993	0.222991437544667	0.861405054836056
57683	ENSG00000284773	NA	NA	-0.13382939133791	2.94398413946834	1.48481208736078	0.223023141685979	0.861405054836056
11023	ENSG00000163508	8320	EOMES	-0.234070622679737	5.22094244672309	1.48477818690074	0.223028424474457	0.861405054836056
4206	ENSG00000113597	80006	TRAPPC13	-0.0651247496640538	4.61885644956135	1.48469686905045	0.223041097037325	0.861405054836056
3338	ENSG00000106615	6009	RHEB	0.0923110592115867	5.04081877030147	1.48458090504494	0.223059170344083	0.861405054836056
36802	ENSG00000243566	105375355	UPK3B	-0.400028698283317	-0.98013953899785	1.48444373602879	0.223080550773916	0.861405054836056
3902	ENSG00000111481	22818	COPZ1	0.0755055013964714	6.65186394740678	1.48443433769717	0.22308201577453	0.861405054836056
466	ENSG00000027697	3459	IFNGR1	0.116008736511732	7.3421571481033	1.48372363343918	0.223192832886278	0.861405054836056
44528	ENSG00000258744	NA	NA	-0.188896803081438	0.516008032756161	1.48350055657824	0.223227629912915	0.861405054836056
28849	ENSG00000229619	401093	MBNL1-AS1	-0.211649500207094	1.6724523815027	1.48326485290139	0.223264403615299	0.861405054836056
60873	ENSG00000288983	NA	NA	0.226133532171471	-0.50971390725332	1.48301593943697	0.223303246142574	0.861405054836056
48941	ENSG00000267001	NA	NA	0.237269451489676	0.0996968469684914	1.48259085945162	0.22336959787585	0.861405054836056
23162	ENSG00000215472	100526842	RPL17-C18orf32	-0.168867512652323	5.22846356664723	1.48252241188547	0.22338028422468	0.861405054836056
11058	ENSG00000163599	1493	CTLA4	-0.215175376218315	2.72676694214313	1.48212404080647	0.223442491906105	0.861405054836056
32609	ENSG00000235106	266655	BRD3OS	0.0929958868373819	3.39537836375249	1.48207328739221	0.22345041880165	0.861405054836056
7046	ENSG00000135315	22832	CEP162	-0.0746951415601649	3.71733279056027	1.48205358970293	0.223453495365728	0.861405054836056
58559	ENSG00000286207	NA	NA	-0.366362454391147	-0.455426709563671	1.48203649668926	0.223456165149027	0.861405054836056
4120	ENSG00000112877	55722	CEP72	-0.130017992650608	1.45194602501351	1.48151908549337	0.223536998464546	0.861405054836056
7249	ENSG00000136261	28969	BZW2	0.0931113883618638	4.73691693711566	1.48144251329344	0.223548964043281	0.861405054836056
51550	ENSG00000272140	NA	NA	-0.213032359542478	0.460783188143089	1.48120243486741	0.223586484948528	0.861405054836056
38619	ENSG00000249825	101929215	THBS4-AS1	-0.230808555883405	0.864828888236686	1.48099993479372	0.223618138748351	0.861405054836056
57720	ENSG00000284906	NA	NA	0.302858097781452	1.32732858735429	1.48095197803877	0.223625635895024	0.861405054836056
15144	ENSG00000182022	51363	CHST15	0.147784786802803	6.48473891139167	1.48081377860325	0.223647242490854	0.861405054836056
13108	ENSG00000171643	170591	S100Z	0.151060370894386	3.18183087859268	1.4805012395349	0.223696115196315	0.861405054836056
15155	ENSG00000182087	91304	TMEM259	-0.14299849696082	7.73021113168606	1.47971746001784	0.223818733533713	0.861405054836056
6424	ENSG00000131242	84440	RAB11FIP4	0.0842241034540041	6.11290445136853	1.47957851497958	0.223840479185374	0.861405054836056
27996	ENSG00000228327	NA	NA	-0.194565759022919	5.4217690324957	1.47954837363073	0.22384519680404	0.861405054836056
12017	ENSG00000167103	138429	PIP5KL1	0.270204323253941	-1.5700573485119	1.47932562717682	0.223880063995352	0.861405054836056
46391	ENSG00000261150	83481	EPPK1	0.338409130701514	0.93841921123733	1.47926417377693	0.223889684631606	0.861405054836056
1530	ENSG00000081181	384	ARG2	-0.293805828133046	1.00131380075899	1.47918291948139	0.223902405893036	0.861405054836056
9249	ENSG00000149657	149986	LSM14B	0.0513400842379787	5.36110637473609	1.47913851819796	0.223909357772573	0.861405054836056
6382	ENSG00000131019	79465	ULBP3	-0.257086857685207	-0.147187645967679	1.47905584255955	0.223922302931801	0.861405054836056
7844	ENSG00000139597	90634	N4BP2L1	-0.0703382562068083	5.67879372015934	1.47870238474198	0.223977656650523	0.861405054836056
24086	ENSG00000221883	NA	NA	0.119127211626562	1.72780484870114	1.47821339955544	0.224054261848698	0.861405054836056
16973	ENSG00000196092	5079	PAX5	-0.294400371317868	5.17613713823514	1.4782099325769	0.224054805103184	0.861405054836056
11083	ENSG00000163644	152926	PPM1K	-0.0949129487193587	5.67091659030714	1.4778066236841	0.224118011933761	0.861405054836056
761	ENSG00000056277	55609	ZNF280C	-0.134050388408828	2.09029312698061	1.47768645843271	0.224136848442242	0.861405054836056
9902	ENSG00000155846	133522	PPARGC1B	0.164078435167718	4.40544000586144	1.4766724958007	0.224295867784491	0.861405054836056
31628	ENSG00000233672	NA	NA	-0.29164173075429	-0.713484894780453	1.4761437200452	0.224378849125144	0.861405054836056
60586	ENSG00000288695	NA	NA	0.38762881543667	-1.05704685017322	1.47442021261364	0.224649576611477	0.861405054836056
890	ENSG00000064601	5476	CTSA	-0.12899551697359	7.55636371352634	1.47426231144112	0.224674399211754	0.861405054836056
20016	ENSG00000204843	1639	DCTN1	0.0694914164362673	6.63028018494989	1.47376640318794	0.22475237906229	0.861405054836056
35560	ENSG00000240497	NA	NA	-0.328707831411964	0.0311559688493169	1.47363935550848	0.224772362091484	0.861405054836056
6472	ENSG00000131626	8500	PPFIA1	0.0747129958910808	5.37403163142776	1.47315745332619	0.224848178719807	0.861405054836056
4379	ENSG00000115207	2976	GTF3C2	0.0571673248707723	5.76159153331587	1.47282148010817	0.224901054806702	0.861405054836056
22736	ENSG00000214274	283	ANG	0.192026570070725	1.95379876857591	1.47269131283824	0.224921544781085	0.861405054836056
15391	ENSG00000183060	145748	LYSMD4	-0.127459977820316	3.08472001988276	1.47251194944977	0.224949782515317	0.861405054836056
3209	ENSG00000105865	11062	DUS4L	-0.0998893888986831	2.39493424197983	1.47199584609473	0.225031057991819	0.861405054836056
10223	ENSG00000158485	910	CD1B	0.241130530581072	-0.143496075056652	1.47183978870092	0.225055640700917	0.861405054836056
26591	ENSG00000226259	NA	NA	0.243386288637524	2.91868186802929	1.47142917652673	0.225120337164929	0.861405054836056
13561	ENSG00000173681	256643	BCLAF3	-0.127272901041523	4.03832587747634	1.47110114171196	0.22517203869081	0.861405054836056
23427	ENSG00000217275	394255	RPS10P1	-0.376535640708048	-1.05514054996031	1.47086618402707	0.225209079098016	0.861405054836056
17146	ENSG00000196565	3048	HBG2	-0.904998141900943	2.99500427625013	1.4708099262329	0.225217949063119	0.861405054836056
15119	ENSG00000181904	134553	C5orf24	-0.0837278855511551	5.14124645672127	1.46992407917341	0.225357672678713	0.861405054836056
16289	ENSG00000186642	5138	PDE2A	-0.28905259179076	0.97279923072415	1.46953894504202	0.22541845187194	0.861405054836056
50279	ENSG00000269970	NA	NA	-0.475006890105892	-1.23728750953615	1.46939589914629	0.225441031391151	0.861405054836056
49001	ENSG00000267080	339201	ASB16-AS1	-0.109460185418228	3.31477407820609	1.46895394389247	0.225510810326072	0.861405054836056
15363	ENSG00000182957	221178	SPATA13	-0.0863864997294414	7.22912928934655	1.46793041512362	0.22567251163842	0.861405054836056
27655	ENSG00000227811	100506343	INKA2-AS1	-0.322994438193118	2.27106941843741	1.46739841861393	0.225756613612981	0.861405054836056
9453	ENSG00000151773	160857	CCDC122	-0.261486069684911	0.370252022759303	1.46731434743066	0.225769907654569	0.861405054836056
108	ENSG00000005812	26224	FBXL3	-0.0760261190528926	6.13437771695438	1.46724307509479	0.225781178570915	0.861405054836056
9386	ENSG00000151327	283635	FAM177A1	-0.0940661603747333	3.95514596907475	1.46710676511776	0.225802736338107	0.861405054836056
32077	ENSG00000234335	441550	RPS4XP11	-0.315372336084527	-1.33836704447497	1.466607958004	0.225881645010626	0.861405054836056
8815	ENSG00000146223	285855	RPL7L1	0.0725235793537527	6.36649647186141	1.46637723087474	0.225918156031091	0.861405054836056
56233	ENSG00000280441	NA	NA	-0.18595267307586	2.46998598442937	1.46620731321326	0.225945048891312	0.861405054836056
1218	ENSG00000073060	949	SCARB1	0.152201751730687	3.90972236644241	1.46571756121301	0.226022583423084	0.861405054836056
432	ENSG00000023572	51022	GLRX2	-0.0992029666675219	3.7777148391428	1.46481387785934	0.226165732897976	0.861405054836056
7348	ENSG00000136842	7111	TMOD1	-0.26483216802532	1.56157942205687	1.46454911754739	0.226207693316113	0.861405054836056
17004	ENSG00000196172	148213	ZNF681	-0.147084550914393	2.29577299900396	1.46445134580571	0.226223190989739	0.861405054836056
10505	ENSG00000160613	9159	PCSK7	-0.120724699222508	7.50030923483802	1.46429795139653	0.226247507910618	0.861405054836056
16323	ENSG00000186814	100101467	ZSCAN30	-0.112200313262092	4.11436595828661	1.4639804387821	0.226297851720832	0.861405054836056
5883	ENSG00000127022	821	CANX	0.0967681649220375	8.50118975546946	1.46394104705263	0.22630409848863	0.861405054836056
53136	ENSG00000275160	100132678	RPL7AP45	0.274501183719821	-1.03937197574651	1.46393270601183	0.226305421243235	0.861405054836056
12824	ENSG00000170456	160518	DENND5B	-0.230282335156723	3.04047565134412	1.46387584803517	0.2263144382491	0.861405054836056
2914	ENSG00000104375	6788	STK3	0.119538189440579	2.9591254880076	1.46357720541906	0.226361806538361	0.861405054836056
4516	ENSG00000116005	51449	PCYOX1	0.0964639819323858	4.65734651681223	1.46330166536393	0.226405521046426	0.861405054836056
39826	ENSG00000251615	NA	NA	-0.140952865927826	1.45395919015181	1.46242337587222	0.226544929608855	0.861405054836056
2797	ENSG00000103275	7329	UBE2I	0.0484143288648625	6.79442761389641	1.4623705282351	0.2265533212623	0.861405054836056
9405	ENSG00000151465	8872	CDC123	0.0725561697617211	5.34797774816739	1.46232142865847	0.226561118097435	0.861405054836056
4982	ENSG00000119927	57678	GPAM	-0.0795921355522188	3.31850884486563	1.46214799174865	0.226588661831456	0.861405054836056
17938	ENSG00000198915	221002	RASGEF1A	-0.218658516321251	3.30075595242436	1.46200977560201	0.226610614991783	0.861405054836056
14577	ENSG00000178971	80169	CTC1	-0.132059634436148	6.93536787658868	1.4619470576385	0.226620577460116	0.861405054836056
10279	ENSG00000158887	4359	MPZ	-0.152410294153758	1.59398405394508	1.46172512194039	0.2266558351795	0.861405054836056
12418	ENSG00000168734	11142	PKIG	-0.222833570784108	3.32092811710844	1.46161738649721	0.226672952900181	0.861405054836056
4731	ENSG00000117592	9588	PRDX6	-0.133293518670887	6.9341713028231	1.46116733682291	0.226744476569269	0.861405054836056
8055	ENSG00000141027	9611	NCOR1	0.0883281960812517	6.76004180723178	1.46101200220031	0.226769169253759	0.861405054836056
25591	ENSG00000224790	122455337	HLCS-AS1	-0.29101306875272	-1.3195203757896	1.46018308981306	0.226900991496674	0.861405054836056
14236	ENSG00000177191	374907	B3GNT8	0.175870909290323	2.55732163784487	1.45996653286173	0.226935445796147	0.861405054836056
7842	ENSG00000139574	8620	NPFF	-0.229394386449034	1.51559842180958	1.45988040021928	0.226949151282122	0.861405054836056
4344	ENSG00000114933	54891	INO80D	-0.100759392127824	5.59188157497062	1.45951942061532	0.227006601427674	0.861405054836056
21507	ENSG00000211651	28823	IGLV1-44	-0.426466599734931	4.32286055786554	1.45867676448208	0.227140778741787	0.861405054836056
495	ENSG00000032389	7260	EIPR1	0.0815229706432883	4.36188486286468	1.45855489863069	0.227160191499224	0.861405054836056
23693	ENSG00000219529	NA	NA	-0.236883840140309	-0.241000591101336	1.4580359732042	0.227242876632865	0.861405054836056
13054	ENSG00000171451	92126	DSEL	-0.257095892250012	1.38957528448109	1.45798298585112	0.227251321627572	0.861405054836056
13863	ENSG00000175322	162655	ZNF519	-0.124890636771275	2.36183362208755	1.45782249956613	0.227276901840519	0.861405054836056
12794	ENSG00000170345	2353	FOS	0.389902324439366	8.48528371593257	1.45734754917788	0.227352625361831	0.861405054836056
23386	ENSG00000216937	79741	CCDC7	-0.113751645477564	2.2348112168809	1.45696470559591	0.22741368594716	0.861405054836056
644	ENSG00000048471	92017	SNX29	0.109289383338356	5.38086258944791	1.45660047526812	0.227471796162022	0.861405054836056
9084	ENSG00000148362	286257	PAXX	-0.123682951013365	6.01218894957599	1.45648573973881	0.227490105051422	0.861405054836056
16753	ENSG00000188647	375743	PTAR1	-0.0953287824761716	6.87107134505011	1.45647743421665	0.227491430471514	0.861405054836056
8983	ENSG00000147526	6867	TACC1	0.0717173785130725	7.04314696111542	1.456312711609	0.227517719316329	0.861405054836056
9103	ENSG00000148488	338596	ST8SIA6	-0.17879610547173	2.84544047721267	1.45589176343603	0.227584916980923	0.861405054836056
23042	ENSG00000215126	644019	ZNG1F	-0.148414971366464	4.03766838810452	1.45580223701708	0.227599211523143	0.861405054836056
8323	ENSG00000143157	57645	POGK	0.062155521807929	6.01328265626434	1.4554992270495	0.227647600657226	0.861405054836056
4330	ENSG00000114796	54800	KLHL24	-0.0888291680464829	5.58533725987619	1.45521282296437	0.227693349288581	0.861405054836056
16838	ENSG00000188958	257313	UTS2B	-0.445753226071985	-1.47572079861798	1.45518306861484	0.227698102720419	0.861405054836056
27563	ENSG00000227671	NA	NA	-0.135501379034915	6.49485823791756	1.45498913467412	0.227729087728251	0.861405054836056
51988	ENSG00000272931	NA	NA	-0.190693542254733	-0.299952010868532	1.45432960964158	0.227834498606906	0.861405054836056
6693	ENSG00000132972	56163	RNF17	-1.70860761801838	-1.8855117846823	1.45381129463448	0.227917381278676	0.861405054836056
3251	ENSG00000106049	11112	HIBADH	0.0991208757727269	3.99360664697519	1.45366922889505	0.2279401050456	0.861405054836056
4580	ENSG00000116544	58512	DLGAP3	0.213087589927027	0.284697663631926	1.45301701078813	0.228044463922482	0.861405054836056
11454	ENSG00000164850	2852	GPER1	0.275113217517769	0.933068476342063	1.45269270201715	0.228096376694973	0.861405054836056
51838	ENSG00000272669	NA	NA	-0.259467087420311	-0.165051109750484	1.4519297685672	0.228218557084664	0.861405054836056
3112	ENSG00000105447	83743	GRWD1	0.0909768881939434	4.19446424706023	1.45146003820994	0.228293821462999	0.861405054836056
5323	ENSG00000122882	11319	ECD	0.069397669386373	4.56143624740438	1.45141243990221	0.228301449753481	0.861405054836056
10050	ENSG00000157036	9941	EXOG	-0.112562742734155	3.59036591690052	1.45119448617004	0.228336383785843	0.861405054836056
47047	ENSG00000262484	643669	CCER2	-0.240611685606639	-0.597989227391901	1.45101619858909	0.228364964834997	0.861405054836056
51885	ENSG00000272752	101752399	STAG3L5P-PVRIG2P-PILRB	-0.149586298339149	4.84027338838873	1.45096206094368	0.228373644422052	0.861405054836056
2403	ENSG00000100897	80344	DCAF11	0.0504279281434799	6.51257058252697	1.45054647734486	0.228440285843659	0.861405054836056
23037	ENSG00000215114	137886	UBXN2B	0.0864811047423026	5.3382292825915	1.45046137926613	0.22845393473701	0.861405054836056
13733	ENSG00000174680	NA	NA	-0.358700633744699	-1.24852888034915	1.45023239477104	0.228490666466287	0.861405054836056
2708	ENSG00000102805	1203	CLN5	0.0997641037889323	4.43551288265514	1.45004558377613	0.22852063834763	0.861405054836056
4530	ENSG00000116117	117583	PARD3B	0.466089577750839	-0.874828394116557	1.44996811187698	0.22853306929579	0.861405054836056
45733	ENSG00000260236	119863865	PTPN23-DT	0.179057510294149	-0.511832499195978	1.44990503997755	0.228543190256671	0.861405054836056
13958	ENSG00000175826	23399	CTDNEP1	-0.064958837905912	6.62127942055994	1.44966142832641	0.228582286961579	0.861405054836056
6877	ENSG00000134297	NA	NA	-0.103270141090376	2.71032049149925	1.44907805269207	0.228675944367027	0.861405054836056
7763	ENSG00000139112	23710	GABARAPL1	-0.148873647214284	5.45001355803358	1.44881052185085	0.228718910258236	0.861405054836056
41451	ENSG00000253816	NA	NA	-0.332452120308008	1.12582686847592	1.44852250058156	0.228765177805886	0.861405054836056
354	ENSG00000014914	10903	MTMR11	0.144481755904768	5.03088131063578	1.44712246081357	0.228990239796945	0.861405054836056
37203	ENSG00000244486	91179	SCARF2	-0.183124299324675	0.603286678269031	1.44673596212601	0.229052417942261	0.861405054836056
8449	ENSG00000143702	9859	CEP170	0.0936253433648056	5.65232884801116	1.44495315134981	0.229339491646178	0.861405054836056
58258	ENSG00000285886	124901671	LOC124901671	-0.21085487882956	0.836374803583006	1.44452140737624	0.229409077538312	0.861405054836056
50436	ENSG00000270277	NA	NA	-0.170929228020176	1.09329531315611	1.44448986278857	0.229414162701418	0.861405054836056
46529	ENSG00000261338	NA	NA	-0.12991969357938	2.58715732660987	1.44445216524406	0.22942023993344	0.861405054836056
17174	ENSG00000196653	91392	ZNF502	0.174425813432469	1.75249916124716	1.44438579791208	0.229430939501233	0.861405054836056
10378	ENSG00000159713	51673	TPPP3	0.183637325538601	4.60202530280071	1.44364840501126	0.229549860494965	0.861405054836056
27146	ENSG00000227051	56967	C14orf132	0.287081337569724	1.91914635409486	1.44298301228829	0.229657233578974	0.861405054836056
8164	ENSG00000141741	84299	MIEN1	0.104694278541117	4.93843515749197	1.44280103116989	0.229686610038873	0.861405054836056
12971	ENSG00000171101	NA	NA	-0.209710218472397	3.59048061553041	1.44266745789983	0.229708175100005	0.861405054836056
26089	ENSG00000225523	28870	IGKV6D-21	0.558979714699198	-0.0271386450367752	1.44212474350272	0.229795820032354	0.861405054836056
43235	ENSG00000256274	338412	TAS2R64P	0.499244522270571	-1.94326747932171	1.44210075057379	0.22979969566782	0.861405054836056
4664	ENSG00000117090	6504	SLAMF1	-0.135497347718174	4.52128605852864	1.44188831302483	0.229834014650679	0.861405054836056
21504	ENSG00000211648	28822	IGLV1-47	-0.389168130452735	3.64716323456334	1.44111513530711	0.229958972545625	0.861405054836056
23170	ENSG00000215483	400123	LINC00548	-0.244405675011772	-0.578533410871609	1.44099216521738	0.229978854023165	0.861405054836056
17684	ENSG00000198246	55315	SLC29A3	0.119385486174943	3.30954103135337	1.44069996338308	0.230026104746951	0.861405054836056
5600	ENSG00000124882	2069	EREG	-0.599504000865195	1.98897104370132	1.44059968318081	0.23004232333033	0.861405054836056
5164	ENSG00000121410	1	A1BG	0.187290176891629	2.37276557892294	1.4405721531221	0.230046776080852	0.861405054836056
15728	ENSG00000184432	9276	COPB2	0.0718468875820131	6.7618352487614	1.4400967954235	0.230123677484466	0.861405054836056
2938	ENSG00000104549	6713	SQLE	0.122775783400224	3.31010091622336	1.43972559487679	0.230183750312554	0.861405054836056
46815	ENSG00000261740	107282092	BOLA2-SMG1P6	-0.146140098494509	4.3438704278918	1.43943782225122	0.23023033467868	0.861405054836056
41477	ENSG00000253846	56106	PCDHGA10	-0.367289907710394	-0.373930187324072	1.43919631013898	0.230269439203762	0.861405054836056
6323	ENSG00000130724	27243	CHMP2A	0.0945618006724855	6.09957612387819	1.43864565175221	0.230358629197963	0.861405054836056
4585	ENSG00000116586	28956	LAMTOR2	0.110683903839026	5.19685344052664	1.43863332794902	0.230360625757362	0.861405054836056
22528	ENSG00000213793	388559	ZNF888	-0.108343933372061	3.13180407456411	1.43863023507143	0.230361126832726	0.861405054836056
14791	ENSG00000180071	253650	ANKRD18A	-0.293476015774523	-0.569557028889284	1.43853213671852	0.230377020373413	0.861405054836056
14795	ENSG00000180096	1731	SEPTIN1	-0.112859936878062	7.21306537744858	1.43791501854651	0.23047703394202	0.861405054836056
19891	ENSG00000204516	4277	MICB	0.0818898879119265	4.54783726715322	1.43779739572622	0.230496102480956	0.861405054836056
29975	ENSG00000231233	100505869	CFAP58-DT	-0.295614256615785	-0.382083937623715	1.43771503613323	0.230509455419042	0.861405054836056
423	ENSG00000023041	64429	ZDHHC6	-0.0710426345205787	5.93533527294568	1.43751166385451	0.230542432104381	0.861405054836056
12545	ENSG00000169223	10960	LMAN2	0.0893544411973756	6.7160603443627	1.43749605380935	0.23054496349822	0.861405054836056
55503	ENSG00000279518	NA	NA	-0.361568471487683	-1.53071566152485	1.43718237267552	0.230595838517301	0.861405054836056
5086	ENSG00000120705	2107	ETF1	0.0831720446065668	6.26192637393031	1.43679124979508	0.230659292542789	0.861405054836056
11775	ENSG00000166166	115708	TRMT61A	0.091841919360482	3.73748782113714	1.43675124114364	0.23066578455388	0.861405054836056
2950	ENSG00000104695	5516	PPP2CB	0.0879166067510817	4.9979843897552	1.43651161458368	0.230704672211795	0.861405054836056
1427	ENSG00000078487	55063	ZCWPW1	-0.125528403041515	2.6002834554052	1.43648847608947	0.230708427647364	0.861405054836056
2814	ENSG00000103404	57478	USP31	-0.104041419361292	2.95217195529009	1.43540636987649	0.230884138540571	0.861405054836056
47823	ENSG00000264575	NA	NA	0.134967858435214	1.36410908982132	1.43503758545629	0.230944058098822	0.861405054836056
43051	ENSG00000255847	NA	NA	-0.445520087178265	-1.69443939231103	1.43473655111606	0.230992983622046	0.861405054836056
2718	ENSG00000102890	79767	ELMO3	-0.139794546755006	2.70258643322404	1.43431066019093	0.23106222277761	0.861405054836056
5792	ENSG00000126106	79639	TMEM53	0.125616037632084	1.78259814827785	1.43400995831445	0.231111124415097	0.861405054836056
53732	ENSG00000276405	28574	TRBV13	0.470986449720007	-1.2299874805819	1.4337891063891	0.231147048405159	0.861405054836056
60521	ENSG00000288602	100533105	C8orf44-SGK3	0.426671175195239	-1.63107544931388	1.4337821250208	0.231148184111147	0.861405054836056
17202	ENSG00000196743	2760	GM2A	0.132339402454847	5.99441599543155	1.43363388073058	0.231172301592387	0.861405054836056
55426	ENSG00000279425	NA	NA	-0.289036283974907	-0.304370475414027	1.43306876800503	0.231264266162924	0.861405054836056
3023	ENSG00000104980	10469	TIMM44	0.0664420105497937	4.33537077949314	1.43303405067869	0.231269917383941	0.861405054836056
7283	ENSG00000136485	10238	DCAF7	0.0845879085854125	6.65164164885968	1.43219448676859	0.231406630747268	0.861405054836056
24248	ENSG00000222328	NA	NA	-0.758536090851341	-0.75313960853854	1.43179613116533	0.23147153249184	0.861405054836056
338	ENSG00000013523	23357	ANGEL1	0.0867208405783083	4.71696895322227	1.43106549912082	0.231590627170718	0.861405054836056
17752	ENSG00000198498	55319	TMA16	0.092298170134539	3.38689417167924	1.43049913465728	0.231682996725996	0.861405054836056
6347	ENSG00000130811	8666	EIF3G	0.0736888527901473	7.49951341015177	1.43019116401021	0.2317332429542	0.861405054836056
7920	ENSG00000140104	122616	CLBA1	0.150038595499273	0.607151593064657	1.43012454939733	0.231744113034528	0.861405054836056
17473	ENSG00000197608	284371	ZNF841	-0.150494049630592	4.13560778829806	1.43011482636797	0.231745699676453	0.861405054836056
2683	ENSG00000102543	81602	CDADC1	-0.0695980249724211	3.17908969961122	1.42980560463543	0.231796166524794	0.861405054836056
35182	ENSG00000239571	28881	IGKV2D-30	-0.573255196511365	-0.368156842497834	1.42969314742786	0.231814523506338	0.861405054836056
22050	ENSG00000212643	7310	ZRSR2P1	-0.514797182528413	-1.07781499416408	1.42966362333772	0.231819343169597	0.861405054836056
57264	ENSG00000284057	NA	NA	0.750909993282993	0.16118547757374	1.42957193808996	0.231834311108495	0.861405054836056
46581	ENSG00000261416	NA	NA	-0.196296451778373	0.0361888951616581	1.42840399974304	0.232025083237567	0.861405054836056
59237	ENSG00000286905	NA	NA	0.17813239360373	0.511236439028578	1.42813521806337	0.23206901309847	0.861405054836056
4728	ENSG00000117560	356	FASLG	-0.244303541351499	3.42009670355392	1.42810478274916	0.232073988099639	0.861405054836056
56359	ENSG00000281162	NA	NA	0.250017898086065	2.14718754902068	1.42790044085447	0.232107393459483	0.861405054836056
5382	ENSG00000123411	64375	IKZF4	0.114611515465945	2.53870835915476	1.427401284859	0.232189018781965	0.861405054836056
28111	ENSG00000228495	100507254	LINC01013	-0.465608834218561	-0.300589882817025	1.42716744709938	0.232227269411897	0.861405054836056
3115	ENSG00000105472	6320	CLEC11A	0.194068053386771	2.18276931688815	1.42656527641617	0.232325806094439	0.861405054836056
6669	ENSG00000132842	8546	AP3B1	0.0859190758491787	5.49533029368544	1.42644294147874	0.232345830637989	0.861405054836056
25105	ENSG00000224078	NA	NA	-0.123782532707295	5.83380904043821	1.42619757194382	0.232386000530821	0.861405054836056
10048	ENSG00000157020	6396	SEC13	0.0717485963009032	6.00227294073104	1.42600617187802	0.232417340804703	0.861405054836056
1488	ENSG00000080200	131544	CRYBG3	0.121141316147358	4.71721847039912	1.42558740852755	0.232485927847672	0.861405054836056
3427	ENSG00000107560	22841	RAB11FIP2	-0.0667283614106616	4.79746714660174	1.42555412510058	0.232491380213068	0.861405054836056
2028	ENSG00000095383	55357	TBC1D2	0.131676535714667	4.8620493632869	1.42538252080908	0.232519494230649	0.861405054836056
3915	ENSG00000111640	2597	GAPDH	0.115203731099713	10.3370088561788	1.42519682575767	0.232549921368875	0.861405054836056
5372	ENSG00000123353	29095	ORMDL2	0.094802913823414	4.38731440817776	1.42518322068719	0.232552150822246	0.861405054836056
12299	ENSG00000168209	54541	DDIT4	0.261740356896789	5.38459946038872	1.4248923299991	0.23259982505107	0.861405054836056
9384	ENSG00000151320	9472	AKAP6	0.259014222128859	-0.127378570583956	1.42487268176259	0.232603045636403	0.861405054836056
42829	ENSG00000255441	NA	NA	-0.29031419837385	0.77430488755417	1.42411328699063	0.232727560959608	0.861405054836056
8	ENSG00000001036	2519	FUCA2	0.103760274497005	5.29086667308167	1.42409704414985	0.232730225120905	0.861405054836056
11923	ENSG00000166763	NA	NA	-0.333421990202452	-0.304915746219495	1.42363427663958	0.232806144023628	0.861405054836056
11774	ENSG00000166165	1152	CKB	0.232577996110268	3.3038172591909	1.42352370732587	0.232824287798328	0.861405054836056
10490	ENSG00000160447	29941	PKN3	-0.153095003332731	1.44312150593763	1.42330315394656	0.232860484412972	0.861405054836056
25828	ENSG00000225138	NA	NA	-0.268568034817623	2.7940989177743	1.42239624764949	0.233009394836021	0.861405054836056
10516	ENSG00000160710	103	ADAR	0.0879686988273638	8.39370837378145	1.42180810540833	0.233106026949773	0.861405054836056
11753	ENSG00000166105	112937	GLB1L3	-0.267332218801397	-0.220961741318583	1.42165275842851	0.233131558630806	0.861405054836056
52261	ENSG00000273419	NA	NA	0.316074192378501	-1.0404907769868	1.42149514545574	0.233157466186274	0.861405054836056
2442	ENSG00000101115	57167	SALL4	0.369901792606536	-1.62074254015069	1.42148110060063	0.233159774971248	0.861405054836056
4898	ENSG00000119403	26147	PHF19	0.0811054840730744	5.70568896510336	1.42121485919645	0.233203546696204	0.861405054836056
11495	ENSG00000164983	157378	TMEM65	-0.0744501233361703	4.9044119274796	1.42108636783297	0.233224675018624	0.861405054836056
3478	ENSG00000107959	10531	PITRM1	-0.0665991926502804	5.82481064017858	1.42093760748494	0.233249139135823	0.861405054836056
15060	ENSG00000181585	259236	TMIE	0.273174320433115	-0.494582751358265	1.4203216100845	0.233350474893952	0.861405054836056
14695	ENSG00000179562	79571	GCC1	0.0991937673909506	4.41428026094619	1.41990490276171	0.233419056244779	0.861405054836056
996	ENSG00000067064	3422	IDI1	-0.112701905411713	5.83500256476877	1.41963430555168	0.233463603955646	0.861405054836056
4887	ENSG00000119321	23307	FKBP15	0.101936284843006	7.10497145822138	1.41924219853311	0.233528173739426	0.861405054836056
22292	ENSG00000213347	83463	MXD3	0.14334101333316	3.96643756018645	1.41914376370451	0.233544386773217	0.861405054836056
42636	ENSG00000255224	NA	NA	0.20700604808508	-1.22222151152193	1.41893296696955	0.233579111322063	0.861405054836056
60686	ENSG00000288796	NA	NA	-0.306509762822713	5.29780197000885	1.41851742763569	0.233647581397253	0.861405054836056
29358	ENSG00000230330	NA	NA	0.510268422840576	-1.82732216204187	1.41807241778167	0.23372093434884	0.861405054836056
26428	ENSG00000226029	107984921	LINC01772	0.207139605146996	1.08481494142171	1.41790790673784	0.233748058481761	0.861405054836056
14005	ENSG00000176105	7525	YES1	-0.16460440304951	2.76834862715772	1.41775623118676	0.233773069704755	0.861405054836056
11277	ENSG00000164181	79993	ELOVL7	-0.306901556409418	3.77852098303903	1.41744611751963	0.233824217363413	0.861405054836056
11202	ENSG00000164024	23173	METAP1	-0.0457804261624534	5.41691671290462	1.41742224070548	0.233828155974266	0.861405054836056
1005	ENSG00000067208	7813	EVI5	0.128780380493861	3.91845255965616	1.41721871313067	0.233861732214402	0.861405054836056
4083	ENSG00000112584	84498	FAM120B	0.0665227317053357	5.20568507362676	1.41675193740488	0.233938758898499	0.861405054836056
21457	ENSG00000211456	22908	SACM1L	-0.0755265126626206	6.30596480914437	1.41672938461454	0.23394248130539	0.861405054836056
42712	ENSG00000255310	NA	NA	-0.157867878925044	2.60243391892337	1.41643902773501	0.233990411990642	0.861405054836056
42827	ENSG00000255439	NA	NA	-0.281056173560679	1.54637067638848	1.41613032497608	0.234041384145089	0.861405054836056
36955	ENSG00000243943	84450	ZNF512	-0.0864379349239834	5.49683605533031	1.41537681609762	0.234165857855418	0.861405054836056
3968	ENSG00000111845	55003	PAK1IP1	0.102628733541033	3.32183351982396	1.41493908220625	0.234238204791019	0.861405054836056
34487	ENSG00000237883	NA	NA	0.277359842157972	-1.13954978863601	1.41492180919437	0.234241060160736	0.861405054836056
17560	ENSG00000197892	23303	KIF13B	0.103588494591334	5.31757555905948	1.41446906219591	0.23431591794401	0.861405054836056
22705	ENSG00000214199	NA	NA	-0.313859360405248	0.173648097891277	1.41401719885965	0.234390658468502	0.861405054836056
8062	ENSG00000141076	84916	UTP4	0.0685947792265224	4.26549406550982	1.41401227421332	0.234391473189193	0.861405054836056
12318	ENSG00000168280	3800	KIF5C	-0.160001110406749	2.73797312067253	1.41370532812209	0.234442260312856	0.861405054836056
26444	ENSG00000226049	646202	TLK2P1	-0.266609784761717	-0.972645795137474	1.41267940533916	0.234612105519218	0.861405054836056
30911	ENSG00000232645	100505683	LINC01431	-0.186454897590259	-0.475405994502384	1.41212361899244	0.234704180103505	0.861405054836056
45769	ENSG00000260280	100526831	SLX1B-SULT1A4	-0.185093893861265	3.46144177963338	1.41208768125713	0.234710135248365	0.861405054836056
7603	ENSG00000138081	80204	FBXO11	-0.0684626052898154	6.45945987126618	1.41181603568458	0.234755154814269	0.861405054836056
5235	ENSG00000122126	4952	OCRL	0.11644953573828	3.81192102324691	1.4113804748639	0.23482736170654	0.861405054836056
4860	ENSG00000118965	57539	WDR35	-0.0883159090171225	3.40840333385048	1.41127103618931	0.234845508578012	0.861405054836056
12580	ENSG00000169371	10073	SNUPN	0.0708446172353164	4.00546944440117	1.41115515222407	0.234864726042388	0.861405054836056
35	ENSG00000003096	90293	KLHL13	0.220282415598752	-0.767305856674921	1.41112895204856	0.234869071177608	0.861405054836056
571	ENSG00000040608	65078	RTN4R	-0.245415143983852	0.214156904009557	1.41097964633224	0.23489383445318	0.861405054836056
11948	ENSG00000166845	162681	C18orf54	-0.141791783394493	1.72223628703692	1.41069135428324	0.234941658410075	0.861405054836056
5200	ENSG00000121851	84265	POLR3GL	-0.073298891047501	5.57216161990863	1.41061964087112	0.234953556575986	0.861405054836056
3341	ENSG00000106628	5425	POLD2	0.0774048384083692	4.48011017222916	1.4104225304458	0.234986263455278	0.861405054836056
14360	ENSG00000177733	10949	HNRNPA0	0.0868516924983904	7.1081947220304	1.40948075369096	0.235142610195464	0.861405054836056
1297	ENSG00000075240	23151	GRAMD4	0.104024645333996	5.21189945805027	1.40940983976401	0.235154387891231	0.861405054836056
21575	ENSG00000211749	28564	TRBV23-1	-0.476000702250197	-0.436269627780272	1.4093599206021	0.23516267911257	0.861405054836056
55673	ENSG00000279727	105377031	LINC02033	-0.314587534082528	-1.61700778325463	1.40876828587486	0.235260972425281	0.861405054836056
13514	ENSG00000173456	79102	RNF26	0.0768425263653159	4.41634001328218	1.40827361976099	0.235343193686905	0.861405054836056
53440	ENSG00000275778	100533464	PRH1-PRR4	-0.172818186990251	0.622297670537555	1.40723187871725	0.235516461160478	0.861405054836056
4089	ENSG00000112651	51069	MRPL2	0.0679920192908728	3.74796630691595	1.40690992601412	0.235570041145535	0.861405054836056
1020	ENSG00000067715	6857	SYT1	-0.376178359178569	-0.812326557327048	1.40684853841421	0.235580259062447	0.861405054836056
6772	ENSG00000133627	57180	ACTR3B	-0.122296301754592	2.67053619271025	1.40666692672673	0.235610491324567	0.861405054836056
1385	ENSG00000077420	54518	APBB1IP	0.0819814880099853	6.61336006611318	1.40612698345331	0.235700401538066	0.861405054836056
7036	ENSG00000135249	60561	RINT1	-0.0817746024123657	4.22008339226767	1.40599615449332	0.235722193151977	0.861405054836056
54540	ENSG00000278000	NA	NA	-0.346989258032877	-1.61727860593628	1.4058343312264	0.235749150728399	0.861405054836056
1309	ENSG00000075415	5250	SLC25A3	0.0801250270543528	8.01153460888607	1.40559795926242	0.235788533822357	0.861405054836056
17315	ENSG00000197122	6714	SRC	0.106912828679988	5.28634541210078	1.40478114584215	0.235924688464137	0.861405054836056
22980	ENSG00000214967	101059938	NPIPA7	-0.206102321615985	1.19862360303327	1.4046348084521	0.235949091501526	0.861405054836056
8914	ENSG00000147065	4478	MSN	0.0915861772483789	10.1759227355359	1.40454431479915	0.235964183637848	0.861405054836056
663	ENSG00000049323	4052	LTBP1	-0.298996357598355	3.7807062302816	1.40433655230555	0.23599883778286	0.861405054836056
45619	ENSG00000260075	474170	LRRC37A2	-0.957333635124647	0.286347749055458	1.40405335309634	0.236046084467618	0.861405054836056
19812	ENSG00000204314	80863	PRRT1	0.291320105647553	-0.794037473002949	1.4036071246241	0.236120552895825	0.861405054836056
10588	ENSG00000161217	5130	PCYT1A	-0.0657220903193584	6.44398278800317	1.40317134516295	0.236193305016293	0.861405054836056
522	ENSG00000035664	23604	DAPK2	-0.211750682586855	2.39186651322936	1.40315405238096	0.236196192556287	0.861405054836056
6885	ENSG00000134326	129607	CMPK2	0.231542618189842	4.26157105503366	1.40247754903692	0.236309188308227	0.861405054836056
5717	ENSG00000125812	64412	GZF1	0.097290622892858	3.7800642002541	1.40242230223771	0.236318419023897	0.861405054836056
55059	ENSG00000278970	643836	ZFP62	0.117810358250954	5.1041899432837	1.40219625964929	0.236356191098868	0.861405054836056
11310	ENSG00000164300	256987	SERINC5	0.124025933160013	5.44614505251538	1.40218441584503	0.236358170418986	0.861405054836056
10380	ENSG00000159720	9114	ATP6V0D1	0.118379819972235	6.9205022760337	1.40207038186151	0.2363772286474	0.861405054836056
9971	ENSG00000156374	84108	PCGF6	-0.107952086306203	2.82239700290645	1.40167746871418	0.236442909547471	0.861405054836056
966	ENSG00000066230	6550	SLC9A3	0.148897667997363	1.58673486125527	1.40157446113247	0.236460132356232	0.861405054836056
7023	ENSG00000135148	10906	TRAFD1	0.0767531468121807	6.36760648164831	1.40113119332625	0.236534263826326	0.861405054836056
10395	ENSG00000159884	203260	CCDC107	-0.102048704724856	4.52465065713261	1.40086404951219	0.236578954172858	0.861405054836056
17654	ENSG00000198155	NA	NA	-0.229615982654381	0.198165439087515	1.40076007610091	0.236596350595415	0.861405054836056
16222	ENSG00000186364	200035	NUDT17	0.11343635948058	1.70696029969232	1.40040357414293	0.236656010872395	0.861405054836056
14431	ENSG00000178149	55152	DALRD3	-0.068878434643088	4.5217024402944	1.40032050221248	0.236669915502857	0.861405054836056
2553	ENSG00000101574	64863	METTL4	-0.0876911349440203	4.01545475607361	1.39979637540594	0.236757666999863	0.861405054836056
16165	ENSG00000186141	10623	POLR3C	0.0585558697751956	4.78535055016001	1.39938018963809	0.236827374644845	0.861405054836056
17179	ENSG00000196663	9895	TECPR2	0.0919544419073242	4.28654909490415	1.39919140637099	0.236859002467923	0.861405054836056
26922	ENSG00000226742	440498	HSBP1L1	0.180684645553443	2.2848603816938	1.39909530737944	0.236875104388095	0.861405054836056
22461	ENSG00000213676	1388	ATF6B	0.0577633920169612	7.02399479681003	1.39898460399496	0.236893654999983	0.861405054836056
154	ENSG00000006712	54623	PAF1	0.0571022122424395	5.0735148032742	1.39897089887751	0.236895951694666	0.861405054836056
9581	ENSG00000152784	56978	PRDM8	-0.145498883048366	2.89934475980945	1.39880092473342	0.236924438094446	0.861405054836056
52027	ENSG00000273002	107985209	ARHGEF2-AS2	-0.275680462284352	0.320238259044995	1.39840071781734	0.236991526189319	0.861405054836056
4172	ENSG00000113356	10622	POLR3G	-0.186801643916906	0.383413685413437	1.39831186367195	0.237006424246247	0.861405054836056
2292	ENSG00000100380	6767	ST13	0.0750181863781065	7.18943167918506	1.39816956553713	0.237030285551049	0.861405054836056
16610	ENSG00000188042	10123	ARL4C	-0.130769925748641	7.97308098669988	1.3981412336168	0.237035036745097	0.861405054836056
2451	ENSG00000101158	51497	NELFCD	-0.0611814209885201	6.02094214434583	1.39807600704961	0.237045975520423	0.861405054836056
473	ENSG00000028310	65980	BRD9	-0.078878388072181	5.70033343053126	1.39802097750592	0.237055204687049	0.861405054836056
5451	ENSG00000124103	200232	FAM209A	-0.246566674217865	-0.6811886291834	1.3979515416147	0.237066850606163	0.861405054836056
54140	ENSG00000277224	8343	H2BC7	-0.367860697505647	-0.635195991409131	1.39718967400265	0.237194678050772	0.861405054836056
48648	ENSG00000266412	8031	NCOA4	0.132362851650528	8.96137322170367	1.39656963007164	0.237298771757959	0.861405054836056
8641	ENSG00000144959	57552	NCEH1	0.131429899748486	3.85066067741192	1.39606667499012	0.237383249139569	0.861405054836056
4577	ENSG00000116521	10067	SCAMP3	0.0662768220316911	5.02080546160187	1.39553767914788	0.237472139732298	0.861405054836056
24126	ENSG00000221995	NA	NA	-0.191118438052535	1.49330303774919	1.39494350398567	0.23757203096426	0.861405054836056
2753	ENSG00000103047	79613	TANGO6	0.0964370224145285	4.039981940368	1.39477732812662	0.237599977149478	0.861405054836056
60844	ENSG00000288954	NA	NA	-0.35763542080402	-1.14251909834443	1.39473942499293	0.237606351967044	0.861405054836056
17067	ENSG00000196363	11091	WDR5	0.0550597671784612	5.06773552424508	1.39420579190735	0.23769612418305	0.861405054836056
16432	ENSG00000187257	222194	RSBN1L	-0.0652675994635437	5.33938470527031	1.39411773164363	0.237710942370496	0.861405054836056
15941	ENSG00000185278	84614	ZBTB37	-0.146381371471219	6.03277278231223	1.3941062061989	0.237712881877548	0.861405054836056
10334	ENSG00000159335	5763	PTMS	-0.181959960309831	3.30833052899272	1.39356775976887	0.237803513285325	0.861405054836056
19885	ENSG00000204498	4795	NFKBIL1	0.0897543967401951	3.4444946700232	1.39356190397916	0.23780449916336	0.861405054836056
22546	ENSG00000213860	728501	RPL21P75	-0.499208895314894	-0.934759470441407	1.39350535505983	0.237814019968266	0.861405054836056
3745	ENSG00000110079	51338	MS4A4A	0.230835875326835	4.35107298256279	1.39301205521059	0.237897093540629	0.861405054836056
13523	ENSG00000173511	7423	VEGFB	-0.101273004600858	3.73990063502156	1.39254565026042	0.237975670289122	0.861405054836056
36862	ENSG00000243716	100132247	NPIPB5	-0.188691756952253	6.17273249606454	1.39195238201404	0.238075665611274	0.861405054836056
7945	ENSG00000140332	7090	TLE3	0.0967789667535809	5.71000789929734	1.39132582453718	0.238181327187832	0.861405054836056
17319	ENSG00000197128	400720	ZNF772	0.172383513046258	2.24667699697416	1.39043327994514	0.238331942658962	0.861405054836056
17843	ENSG00000198744	107075270	MTCO3P12	-0.691672259778012	1.46668989465786	1.39038155788106	0.238340674216916	0.861405054836056
47513	ENSG00000263934	NA	NA	-0.433299895972495	2.29105116337375	1.39028152734619	0.238357562162099	0.861405054836056
3410	ENSG00000107317	5730	PTGDS	-0.291311737957632	5.01839197114399	1.3897992990417	0.23843899613326	0.861405054836056
2528	ENSG00000101439	1471	CST3	0.132468621034701	8.77722973205504	1.38972508951093	0.23845153090641	0.861405054836056
51336	ENSG00000271723	100527960	MROH7-TTC4	0.528345692784692	-1.69339193059271	1.38971283592269	0.238453600743754	0.861405054836056
1016	ENSG00000067601	NA	NA	-0.107191480139237	1.54942686753611	1.38893557006688	0.238584938607694	0.861405054836056
14204	ENSG00000177042	283232	TMEM80	-0.100549424857895	4.6381494385402	1.38820769166747	0.238708010892773	0.861405054836056
2777	ENSG00000103196	83716	CRISPLD2	0.231599519909365	4.76434703423556	1.38798187816315	0.238746207911115	0.861405054836056
13901	ENSG00000175538	10008	KCNE3	0.153403279053812	5.88446529906532	1.3879253672842	0.238755768053289	0.861405054836056
4788	ENSG00000118242	55686	MREG	-0.128667301099183	2.17751878565694	1.38790600516754	0.238759043716885	0.861405054836056
16418	ENSG00000187187	339327	ZNF546	-0.110610498621659	2.41408169579042	1.38783830595582	0.238770497430949	0.861405054836056
6283	ENSG00000130529	54795	TRPM4	0.217518446105129	1.53128037061515	1.38747056250352	0.238832725886364	0.861405054836056
8168	ENSG00000141753	3487	IGFBP4	-0.178133711935634	1.92702070511413	1.38696282133941	0.23891867670445	0.861405054836056
10530	ENSG00000160791	1234	CCR5	-0.197080702029777	5.13308326251488	1.38679329494505	0.238947382627017	0.861405054836056
4184	ENSG00000113441	4012	LNPEP	-0.0795493188223808	7.22706456546127	1.38653933859754	0.238990392919043	0.861405054836056
11591	ENSG00000165434	283209	PGM2L1	-0.114221649906356	3.34110143429301	1.38620692280591	0.23904670538532	0.861405054836056
22942	ENSG00000214870	441204	LINC02981	0.280181259828658	-1.17456039396342	1.38614726478093	0.239056813380989	0.861405054836056
28208	ENSG00000228649	109729180	SNHG26	-0.172579810674682	1.5118619239389	1.38500111788997	0.239251108488494	0.861405054836056
26195	ENSG00000225684	100128385	FAM225B	-0.521774856022489	-0.772729446137921	1.38477358710387	0.239289702377355	0.861405054836056
9479	ENSG00000151967	29970	SCHIP1	0.367576251998816	-1.37061320231091	1.38423511052656	0.239381069179882	0.861405054836056
11276	ENSG00000164180	153396	TMEM161B	-0.0775014325119414	4.77581225998115	1.38421413433574	0.239384629203247	0.861405054836056
17704	ENSG00000198331	219844	HYLS1	-0.132856193634064	2.06504615268817	1.38420478049431	0.23938621673309	0.861405054836056
9560	ENSG00000152601	4154	MBNL1	-0.0965439567219891	9.16155311139099	1.38414265110052	0.239396761631003	0.861405054836056
45199	ENSG00000259522	NA	NA	0.256519043954649	1.08388072277	1.38406337964312	0.239410216781207	0.861405054836056
42633	ENSG00000255221	NA	NA	0.298628800173924	-1.49826987616414	1.38406149720754	0.2394105363078	0.861405054836056
8877	ENSG00000146731	908	CCT6A	0.0693764169578294	6.82659214674264	1.38376865844316	0.239460249376444	0.861405054836056
10546	ENSG00000160883	3101	HK3	0.133298656172801	8.05478448719531	1.38375340730312	0.239462838793093	0.861405054836056
10729	ENSG00000162433	205	AK4	0.20042334337206	0.983499839277646	1.38313081720364	0.239568574372527	0.861405054836056
14393	ENSG00000177951	51272	BET1L	0.0664069199463769	5.74166294662772	1.3829575465748	0.239598011319306	0.861405054836056
10273	ENSG00000158863	64760	FHIP2B	-0.112973024786165	5.5890179131681	1.38289916436696	0.239607930862275	0.861405054836056
17566	ENSG00000197912	6687	SPG7	-0.117185913068856	6.92978118495108	1.38213783199001	0.239737332216909	0.861405054836056
54475	ENSG00000277879	NA	NA	-0.260962684527606	0.823406046867591	1.38207112250913	0.239748674670633	0.861405054836056
4732	ENSG00000117593	55157	DARS2	0.0922290173366594	3.52936093112116	1.38145787811811	0.239852973706304	0.861405054836056
15247	ENSG00000182473	23265	EXOC7	0.0551912431048421	7.03982665330996	1.38143622525862	0.239856657376885	0.861405054836056
19843	ENSG00000204392	57819	LSM2	-0.108667103185723	4.00271578963942	1.38138304662098	0.239865704630015	0.861405054836056
11323	ENSG00000164329	167153	TENT2	-0.0679171394228826	6.37116255296508	1.38132759673789	0.239875138730577	0.861405054836056
44178	ENSG00000258315	124944	BACC1	0.0699612107394145	5.70063269095518	1.38110553165501	0.239912924832169	0.861405054836056
3750	ENSG00000110107	27339	PRPF19	0.0686785028333329	6.32232094143374	1.38101416437945	0.239928473785352	0.861405054836056
1049	ENSG00000068654	25885	POLR1A	0.103996511226881	4.7490681672765	1.38084473539996	0.239957310580718	0.861405054836056
31804	ENSG00000233930	338651	KRTAP5-AS1	-0.273130773327083	-0.225937377747571	1.38083526583256	0.23995892242443	0.861405054836056
12240	ENSG00000167977	54442	KCTD5	0.0888409227980955	4.82128357921509	1.38073086161378	0.239976694254652	0.861405054836056
12386	ENSG00000168556	3622	ING2	0.104848948093966	2.74069646173621	1.38057265417018	0.240003627592836	0.861405054836056
8083	ENSG00000141298	85464	SSH2	0.111316407358575	7.11708424266925	1.38007306509851	0.240088702083823	0.861405054836056
47363	ENSG00000263620	NA	NA	0.29770630085654	1.09627121226713	1.37986724839462	0.240123761051664	0.861405054836056
11146	ENSG00000163832	54859	ELP6	0.0840969052945277	3.95133939921057	1.37973995066881	0.240145448154042	0.861405054836056
24911	ENSG00000223797	NA	NA	0.134920321876823	1.62827602837105	1.37965357409684	0.240160165071778	0.861405054836056
9903	ENSG00000155849	9844	ELMO1	0.0806374297032366	5.34376889070267	1.3796197064521	0.240165935770636	0.861405054836056
51827	ENSG00000272655	NA	NA	0.0696026891575912	3.69427073199726	1.37958047054792	0.240172621376522	0.861405054836056
7379	ENSG00000136935	2800	GOLGA1	-0.0929154362247269	4.92816025195742	1.37944216137626	0.240196190386308	0.861405054836056
57967	ENSG00000285583	NA	NA	0.330522649078717	-0.668525817683974	1.37910187611661	0.240254189736589	0.861405054836056
60378	ENSG00000288075	NA	NA	-0.24821540269751	-0.22788394531089	1.3790914489517	0.240255967246042	0.861405054836056
31830	ENSG00000233968	101928834	LOC101928834	-0.350488304467752	2.71547511609718	1.37901194464075	0.24026952080032	0.861405054836056
7800	ENSG00000139278	11010	GLIPR1	0.0883109893826587	8.15834858001428	1.37900184227641	0.240271243074665	0.861405054836056
20212	ENSG00000205578	NA	NA	-0.467131582380847	-1.119068031526	1.37899188651951	0.240272940369717	0.861405054836056
3819	ENSG00000110852	9976	CLEC2B	-0.113200160329534	6.29584827672585	1.37898811991809	0.24027358251796	0.861405054836056
11328	ENSG00000164338	84135	UTP15	-0.0671677509355756	3.79817694529226	1.37859507562311	0.240340602060657	0.861405054836056
929	ENSG00000065427	3735	KARS1	0.0661056935001199	6.94527365574192	1.37792996430136	0.240454064610139	0.861405054836056
1617	ENSG00000083937	25978	CHMP2B	0.0988829745315264	5.29227888823799	1.37754876591464	0.240519123296044	0.861405054836056
2127	ENSG00000099864	5064	PALM	0.429662828521848	-0.268753451001323	1.37709673236145	0.240596299079468	0.861405054836056
3385	ENSG00000107036	57589	RIC1	0.0881574815325267	6.00670617051664	1.37695977055327	0.240619688541685	0.861405054836056
54395	ENSG00000277715	NA	NA	-0.268027380777872	-0.302594372681393	1.37684567099407	0.240639175846429	0.861405054836056
3173	ENSG00000105698	7392	USF2	-0.0739427213303447	7.02071248635456	1.37672964475632	0.240658994180861	0.861405054836056
10102	ENSG00000157470	145773	FAM81A	0.224546438923915	-0.216366904914943	1.37667573363817	0.240668203364526	0.861405054836056
6578	ENSG00000132388	7326	UBE2G1	-0.0696532612248542	5.70149887120547	1.37614537864525	0.240758822305134	0.861405054836056
6198	ENSG00000130005	2593	GAMT	-0.149894856485539	1.95187246773091	1.37580183592681	0.240817543771434	0.861405054836056
9347	ENSG00000150995	3708	ITPR1	0.0917671101901652	5.6491382925958	1.37398239988428	0.241128829047573	0.861405054836056
14438	ENSG00000178177	254251	LCORL	-0.0803053164891316	3.94202499157606	1.3735872046158	0.241196507258828	0.861405054836056
3394	ENSG00000107164	8939	FUBP3	0.0531851772918974	5.35287965230021	1.37339597170009	0.241229264687377	0.861405054836056
12373	ENSG00000168497	8436	CAVIN2	-0.273069787100696	8.31137188888662	1.37316609584548	0.241268648660377	0.861405054836056
15797	ENSG00000184731	642273	FAM110C	-0.277378956118123	0.447630846949351	1.3731598608496	0.241269716993372	0.861405054836056
10459	ENSG00000160271	5900	RALGDS	-0.126530561080261	6.98103479115265	1.3729079612751	0.241312883444342	0.861405054836056
862	ENSG00000063438	57491	AHRR	-0.402489538091708	-0.560824639837128	1.37214301369804	0.241444025328246	0.861405054836056
2105	ENSG00000099624	513	ATP5F1D	-0.100217698991397	5.19795116972094	1.37190519319472	0.241484814721168	0.861405054836056
20333	ENSG00000206052	220164	DOK6	-0.454274330868209	-0.702720753349515	1.37166328602399	0.241526313636131	0.861405054836056
7456	ENSG00000137343	79969	ATAT1	-0.141564332733781	2.53364799447784	1.37142484081318	0.24156722714988	0.861405054836056
6571	ENSG00000132357	84674	CARD6	0.145772585947273	4.1347908701234	1.37107655400584	0.241627002944213	0.861405054836056
45122	ENSG00000259429	NA	NA	-0.356691531168804	-1.33133087646279	1.3710491667282	0.241631704133411	0.861405054836056
1195	ENSG00000072506	3028	HSD17B10	0.0925676400821811	5.53463746061119	1.37095172842714	0.241648430900365	0.861405054836056
2645	ENSG00000102218	6102	RP2	0.1182414797994	5.67802743504554	1.37094117358532	0.241650242884162	0.861405054836056
10307	ENSG00000159189	714	C1QC	0.336506789870289	0.728110502116218	1.37068681566001	0.24169391433292	0.861405054836056
1024	ENSG00000067840	57595	PDZD4	-0.177669769014284	5.86094034993665	1.3705384915709	0.241719384959661	0.861405054836056
3346	ENSG00000106638	26608	TBL2	0.0834717196928094	4.04382125293499	1.37017996060607	0.241780966393824	0.861405054836056
7841	ENSG00000139572	53831	GPR84	0.222636006221294	0.0900094759515601	1.36983168658693	0.24184080437799	0.861405054836056
6686	ENSG00000132953	64328	XPO4	-0.0670465771928326	5.38442079264548	1.36915287139152	0.241957485437993	0.861405054836056
47003	ENSG00000262292	NA	NA	-0.427051998287584	-0.302262198145661	1.36719617078359	0.242294205074971	0.861405054836056
5059	ENSG00000120519	84068	SLC10A7	-0.0760492086830737	3.29583713281581	1.36695961493706	0.242334951539334	0.861405054836056
17941	ENSG00000198919	9666	DZIP3	-0.107817828608074	4.2175634175969	1.36651404130265	0.242411723737271	0.861405054836056
348	ENSG00000014138	23649	POLA2	0.0708127315513506	3.84730653187666	1.36629210494203	0.242449974355105	0.861405054836056
5197	ENSG00000121775	55116	TMEM39B	0.0702175813286446	3.69179633649591	1.36605182791448	0.242491394265943	0.861405054836056
12777	ENSG00000170275	10491	CRTAP	0.113102075249823	7.11433266901026	1.36570004610695	0.242552051363566	0.861405054836056
22205	ENSG00000213186	286827	TRIM59	-0.102859901383549	3.58005240084036	1.36565683734889	0.242559503045632	0.861405054836056
13782	ENSG00000174943	253980	KCTD13	-0.102217159201422	3.99662417309011	1.36556724848953	0.242574954220827	0.861405054836056
32297	ENSG00000234663	NA	NA	-0.158768019413328	2.54359682653198	1.36553050628604	0.242581291407031	0.861405054836056
9838	ENSG00000155093	5799	PTPRN2	0.159596326089325	2.34860072508422	1.36529802147538	0.242621394372893	0.861405054836056
17876	ENSG00000198814	2710	GK	0.124918893587017	4.43796327483674	1.36528378558481	0.242623850285767	0.861405054836056
6932	ENSG00000134597	51634	RBMX2	0.0938425882975245	4.48942604394083	1.36465040163441	0.242733149539936	0.861405054836056
16823	ENSG00000188878	85302	FBF1	-0.114846877200901	3.70129478200288	1.36460997499466	0.242740127758095	0.861405054836056
8511	ENSG00000144040	94097	SFXN5	0.105100476912243	4.4774949884313	1.36387695637501	0.242866699698026	0.861405054836056
11164	ENSG00000163898	200879	LIPH	-0.371003981372918	-0.458648681735945	1.3634171511541	0.242946136322877	0.861405054836056
2930	ENSG00000104497	64089	SNX16	-0.115697006210026	2.99558716386017	1.36199645338797	0.243191778289917	0.861405054836056
17957	ENSG00000198947	1756	DMD	-0.332153947503459	-0.345571999964866	1.36183619919532	0.243219505609056	0.861405054836056
16038	ENSG00000185684	NA	NA	-0.13363795635333	4.31430820304843	1.36156795943646	0.243265925307768	0.861405054836056
11228	ENSG00000164078	4486	MST1R	-0.266304933633017	-1.22443299469314	1.36143339913201	0.243289215441377	0.861405054836056
36961	ENSG00000243955	2938	GSTA1	-0.629404754445378	-1.75437514540444	1.3612987388598	0.243312525598849	0.861405054836056
7912	ENSG00000140030	8477	GPR65	-0.141614152644068	5.9841616368216	1.3609834378197	0.243367115947388	0.861405054836056
186	ENSG00000007392	55692	LUC7L	-0.132038334610406	6.30930133310396	1.36096331067037	0.243370601213205	0.861405054836056
16211	ENSG00000186312	NA	NA	0.0954858496187477	3.11996581717047	1.3603050032805	0.243484628861215	0.861405054836056
1059	ENSG00000068903	22933	SIRT2	0.058656836576051	5.93242383145459	1.36029872038074	0.243485717457265	0.861405054836056
56517	ENSG00000282339	NA	NA	-0.282316003183479	2.60742303551643	1.35960206866946	0.243606458458641	0.861405054836056
15672	ENSG00000184207	283871	PGP	-0.0748540081566007	4.55584324777608	1.35952686012536	0.243619497680442	0.861405054836056
33752	ENSG00000236814	NA	NA	-0.27123085140672	-0.507516213895696	1.3594545827348	0.243632029517733	0.861405054836056
35514	ENSG00000240401	NA	NA	-0.227276530580481	-1.0461473896143	1.3593773835218	0.24364541559486	0.861405054836056
785	ENSG00000058262	29927	SEC61A1	0.0576140176323096	7.41515148724171	1.35889957263308	0.243728286310284	0.861405054836056
12579	ENSG00000169359	9197	SLC33A1	-0.0572286231208249	5.10669863759914	1.35867905148757	0.24376654471837	0.861405054836056
3137	ENSG00000105568	5518	PPP2R1A	0.0761292870447643	6.92122113602021	1.35843575726017	0.243808762546022	0.861405054836056
2810	ENSG00000103363	6923	ELOB	0.118969301583017	6.62119277916144	1.35793791947677	0.24389517804486	0.861405054836056
4816	ENSG00000118496	84085	FBXO30	-0.0877665410572304	4.29426743806412	1.35743895025257	0.24398182742757	0.861405054836056
47608	ENSG00000264112	NA	NA	-0.187975828690714	4.75975509151106	1.35742811469021	0.24398370951281	0.861405054836056
1071	ENSG00000069275	64710	NUCKS1	-0.0762598555246951	6.85062114582913	1.35721928685052	0.244019985367152	0.861405054836056
13070	ENSG00000171490	26156	RSL1D1	0.0858218162275317	7.06352080375057	1.35718291842966	0.244026303662648	0.861405054836056
21490	ENSG00000211625	28874	IGKV3D-20	-0.524404806684109	1.74497157552059	1.35687259984172	0.244080223510543	0.861405054836056
8039	ENSG00000140950	57707	MEAK7	0.0990830634987278	2.81520476166091	1.35676753759961	0.244098482042968	0.861405054836056
1015	ENSG00000067596	1659	DHX8	0.0784899128767464	5.74480602654374	1.35658172811233	0.244130777537985	0.861405054836056
54106	ENSG00000277150	474384	F8A3	-0.429881779016155	3.56052477365052	1.35623963135723	0.244190250913153	0.861405054836056
2453	ENSG00000101161	24148	PRPF6	0.0631427133907942	6.45727050179627	1.3561279946172	0.244209662737844	0.861405054836056
1767	ENSG00000088280	55616	ASAP3	-0.189636102201643	0.875178544704572	1.35599110353718	0.244233468453713	0.861405054836056
10274	ENSG00000158864	4720	NDUFS2	0.0557748542292676	6.32162537855013	1.35582409321236	0.24426251581897	0.861405054836056
43019	ENSG00000255760	105369723	LINC02422	-0.192182110654779	2.16744794477132	1.35566316740645	0.244290508918221	0.861405054836056
951	ENSG00000065883	8621	CDK13	-0.0612753889194174	6.14160501401351	1.35542258975391	0.24433236478344	0.861405054836056
30932	ENSG00000232677	100506930	LINC00665	-0.207530112232253	1.95567293096195	1.35534032782567	0.244346678777638	0.861405054836056
5824	ENSG00000126460	5639	PRRG2	-0.231076392264145	-1.36953552549054	1.35515599134581	0.244378757978771	0.861405054836056
21751	ENSG00000211972	28412	IGHV3-66	0.373374688834045	0.196687099635947	1.35443189010118	0.244504819626803	0.861405054836056
31343	ENSG00000233264	NA	NA	-0.30737719160547	-0.489768730873556	1.35426492143384	0.244533899119591	0.861405054836056
1260	ENSG00000074319	7251	TSG101	0.0891447418952489	5.40342926873907	1.35425655986418	0.244535355493031	0.861405054836056
49853	ENSG00000268713	NA	NA	-0.168304609492796	1.81729386976483	1.35425181858039	0.244536181309162	0.861405054836056
13932	ENSG00000175707	126695	KDF1	0.229946388485352	-0.203204646356588	1.35397166108692	0.244584983962038	0.861405054836056
59497	ENSG00000287168	NA	NA	0.180602750046994	1.17130112399614	1.35357316348492	0.244654421610859	0.861405054836056
6593	ENSG00000132466	26057	ANKRD17	0.07486921878014	6.2124053127983	1.35347079229857	0.244672263530672	0.861405054836056
4555	ENSG00000116237	23463	ICMT	0.0889670296333334	5.12562385309647	1.3532194596157	0.244716074170155	0.861405054836056
3742	ENSG00000110075	55291	PPP6R3	-0.0531479875148031	6.68072283038105	1.35317257862721	0.244724247211358	0.861405054836056
643	ENSG00000048462	608	TNFRSF17	-0.376007917342228	2.33865658671974	1.35292675110813	0.244767109237274	0.861405054836056
17633	ENSG00000198089	9814	SFI1	-0.129533318904135	6.10211502585344	1.35260916177535	0.244822497085246	0.861405054836056
4828	ENSG00000118564	26234	FBXL5	0.105584498360752	7.73640304287745	1.35214529071567	0.244903424085088	0.861405054836056
639	ENSG00000048162	51491	NOP16	0.0911091889785238	3.4672031338515	1.35169982635	0.244981170590539	0.861405054836056
50046	ENSG00000269335	8517	IKBKG	-0.0689195224893216	6.06670721518723	1.35164065133884	0.244991500620368	0.861405054836056
12883	ENSG00000170734	5429	POLH	-0.114762059428496	4.31324607988861	1.35145636203404	0.245023674938406	0.861405054836056
61404	ENSG00000289515	NA	NA	-0.276575811511245	-1.26699945784834	1.35142577143063	0.245029016126284	0.861405054836056
1420	ENSG00000078304	5527	PPP2R5C	-0.0890845079240628	7.78518307069712	1.35140188337502	0.245033187133144	0.861405054836056
16807	ENSG00000188820	441168	CALHM6	0.190531225479465	4.96823964072889	1.35104078964582	0.245096246961226	0.861405054836056
47709	ENSG00000264324	NA	NA	0.318748597965092	-0.187531684557967	1.35031199680361	0.245223580517155	0.861405054836056
17308	ENSG00000197102	1778	DYNC1H1	0.0957632197495231	7.84663265398484	1.35027096696936	0.245230751587696	0.861405054836056
43679	ENSG00000257341	NA	NA	0.475036150290388	3.78070325338251	1.35015066528027	0.245251779029826	0.861405054836056
8240	ENSG00000142528	25888	ZNF473	0.0868262863491446	2.94447066793728	1.34943671143719	0.245376615804397	0.861405054836056
16427	ENSG00000187239	23048	FNBP1	0.062112685428894	7.54637327381639	1.34936405387114	0.245389324527774	0.861405054836056
1254	ENSG00000074201	1207	CLNS1A	0.0870796918550834	6.08557782663667	1.34897945465426	0.245456609165741	0.861405054836056
1783	ENSG00000088727	64147	KIF9	0.140753911712439	0.564819606249067	1.34865957075499	0.245512589191408	0.861405054836056
4285	ENSG00000114405	57415	CEP15	0.187917304528447	1.66851389539838	1.34862630228963	0.245518412103717	0.861405054836056
52060	ENSG00000273061	101929351	CDC37L1-DT	-0.23638577446784	-1.02268808520565	1.34856622729987	0.245528927335184	0.861405054836056
10248	ENSG00000158711	2005	ELK4	-0.06949086319954	6.5723652678441	1.34830383598134	0.245574861472981	0.861405054836056
20319	ENSG00000205959	NA	NA	-0.216877861319321	0.0571298470803061	1.34778139948696	0.245666350294032	0.861405054836056
13425	ENSG00000173011	93624	TADA2B	0.07266021966068	5.46389615490616	1.3476234401781	0.245694020247257	0.861405054836056
17189	ENSG00000196696	283970	PDXDC2P-NPIPB14P	-0.201156503185752	4.64758278185305	1.34761617650125	0.245695292727255	0.861405054836056
2428	ENSG00000101019	55245	UQCC1	-0.0848088830892481	4.80462029045499	1.34758398045381	0.245700933056705	0.861405054836056
39319	ENSG00000250878	121952	METTL21EP	-0.398902438918219	0.0508639092914197	1.34715210572514	0.245776607195432	0.861405054836056
26372	ENSG00000225948	NA	NA	-0.306484783586972	-0.538665248234586	1.34696545264757	0.245809321813235	0.861405054836056
2829	ENSG00000103502	10423	CDIPT	0.0578242328768986	5.73457979814745	1.34687273444004	0.245825574477846	0.861405054836056
28478	ENSG00000229056	101927482	HECW2-AS1	0.243741808424199	1.39407847485082	1.34683018998982	0.245833032575262	0.861405054836056
3629	ENSG00000109079	7126	TNFAIP1	0.0787035309962717	3.82699323013111	1.34569642069616	0.246031885697313	0.861405054836056
6328	ENSG00000130734	84971	ATG4D	-0.0832816050679454	4.57332062485636	1.34564287939938	0.246041281227041	0.861405054836056
13620	ENSG00000174007	84984	CEP19	0.152382960509051	1.5885708177195	1.34529366558385	0.246102572696158	0.861405054836056
1440	ENSG00000078804	58476	TP53INP2	-0.308421385824009	2.34781240918002	1.34479505993414	0.246190116676567	0.861405054836056
14334	ENSG00000177663	23765	IL17RA	0.119096590614538	7.46338403893481	1.34383222276023	0.246359277048629	0.861405054836056
3430	ENSG00000107581	8661	EIF3A	0.0710560638110099	7.96531270823545	1.34369805148543	0.246382860808028	0.861405054836056
8386	ENSG00000143401	81611	ANP32E	-0.0816910706052823	6.16898338157457	1.34341856652193	0.246431995730526	0.861405054836056
11113	ENSG00000163737	5196	PF4	-0.332934588916326	8.09984323483068	1.34222518236601	0.246641933747879	0.861405054836056
15545	ENSG00000183682	353500	BMP8A	-0.497805696798187	-1.12707237003106	1.34187875170801	0.246702918159552	0.861405054836056
2834	ENSG00000103528	51760	SYT17	0.226861706403716	1.96663814019256	1.34187166590314	0.246704165711648	0.861405054836056
7276	ENSG00000136448	4836	NMT1	0.0651964768829011	6.61047857594264	1.34176149051154	0.246723564576811	0.861405054836056
2348	ENSG00000100591	10598	AHSA1	0.0720168395867739	5.77086301307268	1.34166043757699	0.246741358867358	0.861405054836056
59307	ENSG00000286977	NA	NA	-0.255114042220211	-0.345494045428251	1.34151689665418	0.246766637514754	0.861405054836056
970	ENSG00000066322	64834	ELOVL1	0.0707649406210128	6.20363123741314	1.341150171431	0.24683123499572	0.861405054836056
13653	ENSG00000174231	10594	PRPF8	0.079680379859084	7.90494827937587	1.34105877610921	0.246847337209577	0.861405054836056
14744	ENSG00000179859	284023	RNF227	-0.0917860774908591	2.35438672654059	1.340651708705	0.246919070777601	0.861405054836056
29635	ENSG00000230724	NA	NA	-0.246693989804917	3.90695757875713	1.34056375603637	0.246934573178254	0.861405054836056
1564	ENSG00000082258	905	CCNT2	-0.0860179749415548	6.49889145625602	1.34030361011625	0.246980433061437	0.861405054836056
14186	ENSG00000176953	84901	NFATC2IP	-0.101743288534305	6.44587975556695	1.34012572323687	0.247011797887437	0.861405054836056
23648	ENSG00000219200	440400	RNASEK	0.0784775795198335	6.90156964167853	1.33979977976912	0.247069280536225	0.861405054836056
15069	ENSG00000181631	53829	P2RY13	0.207494433157435	5.69301291370112	1.33949988263606	0.247122184165945	0.861405054836056
61066	ENSG00000289176	NA	NA	-0.351155959286905	3.61738241495279	1.33938198600944	0.247142985623069	0.861405054836056
11990	ENSG00000166963	4130	MAP1A	-0.207256824051514	3.33420630362124	1.33910849063724	0.247191248875497	0.861405054836056
32264	ENSG00000234614	NA	NA	-0.290485260805796	-0.861266262611274	1.33906232407492	0.24719939694571	0.861405054836056
1897	ENSG00000090776	1947	EFNB1	0.0922343464826405	3.60231864720332	1.33902364121138	0.24720622444924	0.861405054836056
6546	ENSG00000132185	84824	FCRLA	-0.246677864681438	4.62757413650094	1.33900471036935	0.247209565816216	0.861405054836056
50251	ENSG00000269929	112903833	MIRLET7A1HG	-0.163049529217558	2.71639886776775	1.3389899838381	0.247212165144253	0.861405054836056
17138	ENSG00000196544	54785	BORCS6	-0.0994771121086202	4.40517637336571	1.33883165862429	0.247240112680816	0.861405054836056
4947	ENSG00000119707	58517	RBM25	-0.114916030701835	7.98151663393101	1.33835334908085	0.247324567269872	0.861405054836056
57246	ENSG00000284024	100421372	MSANTD7	0.0766276383843219	3.80363623653505	1.33830916399944	0.247332370761612	0.861405054836056
8306	ENSG00000143061	3321	IGSF3	0.292310560570846	-1.04849499255133	1.33807899828884	0.247373025014668	0.861405054836056
6243	ENSG00000130303	684	BST2	0.112785904569035	6.90493636347325	1.33805930977874	0.247376502982924	0.861405054836056
13145	ENSG00000171812	1296	COL8A2	0.179498343800886	2.40853116379787	1.33781844697515	0.247419056154172	0.861405054836056
9852	ENSG00000155265	401647	GOLGA7B	-0.159643425973919	4.01221481803409	1.33767208373649	0.24744491848556	0.861405054836056
15207	ENSG00000182307	65265	C8orf33	0.0718235114451505	4.71771952341801	1.33730194467623	0.247510336684687	0.861405054836056
20189	ENSG00000205464	NA	NA	0.228381031743706	0.803430543995957	1.33659474293341	0.247635386034964	0.861405054836056
4710	ENSG00000117450	5052	PRDX1	0.0966741065349261	6.56027125531537	1.33649428885616	0.247653154870455	0.861405054836056
7454	ENSG00000137337	9656	MDC1	-0.104499344250617	5.13544151046723	1.33634642400679	0.247679312806714	0.861405054836056
46060	ENSG00000260682	NA	NA	-0.31435700457132	-0.708584228535806	1.33562462380823	0.247807050957928	0.861405054836056
77	ENSG00000005022	292	SLC25A5	0.118454090469598	7.5063832422117	1.33553869592654	0.24782226312462	0.861405054836056
50516	ENSG00000270419	100526820	CAHM	-0.228977923390924	-0.324421952774738	1.33551621340021	0.247826243487472	0.861405054836056
10250	ENSG00000158715	85414	SLC45A3	-0.196968938458828	1.58621413299275	1.33508947935741	0.247901808392898	0.861405054836056
3747	ENSG00000110090	1374	CPT1A	0.0825994023870923	6.76653897415183	1.33506104062241	0.247906845249155	0.861405054836056
11042	ENSG00000163541	8802	SUCLG1	0.0850995065856295	5.71136530315863	1.33441207372502	0.248021819471294	0.861405054836056
6497	ENSG00000131781	2330	FMO5	0.122379162212506	3.51286572566518	1.33400920561897	0.248093226439909	0.861405054836056
26860	ENSG00000226648	101927117	PLCG1-AS1	-0.246039981034528	0.552280208452834	1.33391894002	0.248109229154138	0.861405054836056
25853	ENSG00000225177	124900217	LOC124900217	-0.215001321296358	1.03411713804902	1.3339052194321	0.248111661715789	0.861405054836056
5030	ENSG00000120278	57480	PLEKHG1	-0.228954204968849	2.92985894646672	1.33374551697773	0.248139977961469	0.861405054836056
1133	ENSG00000070785	8891	EIF2B3	0.089750093183981	3.44111864331791	1.33370690406423	0.248146824866879	0.861405054836056
6776	ENSG00000133641	91298	RLIG1	-0.0920512489752362	3.62356702170897	1.33351755486615	0.248180403926984	0.861405054836056
10673	ENSG00000162065	57465	TBC1D24	-0.125789904221761	3.3070765408131	1.33348687877043	0.248185844528922	0.861405054836056
12112	ENSG00000167536	147015	DHRS13	-0.0906529535696199	3.35922007788942	1.33338405015584	0.248204082907143	0.861405054836056
17651	ENSG00000198142	65124	SOWAHC	0.173818060708536	1.59152307579671	1.33304183582868	0.248264792173275	0.861405054836056
1643	ENSG00000084764	22924	MAPRE3	0.115737225034578	2.31948187485721	1.33263206827004	0.248337509392401	0.861405054836056
11892	ENSG00000166578	115811	IQCD	0.231061232198085	-0.874835100132961	1.33256937148295	0.248348637844492	0.861405054836056
75	ENSG00000005007	5976	UPF1	0.0646956437789681	6.43284614490945	1.332353697298	0.248386923893064	0.861405054836056
13680	ENSG00000174405	3981	LIG4	-0.0860817353847203	4.49458100823405	1.33209378424743	0.248433072740567	0.861405054836056
5294	ENSG00000122687	29960	MRM2	0.082059891890896	4.4705835819787	1.33175338266122	0.248493528608084	0.861405054836056
13486	ENSG00000173295	286042	FAM86B3P	0.197944770522591	1.06121221414071	1.33158113075427	0.248524127688403	0.861405054836056
1676	ENSG00000085871	4258	MGST2	0.124248726199984	4.12767849346282	1.33151759227985	0.248535415920843	0.861405054836056
8289	ENSG00000142875	5567	PRKACB	-0.116467906374322	6.82522047946397	1.33136514529645	0.2485625021818	0.861405054836056
51889	ENSG00000272760	NA	NA	-0.152055168680702	1.54148037370203	1.33116084637354	0.248598806988342	0.861405054836056
2983	ENSG00000104866	284352	PPP1R37	-0.0929775519253339	4.17510596705391	1.33016559856213	0.248775759768989	0.861405054836056
4658	ENSG00000117013	9132	KCNQ4	-0.29720520140618	-1.39305863924337	1.33012181493524	0.248783547940054	0.861405054836056
10386	ENSG00000159784	9715	FAM131B	-0.223412286160368	1.59860460897809	1.33003980487024	0.248798136580816	0.861405054836056
2851	ENSG00000103723	8120	AP3B2	0.54818841105995	-0.458521318448857	1.32998350630629	0.248808152049978	0.861405054836056
39703	ENSG00000251442	NA	NA	0.222470551739674	0.9094335817211	1.32973230451162	0.248852846665961	0.861405054836056
10372	ENSG00000159658	9813	EFCAB14	0.0721550660313707	7.16056249979629	1.32968403193931	0.248861436600998	0.861405054836056
4967	ENSG00000119844	54812	AFTPH	0.0620979566431946	6.45081554571187	1.32964615485915	0.248868176948984	0.861405054836056
24140	ENSG00000222020	101928111	HDAC4-AS1	-0.211226244955142	-0.131363694200897	1.32938833901932	0.248914062048043	0.861405054836056
2288	ENSG00000100372	10478	SLC25A17	-0.0788216731192985	3.74204917056727	1.32925834072182	0.248937202589691	0.861405054836056
11950	ENSG00000166848	54386	TERF2IP	-0.0792224816756789	6.51282092243623	1.3291177068181	0.248962239306466	0.861405054836056
60896	ENSG00000289006	NA	NA	0.217680218892405	0.656390329749062	1.32901991419291	0.248979650911707	0.861405054836056
22380	ENSG00000213523	10011	SRA1	0.0720753297191767	4.92910233734123	1.32879716959096	0.249019315311327	0.861405054836056
4855	ENSG00000118922	11278	KLF12	-0.09663534347984	6.59676933516472	1.3285666435703	0.249060373510747	0.861405054836056
3645	ENSG00000109180	54940	OCIAD1	-0.0629699792945381	6.43481985044281	1.32843078376794	0.249084574919412	0.861405054836056
9587	ENSG00000152894	5796	PTPRK	-0.271294034516025	1.21516571318031	1.32801341322616	0.249158941317549	0.861405054836056
46826	ENSG00000261754	NA	NA	-0.186311896600087	0.922963658240706	1.32780668924462	0.249195785132693	0.861405054836056
12498	ENSG00000169045	3187	HNRNPH1	-0.121354417806357	9.43316621368687	1.32745814654317	0.24925792000646	0.861405054836056
19810	ENSG00000204310	10554	AGPAT1	-0.124941477774122	5.7965631422589	1.32690697707565	0.249356216009379	0.861405054836056
3698	ENSG00000109743	683	BST1	0.158949595414821	5.72994512509319	1.3265246108223	0.249424435425871	0.861405054836056
11850	ENSG00000166435	143570	XRRA1	0.245654729301091	2.58081859604222	1.32631513639924	0.249461818253101	0.861405054836056
8420	ENSG00000143545	5872	RAB13	0.151452724385985	2.53388448449696	1.32578564186559	0.249556342528115	0.861405054836056
7685	ENSG00000138604	26035	GLCE	0.092951306551016	4.04091392037162	1.32550066619459	0.249607233973107	0.861405054836056
8080	ENSG00000141293	8631	SKAP1	-0.134887056125331	5.76076847016053	1.32486194433255	0.249721344245084	0.861405054836056
56586	ENSG00000282851	105221694	BISPR	0.0851804742272026	4.35648892690498	1.32435335621801	0.249812251334132	0.861405054836056
11877	ENSG00000166523	26253	CLEC4E	0.211489632274984	5.06302321569052	1.32395245071027	0.249883939401672	0.861405054836056
10137	ENSG00000157800	84255	SLC37A3	-0.0948312739509538	4.32328266474925	1.32353510149341	0.24995859465917	0.861405054836056
4599	ENSG00000116688	9927	MFN2	0.0803897776252069	6.64149504529585	1.32285887896586	0.250079615142029	0.861405054836056
27869	ENSG00000228140	101927441	EFHD2-AS1	-0.221086422908786	1.0573472625947	1.32265902996716	0.250115394968567	0.861405054836056
1720	ENSG00000087086	2512	FTL	0.123339010676731	11.523616674419	1.32264137575689	0.250118555979639	0.861405054836056
8396	ENSG00000143442	23126	POGZ	-0.0708641426276849	6.35694028547791	1.32243991522125	0.250154631240873	0.861405054836056
14560	ENSG00000178896	54512	EXOSC4	0.119736680895602	2.65310898104934	1.32221573147706	0.250194783018599	0.861405054836056
4452	ENSG00000115561	51652	CHMP3	0.0712732827796613	6.17014628270502	1.32203452798183	0.250227242720932	0.861405054836056
15189	ENSG00000182208	81532	MOB2	-0.0846642307522131	5.27535640371361	1.32182590179383	0.250264621156962	0.861405054836056
3830	ENSG00000110921	4598	MVK	0.0783457030271158	3.07608265696659	1.32160208294098	0.25030472919717	0.861405054836056
6821	ENSG00000134028	27299	ADAMDEC1	0.243903041902745	-0.381464962806616	1.32141060889148	0.250339047350117	0.861405054836056
12596	ENSG00000169435	166824	RASSF6	-0.337664921321012	0.483994198697588	1.32115386104641	0.2503850736735	0.861405054836056
4168	ENSG00000113318	4437	MSH3	0.0981793525640475	3.55794443561352	1.32115029161824	0.250385713626057	0.861405054836056
8232	ENSG00000142459	115704	EVI5L	0.0759176847734026	3.66186683364643	1.32111967596654	0.250391202701011	0.861405054836056
5205	ENSG00000121879	5290	PIK3CA	-0.0651114249219665	5.63248246240436	1.32099193595337	0.250414106779183	0.861405054836056
1668	ENSG00000085721	54700	RRN3	-0.056126373657388	5.40789805466923	1.32094748056451	0.25042207833557	0.861405054836056
60728	ENSG00000288838	NA	NA	0.232914404758309	1.65838600402428	1.32083347943114	0.250442521970015	0.861405054836056
21628	ENSG00000211816	28644	TRAV38-1	-0.432450098154747	-1.56145471416103	1.32030499164745	0.250537321562446	0.861405054836056
3480	ENSG00000107968	1326	MAP3K8	-0.151581017780434	5.58200878461161	1.32028553600094	0.250540812336395	0.861405054836056
2077	ENSG00000099139	5125	PCSK5	0.118677761034189	3.71326225056959	1.31991192422495	0.250607858143196	0.861405054836056
15968	ENSG00000185386	5600	MAPK11	-0.180795636459385	2.51124135932967	1.31984472323813	0.250619919907334	0.861405054836056
46229	ENSG00000260923	NA	NA	-0.196522683485211	1.07831012630605	1.31974350363174	0.250638088946719	0.861405054836056
16015	ENSG00000185619	10336	PCGF3	-0.148590494896392	6.50900519102683	1.31965308920002	0.250654319811175	0.861405054836056
14118	ENSG00000176681	9884	LRRC37A	-0.330552052913364	2.65960900872417	1.31932594631616	0.250713058069538	0.861405054836056
7219	ENSG00000136141	23143	LRCH1	-0.0719237375103675	4.32155961536623	1.31917523187551	0.250740124417353	0.861405054836056
5417	ENSG00000123685	55509	BATF3	0.164906238045783	2.81986093666336	1.31899696367319	0.250772143690805	0.861405054836056
4063	ENSG00000112406	51696	HECA	-0.0876964251863105	7.25809565837165	1.31879961712116	0.250807595535002	0.861405054836056
4253	ENSG00000114098	25852	ARMC8	-0.0486380001293082	5.63272971855976	1.31823141022534	0.25090970404623	0.861405054836056
11826	ENSG00000166347	1528	CYB5A	0.0951913923702548	3.76324497280543	1.31820887232846	0.250913755226932	0.861405054836056
26330	ENSG00000225891	NA	NA	-0.283686002292631	-1.06774997789458	1.31804759341043	0.250942747410609	0.861405054836056
5556	ENSG00000124602	222643	UNC5CL	-0.151133477964423	2.47870511522942	1.31792821104776	0.250964210739834	0.861405054836056
11727	ENSG00000165983	9317	PTER	-0.0749165458088432	3.79503413340537	1.31714150448178	0.251105706275075	0.861405054836056
13479	ENSG00000173269	79812	MMRN2	-0.327194720928333	-1.49889878491501	1.31684296422711	0.251159426785366	0.861405054836056
52058	ENSG00000273058	NA	NA	-0.212593890108054	-0.282607329449001	1.31663450167065	0.25119694672558	0.861405054836056
4697	ENSG00000117362	51107	APH1A	0.0772649180602312	7.27668136545561	1.31657590859416	0.251207493785079	0.861405054836056
16229	ENSG00000186399	101059918	GOLGA8R	-0.228807275109897	4.10092018809285	1.31632971866514	0.251251815198861	0.861405054836056
13666	ENSG00000174326	162515	SLC16A11	-0.248894499729898	-0.222435134537543	1.31578289983412	0.251350292990601	0.861405054836056
45559	ENSG00000259994	NA	NA	-0.167518245420814	0.446062403462816	1.315618295278	0.251379946263039	0.861405054836056
11821	ENSG00000166337	6881	TAF10	-0.0559833858319288	5.89878245147248	1.31554395198836	0.251393340507231	0.861405054836056
8171	ENSG00000141837	773	CACNA1A	-0.25220342191043	-0.350238389674593	1.31536843576978	0.25142496630153	0.861405054836056
6730	ENSG00000133142	79921	TCEAL4	0.091358324820262	3.79050612176858	1.31524997261675	0.251446314619341	0.861405054836056
1157	ENSG00000071539	9319	TRIP13	-0.251357394345957	-0.0989942141166915	1.31513096287355	0.251467763679955	0.861405054836056
36604	ENSG00000243056	8637	EIF4EBP3	0.108902449301317	3.1250898103486	1.31474936356685	0.251536554267988	0.861405054836056
1347	ENSG00000076513	88455	ANKRD13A	0.0624137785153267	6.93905222159039	1.31428730953724	0.251619879297817	0.861405054836056
5249	ENSG00000122257	5930	RBBP6	-0.0721390036367793	6.72011625738654	1.31421846882628	0.251632296665866	0.861405054836056
3772	ENSG00000110367	1656	DDX6	-0.0624912318994263	7.70927573251	1.31421693285952	0.251632573729471	0.861405054836056
4424	ENSG00000115415	6772	STAT1	0.146439123793046	7.88939876096549	1.31401965725362	0.251668162178345	0.861405054836056
3091	ENSG00000105373	29997	NOP53	0.11569809519315	8.73633099517144	1.31387130893489	0.251694928234539	0.861405054836056
8578	ENSG00000144560	9686	VGLL4	-0.0798667006638902	4.89373507476793	1.31369380131358	0.251726960014188	0.861405054836056
6136	ENSG00000129355	1032	CDKN2D	-0.11348187854414	6.56754482105614	1.31357117462457	0.251749091290356	0.861405054836056
3181	ENSG00000105717	80714	PBX4	-0.143811602545841	2.66484678421151	1.31320984392806	0.251814317007731	0.861405054836056
12210	ENSG00000167842	79003	MIS12	-0.0769387433282118	4.65046698788799	1.31261490919289	0.251921757064016	0.861405054836056
12458	ENSG00000168894	51255	RNF181	0.0981168565946323	5.43286603396312	1.3122687549251	0.251984295440647	0.861405054836056
10409	ENSG00000160050	79140	CCDC28B	-0.107649697772897	2.89214607099588	1.31226065851553	0.251985758416476	0.861405054836056
7576	ENSG00000137968	204962	SLC44A5	0.712622869097576	-0.420020463023285	1.31213253500778	0.252008911005471	0.861405054836056
8623	ENSG00000144824	90102	PHLDB2	-0.150572306786163	3.19825380871903	1.31208536831443	0.252017434932218	0.861405054836056
45569	ENSG00000260005	NA	NA	-0.393502934233763	-0.513124507992837	1.31099601687993	0.252214400254358	0.861911478887813
9118	ENSG00000148672	2746	GLUD1	0.0688117224323104	7.11682553435013	1.31033098390165	0.252334737672899	0.862001439390087
1738	ENSG00000087269	8602	NOP14	0.0582798861469867	4.96645923509168	1.31002757102939	0.252389663536115	0.862001439390087
6227	ENSG00000130204	10452	TOMM40	0.0630069861960557	4.58774829131941	1.30991910407528	0.252409302527821	0.862001439390087
10731	ENSG00000162437	55225	RAVER2	0.133904144179719	1.87438030553169	1.30977190444204	0.252435957450061	0.862001439390087
582	ENSG00000042062	140876	RIPOR3	-0.261344373694026	0.164672994538271	1.30824133911725	0.252713317484905	0.862405201102349
35446	ENSG00000240219	NA	NA	-0.199598517646173	1.95908606685628	1.30778586830979	0.252795927545587	0.862405201102349
51795	ENSG00000272589	100507331	ZSWIM8-AS1	-0.232569040009445	1.30557706236036	1.30776934171442	0.25279892564627	0.862405201102349
7735	ENSG00000138772	306	ANXA3	-0.438262564681661	0.0360835971994807	1.30768684594076	0.252813891913357	0.862405201102349
5414	ENSG00000123636	29994	BAZ2B	0.0933908006583979	5.23110883133608	1.30760599726565	0.252828560423177	0.862405201102349
12411	ENSG00000168679	9122	SLC16A4	-0.28646411310998	-1.43697459178584	1.30748198473833	0.252851062256311	0.862405201102349
10382	ENSG00000159733	57732	ZFYVE28	-0.145904371191315	4.4706287954932	1.30720401033054	0.252901509121452	0.862405201102349
4596	ENSG00000116678	3953	LEPR	-0.18268179980523	3.64902361470511	1.30693216633236	0.252950855408572	0.862405201102349
5570	ENSG00000124702	116138	KLHDC3	0.0710003176939222	6.15394258510815	1.30665499258106	0.253001181366555	0.862405201102349
9172	ENSG00000149177	5795	PTPRJ	0.0814803688566061	7.49929702301307	1.30642654635565	0.253042669208716	0.862405201102349
5668	ENSG00000125520	56731	SLC2A4RG	-0.100647123984995	5.27632604509657	1.30615860657775	0.253091340089093	0.862405201102349
35072	ENSG00000239305	7844	RNF103	-0.10746738603992	4.87242550215428	1.30499661017458	0.253302548375868	0.862486203212882
21753	ENSG00000211974	102723168	IGHV2-70D	-0.769838469962876	0.0307160751413367	1.30487999102681	0.253323757424544	0.862486203212882
32955	ENSG00000235621	284749	LINC00494	-0.278931753543261	1.80064437679875	1.3048342830966	0.253332070735237	0.862486203212882
9920	ENSG00000155962	1193	CLIC2	0.155901006501756	3.18286419914633	1.30475615409998	0.253346281532798	0.862486203212882
41560	ENSG00000253948	105375666	VPS13B-DT	0.141993810075268	0.221602609195789	1.30466434060412	0.253362982642264	0.862486203212882
22788	ENSG00000214401	644246	KANSL1-AS1	-0.270416247418697	1.58501321648922	1.30431051278427	0.253427357495277	0.862486203212882
26476	ENSG00000226091	389634	LINC00937	-0.275203707914129	3.64587180850305	1.30414783616195	0.25345696136543	0.862486203212882
3555	ENSG00000108582	1362	CPD	0.118904840465326	6.24511792025513	1.30329802866996	0.25361167840445	0.862846436582737
37007	ENSG00000244045	147007	TMEM199	0.0747257620379362	4.61688300264982	1.30289233077605	0.253685581261795	0.862931635336008
14752	ENSG00000179909	7710	ZNF154	-0.240076861535108	3.29890135416296	1.30195265766153	0.25385685606961	0.863347955910915
5933	ENSG00000127533	9002	F2RL3	-0.303480778674884	0.982755020242025	1.30148607647135	0.253941952990184	0.863471088132391
9888	ENSG00000155666	79831	KDM8	0.100507766761341	2.28753387852171	1.3010019317592	0.254030290336188	0.863605189148685
10629	ENSG00000161692	80174	DBF4B	-0.132246275144351	2.23880469711627	1.29984509414655	0.254241520875501	0.864055109995353
9744	ENSG00000154262	23460	ABCA6	-0.270046696525255	0.285246905230184	1.2997412978618	0.254260483927629	0.864055109995353
46043	ENSG00000260661	NA	NA	-0.415159261796434	-0.262884009307612	1.2993430074383	0.254333265721373	0.864065977436685
1765	ENSG00000088247	8570	KHSRP	0.0672377087222483	6.21066817343667	1.29861076810295	0.254467138775786	0.864065977436685
214	ENSG00000008300	1951	CELSR3	-0.170177889136195	2.6801912017469	1.2981817151782	0.254545621514528	0.864065977436685
10350	ENSG00000159433	57519	STARD9	-0.168134207287214	4.19758069394883	1.29798926055446	0.254580835168031	0.864065977436685
9736	ENSG00000154217	26207	PITPNC1	-0.0899593288393596	5.69440598301634	1.29757347154151	0.254656933067348	0.864065977436685
10312	ENSG00000159208	148523	CIART	-0.294710052877881	-1.50445939788735	1.29712789553093	0.254738513697667	0.864065977436685
6818	ENSG00000134013	4017	LOXL2	-0.145081585611052	1.12396324861586	1.29687419273176	0.254784978593185	0.864065977436685
10061	ENSG00000157111	134285	TMEM171	-0.387553737392773	-1.37600523876359	1.29682038710831	0.254794834271128	0.864065977436685
7626	ENSG00000138175	403	ARL3	0.0976002998766788	3.12223445853655	1.29681281118906	0.254796222004321	0.864065977436685
16952	ENSG00000189403	3146	HMGB1	-0.0900031959477402	8.66074364859823	1.29636780497407	0.254877753188953	0.864065977436685
10677	ENSG00000162073	124222	PAQR4	0.109897598874168	3.27478689095321	1.29635491080515	0.254880116054939	0.864065977436685
2354	ENSG00000100601	8846	ALKBH1	0.0890471159452426	3.06029105917028	1.29603634282449	0.254938502443126	0.864065977436685
14691	ENSG00000179528	85474	LBX2	0.204382997827284	-1.23952017030167	1.29580531818524	0.254980854401725	0.864065977436685
15436	ENSG00000183255	754	PTTG1IP	0.0716950183126822	7.19793349965537	1.29543286917362	0.255049150849109	0.864065977436685
9380	ENSG00000151287	93081	TEX30	-0.130233071574283	2.3769204122652	1.29543047797014	0.255049589399932	0.864065977436685
7972	ENSG00000140474	25989	ULK3	-0.112920302287821	6.23931550006852	1.29502285109265	0.255124362450002	0.864065977436685
9743	ENSG00000154258	10350	ABCA9	-0.296845069877189	-0.683121981761217	1.29494666452297	0.255138340731757	0.864065977436685
14338	ENSG00000177674	57085	AGTRAP	0.0996253327523726	6.72169044055272	1.29475613351568	0.2551733024168	0.864065977436685
3731	ENSG00000110025	29907	SNX15	0.0626850289459614	4.71575791272112	1.29414427925261	0.255285615176344	0.864065977436685
9035	ENSG00000147905	84186	ZCCHC7	-0.0866152668611325	4.53035920282483	1.29405708685545	0.255301625284202	0.864065977436685
47070	ENSG00000262580	NA	NA	-0.187186100960069	4.44308871768398	1.29380530769328	0.255347863457634	0.864065977436685
4271	ENSG00000114302	5576	PRKAR2A	0.0728529149125795	5.44135379489936	1.29361270673664	0.255383240772263	0.864065977436685
12229	ENSG00000167925	84514	GHDC	0.0614058262497599	5.01825946365079	1.29358157950961	0.255388958848281	0.864065977436685
48233	ENSG00000265491	27246	RNF115	-0.0742169972255686	5.6005122100506	1.29312252978175	0.255473304674215	0.864185794646869
8933	ENSG00000147155	10682	EBP	-0.117150162743339	4.51420816590174	1.29255066875137	0.25557842649028	0.864301585165854
16802	ENSG00000188807	199953	TMEM201	0.0972273975470273	2.2733491559735	1.29240391538715	0.255605411886148	0.864301585165854
8888	ENSG00000146834	56257	MEPCE	-0.0905146686214743	5.67527639525744	1.29168207078826	0.255738197716472	0.864444589862123
9930	ENSG00000156026	90550	MCU	-0.0696035567392575	3.9472671394662	1.29118726887921	0.255829267381912	0.864444589862123
25300	ENSG00000224373	28392	IGHV4-59	-0.35888541331476	3.91451104513432	1.29108610219066	0.255847892315	0.864444589862123
21567	ENSG00000211727	28592	TRBV7-6	-0.417394733075061	0.348044536538607	1.29040793401657	0.25597278723114	0.864444589862123
46354	ENSG00000261094	NA	NA	-0.17645403330139	1.3037562366196	1.29032800732855	0.255987511890316	0.864444589862123
11178	ENSG00000163935	51460	SFMBT1	-0.105334264575794	3.83800694979924	1.29021478232696	0.256008372788025	0.864444589862123
14000	ENSG00000176087	113829	SLC35A4	0.0671704861750665	5.97589547447748	1.29012428133709	0.256025048456423	0.864444589862123
14855	ENSG00000180422	283860	LINC00304	-0.352425678775184	-1.11884122620247	1.29004707356924	0.25603927578103	0.864444589862123
11314	ENSG00000164306	201973	PRIMPOL	-0.102182349562984	3.64795316434732	1.28911254417352	0.256211561880954	0.864470624978675
17216	ENSG00000196792	29966	STRN3	-0.0994133488137404	3.89606806972184	1.28907689489466	0.256218136870073	0.864470624978675
7022	ENSG00000135144	1840	DTX1	-0.253709720715562	2.96173854727534	1.28855767347329	0.256313923276347	0.864470624978675
11642	ENSG00000165637	7417	VDAC2	0.0876745677628324	6.19154336753713	1.28819077372813	0.256381635886788	0.864470624978675
347	ENSG00000014123	23376	UFL1	-0.0546285013112717	5.5324934787547	1.2875961849951	0.256491416148139	0.864470624978675
11183	ENSG00000163947	50650	ARHGEF3	-0.094403578004801	7.04154829854112	1.28748324147392	0.256512275719328	0.864470624978675
2618	ENSG00000102043	55613	MTMR8	-0.148759360444683	0.551777822458859	1.28732383051965	0.25654172093592	0.864470624978675
3528	ENSG00000108433	9570	GOSR2	0.0504120709547769	5.49190106357274	1.28689448217733	0.25662104774185	0.864470624978675
9074	ENSG00000148335	28989	NTMT1	0.0900891384225347	3.98406309682061	1.28685665317275	0.256628038515212	0.864470624978675
3195	ENSG00000105793	85865	GTPBP10	-0.0826363778905701	4.41265527861018	1.28663174579395	0.25666960609208	0.864470624978675
4228	ENSG00000113761	23567	ZNF346	0.0756304761246975	3.66532128172966	1.28611329068931	0.256765459069168	0.864470624978675
17958	ENSG00000198948	9848	MFAP3L	-0.268156881204118	4.81470853933223	1.28599152980453	0.256787976860741	0.864470624978675
16670	ENSG00000188313	5359	PLSCR1	0.153093284639234	5.90412755385784	1.28593609629149	0.256798229238515	0.864470624978675
45773	ENSG00000260285	NA	NA	-0.193769955605038	0.849632217213588	1.28589427988055	0.25680596347991	0.864470624978675
46390	ENSG00000261147	NA	NA	-0.409861573144426	-1.64894184211698	1.2858021580326	0.256823003082453	0.864470624978675
7553	ENSG00000137845	102	ADAM10	0.0718671808284297	7.33379444874407	1.28563874002907	0.256853233632062	0.864470624978675
3018	ENSG00000104972	10859	LILRB1	0.111560622206197	7.35272941950165	1.28528632064339	0.256918442326518	0.864470624978675
2247	ENSG00000100288	1120	CHKB	-0.119498194930961	6.91392411057507	1.28523439949623	0.256928051102037	0.864470624978675
15250	ENSG00000182484	653440	WASH6P	-0.179769698127808	5.69945616624041	1.28446967778692	0.257069625545329	0.864782220334485
10020	ENSG00000156802	29028	ATAD2	-0.0874033820777577	4.32655914396814	1.28397989485242	0.257160350618363	0.864841138760458
858	ENSG00000063241	79763	ISOC2	0.117339425098963	3.50790963989024	1.28384644063104	0.257185077898756	0.864841138760458
14043	ENSG00000176261	339487	ZBTB8OS	-0.0818293496200218	4.35605322846073	1.2833912623347	0.25726943842507	0.86495779619771
15834	ENSG00000184911	728656	DMRTC1B	-0.33340713393595	-0.99850380151233	1.28313083312585	0.257317720470119	0.86495779619771
55139	ENSG00000279066	NA	NA	-0.345748642143181	-1.45774605170652	1.28283588107183	0.257372416359039	0.864977020992767
4240	ENSG00000113916	604	BCL6	0.134642573087493	6.00527943722925	1.28224771315604	0.257481529039974	0.865092106701898
13263	ENSG00000172292	253782	CERS6	0.0911322183295554	5.32699833537802	1.28212324773804	0.25750462629137	0.865092106701898
12502	ENSG00000169062	65110	UPF3A	-0.0759872037753238	5.97117779414936	1.28149589237191	0.257621084612317	0.865137784212893
11252	ENSG00000164118	80817	CEP44	-0.0830279473903782	4.05044537843162	1.28113711157769	0.257687715669262	0.865137784212893
12173	ENSG00000167721	55720	TSR1	0.0497557274729673	4.92640070655914	1.28095288335858	0.257721937925697	0.865137784212893
2115	ENSG00000099800	26517	TIMM13	0.0974625697678572	4.52966599524543	1.28093695208929	0.25772489758392	0.865137784212893
50020	ENSG00000269242	NA	NA	-0.230643872427746	3.35587758012923	1.28072617743075	0.257764058551149	0.865137784212893
57846	ENSG00000285314	NA	NA	-0.41954843709686	-0.883372665332729	1.28046745855781	0.257812137382507	0.865137784212893
46439	ENSG00000261215	NA	NA	0.308744238743076	-1.59068094778708	1.27994945052737	0.257908434321951	0.865174815621357
31899	ENSG00000234072	NA	NA	-0.127001527123448	2.28609732244508	1.27988107510262	0.25792114853329	0.865174815621357
6270	ENSG00000130449	57688	ZSWIM6	0.108777866857265	5.40560928571932	1.27949543948736	0.257992870854781	0.865251061938147
50377	ENSG00000270164	101927931	LINC01480	-0.252624700464302	1.3531176237807	1.2791561961933	0.258055985287906	0.865298415828688
37297	ENSG00000244720	NA	NA	-0.266618081546436	-0.175713997222358	1.27804005265583	0.258263772613377	0.86583076843676
743	ENSG00000055070	26099	SZRD1	0.07028239155679	7.08660317996926	1.27730651889513	0.258400443825893	0.866033309910111
27225	ENSG00000227165	283089	WDR11-DT	-0.282659015055761	3.25595770553178	1.27685359447193	0.258484876848659	0.866033309910111
957	ENSG00000066027	5525	PPP2R5A	-0.0674464513485423	6.62579561679149	1.2766722782689	0.258518686913207	0.866033309910111
12512	ENSG00000169093	8623	ASMTL	0.0749244254522362	4.58406546335887	1.27627872087979	0.258592092440907	0.866033309910111
54569	ENSG00000278053	11056	DDX52	-0.052038543761339	4.73114521929699	1.27585374583154	0.258671386861688	0.866033309910111
6909	ENSG00000134470	3601	IL15RA	0.107766732736029	2.74860972794768	1.27565897243741	0.258707738907292	0.866033309910111
10721	ENSG00000162407	8613	PLPP3	-0.310916784029522	-0.518895762159944	1.27517271021654	0.258798521308431	0.866033309910111
5270	ENSG00000122490	80148	SLC66A2	0.0778089628404256	5.39465113693849	1.27508392591835	0.258815101085647	0.866033309910111
57621	ENSG00000284687	NA	NA	-0.549925969281497	-1.78627555176469	1.27498850565451	0.258832921542042	0.866033309910111
53409	ENSG00000275713	8345	H2BC9	-0.300175027897838	2.36878761711143	1.27487142630093	0.25885478907013	0.866033309910111
7172	ENSG00000135916	81618	ITM2C	0.167673555131634	5.68081492698805	1.27482431538374	0.258863588869004	0.866033309910111
3269	ENSG00000106153	51142	CHCHD2	0.110896178222245	7.16557553744011	1.27449724217959	0.258924692729681	0.866073673920245
32299	ENSG00000234665	NA	NA	-0.791105786974049	0.618239790543775	1.27399341899451	0.25901885194633	0.86622456811667
61184	ENSG00000289295	NA	NA	-0.229397649313636	0.748547229659501	1.27363023048423	0.25908675429683	0.866287612199226
5336	ENSG00000123080	1031	CDKN2C	-0.109445218527397	2.46289500406766	1.27284531840863	0.259233578029736	0.866506470923368
4088	ENSG00000112640	5528	PPP2R5D	0.0531886703721877	5.19967247255638	1.27275576362769	0.259250336467871	0.866506470923368
45531	ENSG00000259956	29890	RBM15B	0.0638562234079908	6.10982984420469	1.27139616120942	0.259504924346694	0.8670081603245
11670	ENSG00000165731	5979	RET	0.218922358779679	1.05609670978076	1.27118897118828	0.25954374818544	0.8670081603245
6516	ENSG00000131931	55145	THAP1	0.103720713427356	3.4828867775455	1.27109748025475	0.259560894296678	0.8670081603245
13252	ENSG00000172247	114900	C1QTNF4	-0.387302289645828	-1.84808676091581	1.27062765339764	0.259648965578129	0.8670081603245
46686	ENSG00000261560	NA	NA	-0.2712114571945	-1.20789522955927	1.27058891723323	0.259656228506421	0.8670081603245
10722	ENSG00000162408	79707	NOL9	-0.0940768372900939	4.620989078686	1.27038222419631	0.259694987153423	0.8670081603245
26703	ENSG00000226423	NA	NA	0.352140658457624	-1.30163314416705	1.26999901390477	0.259766864890191	0.867053204392705
9114	ENSG00000148634	26091	HERC4	-0.0453705243468663	5.98550478200647	1.26969143145639	0.259824575124299	0.867053204392705
13521	ENSG00000173482	5797	PTPRM	-0.258302243913463	3.49496087310233	1.26952524822852	0.259855761896302	0.867053204392705
31104	ENSG00000232912	NA	NA	-0.225386885479964	-0.617648107800795	1.26815837994877	0.260112451056013	0.867527081047789
6000	ENSG00000128266	2781	GNAZ	-0.269689966791776	4.60625559685771	1.26803226118196	0.260136151169827	0.867527081047789
2472	ENSG00000101210	1917	EEF1A2	-0.348053046029793	-1.42486815600379	1.26798440012985	0.260145145871077	0.867527081047789
23464	ENSG00000217643	NA	NA	0.236770939269591	-1.11451804428529	1.267540212694	0.260228641998901	0.867578636328302
10892	ENSG00000163016	NA	NA	0.261838405970202	-0.871570793648615	1.26737216521667	0.260260239371476	0.867578636328302
3139	ENSG00000105583	51398	WDR83OS	0.0950920871101048	5.91192263015845	1.26709573995672	0.260312224968678	0.867578636328302
1306	ENSG00000075399	9605	VPS9D1	-0.113166872878771	4.70336663372373	1.26676346008884	0.2603747318151	0.867578636328302
1962	ENSG00000092140	55632	G2E3	-0.0691840257471536	4.47909700126583	1.26659607957669	0.260406225648396	0.867578636328302
5132	ENSG00000121064	59342	SCPEP1	0.12024753863697	7.14426262544517	1.26614775795633	0.260490603788666	0.867696068184013
12772	ENSG00000170264	84140	FAM161A	-0.146977194055463	0.605332334402053	1.2645179126331	0.26079764069878	0.868526126615554
4768	ENSG00000117984	1509	CTSD	0.115107744988283	8.72959200879085	1.26413173583111	0.260870455936342	0.868526126615554
5939	ENSG00000127580	84219	WDR24	0.0810527723678652	3.52930752292381	1.26382609339535	0.260928103939853	0.868526126615554
8940	ENSG00000147180	7552	ZNF711	-0.166648352021522	1.98125831688539	1.2637815551119	0.260936505737055	0.868526126615554
6978	ENSG00000134897	54841	BIVM	-0.109908243830823	3.44720942035754	1.26294817429252	0.261093778308844	0.868885852404841
6155	ENSG00000129534	55320	MIS18BP1	0.0956051231062696	6.01529745113468	1.26225495077341	0.261224690399103	0.869078215846507
60770	ENSG00000288880	112268239	LOC112268239	-0.289646654175481	-1.27671211412898	1.26183913776654	0.261303253810618	0.869078215846507
14914	ENSG00000180769	404201	WDFY3-AS2	0.234500790900981	-1.1483900589382	1.26167815174324	0.261333678257113	0.869078215846507
13121	ENSG00000171720	8841	HDAC3	0.0522641095673563	5.92023210726067	1.26126373465104	0.261412018365462	0.869078215846507
1042	ENSG00000068383	3632	INPP5A	-0.0802797352756108	3.28274022048513	1.26110750965054	0.261441558204011	0.869078215846507
10213	ENSG00000158457	340348	TSPAN33	-0.19937669175032	5.52403347640046	1.2608886634458	0.261482945744355	0.869078215846507
14864	ENSG00000180447	2619	GAS1	-0.264663800517677	-0.20762211843593	1.26063365855262	0.261531181752829	0.869078215846507
49443	ENSG00000267632	NA	NA	0.282446163818757	-0.658422380888094	1.26055927916661	0.261545253225989	0.869078215846507
14529	ENSG00000178719	2907	GRINA	0.104626871057064	6.39160815707228	1.26013764123931	0.261625038590006	0.869179798069621
2970	ENSG00000104823	1891	ECH1	0.075054515528505	6.4009099667512	1.25978993223276	0.261690857292543	0.869234950280911
24721	ENSG00000223519	NA	NA	-0.339065106480137	1.8090372406231	1.25918445735996	0.261805518140796	0.86930339571215
13821	ENSG00000175130	65108	MARCKSL1	0.106313815734605	5.28880927941696	1.25901016831742	0.261838535398118	0.86930339571215
9840	ENSG00000155097	528	ATP6V1C1	0.0568400109317139	5.4431496800863	1.25804306827453	0.262021836342199	0.86930339571215
11028	ENSG00000163516	55139	ANKZF1	-0.111612724734327	6.56095249646232	1.25748198876548	0.262128254439984	0.86930339571215
28888	ENSG00000229671	NA	NA	0.224730812623924	-0.548937805218411	1.2572918604516	0.262164327608605	0.86930339571215
3839	ENSG00000111011	65117	RSRC2	-0.0743228907930531	6.4169824416328	1.25643480508003	0.262327013738794	0.86930339571215
11397	ENSG00000164631	7559	ZNF12	-0.118155839522252	5.32588457286142	1.25633306654487	0.262346334047157	0.86930339571215
52810	ENSG00000274512	729873	TBC1D3	-0.270239848996606	3.79619198102394	1.25531534509645	0.262539698139081	0.86930339571215
16507	ENSG00000187688	51393	TRPV2	0.0651805699226846	6.26210392742201	1.25529916453166	0.262542773826641	0.86930339571215
16337	ENSG00000186866	23275	POFUT2	-0.0923562817414345	4.8945393931854	1.25488020484136	0.262622427473989	0.86930339571215
11800	ENSG00000166260	1353	COX11	-0.073987810810109	5.04763666497719	1.25482889889233	0.262632183948006	0.86930339571215
51969	ENSG00000272902	100506286	TBC1D8-AS1	0.19555359547022	-0.591473798758905	1.25454576284992	0.262686033931716	0.86930339571215
34418	ENSG00000237773	101927609	LOC101927609	-0.170898434658398	0.285366295104877	1.25397663129496	0.262794319202272	0.86930339571215
51991	ENSG00000272936	NA	NA	-0.305116513393597	-0.94885712436157	1.25387109327201	0.262814405381321	0.86930339571215
20161	ENSG00000205356	25851	TECPR1	0.0813209627789416	6.264036582801	1.25336782811132	0.26291021388731	0.86930339571215
9790	ENSG00000154655	91133	L3MBTL4	-0.145421460595733	1.59289248719217	1.25306244171793	0.262968372592123	0.86930339571215
12552	ENSG00000169242	1942	EFNA1	0.273121473814939	-0.846704720389813	1.2527907785493	0.263020122365971	0.86930339571215
1894	ENSG00000090661	79603	CERS4	-0.105052147945474	3.91740833852954	1.2527637216125	0.263025277199451	0.86930339571215
26636	ENSG00000226328	100506714	NUP50-DT	-0.133209850866389	3.66592803606916	1.25257539402975	0.263061160468273	0.86930339571215
45544	ENSG00000259976	NA	NA	-0.118256374606647	4.22590453085441	1.2524642891301	0.263082332851315	0.86930339571215
12022	ENSG00000167110	2801	GOLGA2	0.0707495190966231	5.29167799240249	1.25242467261847	0.26308988276858	0.86930339571215
48247	ENSG00000265531	100132417	FCGR1CP	0.24398475585437	1.16534961567169	1.2523108684444	0.263111572496793	0.86930339571215
12297	ENSG00000168172	84376	HOOK3	0.0738651815738924	5.98549134000979	1.25221361320388	0.263130109953292	0.86930339571215
9959	ENSG00000156256	10600	USP16	-0.0597264463412283	6.21432374419272	1.25208111949073	0.263155366691898	0.86930339571215
4793	ENSG00000118263	8609	KLF7	0.112886132271992	5.58238947373068	1.25194075553529	0.263182126986001	0.86930339571215
25862	ENSG00000225190	9842	PLEKHM1	0.0794870960703956	5.62333294586529	1.2518475374053	0.263199900826897	0.86930339571215
16877	ENSG00000189091	23450	SF3B3	0.0695569653990021	6.62409089443289	1.25140060250976	0.263285138319891	0.86930339571215
62	ENSG00000004799	5166	PDK4	0.177091555401645	5.83169988413353	1.25124780292259	0.263314287458589	0.86930339571215
28251	ENSG00000228709	NA	NA	-0.477704745343725	-1.65283440372547	1.25116457978888	0.263330165382489	0.86930339571215
8366	ENSG00000143341	83872	HMCN1	-0.387303678181175	-1.53944431703451	1.25096635159304	0.26336798960962	0.86930339571215
11189	ENSG00000163961	165918	RNF168	0.0758718435025945	4.79008866241557	1.25018492990512	0.26351715961536	0.86930339571215
7451	ENSG00000137310	6941	TCF19	-0.103979139669244	3.52265688045486	1.25017708930923	0.263518656882627	0.86930339571215
1659	ENSG00000085465	5016	OVGP1	-0.188147065693471	2.22291280154238	1.25003516961021	0.263545760184889	0.86930339571215
7541	ENSG00000137817	56965	PARP6	-0.0885534982046125	6.11633851201022	1.24952206154785	0.263643780566065	0.86930339571215
11165	ENSG00000163900	90407	TMEM41A	-0.0608928123521771	3.5803033528056	1.24901524633533	0.263740643261536	0.86930339571215
49290	ENSG00000267426	NA	NA	-0.287732400680505	-0.501090950114647	1.24898962416532	0.263745541353095	0.86930339571215
12395	ENSG00000168610	6774	STAT3	0.0682169954921862	7.24938857282534	1.24878883925919	0.26378392854264	0.86930339571215
6972	ENSG00000134864	87769	GGACT	0.135303397415003	2.33610727191783	1.24868826534282	0.263803159439416	0.86930339571215
26067	ENSG00000225492	NA	NA	0.317618685647809	-0.700728631991045	1.24826257914521	0.263884574855461	0.86930339571215
61475	ENSG00000289587	NA	NA	-0.344389259953425	0.391556992248342	1.2481865970642	0.26389911023438	0.86930339571215
820	ENSG00000060688	9410	SNRNP40	0.0734513551176732	4.62546803514711	1.24815736938959	0.263904701756049	0.86930339571215
2322	ENSG00000100478	11154	AP4S1	0.0732397301327305	3.32694340496406	1.24810714244506	0.263914310974046	0.86930339571215
1621	ENSG00000084090	56910	STARD7	0.0736610865586326	6.83298928644609	1.24770467194992	0.263991325717343	0.86930339571215
6039	ENSG00000128578	57464	STRIP2	-0.201622639324918	0.475633957385256	1.24739592086968	0.264050425708629	0.86930339571215
9752	ENSG00000154310	23043	TNIK	-0.113851395720234	5.17348270471509	1.24738072708737	0.264053334470678	0.86930339571215
30770	ENSG00000232442	100505771	MHENCR	-0.159707659786126	4.68664877218724	1.24725696190779	0.26407703008404	0.86930339571215
1300	ENSG00000075292	27332	ZNF638	-0.0603149238131562	6.80995597567245	1.24708700145732	0.264109574374869	0.86930339571215
13973	ENSG00000175906	379	ARL4D	-0.217787123451562	0.619816348376959	1.24706029276462	0.264114689049889	0.86930339571215
54644	ENSG00000278206	NA	NA	-0.251183252660424	-1.48846448720828	1.24691235022846	0.264143022055116	0.86930339571215
15662	ENSG00000184164	79174	CRELD2	-0.0709485792480636	4.45070734902728	1.24647312728618	0.264227161469143	0.86930339571215
12776	ENSG00000170271	10826	FAXDC2	-0.269024209825569	4.90829071381057	1.24630513165889	0.264259352231149	0.86930339571215
9265	ENSG00000149923	5531	PPP4C	0.0580865412438708	6.36540898716038	1.24624441001961	0.264270988708371	0.86930339571215
3795	ENSG00000110665	29125	C11orf21	-0.126509556803702	7.77060780706445	1.24542558467886	0.264427967672341	0.869315199899175
21749	ENSG00000211968	28464	IGHV1-58	-0.445627435641291	-0.606616206093356	1.24474259529822	0.264558993861479	0.869315199899175
15098	ENSG00000181789	22820	COPG1	0.0575295679519225	6.16730159518743	1.24471812548373	0.264563689701988	0.869315199899175
12282	ENSG00000168116	57691	KIAA1586	0.10192467230354	2.68905938152294	1.2445776490928	0.264590649603378	0.869315199899175
5862	ENSG00000126821	81537	SGPP1	-0.134464324435886	4.80929475897033	1.24426623629157	0.264650427400578	0.869315199899175
7169	ENSG00000135912	9654	TTLL4	0.0961196760313722	4.67804758909546	1.24423751537617	0.264655941420483	0.869315199899175
2253	ENSG00000100298	164668	APOBEC3H	-0.190261528570799	1.94823744015988	1.24419292073065	0.264664503260839	0.869315199899175
11793	ENSG00000166225	10818	FRS2	-0.0841959580254765	4.48619974304919	1.24417285579847	0.26466835569095	0.869315199899175
31870	ENSG00000234028	101928403	EIF2AK3-DT	-0.137091253002968	1.56056302916727	1.24365594582099	0.264767625493585	0.869479552592451
3520	ENSG00000108387	5414	SEPTIN4	-0.212915306984657	1.97511097395531	1.24263616096846	0.264963605528498	0.869606546581024
57089	ENSG00000283696	NA	NA	0.222910910196841	-0.564644786827902	1.24236744826314	0.265015276177417	0.869606546581024
2774	ENSG00000103184	9717	SEC14L5	-0.321921043786541	2.51704303151912	1.24218991263569	0.265049421300443	0.869606546581024
950	ENSG00000065882	23216	TBC1D1	0.0732565146113572	6.21973856109439	1.24214472786048	0.265058112484273	0.869606546581024
29720	ENSG00000230847	NA	NA	0.462979115555465	-0.317926652636066	1.2419521571033	0.265095156984918	0.869606546581024
7619	ENSG00000138138	84896	ATAD1	-0.0581952859732216	5.23141501030424	1.24191799366469	0.265101729618495	0.869606546581024
19755	ENSG00000204149	414189	AGAP6	-0.165413320599253	4.66086631774332	1.24147800684057	0.265186395893986	0.869722736840055
50157	ENSG00000269680	NA	NA	-0.236529002433648	-0.340480693794222	1.24095185298847	0.26528768737776	0.869830230226419
50070	ENSG00000269399	NA	NA	-0.311799598643204	-1.24169886827638	1.24079613397095	0.265317674550123	0.869830230226419
15785	ENSG00000184675	139285	AMER1	0.0995433990033578	3.12773161866104	1.23954748980262	0.265558281393777	0.870341844133034
6275	ENSG00000130508	7837	PXDN	-0.493923135297256	-0.474400813570206	1.2391740716956	0.265630289732767	0.870341844133034
22614	ENSG00000213983	8906	AP1G2	-0.116927334674952	7.32986883494082	1.23913414422788	0.265637990611366	0.870341844133034
15557	ENSG00000183722	10186	LHFPL6	0.281905336834622	-0.515281449340775	1.23849412413782	0.265761470302275	0.870341844133034
569	ENSG00000040487	54896	SLC66A1	0.0803327645041135	3.08996113469781	1.23834448748536	0.265790350147276	0.870341844133034
710	ENSG00000053371	8574	AKR7A2	0.0933264567578774	4.58917561183346	1.23816601105281	0.265824801171914	0.870341844133034
8961	ENSG00000147394	7739	ZNF185	-0.182412506544872	6.76646494941944	1.23750213856988	0.265952996226556	0.870341844133034
7860	ENSG00000139651	283337	ZNF740	0.0711324147828745	5.6016181306377	1.23708946098753	0.266032723848128	0.870341844133034
13586	ENSG00000173825	220359	TIGD3	0.155896866788331	1.14203376255623	1.23647145953603	0.266152174849985	0.870341844133034
16221	ENSG00000186352	353322	ANKRD37	-0.134146853773985	0.926944665054756	1.236461039727	0.266154189425064	0.870341844133034
3969	ENSG00000111846	2651	GCNT2	0.151740737453232	3.42252946577482	1.23627972921761	0.266189247198495	0.870341844133034
1269	ENSG00000074621	9187	SLC24A1	0.106614483833708	2.3695359322594	1.23620480040847	0.266203736935593	0.870341844133034
10968	ENSG00000163320	8545	CGGBP1	-0.0636776496849221	7.50970400802564	1.23606553424804	0.266230670841987	0.870341844133034
49868	ENSG00000268750	NA	NA	0.250973471742757	-0.0885250612002924	1.23600691996754	0.266242007787202	0.870341844133034
57897	ENSG00000285492	112267968	LOC112267968	0.258408603609692	-0.187455896030275	1.23571631012834	0.266298225286097	0.870341844133034
6234	ENSG00000130244	147965	FAM98C	-0.0774876934486268	4.46239919462447	1.23564872115119	0.266311302265516	0.870341844133034
7539	ENSG00000137814	55142	HAUS2	0.0613246260956978	4.3063572426697	1.23564772136692	0.266311495707769	0.870341844133034
17536	ENSG00000197822	100506658	OCLN	0.247757932916279	2.56837746051125	1.23524046923106	0.266390307030084	0.870438337180075
346	ENSG00000013810	10460	TACC3	0.069027299968837	6.43595278038797	1.23468084460472	0.266498652817274	0.870537551822534
6871	ENSG00000134278	56907	SPIRE1	-0.117915198058734	2.27933611333438	1.23403731004254	0.266623311784722	0.870537551822534
8011	ENSG00000140740	7385	UQCRC2	0.0730256955735365	6.93796577209826	1.23381778338873	0.266665852866782	0.870537551822534
44601	ENSG00000258824	NA	NA	-0.227657635508613	-0.914142565593207	1.23371109735692	0.266686530125381	0.870537551822534
5184	ENSG00000121680	9409	PEX16	0.0676181084255965	4.68508652537196	1.233128835695	0.26679941585351	0.870537551822534
2153	ENSG00000099992	83874	TBC1D10A	0.0541443480406179	5.32154071577687	1.23303653160514	0.266817316734627	0.870537551822534
49225	ENSG00000267348	105372419	GEMIN7-AS1	0.184170180173129	-0.948432094811194	1.23297292415469	0.266829653238757	0.870537551822534
1405	ENSG00000078043	9063	PIAS2	-0.0734699146708585	4.28182515050008	1.23285647591038	0.26685223992247	0.870537551822534
3225	ENSG00000105963	11033	ADAP1	0.109761144276798	5.88554894060107	1.23275273191558	0.266872364454535	0.870537551822534
46838	ENSG00000261771	100533483	DNAAF4-CCPG1	-0.947413971168578	-1.82918690422071	1.23254026088563	0.26691358604377	0.870537551822534
2409	ENSG00000100918	9985	REC8	-0.160462039783744	4.5021290298088	1.23201028664118	0.26701644113486	0.870602993286656
10604	ENSG00000161533	51	ACOX1	0.0799688445621322	5.11075172855887	1.23192889646995	0.267032241358576	0.870602993286656
13398	ENSG00000172893	1717	DHCR7	-0.113080788981494	2.69522464830294	1.23146913116489	0.267121517194667	0.870636077713911
37156	ENSG00000244363	648000	RPL7P23	-0.299532771213181	-0.882930721420354	1.23136890756459	0.267140983247363	0.870636077713911
11017	ENSG00000163491	152110	NEK10	-0.248005484974631	-1.14881960864504	1.23104903605429	0.267203122512338	0.870677923743617
7223	ENSG00000136147	51131	PHF11	-0.0746305330841521	6.06378539668387	1.23043222636306	0.267322996805891	0.870742490764528
11722	ENSG00000165959	79789	CLMN	0.163779147893344	5.10943495619972	1.23033248671175	0.267342387070255	0.870742490764528
31119	ENSG00000232931	NA	NA	-0.193153463380096	5.33086712903277	1.22960388340979	0.267484087143642	0.870742490764528
13906	ENSG00000175564	7352	UCP3	-0.121988829992668	1.80127664669289	1.22952801505519	0.267498847538111	0.870742490764528
845	ENSG00000062582	64951	MRPS24	0.0894773629738882	4.57292638103806	1.22943828226047	0.267516306607706	0.870742490764528
7028	ENSG00000135211	85025	TMEM60	0.136619928425966	3.58182681367828	1.22850405230938	0.267698161640822	0.870742490764528
22606	ENSG00000213967	730087	ZNF726	-0.146715503806918	0.72603418864925	1.22846056205387	0.267706631106812	0.870742490764528
36431	ENSG00000242622	NA	NA	-0.20303316291295	-0.254480706344173	1.22800857651262	0.267794672358032	0.870742490764528
7564	ENSG00000137880	2644	GCHFR	0.122045889563288	3.22685195257136	1.22734556948888	0.267923883344566	0.870742490764528
2323	ENSG00000100479	5427	POLE2	-0.191080999437607	-0.0481058335371345	1.22692250439269	0.268006373570779	0.870742490764528
7225	ENSG00000136152	83548	COG3	-0.0516779999930477	5.48322477656088	1.22688473866094	0.268013738761703	0.870742490764528
54661	ENSG00000278238	123706541	CKAP2-DT	-0.235864017750741	-1.07440703970102	1.22646240234249	0.268096121308528	0.870742490764528
9900	ENSG00000155827	56254	RNF20	0.0668970607142666	5.50692765252762	1.22645530040396	0.268097506909976	0.870742490764528
7917	ENSG00000140090	123041	SLC24A4	0.176980746366389	5.97205155053541	1.22643846475853	0.268100791611468	0.870742490764528
29392	ENSG00000230385	NA	NA	-0.301982241510531	-0.0780623172576564	1.2264314918493	0.268102152068538	0.870742490764528
6614	ENSG00000132570	84105	PCBD2	0.0713324298865764	3.75277469003076	1.22625287047566	0.268137005122365	0.870742490764528
15191	ENSG00000182220	10159	ATP6AP2	0.102293973846434	7.46218020156237	1.22612665053899	0.268161636883147	0.870742490764528
10496	ENSG00000160539	84814	PLPP7	0.215505242450543	-0.104907553280508	1.22585593025963	0.268214477336891	0.870742490764528
11368	ENSG00000164509	133396	IL31RA	0.260799556178986	1.56706254734432	1.22510633051533	0.268360855518151	0.870742490764528
11845	ENSG00000166411	3419	IDH3A	0.0679951647609924	5.45846533253484	1.22375778557105	0.268624443824812	0.870742490764528
9145	ENSG00000148848	8038	ADAM12	-0.318821739517141	0.607930667498663	1.22359647705107	0.268655995021652	0.870742490764528
7723	ENSG00000138750	53371	NUP54	-0.0805754046425872	4.81543410286465	1.22340385496597	0.268693677064986	0.870742490764528
6458	ENSG00000131480	314	AOC2	-0.20126018256319	-0.366973324733093	1.22338766405437	0.268696844741817	0.870742490764528
16523	ENSG00000187742	79048	SECISBP2	-0.0821317435989002	6.22109424465564	1.22334383889515	0.268705419164959	0.870742490764528
12024	ENSG00000167113	51117	COQ4	-0.0714866010064533	4.87630558852446	1.22327581414669	0.268718728931095	0.870742490764528
44492	ENSG00000258704	NA	NA	-0.130622788515083	0.546996535480622	1.22312201388706	0.2687488246223	0.870742490764528
14298	ENSG00000177469	284119	CAVIN1	0.235793624154212	0.00681047329521699	1.22306681599588	0.268759626791678	0.870742490764528
1302	ENSG00000075336	29090	TIMM21	-0.0666164949800062	3.53853583270683	1.22274345415349	0.268822919252039	0.870742490764528
12129	ENSG00000167601	558	AXL	0.235944259984414	0.908796212777061	1.22245614948471	0.268879169755868	0.870742490764528
2660	ENSG00000102312	64840	PORCN	-0.0846141416778657	3.69867111328069	1.22236423647357	0.26889716822544	0.870742490764528
5233	ENSG00000122121	7512	XPNPEP2	-0.183897655874768	1.15908737448229	1.22235855076164	0.268898281654882	0.870742490764528
15736	ENSG00000184465	253769	WDR27	-0.142702386620131	3.91635047729901	1.22234899996374	0.268900151994667	0.870742490764528
6397	ENSG00000131089	23229	ARHGEF9	-0.0777663687657215	4.53051054314203	1.22232450812893	0.268904948322926	0.870742490764528
51906	ENSG00000272791	NA	NA	-0.289312692111101	-1.32540676693006	1.22227751357693	0.268914151742091	0.870742490764528
52603	ENSG00000274105	NA	NA	-0.218112589927063	-0.744078989299528	1.22207911648235	0.268953010188979	0.870742490764528
8108	ENSG00000141446	114799	ESCO1	-0.0826611655926377	4.62767092387414	1.22185022496095	0.268997850043104	0.870742490764528
37427	ENSG00000246366	286190	LACTB2-AS1	-0.27377599353447	-0.602495733935368	1.22112437917411	0.269140104984605	0.870907999519784
11814	ENSG00000166313	322	APBB1	-0.134226444812076	4.90762119071481	1.22105105540788	0.269154480571029	0.870907999519784
25130	ENSG00000224114	100271063	RPS14P1	-0.838591793102176	1.84165841444895	1.2207903136493	0.269205608402587	0.870907999519784
17301	ENSG00000197081	3482	IGF2R	0.125887048934422	7.61886621451725	1.22037918489727	0.269286249668924	0.870907999519784
16577	ENSG00000187951	100288637	LOC100288637	-0.204945212157506	1.70197920090008	1.22008340966988	0.269344283457754	0.870907999519784
11859	ENSG00000166452	56672	AKIP1	-0.102249003194061	2.98935674325621	1.21952910387284	0.269453085363235	0.870907999519784
13385	ENSG00000172819	5916	RARG	-0.0889043739586649	4.00577251650433	1.21896410502052	0.26956404264903	0.870907999519784
7582	ENSG00000138002	26160	IFT172	-0.105057834667019	3.72557542619234	1.21804128143231	0.269745394096421	0.870907999519784
51818	ENSG00000272636	8447	DOC2B	0.533473728597206	-0.0652256275783375	1.21795350305186	0.269762652065128	0.870907999519784
36828	ENSG00000243649	629	CFB	-0.339489757371015	-0.381720837535659	1.21738614373828	0.26987423296174	0.870907999519784
6453	ENSG00000131470	29893	PSMC3IP	-0.142739504453973	1.05090026128771	1.21699967285628	0.269950272077663	0.870907999519784
1618	ENSG00000084070	64744	SMAP2	0.082116722764496	8.10192900831522	1.21696071536633	0.26995793854671	0.870907999519784
11618	ENSG00000165526	84881	RPUSD4	0.046891395116363	4.63407383998611	1.21659844500252	0.270029242989548	0.870907999519784
46152	ENSG00000260816	NA	NA	-0.409728087604969	-1.44823684286497	1.21626745007157	0.270094412170864	0.870907999519784
9195	ENSG00000149311	472	ATM	-0.0994398467733828	8.67882104240414	1.21599267012877	0.27014852818447	0.870907999519784
53403	ENSG00000275700	26574	AATF	0.0624038415462009	5.76091019821133	1.21581692025393	0.270183148014694	0.870907999519784
8630	ENSG00000144848	64422	ATG3	0.0945829112814322	6.69446988005566	1.21576846618112	0.270192693643891	0.870907999519784
4192	ENSG00000113522	10111	RAD50	0.079422682155968	5.22257783962491	1.21556624889519	0.270232535737688	0.870907999519784
13271	ENSG00000172322	160364	CLEC12A	0.17057192436374	7.56785161141316	1.21553553383771	0.270238588049616	0.870907999519784
35874	ENSG00000241258	27297	CRCP	0.061359554681927	4.73850176232654	1.21468052520262	0.270407133013647	0.870907999519784
39572	ENSG00000251259	NA	NA	0.218565218519433	0.00867872930681699	1.21441596042712	0.270459312392334	0.870907999519784
313	ENSG00000012124	933	CD22	-0.251269986464435	5.80162372429997	1.21362278066903	0.270615824498862	0.870907999519784
8446	ENSG00000143653	51097	SCCPDH	0.118061476966086	3.6291433104699	1.21357632769849	0.270624994218513	0.870907999519784
9572	ENSG00000152705	347732	CATSPER3	0.188523416433124	-1.10470092730091	1.21321365236668	0.270696598932221	0.870907999519784
6587	ENSG00000132436	63979	FIGNL1	-0.121357899889396	3.48379854924473	1.21318259615023	0.270702731609625	0.870907999519784
51532	ENSG00000272103	NA	NA	-0.269832517782948	-1.1960660253741	1.21312957740801	0.270713201632936	0.870907999519784
7737	ENSG00000138778	1062	CENPE	-0.182925840273032	1.97159059423964	1.21281255972576	0.270775816146697	0.870907999519784
6468	ENSG00000131558	60412	EXOC4	0.0772524309145006	5.4279140129634	1.2120655146162	0.270923437491537	0.870907999519784
55936	ENSG00000280067	NA	NA	-0.308891496560569	-0.992009019100268	1.21190831136437	0.27095451477237	0.870907999519784
12380	ENSG00000168528	347735	SERINC2	0.248423003377838	1.58393703019757	1.21183383985951	0.270969238491534	0.870907999519784
49187	ENSG00000267303	NA	NA	-0.112446044397814	3.8615330032646	1.21150320452813	0.271034620301477	0.870907999519784
14841	ENSG00000180340	2535	FZD2	0.143856992106706	2.90390402119164	1.21131377710182	0.271072087705816	0.870907999519784
46700	ENSG00000261584	NA	NA	-0.277783756570392	1.11770108050588	1.2108985198833	0.271154245315825	0.870907999519784
61434	ENSG00000289546	NA	NA	-0.350585595452283	3.50401068643352	1.2107710354413	0.27117947404526	0.870907999519784
9807	ENSG00000154814	92106	OXNAD1	0.141520616385687	4.91657555758807	1.2104050341932	0.271251920743086	0.870907999519784
9751	ENSG00000154309	84976	DISP1	-0.0944356594249996	2.66701291064564	1.21008887179664	0.271314521775728	0.870907999519784
8799	ENSG00000146085	4594	MMUT	0.0736075410144861	4.07865522660546	1.21005419779186	0.271321388424802	0.870907999519784
7593	ENSG00000138061	1545	CYP1B1	0.225059813211974	5.55331287881838	1.20998165150439	0.271335755795677	0.870907999519784
16274	ENSG00000186567	56971	CEACAM19	0.198438045714178	1.0445007198458	1.20991204834127	0.271349541192617	0.870907999519784
2562	ENSG00000101665	4092	SMAD7	-0.148469904133249	4.53849613135008	1.20960812931187	0.271409744765997	0.870907999519784
17663	ENSG00000198176	7027	TFDP1	0.0662920774160435	5.30989739762121	1.20957909283342	0.27141549750078	0.870907999519784
20080	ENSG00000205018	NA	NA	0.228056787997606	-1.25003616854265	1.20946062213855	0.271438970608972	0.870907999519784
15707	ENSG00000184349	1946	EFNA5	-0.346284098046067	0.287454585672202	1.20892464132584	0.271545198540511	0.870907999519784
17657	ENSG00000198160	57708	MIER1	-0.0695088852355926	6.18325777439711	1.2087671220043	0.271576427742258	0.870907999519784
704	ENSG00000052802	6307	MSMO1	-0.121869716895476	3.44658464118963	1.20868190350512	0.271593324722238	0.870907999519784
21729	ENSG00000211943	28448	IGHV3-15	-0.324755150965588	2.96380916991683	1.20851565016284	0.271626292941231	0.870907999519784
38589	ENSG00000249773	NA	NA	0.467326488953403	-1.79753692192104	1.20834163632347	0.271660805440031	0.870907999519784
42182	ENSG00000254701	NA	NA	0.285075304324539	0.687814137415422	1.20828707838169	0.271671627151415	0.870907999519784
17871	ENSG00000198799	9860	LRIG2	-0.0835660119267913	4.74069059458041	1.20767677242426	0.271792719728732	0.870907999519784
34167	ENSG00000237419	101928932	LOC101928932	0.472752571746428	-0.306530709138102	1.20767211735765	0.271793643613601	0.870907999519784
1144	ENSG00000071054	9448	MAP4K4	0.064458870098231	6.93423916269275	1.20760338436133	0.271807285417324	0.870907999519784
60429	ENSG00000288253	NA	NA	-0.244517522846966	0.274981490740231	1.20750195994546	0.271827417226655	0.870907999519784
1436	ENSG00000078699	9139	CBFA2T2	-0.0846960131123244	5.27894089694132	1.2073325487103	0.271861047954069	0.870907999519784
5092	ENSG00000120733	51780	KDM3B	0.060499397250989	6.78888099449836	1.20712735976389	0.27190178808056	0.870907999519784
31979	ENSG00000234184	101927412	LINC01781	-0.280671585422767	1.44106793534469	1.2068668969788	0.271953513799143	0.870907999519784
47	ENSG00000004059	381	ARF5	0.0744403452958542	7.04364712440051	1.20637172035859	0.272051885688622	0.870907999519784
3978	ENSG00000111885	4121	MAN1A1	-0.102834207566688	6.03598045344779	1.20615106667992	0.272095735142764	0.870907999519784
61025	ENSG00000289135	NA	NA	-0.127587478746501	1.37094880914856	1.20601867069709	0.272122049813367	0.870907999519784
45739	ENSG00000260244	NA	NA	-0.243536798468153	1.48056536267685	1.20582308926416	0.272160928885434	0.870907999519784
7897	ENSG00000139946	57161	PELI2	0.103077968244543	5.20414624723429	1.2054424546244	0.272236614096328	0.870907999519784
42125	ENSG00000254635	NA	NA	0.0888366382797403	4.84332973122113	1.2051168452268	0.272301379031685	0.870907999519784
11523	ENSG00000165119	3190	HNRNPK	0.0608488067594669	9.07206963970386	1.20505891443513	0.272312903706021	0.870907999519784
50850	ENSG00000270956	NA	NA	-0.172246451702481	-0.0476189284646694	1.20500819620446	0.272322994024602	0.870907999519784
39693	ENSG00000251432	100507487	LINC02615	-0.230654495192466	-0.0553851545123405	1.20452967446727	0.27241821828555	0.870907999519784
46143	ENSG00000260806	NA	NA	-0.242853929965769	-1.14625618637705	1.20407763597461	0.272508210775872	0.870907999519784
5838	ENSG00000126602	10131	TRAP1	-0.0889721665247401	5.19658637475392	1.20368223662456	0.272586957994864	0.870907999519784
8267	ENSG00000142675	10256	CNKSR1	-0.203128475767768	0.882693773023095	1.20267915825306	0.272786857701509	0.870907999519784
14264	ENSG00000177337	NA	NA	-0.120654110976823	2.11025366145058	1.20262166126241	0.272798321624511	0.870907999519784
20252	ENSG00000205730	162073	ITPRIPL2	0.142194768172539	4.56391600985031	1.20249882768559	0.272822814574975	0.870907999519784
10973	ENSG00000163346	57326	PBXIP1	-0.0905193579682189	7.9589934727612	1.20208841943909	0.272904669748406	0.870907999519784
2485	ENSG00000101266	1457	CSNK2A1	0.0540392029990031	6.25136540867351	1.20195368535957	0.272931548923341	0.870907999519784
10813	ENSG00000162735	5824	PEX19	0.0719576341429045	5.54396783637889	1.20184868830751	0.272952497921725	0.870907999519784
15124	ENSG00000181929	5571	PRKAG1	0.0747267232486602	5.42610401190328	1.20180635550923	0.272960944726171	0.870907999519784
34749	ENSG00000238260	NA	NA	-0.286547648275501	0.00730814643561017	1.20169910709436	0.272982345826318	0.870907999519784
2345	ENSG00000100578	9786	KIAA0586	-0.0680586144544553	4.43055007114296	1.20153603837917	0.273014889729539	0.870907999519784
15046	ENSG00000181481	84282	RNF135	0.0993825888164194	5.15049341284146	1.20150973033049	0.273020140527405	0.870907999519784
5924	ENSG00000127483	50809	HP1BP3	-0.0492746003340651	7.6537199189537	1.20149823384452	0.2730224351396	0.870907999519784
10220	ENSG00000158481	911	CD1C	0.153700869803265	5.2220652510446	1.20142169594237	0.273037712145695	0.870907999519784
15487	ENSG00000183475	140460	ASB7	0.0514153468149313	4.74831498850325	1.20142153804281	0.273037743663639	0.870907999519784
13933	ENSG00000175711	146712	B3GNTL1	-0.124808045012201	3.70326909665749	1.20130756180478	0.273060495370352	0.870907999519784
6144	ENSG00000129467	196883	ADCY4	-0.154300060740414	1.93620182532908	1.20103609254284	0.273114695086574	0.870907999519784
5293	ENSG00000122679	10268	RAMP3	0.438455051582292	-0.571323488920585	1.20096252329637	0.273129385746625	0.870907999519784
17920	ENSG00000198885	150771	ITPRIPL1	-0.159463639655644	3.56342540872865	1.20081997543573	0.273157853205927	0.870907999519784
22278	ENSG00000213316	4056	LTC4S	-0.200547557561182	-0.518746138336644	1.20031415946238	0.273258896982984	0.870907999519784
12175	ENSG00000167733	374875	HSD11B1L	-0.140655629901183	0.390222916039516	1.20024247930027	0.273273219882286	0.870907999519784
23159	ENSG00000215458	284837	AATBC	0.180719564952334	5.08583087990708	1.19996463093366	0.273328747543096	0.870907999519784
12728	ENSG00000170027	7532	YWHAG	0.0920824188774517	6.35858291005236	1.19968118640568	0.273385408164811	0.870907999519784
21495	ENSG00000211638	28774	IGLV8-61	0.42036236641739	2.605583895044	1.19966582051811	0.273388480229754	0.870907999519784
701	ENSG00000052723	80143	SIKE1	-0.0549460674880682	5.4432861869715	1.19908456975608	0.273504720085543	0.870976803614264
6077	ENSG00000128833	55930	MYO5C	-0.178896542907478	0.0741987692492243	1.19906461668702	0.273508711445825	0.870976803614264
13204	ENSG00000172031	253152	EPHX4	-0.318687764435047	-0.498766586836027	1.19845035578845	0.273631622345549	0.871098105183939
16584	ENSG00000187961	339451	KLHL17	-0.127124663182842	3.53293835382967	1.19838127358042	0.273645449723147	0.871098105183939
19758	ENSG00000204161	170371	TMEM273	-0.172700353445416	4.49698107227204	1.19736153487514	0.273849660859853	0.871235188993524
17331	ENSG00000197165	6799	SULT1A2	-0.407519429251233	-0.995049392340167	1.19713313480221	0.273895426064657	0.871235188993524
15150	ENSG00000182054	3418	IDH2	0.0742644291634878	6.29248939635975	1.19676255323651	0.273969701010765	0.871235188993524
10780	ENSG00000162630	8707	B3GALT2	-0.367123353645757	-0.438020651965542	1.1966963355631	0.273982975551304	0.871235188993524
8490	ENSG00000143933	805	CALM2	0.114588217102195	9.06396639191046	1.19623498727105	0.274075483627804	0.871235188993524
8648	ENSG00000145022	6988	TCTA	0.0656795496780513	5.38650703213062	1.19613705271388	0.274095126191713	0.871235188993524
1802	ENSG00000088970	55857	KIZ	-0.0843283886154616	4.49596682128041	1.19611404407851	0.274099741249904	0.871235188993524
22503	ENSG00000213753	100271626	RPL23AP79	0.0936777932933251	4.50681745692322	1.19544958449052	0.274233060221227	0.871235188993524
34170	ENSG00000237424	84793	FOXD2-AS1	-0.125049433883407	1.68114498423459	1.19521733937518	0.274279677696982	0.871235188993524
13570	ENSG00000173726	9804	TOMM20	0.08637511769534	7.02219198331908	1.19521687127741	0.274279771666097	0.871235188993524
39735	ENSG00000251485	NA	NA	0.182941535448546	0.3918092649033	1.19519597440072	0.274283966687777	0.871235188993524
34489	ENSG00000237886	NA	NA	-0.266874875931342	-0.784757555426821	1.19517434978911	0.274288307886084	0.871235188993524
11292	ENSG00000164241	401207	C5orf63	-0.132522258219415	2.16493907294634	1.1948874595806	0.274345910018552	0.871235188993524
2623	ENSG00000102057	3750	KCND1	-0.205694951391181	1.37626895753271	1.19450161300063	0.274423404658193	0.871235188993524
7665	ENSG00000138433	9541	CIR1	0.0688115238421954	5.45857415787814	1.19447635574255	0.274428478363115	0.871235188993524
15136	ENSG00000181991	64963	MRPS11	0.0768676350600115	4.26216905249231	1.193380470139	0.274648734444804	0.871482625564653
31009	ENSG00000232788	101929947	ITGA6-AS1	-0.290561270799949	0.263357091575475	1.19331958256402	0.274660978411909	0.871482625564653
5626	ENSG00000125266	1948	EFNB2	-0.429535740030371	-0.688760754831169	1.19286920839849	0.274751566059451	0.871482625564653
2250	ENSG00000100294	27349	MCAT	0.107507216838428	1.92186684571197	1.19252811496312	0.274820198088687	0.871482625564653
2960	ENSG00000104763	427	ASAH1	0.103486174865084	8.28689002908635	1.19234325907993	0.274857402269081	0.871482625564653
1187	ENSG00000072274	7037	TFRC	-0.0967954350521224	5.96522658929115	1.19232382216921	0.274861314518066	0.871482625564653
7078	ENSG00000135437	5959	RDH5	-0.201797235032369	1.68951003333379	1.19213083311331	0.274900163025453	0.871482625564653
45438	ENSG00000259826	112267983	CDK13-DT	-0.159140550411627	-0.258084284687165	1.19212579078408	0.27490117813378	0.871482625564653
6343	ENSG00000130783	84660	CCDC62	-0.220827201085424	-0.812120427461037	1.19145976227742	0.275035302599689	0.871572573323941
57571	ENSG00000284634	NA	NA	-0.17641090052659	2.08305608292794	1.19118688068656	0.275090279077396	0.871572573323941
61010	ENSG00000289120	NA	NA	-0.262605320472273	-1.21793358799548	1.19111071077597	0.275105627220122	0.871572573323941
4890	ENSG00000119333	89891	DYNC2I2	-0.147130290836611	2.60937791017089	1.19100488965063	0.275126951830642	0.871572573323941
12928	ENSG00000170917	11162	NUDT6	-0.123673453322961	1.85155584958128	1.19036479181526	0.275255985810617	0.871824957927065
8235	ENSG00000142507	5694	PSMB6	0.0984256822975313	5.89797413060645	1.18972890842883	0.27538424548509	0.872074799984254
6149	ENSG00000129484	10038	PARP2	-0.0798979324214913	3.25330346319646	1.18929690742493	0.275471424267745	0.872194482608935
5311	ENSG00000122786	800	CALD1	-0.31390878987749	2.69074445772818	1.18879044800298	0.275573673079177	0.872286858926256
12784	ENSG00000170296	11337	GABARAP	0.10569558954162	8.85533787456225	1.18866314712176	0.27559938128127	0.872286858926256
47507	ENSG00000263917	NA	NA	1.12332339006678	-1.59178689618626	1.18817783459572	0.275697416986042	0.8724407958055
56526	ENSG00000282416	NA	NA	-0.289551730588322	2.67625196072173	1.18752842442751	0.275828669840318	0.87269977392509
11153	ENSG00000163870	131601	TPRA1	0.0702230778513654	4.3111851458366	1.18706684179261	0.275922008449695	0.87274658838999
6337	ENSG00000130766	83667	SESN2	-0.132481173266571	3.69315030524045	1.18662544833725	0.276011301648648	0.87274658838999
56523	ENSG00000282393	NA	NA	-0.120494313094123	1.12699648637591	1.1865892614197	0.276018623815579	0.87274658838999
20283	ENSG00000205853	10737	RFPL3S	-0.230824538930817	0.439346362749368	1.18625813810712	0.276085635616031	0.87274658838999
22547	ENSG00000213862	644029	RPL7AP62	-0.239790686147673	-0.589044121444296	1.18618489706802	0.276100460692242	0.87274658838999
8313	ENSG00000143110	128346	C1orf162	0.10721393043794	7.20027393170746	1.18580600584912	0.276177169892938	0.87274658838999
8318	ENSG00000143147	23432	GPR161	0.263401428991472	-0.731071698535261	1.18566941264476	0.276204830720652	0.87274658838999
8672	ENSG00000145246	57205	ATP10D	0.0815368778729274	4.90221029181906	1.18543704218587	0.276251894938079	0.87274658838999
8410	ENSG00000143499	56950	SMYD2	-0.0697016589432505	5.14637548474484	1.18503548254444	0.276333250430432	0.87274658838999
36101	ENSG00000241839	80301	PLEKHO2	0.100512713904336	6.78065396282256	1.18478076461727	0.276384871584643	0.87274658838999
53223	ENSG00000275342	157285	PRAG1	-0.143301373613515	3.40315583019406	1.18462492242665	0.2764164605529	0.87274658838999
14317	ENSG00000177570	401474	SAMD12	-0.229924798618736	1.78526546145648	1.18452624134358	0.27643646540137	0.87274658838999
11535	ENSG00000165169	6990	DYNLT3	-0.104839420865547	4.59462596857746	1.18420375078324	0.276501854101209	0.872797005412235
5082	ENSG00000120694	10808	HSPH1	-0.0760405130583542	5.89279718778977	1.1832567586834	0.276693980175381	0.873098293560283
12025	ENSG00000167114	10999	SLC27A4	0.0688756124322614	3.9663777579892	1.18324594447552	0.276696175134868	0.873098293560283
14928	ENSG00000180822	389362	PSMG4	-0.0832299934300055	3.65943685039494	1.18173999374724	0.2770020519144	0.873612695441834
2659	ENSG00000102309	5303	PIN4	-0.11100173192158	3.79769760104679	1.1815487273546	0.277040930864415	0.873612695441834
19672	ENSG00000203867	282996	RBM20	0.333096660799491	-1.62765114323953	1.18138908773267	0.277073386259106	0.873612695441834
15516	ENSG00000183597	128989	TANGO2	0.0538470257354905	5.56787502630616	1.18121356459301	0.277109076360005	0.873612695441834
734	ENSG00000054690	57475	PLEKHH1	0.331173681252008	-1.58095450955525	1.18110831174272	0.277130480784468	0.873612695441834
9260	ENSG00000149798	10435	CDC42EP2	0.217338489588497	2.45859543265137	1.1809828894948	0.277155989613306	0.873612695441834
5819	ENSG00000126432	25824	PRDX5	0.0964680082183702	6.48125595518243	1.18027514233486	0.277299989169115	0.873629735396482
13829	ENSG00000175170	NA	NA	-0.366194070364917	-1.66042874045898	1.18017834202004	0.277319691659742	0.873629735396482
45620	ENSG00000260077	NA	NA	-0.14859750249965	3.32950132288862	1.17998282806175	0.277359491447784	0.873629735396482
34670	ENSG00000238142	105376805	LOC105376805	0.151812146195603	3.41984063874865	1.17995101293079	0.277365968573163	0.873629735396482
32326	ENSG00000234705	NA	NA	-0.188681089331646	-0.392515797354123	1.1794512978388	0.277467728710335	0.873629735396482
37200	ENSG00000244480	NA	NA	-0.173790109513385	1.87234613631205	1.17927560762774	0.277503516780369	0.873629735396482
3585	ENSG00000108786	3292	HSD17B1	-0.255516784092359	-1.41257936578296	1.17925526066185	0.277507661829696	0.873629735396482
1346	ENSG00000076382	10615	SPAG5	-0.145739750004299	2.45938567820262	1.17880318634448	0.277599777746266	0.873640317569282
11712	ENSG00000165916	5702	PSMC3	0.080702840905703	5.84783740148549	1.17859930241903	0.277641334293751	0.873640317569282
7054	ENSG00000135338	167691	LCA5	0.268128302926648	-1.41933162290672	1.17829326722256	0.277703726477935	0.873640317569282
8644	ENSG00000145012	4026	LPP	-0.100836769251921	5.94941979628505	1.17814532304035	0.27773389456851	0.873640317569282
4837	ENSG00000118690	84071	ARMC2	-0.0965719695114692	1.81121609283422	1.17766327336298	0.277832220528606	0.873640317569282
4343	ENSG00000114923	6508	SLC4A3	0.193675478794884	1.7631158464266	1.17735349184878	0.277895431267348	0.873640317569282
6447	ENSG00000131437	11127	KIF3A	-0.0899525181548687	3.43584443889666	1.17724144098352	0.277918299640981	0.873640317569282
9104	ENSG00000148498	56288	PARD3	-0.258666909896311	1.86369537397402	1.17704078100184	0.277959258101696	0.873640317569282
10661	ENSG00000161981	79622	SNRNP25	0.105750543279775	3.7790392871518	1.17654024410794	0.278061460190835	0.873640317569282
53699	ENSG00000276317	NA	NA	0.209222061198145	-0.616190094510345	1.17608786340506	0.278153870228498	0.873640317569282
12461	ENSG00000168904	123355	LRRC28	0.0661243911594399	3.52954002053562	1.17599714755076	0.278172405859117	0.873640317569282
593	ENSG00000042832	7038	TG	0.234260721415656	-0.737402973121906	1.1753830195689	0.278297929253411	0.873640317569282
28927	ENSG00000229727	100506274	LOC100506274	-0.326268324449436	-0.723850319225562	1.17533045553429	0.278308676282766	0.873640317569282
8596	ENSG00000144655	64651	CSRNP1	0.222817629516371	5.28661334094255	1.17495842794978	0.278384754479963	0.873640317569282
4431	ENSG00000115459	84173	ELMOD3	-0.0923590326266716	5.07498428467933	1.17459259365563	0.278459591723063	0.873640317569282
45025	ENSG00000259315	NA	NA	-0.225244238144212	0.0437084347036652	1.17453079975877	0.27847223515284	0.873640317569282
7992	ENSG00000140553	55898	UNC45A	0.0542524889310204	5.66633570808033	1.17426264123642	0.278527110495949	0.873640317569282
55644	ENSG00000279696	NA	NA	-0.145192301349639	1.6170337031588	1.17422867000755	0.278534063262344	0.873640317569282
10181	ENSG00000158156	55113	XKR8	0.0796608812939473	4.43034130570734	1.17390905205374	0.278599489001249	0.873640317569282
776	ENSG00000057657	639	PRDM1	-0.154052740901683	5.06052559620726	1.17388048081565	0.278605338471454	0.873640317569282
15978	ENSG00000185442	400451	FAM174B	0.224236418247354	-0.621457499511377	1.17325284489974	0.278733875192608	0.873640317569282
4803	ENSG00000118402	6785	ELOVL4	-0.271455130863308	-0.000659449481230281	1.17304831384098	0.278775778281863	0.873640317569282
11224	ENSG00000164073	256471	MFSD8	-0.107863168477582	5.17870334099438	1.17289251270438	0.278807703205723	0.873640317569282
52032	ENSG00000273008	118568825	CSGALNACT2-DT	-0.223005338884384	-1.13463629514724	1.17262595513839	0.278862333711208	0.873640317569282
1331	ENSG00000075945	22920	KIFAP3	-0.09754674094252	4.11778075141602	1.17235943547698	0.278916969937305	0.873640317569282
8137	ENSG00000141562	26502	NARF	-0.0659117392568245	5.76506373653332	1.17222917109945	0.278943678894614	0.873640317569282
2560	ENSG00000101639	55125	CEP192	-0.082261157137017	5.54846619534587	1.17188667350078	0.279013918799996	0.873640317569282
15957	ENSG00000185339	6948	TCN2	0.185655540537599	3.74619383795568	1.17104482632237	0.279186660818013	0.873640317569282
20127	ENSG00000205220	5699	PSMB10	0.0871233412296445	7.20596788150597	1.17058598699566	0.279280868681521	0.873640317569282
4578	ENSG00000116525	55223	TRIM62	-0.0771057186043572	3.91762222583	1.17048071222035	0.279302489115448	0.873640317569282
650	ENSG00000048740	10659	CELF2	-0.0695968437607382	7.96649326479398	1.17036085203267	0.279327107546048	0.873640317569282
50359	ENSG00000270120	NA	NA	0.268241910374367	-0.549066543493642	1.16997747599885	0.279405868632636	0.873640317569282
12109	ENSG00000167528	121274	ZNF641	0.0758454112782852	6.21754273390537	1.16986002568663	0.2794300033247	0.873640317569282
7195	ENSG00000136002	50649	ARHGEF4	-0.230925446541445	0.0435401851843995	1.16979065098855	0.27944426026449	0.873640317569282
5553	ENSG00000124588	4835	NQO2	0.128366418877866	4.26335667951894	1.16963430795258	0.279476393111639	0.873640317569282
45610	ENSG00000260063	NA	NA	0.189230382841026	-1.08197332947619	1.16962243100267	0.279478834345981	0.873640317569282
19765	ENSG00000204177	NA	NA	-0.222539191592876	1.6155861856477	1.16959753408068	0.279483951843142	0.873640317569282
12918	ENSG00000170889	6203	RPS9	0.134265271536991	10.2015663644585	1.16956301594698	0.279491047150693	0.873640317569282
640	ENSG00000048342	57545	CC2D2A	0.189589971275722	0.237543967929229	1.16931284004809	0.279542478359169	0.873640317569282
44133	ENSG00000258227	23601	CLEC5A	0.239944342273794	2.5067043671308	1.16919067344361	0.279567597730203	0.873640317569282
14265	ENSG00000177338	NA	NA	-0.297836627011798	-0.872314566989207	1.16910883941716	0.279584425682431	0.873640317569282
11463	ENSG00000164889	6522	SLC4A2	0.0636151485727668	5.90599260646186	1.16908831764314	0.279588645880844	0.873640317569282
2584	ENSG00000101882	79576	NKAP	0.0670863693210231	4.20054557611012	1.16853648886391	0.279702156795841	0.873840401763905
1086	ENSG00000069849	483	ATP1B3	0.100858155773952	6.24388265865667	1.16801092755531	0.279810318555306	0.873853484740804
29680	ENSG00000230795	3138	HLA-K	0.315690611878701	0.00802082614017222	1.16735837069223	0.279944689741684	0.873853484740804
6547	ENSG00000132196	51478	HSD17B7	-0.067497171463176	3.64729670028828	1.16678052837085	0.280063744061601	0.873853484740804
2891	ENSG00000104228	23087	TRIM35	0.0817523904728219	4.61303608598615	1.16620719792664	0.280181931936472	0.873853484740804
7034	ENSG00000135245	29923	HILPDA	0.121528067600859	0.769878448307749	1.16573764356912	0.280278774017362	0.873853484740804
5723	ENSG00000125818	9491	PSMF1	0.0538127668343736	6.34753921478876	1.16548405130294	0.280331093097799	0.873853484740804
8408	ENSG00000143494	79805	VASH2	0.302465926888996	-1.49363064536749	1.16540064928611	0.28034830261276	0.873853484740804
15206	ENSG00000182287	8905	AP1S2	0.136376400225103	7.80461500060626	1.16472856013112	0.280487032934931	0.873853484740804
9092	ENSG00000148411	138151	NACC2	0.104690951605395	5.60761213848329	1.16437066588199	0.28056094359069	0.873853484740804
7585	ENSG00000138029	3032	HADHB	0.0757155413305387	6.42134069489253	1.16431395814456	0.280572656865299	0.873853484740804
16419	ENSG00000187189	23270	TSPYL4	-0.0602376634100886	4.5250173329287	1.16413713477533	0.280609184605085	0.873853484740804
6307	ENSG00000130669	10298	PAK4	0.0942392978590299	2.63746509688808	1.16384096531175	0.280670380020662	0.873853484740804
8840	ENSG00000146409	116843	SLC18B1	0.0813746890094922	4.49297883107834	1.16363786399279	0.280712355158948	0.873853484740804
745	ENSG00000055130	8454	CUL1	0.0616856242436078	6.18209783466899	1.16361944882701	0.280716161430268	0.873853484740804
22875	ENSG00000214688	414152	C10orf105	0.199561018183436	2.26569127300699	1.16294724424145	0.280855145499223	0.873853484740804
3701	ENSG00000109762	83891	SNX25	-0.125461284563959	3.44652685073669	1.16279979414048	0.280885643693307	0.873853484740804
3625	ENSG00000109063	4621	MYH3	-0.157287986438278	2.7068085614138	1.16273827022471	0.280898370376089	0.873853484740804
7353	ENSG00000136861	55755	CDK5RAP2	-0.0717115640023107	5.78787540221283	1.16264104849338	0.280918482904016	0.873853484740804
5120	ENSG00000120948	23435	TARDBP	-0.0670696578772772	7.32464420148461	1.16180431534778	0.281091655406287	0.873853484740804
555	ENSG00000038945	4481	MSR1	0.24427216196018	3.66879052889507	1.16097730310329	0.281262948565167	0.873853484740804
16385	ENSG00000187051	91582	RPS19BP1	0.0917781734273631	5.51610598187879	1.16085200133833	0.281288912929502	0.873853484740804
10556	ENSG00000160957	9401	RECQL4	-0.137142472043425	2.03396028500257	1.16045363466415	0.281371480469788	0.873853484740804
15559	ENSG00000183726	23585	TMEM50A	-0.0734216679948545	7.02014984301823	1.15973043268795	0.281521453330318	0.873853484740804
17516	ENSG00000197763	114112	TXNRD3	-0.194920160779772	-0.108545040909043	1.15967066319837	0.281533852451583	0.873853484740804
5632	ENSG00000125351	65109	UPF3B	-0.0665013917518472	4.04513419199994	1.15945860374683	0.281577849542235	0.873853484740804
11980	ENSG00000166928	84689	MS4A14	0.19859687775297	4.98692043704684	1.15902890459731	0.281667028131718	0.873853484740804
8486	ENSG00000143891	130589	GALM	-0.0976922140802252	3.92835549668709	1.15889809369415	0.281694183356682	0.873853484740804
8284	ENSG00000142798	3339	HSPG2	0.168996144787023	1.35099564562551	1.1588789379519	0.281698160202715	0.873853484740804
6850	ENSG00000134201	2949	GSTM5	-0.468269800901905	-1.06079835499058	1.15874101613244	0.281726795687625	0.873853484740804
45444	ENSG00000259834	NA	NA	-0.114492501963224	6.00175102857652	1.15872947936981	0.281729191130132	0.873853484740804
15110	ENSG00000181847	201633	TIGIT	-0.169749493788274	5.69138233896839	1.15854716984745	0.281767048493144	0.873853484740804
9766	ENSG00000154451	115362	GBP5	-0.133795814815311	8.26050648822565	1.15848050310993	0.281780893735832	0.873853484740804
1204	ENSG00000072778	37	ACADVL	-0.0809813033537138	7.95742045624809	1.15843097261836	0.281791180706803	0.873853484740804
58634	ENSG00000286285	NA	NA	-0.238349848569965	-0.497525174866747	1.15828047058199	0.281822441336321	0.873853484740804
31197	ENSG00000233038	NA	NA	0.195434652931406	1.07333650579281	1.1581270779171	0.28185430688618	0.873853484740804
14719	ENSG00000179698	340390	WDR97	-0.171032835295529	1.79932872749237	1.15807149079339	0.281865855591702	0.873853484740804
1993	ENSG00000093000	10762	NUP50	-0.0549502103305856	6.60241678296202	1.15771696711406	0.281939525025956	0.873853484740804
6127	ENSG00000129255	9526	MPDU1	0.085178136630197	5.72072675388235	1.15771085935793	0.281940794420844	0.873853484740804
11652	ENSG00000165672	10935	PRDX3	0.108196618786532	6.44065692700599	1.1573672948245	0.282012210194571	0.873853484740804
4390	ENSG00000115255	92840	REEP6	0.137799383741999	0.697159804533032	1.15725262713826	0.282036050927628	0.873853484740804
8613	ENSG00000144749	26018	LRIG1	-0.115329521267691	4.78317398622936	1.15711534691056	0.282064596420065	0.873853484740804
6637	ENSG00000132680	22889	KHDC4	-0.114879552282615	5.97210877645915	1.15695035762755	0.282098908454174	0.873853484740804
8273	ENSG00000142694	55194	EVA1B	-0.176846140232214	2.7946089504287	1.15686834224758	0.28211596676519	0.873853484740804
6941	ENSG00000134690	55143	CDCA8	-0.170192847431779	1.16660363990261	1.15671731958537	0.282147381255817	0.873853484740804
16729	ENSG00000188554	4077	NBR1	0.0648740473549369	7.18305567234811	1.15628704558426	0.28223690756664	0.873853484740804
32469	ENSG00000234911	NA	NA	-0.248850018227192	-0.231586702216285	1.15591164490664	0.282315045831045	0.873853484740804
832	ENSG00000061676	10787	NCKAP1	-0.177240772713995	3.13922980632081	1.15573024044295	0.282352814304129	0.873853484740804
21746	ENSG00000211965	28423	IGHV3-49	-0.352328316891681	2.09190358883482	1.15563096617913	0.282373485946109	0.873853484740804
11759	ENSG00000166128	51762	RAB8B	-0.0821819048714	6.7359094478899	1.15559201487167	0.28238159720631	0.873853484740804
19682	ENSG00000203896	54923	LIME1	-0.156344476302817	5.74355898865871	1.15542949394174	0.282415443911368	0.873853484740804
15791	ENSG00000184708	56478	EIF4ENIF1	0.0580669951786357	4.5882646397328	1.15539362428055	0.282422914839422	0.873853484740804
15692	ENSG00000184292	4070	TACSTD2	0.587784938547659	-0.32595901891904	1.15487011196649	0.282531980364056	0.873853484740804
2087	ENSG00000099282	23555	TSPAN15	-0.204537883002635	0.573272558135248	1.15478026567413	0.282550703776253	0.873853484740804
7452	ENSG00000137312	10211	FLOT1	0.0676195117259772	6.65079896098347	1.15459224315089	0.282589891587805	0.873853484740804
2859	ENSG00000103876	2184	FAH	-0.114669736083784	3.5087823223242	1.15428648553512	0.282653632527949	0.873853484740804
16542	ENSG00000187801	65243	ZFP69B	0.120483267260443	0.570072396309981	1.15404449527219	0.282704092855391	0.873853484740804
30555	ENSG00000232112	51372	TMA7	0.117387223931135	7.1236718606915	1.15400022412445	0.282713325603008	0.873853484740804
4943	ENSG00000119698	57718	PPP4R4	0.28261902627114	-0.846176013911697	1.15379186470403	0.282756784082049	0.873853484740804
5582	ENSG00000124782	6239	RREB1	0.0964981142379781	5.2773728258895	1.15371834354806	0.282772120743735	0.873853484740804
3930	ENSG00000111676	1822	ATN1	-0.122214499740398	4.47296161592278	1.15346132449062	0.282825743709994	0.873853484740804
7248	ENSG00000136250	313	AOAH	0.125194162224767	7.43253861662113	1.15316358800064	0.282887877811539	0.873853484740804
7946	ENSG00000140350	8125	ANP32A	0.0631918850861485	7.36363125149752	1.15301438142487	0.282919021964709	0.873853484740804
3596	ENSG00000108828	10493	VAT1	0.074441172160319	4.90217497955501	1.15239534450248	0.283048280992299	0.873853484740804
12326	ENSG00000168300	115294	PCMTD1	-0.0738990160691161	6.11432562086643	1.15213757180783	0.283102127685347	0.873853484740804
13365	ENSG00000172748	169270	ZNF596	-0.119307227913037	1.95707254175411	1.1519976893133	0.283131353467322	0.873853484740804
53064	ENSG00000275023	4302	MLLT6	-0.102782864111469	8.65177451463273	1.15159594508521	0.283215311504603	0.873853484740804
5025	ENSG00000120253	348995	NUP43	-0.107303191536573	4.95152297094352	1.15148496146114	0.283238510839615	0.873853484740804
6893	ENSG00000134369	89796	NAV1	0.143683687527427	3.21621975952275	1.15143247128813	0.283249483900803	0.873853484740804
1475	ENSG00000079739	5236	PGM1	0.103509653899488	4.40321141541543	1.15135854338843	0.28326493942755	0.873853484740804
8368	ENSG00000143353	127018	LYPLAL1	-0.123083892178828	4.32474389881798	1.15113378146728	0.283311935198336	0.873853484740804
60123	ENSG00000287815	107986742	LOC107986742	-0.385546392929546	-1.67585092559264	1.15099149919251	0.283341690291234	0.873853484740804
8215	ENSG00000142233	126147	NTN5	-0.234104739571162	-0.316330079536185	1.15096911111229	0.283346372607843	0.873853484740804
51464	ENSG00000271976	NA	NA	-0.094448858943709	1.65990924678687	1.15092906615757	0.28335474798546	0.873853484740804
5843	ENSG00000126709	2537	IFI6	0.23312176108248	5.59549719994902	1.15086661213022	0.283367810832375	0.873853484740804
2772	ENSG00000103174	51172	NAGPA	0.0583930332159769	4.84824407064847	1.15027104172995	0.283492418288862	0.874085125593506
2458	ENSG00000101182	5688	PSMA7	0.0792815765600018	6.96835412486092	1.1499298573994	0.283563833400541	0.874152707573218
5788	ENSG00000126067	5690	PSMB2	0.0642179661521883	6.05210571145674	1.14729655979738	0.284115790183257	0.875123163610768
5317	ENSG00000122862	5552	SRGN	0.137958626795257	9.30688709128926	1.14728572190927	0.284118064687771	0.875123163610768
3804	ENSG00000110717	4728	NDUFS8	0.0696956197516041	5.02447226083255	1.14666168088343	0.284249068614053	0.875123163610768
46858	ENSG00000261796	100534599	ISY1-RAB43	0.0972695328995217	5.09968260631603	1.1466074182695	0.28426046349353	0.875123163610768
1876	ENSG00000090382	4069	LYZ	0.186086121948298	12.3863230492991	1.14656655787763	0.284269044354941	0.875123163610768
2352	ENSG00000100599	79890	RIN3	0.0730139700206387	7.11386221708398	1.14645470680929	0.2842925352486	0.875123163610768
22694	ENSG00000214182	NA	NA	-0.193503698573109	1.65932302434444	1.14645039988142	0.284293439836165	0.875123163610768
4547	ENSG00000116198	9731	CEP104	0.0720614033793238	4.83830777338362	1.14625374545366	0.284334747211026	0.875123163610768
33392	ENSG00000236297	100421815	EEF1A1P23	-0.295398138564553	-1.56501522837032	1.14590464032048	0.284408095680255	0.875123163610768
2787	ENSG00000103248	64779	MTHFSD	0.0643824564307848	3.88839215464459	1.14584465522708	0.284420701216679	0.875123163610768
6922	ENSG00000134548	80763	SPX	-0.304150699574067	3.21490773028947	1.1458303873919	0.284423699627757	0.875123163610768
25596	ENSG00000224796	6163	RPL32P1	-0.369919571382907	-1.19273215523346	1.14523958726082	0.28454789251274	0.875332415324504
3003	ENSG00000104915	8677	STX10	0.0648504643281707	6.29980970815821	1.14478372110204	0.284643767727332	0.875332415324504
46675	ENSG00000261546	NA	NA	0.214952440127804	-0.862617213007686	1.14423731621	0.284758738501581	0.875332415324504
2321	ENSG00000100473	1690	COCH	-0.280658651157327	2.27075912988486	1.14422747174811	0.284760810445618	0.875332415324504
17720	ENSG00000198393	7574	ZNF26	-0.0881166528578479	4.787057273621	1.14328630005883	0.284958985245387	0.875332415324504
52275	ENSG00000273448	NA	NA	-0.224336076679024	-0.461150618150743	1.14313689053219	0.284990461264622	0.875332415324504
37233	ENSG00000244560	NA	NA	-0.176180590213775	2.73083671186253	1.14281431867587	0.285058432327659	0.875332415324504
16058	ENSG00000185761	339366	ADAMTSL5	0.186836254910578	0.756586932445654	1.14276867142632	0.285068052595431	0.875332415324504
35176	ENSG00000239557	140921	PPP2R5CP	-0.207361933663509	-0.552077333486	1.14265031663041	0.285092998071429	0.875332415324504
1639	ENSG00000084731	3797	KIF3C	-0.167577776582962	3.25143035117939	1.1424993007229	0.285124831504209	0.875332415324504
10646	ENSG00000161912	NA	NA	-0.179988165186833	2.89391585035285	1.142433258007	0.285138754410332	0.875332415324504
32114	ENSG00000234390	158572	USP27X-DT	0.140624723552257	0.191356560977666	1.142396712947	0.285146459089118	0.875332415324504
14721	ENSG00000179715	91523	PCED1B	-0.125146277060875	5.14876022312742	1.14237417691245	0.285151210421224	0.875332415324504
11823	ENSG00000166341	8642	DCHS1	0.198792163917975	3.30128634460728	1.14205763199681	0.285217959038971	0.875332415324504
37336	ENSG00000245164	100130231	LINC00861	-0.146645309261005	6.99870742805161	1.14197610402834	0.285235153739455	0.875332415324504
9062	ENSG00000148229	54107	POLE3	0.0599136969008128	6.00667235784062	1.14095739413625	0.285450116200317	0.875646170751729
12796	ENSG00000170356	401428	OR2A20P	-0.288516227349856	1.18436686265236	1.14058956821884	0.285527783261676	0.875646170751729
7208	ENSG00000136059	50853	VILL	-0.0711995721456715	4.88474515753561	1.14023380066971	0.285602929686035	0.875646170751729
8981	ENSG00000147488	9705	ST18	0.29211887816027	-1.60450882033492	1.14016473326095	0.285617521246022	0.875646170751729
20191	ENSG00000205482	100505767	SPDYE18	-0.115346199213378	1.59690978830875	1.13999258655605	0.285653894021092	0.875646170751729
16277	ENSG00000186577	221491	SMIM29	-0.0663344548872294	4.23164425670342	1.13991760622466	0.285669738408227	0.875646170751729
4761	ENSG00000117862	51060	TXNDC12	0.0770409034754905	5.81351319687238	1.13967767775137	0.285720446126338	0.875646170751729
38602	ENSG00000249790	NA	NA	-0.478043430626446	1.35947881077855	1.13961336577788	0.285734040090721	0.875646170751729
3660	ENSG00000109323	4126	MANBA	0.0837269285315291	6.30586518044328	1.13897584395517	0.285868840878476	0.875760148931331
23774	ENSG00000220201	100125288	ZGLP1	-0.116784563072114	1.89459798519593	1.13896843928995	0.285870407031829	0.875760148931331
1023	ENSG00000067836	79641	ROGDI	0.120713502166074	5.38774713896645	1.13837215974999	0.285996561277575	0.875769370478311
15937	ENSG00000185271	123103	KLHL33	0.243500376259386	0.189798660455641	1.13811587732152	0.286050804397539	0.875769370478311
14311	ENSG00000177548	79874	RABEP2	-0.100811196543804	4.50819585489611	1.13808396810253	0.286057559015419	0.875769370478311
35372	ENSG00000240038	280	AMY2B	-0.153216367625348	5.70471110915949	1.13784440418539	0.286108276930522	0.875769370478311
25233	ENSG00000224281	100303728	SLC25A5-AS1	-0.113099198748688	0.745419771334181	1.13775315198782	0.286127598873725	0.875769370478311
12746	ENSG00000170128	2848	GPR25	-0.329555445139664	-0.523241260924389	1.13694847365073	0.286298054985749	0.875769370478311
12351	ENSG00000168411	55159	RFWD3	-0.055333705675532	4.74983015137878	1.13682652570304	0.286323898634659	0.875769370478311
13546	ENSG00000173611	286205	SCAI	-0.0851227619163966	4.09405446774347	1.13667313907848	0.286356409087407	0.875769370478311
8178	ENSG00000141934	8612	PLPP2	-0.458438611344141	-1.65130222584312	1.13665715816563	0.286359796527909	0.875769370478311
9904	ENSG00000155850	1836	SLC26A2	-0.0599523864609387	4.77852619440243	1.13661234974404	0.286369294746178	0.875769370478311
15964	ENSG00000185361	126282	TNFAIP8L1	0.0701023396084201	4.24606343737479	1.13612126790159	0.286473417527525	0.875867387689736
46625	ENSG00000261471	NA	NA	-0.300079434201632	-0.987224629599677	1.13599342233044	0.286500532171655	0.875867387689736
3553	ENSG00000108576	6532	SLC6A4	-0.288626316276517	0.580631515695582	1.13566025000819	0.286571209684446	0.875931833547422
5061	ENSG00000120533	56943	ENY2	0.0762809989663375	5.88273150193933	1.13475255606605	0.28676387572282	0.876265134091305
17828	ENSG00000198721	10455	ECI2	0.0631172896642237	4.72635573480694	1.13461897539887	0.286792243283186	0.876265134091305
8546	ENSG00000144320	80856	LNPK	-0.0604386683153616	4.79191240271352	1.13444544365788	0.286829100287743	0.876265134091305
42007	ENSG00000254505	29082	CHMP4A	0.0800018861483231	5.93805871020559	1.13405350610267	0.286912367401499	0.876350203694298
5568	ENSG00000124688	9587	MAD2L1BP	0.0793065097108776	3.89334919464182	1.13384132375418	0.286957458343538	0.876350203694298
7270	ENSG00000136381	3658	IREB2	0.0520730890098132	6.33165127513599	1.13336981356261	0.287057691371072	0.876350203694298
13123	ENSG00000171723	10243	GPHN	0.0939418669228796	2.22763670624199	1.13293555696129	0.287150044434074	0.876350203694298
37472	ENSG00000247081	105369147	LOC105369147	-0.209352767290191	-0.978792149139404	1.13285427214709	0.287167335416313	0.876350203694298
8691	ENSG00000145375	166378	AFG2A	-0.0968036290531194	2.51872327022474	1.1327522192299	0.287189046082402	0.876350203694298
2076	ENSG00000097096	84144	SYDE2	0.222323717682409	0.486213342998933	1.13243037968121	0.28725752766566	0.876350203694298
6859	ENSG00000134245	7482	WNT2B	0.208133394766409	-0.0343343446306923	1.13170969722947	0.287410951026323	0.876350203694298
10311	ENSG00000159202	65264	UBE2Z	0.0523000951843633	6.55656428052455	1.13145154409207	0.287465933606296	0.876350203694298
56185	ENSG00000280383	NA	NA	0.243723102088975	-1.50184281366635	1.13125668650719	0.287507444078816	0.876350203694298
733	ENSG00000054654	23224	SYNE2	-0.144268213357944	7.96242521396656	1.13099905135633	0.287562339742049	0.876350203694298
10862	ENSG00000162923	80232	WDR26	-0.0508307458153095	7.66449218005786	1.13064595147908	0.287637598219569	0.876350203694298
7779	ENSG00000139178	51279	C1RL	0.0668819494049581	5.02499538449638	1.13060426943545	0.287646483837456	0.876350203694298
11242	ENSG00000164105	8819	SAP30	0.141592374212692	3.00217421232783	1.13051823465699	0.287664825504514	0.876350203694298
3861	ENSG00000111229	10094	ARPC3	0.0896027194888766	8.77944701572609	1.13025004976788	0.287722009111434	0.876350203694298
7138	ENSG00000135736	92922	CCDC102A	-0.139458299623134	2.51545289582308	1.13015205618058	0.28774290735701	0.876350203694298
11067	ENSG00000163617	57577	CCDC191	-0.127404230800691	3.47709937748866	1.1300758818852	0.287759153724013	0.876350203694298
12951	ENSG00000170989	1901	S1PR1	-0.153013004433147	6.1921659563201	1.12985154000208	0.287807007881849	0.876350203694298
15816	ENSG00000184838	51334	PRR16	0.319513009141203	-0.518170175210899	1.12962426777472	0.287855497427683	0.876350203694298
15599	ENSG00000183856	128239	IQGAP3	-0.28854784636419	-1.52051677383325	1.12909525407071	0.287968405107705	0.876350203694298
39374	ENSG00000250959	NA	NA	-0.151816052267582	1.67186559109229	1.1285352494927	0.288087988563189	0.876350203694298
2862	ENSG00000103942	9455	HOMER2	-0.187110369735851	2.83529985658145	1.12825175186461	0.288148550767495	0.876350203694298
1193	ENSG00000072422	9886	RHOBTB1	-0.222250775184732	3.30674473841746	1.12810031417857	0.288180908291633	0.876350203694298
5659	ENSG00000125484	9329	GTF3C4	0.0657061101329293	4.61692584898013	1.12805559911959	0.288190463393061	0.876350203694298
10552	ENSG00000160948	51160	VPS28	-0.0593461419282515	6.89423739064534	1.12787014231384	0.288230097713349	0.876350203694298
48939	ENSG00000266998	NA	NA	0.158196183126839	0.445872048534966	1.12763468517156	0.288280427689901	0.876350203694298
46122	ENSG00000260778	106660606	MIR3677HG	-0.202518916935227	-0.528399395828503	1.12673139363864	0.288473613896332	0.876350203694298
14001	ENSG00000176092	55057	CRYBG2	-0.230254744263487	0.654423134883414	1.1266731133378	0.288486083911553	0.876350203694298
25534	ENSG00000224699	101410535	LAMTOR5-AS1	-0.146963405686838	0.451809535036565	1.12656576970187	0.288509053617931	0.876350203694298
8422	ENSG00000143549	7170	TPM3	0.0647066910654772	9.22640318944111	1.12591980055878	0.288647329145495	0.876350203694298
6788	ENSG00000133740	1875	E2F5	-0.164578746667602	2.77722440544837	1.12574527975346	0.288684701369777	0.876350203694298
22099	ENSG00000213015	51157	ZNF580	-0.10811682299519	3.95846537827539	1.12537468824411	0.288764080980828	0.876350203694298
15372	ENSG00000182986	162967	ZNF320	-0.107007947734546	3.92136428580752	1.12529978797954	0.288780127771827	0.876350203694298
32449	ENSG00000234883	114614	MIR155HG	-0.178782132756976	1.98191821733652	1.12518319174234	0.288805109854876	0.876350203694298
13843	ENSG00000175220	392	ARHGAP1	0.0746363508131873	6.45590409390552	1.12484342982586	0.288877923437374	0.876350203694298
4725	ENSG00000117528	5825	ABCD3	-0.0632631878128808	4.91936225750529	1.12446539205897	0.288958967296023	0.876350203694298
52832	ENSG00000274561	NA	NA	-0.180259830462974	0.233267588605077	1.12380838281069	0.289099886030943	0.876350203694298
5821	ENSG00000126456	3661	IRF3	-0.0772927609395086	7.1351605766506	1.12325050954001	0.289219610267877	0.876350203694298
22724	ENSG00000214253	51024	FIS1	0.0949826462619221	5.89189407590998	1.12251189872143	0.289378219433906	0.876350203694298
2761	ENSG00000103091	79726	WDR59	-0.0720453976512006	5.44507304832722	1.12233392892648	0.289416453198835	0.876350203694298
12058	ENSG00000167280	64772	ENGASE	-0.159126415335862	6.49669222105685	1.12228311526127	0.28942737082598	0.876350203694298
7883	ENSG00000139832	55647	RAB20	-0.235995105722925	3.64311574795169	1.12227795916155	0.289428478674893	0.876350203694298
6062	ENSG00000128692	NA	NA	0.219344433485553	-0.823468888126322	1.12154198004163	0.289586667905482	0.876350203694298
27480	ENSG00000227533	440584	SLC2A1-DT	-0.268745855701206	-0.996477993425045	1.12138360548451	0.28962072287484	0.876350203694298
3148	ENSG00000105619	29844	TFPT	0.0928821250724634	3.74169775351321	1.1211958219082	0.289661108218775	0.876350203694298
23064	ENSG00000215190	NA	NA	-0.142998834298123	2.99612770491626	1.12098816531221	0.289705775872284	0.876350203694298
5274	ENSG00000122543	654231	OCM	-0.21756434653883	-0.603882342373337	1.12075156387755	0.289756680357017	0.876350203694298
17692	ENSG00000198276	54963	UCKL1	-0.0675683234103105	4.92140750205142	1.12028546125805	0.289856995060343	0.876350203694298
9739	ENSG00000154229	5578	PRKCA	0.125354868429298	5.34392023799775	1.12016609874348	0.289882691402512	0.876350203694298
5253	ENSG00000122359	311	ANXA11	0.0523245359011702	7.49977939086743	1.1199229969636	0.289935035290063	0.876350203694298
22124	ENSG00000213058	NA	NA	-0.981366060975733	2.26128838296344	1.11991942876406	0.289935803672909	0.876350203694298
9021	ENSG00000147813	93100	NAPRT	0.135475772023653	5.96108907426929	1.11951899937034	0.290022049385706	0.876350203694298
21698	ENSG00000211895	3493	IGHA1	-0.352708528695395	8.7729944229399	1.11929533709088	0.290070236685811	0.876350203694298
46547	ENSG00000261366	101927288	MANEA-DT	-0.187008349480616	0.156713127456166	1.11916257996398	0.290098843596599	0.876350203694298
36843	ENSG00000243678	4831	NME2	0.0912741503283048	7.03957624537644	1.11903569068352	0.290126189446849	0.876350203694298
8697	ENSG00000145414	92345	NAF1	0.0909719356935044	2.15774551010874	1.11883654710655	0.29016911341192	0.876350203694298
55231	ENSG00000279170	100130890	TSTD3	-0.172601234917069	1.63224822035071	1.11881248549508	0.290174300267211	0.876350203694298
1248	ENSG00000073921	8301	PICALM	0.0844998652015295	7.78330884664712	1.11872279347645	0.290193635820785	0.876350203694298
6088	ENSG00000128928	3712	IVD	0.069005492927992	5.71408616566891	1.11851649458768	0.290238115389263	0.876350203694298
19808	ENSG00000204305	177	AGER	-0.139091225317226	4.66436141146225	1.11756722353135	0.290442897299303	0.876350203694298
8527	ENSG00000144161	84524	ZC3H8	-0.0656371102967241	3.89164404242021	1.11741855870414	0.290474984764758	0.876350203694298
12693	ENSG00000169891	9185	REPS2	0.10645940087226	2.90691876221997	1.1174136209199	0.290476050602007	0.876350203694298
47239	ENSG00000263327	202020	TAPT1-AS1	-0.156954184565381	1.64070907584814	1.11731514898267	0.290497307140442	0.876350203694298
4025	ENSG00000112218	81491	GPR63	-0.245160129545254	-0.437131199574876	1.11718594235219	0.290525201198847	0.876350203694298
8418	ENSG00000143537	8751	ADAM15	0.094152141444361	6.30273369268021	1.11713254932334	0.290536729067879	0.876350203694298
15921	ENSG00000185220	267002	PGBD2	-0.0784079999063207	3.65886417652635	1.11712099830106	0.290539223078281	0.876350203694298
11154	ENSG00000163872	55689	YEATS2	0.0592750071065118	5.40084815532192	1.1171161960516	0.290540259952128	0.876350203694298
6364	ENSG00000130939	10277	UBE4B	0.0633109174029489	5.32432129595385	1.1170835235568	0.290547314532931	0.876350203694298
12429	ENSG00000168778	79867	TCTN2	-0.126001598641924	1.89954672550984	1.11692818161231	0.290580858648077	0.876350203694298
9127	ENSG00000148730	1979	EIF4EBP2	0.0587069463758694	7.45387854962178	1.11620111101874	0.290737925952159	0.876350203694298
2992	ENSG00000104886	55111	PLEKHJ1	0.0723617170859124	5.53809534938492	1.11606992225285	0.290766277873861	0.876350203694298
1782	ENSG00000088726	55287	TMEM40	-0.246859322737032	4.42592719721857	1.11531952808548	0.290928517451697	0.876350203694298
17460	ENSG00000197580	83875	BCO2	-0.185686411561736	0.656141683233549	1.11513721596671	0.290967951824343	0.876350203694298
1735	ENSG00000087258	2775	GNAO1	-0.191295401731713	2.51823917192152	1.11498972804324	0.290999858663013	0.876350203694298
2242	ENSG00000100276	10633	RASL10A	0.233499281294152	-0.990389277163719	1.11498006294718	0.291001949719933	0.876350203694298
51500	ENSG00000272040	NA	NA	-0.192271580148928	0.293943487779739	1.11497813979349	0.291002365799184	0.876350203694298
55724	ENSG00000279789	NA	NA	-0.208434376453498	1.27612282191067	1.11474530721509	0.291052745335363	0.876350203694298
12910	ENSG00000170854	84864	RIOX2	0.0585770562539845	4.50288352660654	1.11433326851875	0.291141928165854	0.876350203694298
1769	ENSG00000088305	1789	DNMT3B	0.136261796213321	0.166860118277222	1.11408585189506	0.291195496479067	0.876350203694298
399	ENSG00000020181	25960	ADGRA2	0.169253291014444	2.70797600188481	1.11375630017983	0.291266867440292	0.876350203694298
23265	ENSG00000215908	NA	NA	-0.144819024812105	5.45864990625446	1.1136699548544	0.291285570923514	0.876350203694298
6670	ENSG00000132846	84327	ZBED3	0.130618842655082	2.14738552707766	1.11362455828564	0.291295405005837	0.876350203694298
14076	ENSG00000176422	283377	SPRYD4	0.0993133578507559	3.61442077478715	1.11352797626463	0.291316328603362	0.876350203694298
7339	ENSG00000136819	51759	C9orf78	0.0679148664834522	6.42208210117013	1.11343787419702	0.2913358501084	0.876350203694298
7681	ENSG00000138592	9101	USP8	0.058157672941972	5.80477417572737	1.11309574649346	0.291409990668691	0.876350203694298
1870	ENSG00000090266	4708	NDUFB2	0.120652953091448	5.8833868687794	1.11308474698475	0.29141237470952	0.876350203694298
4257	ENSG00000114120	55186	SLC25A36	-0.0784284729171481	6.22062468500036	1.11283169543097	0.291467228145628	0.876350203694298
22900	ENSG00000214765	NA	NA	-0.0974143209085565	4.03262092352357	1.11184876023344	0.291680421931642	0.876350203694298
30	ENSG00000002822	8379	MAD1L1	0.0890297675695835	5.13787530341748	1.11160595258414	0.291733116367244	0.876350203694298
9123	ENSG00000148700	120	ADD3	-0.0666350448508527	8.24711134713731	1.11142906619421	0.29177151213627	0.876350203694298
3303	ENSG00000106397	8985	PLOD3	0.060743621507038	5.1557567217777	1.11134331777725	0.291790127401715	0.876350203694298
33847	ENSG00000236946	341333	HNRNPA1P70	0.311773462620023	-1.09073769688393	1.11131275095778	0.29179676356963	0.876350203694298
10935	ENSG00000163170	388962	BOLA3	0.130263765909971	2.39358724697554	1.11111599818221	0.291839483926643	0.876350203694298
20732	ENSG00000207005	26870	RNU1-2	-0.472073885830541	-1.19493100874783	1.110890340927	0.291888490061003	0.876350203694298
20413	ENSG00000206596	26865	RNU1-27P	-0.472073784547337	-1.19493100874783	1.11088377934431	0.291889915201424	0.876350203694298
52434	ENSG00000273768	124904613	LOC124904613	-0.472073618813368	-1.19493100874783	1.11087304235119	0.291892247237666	0.876350203694298
675	ENSG00000050130	51528	JKAMP	0.0824876010094822	5.36989260055657	1.11087142031957	0.291892599539161	0.876350203694298
21032	ENSG00000207389	6060	RNU1-4	-0.472073520929838	-1.19493100874783	1.11086670101582	0.291893624564046	0.876350203694298
13831	ENSG00000175182	131408	FAM131A	0.0863211098266224	3.70868114944382	1.11058260193431	0.291955338877001	0.876350203694298
184	ENSG00000007376	113000	RPUSD1	0.0693484966258071	4.41739341558683	1.11044836755676	0.291984504156094	0.876350203694298
8279	ENSG00000142751	54707	GPN2	-0.0549077343587268	4.87672524358504	1.10952552099894	0.29218511298604	0.876350203694298
58640	ENSG00000286292	NA	NA	0.205350880143084	-1.16074486471166	1.10935030903508	0.292223220528293	0.876350203694298
12200	ENSG00000167792	4723	NDUFV1	-0.0717432771226533	6.82386057249523	1.10856849381335	0.292393337993973	0.876350203694298
2696	ENSG00000102743	10166	SLC25A15	-0.0960625033744433	3.1237186652795	1.10813147650771	0.292488484995032	0.876350203694298
6952	ENSG00000134759	55250	ELP2	-0.0501685609801021	5.76750231168688	1.10804948404657	0.292506340724043	0.876350203694298
10070	ENSG00000157193	7804	LRP8	-0.107077428041028	4.00651955815416	1.10794326314434	0.292529474819704	0.876350203694298
7749	ENSG00000138821	64116	SLC39A8	-0.104441118999798	4.09016603923948	1.10751804652048	0.292622107144239	0.876350203694298
14463	ENSG00000178338	117608	ZNF354B	-0.0859781496232488	3.93985271147595	1.1072729243829	0.292675523389073	0.876350203694298
15522	ENSG00000183617	116541	MRPL54	0.118886948192153	5.03365099268553	1.10706868677326	0.292720039722565	0.876350203694298
107	ENSG00000005810	23077	MYCBP2	0.0961853304863951	7.49799966982202	1.10613035113923	0.292924673831702	0.876350203694298
4631	ENSG00000116830	8458	TTF2	0.0802020547682869	4.13018023794714	1.10606429992336	0.292939085299938	0.876350203694298
50203	ENSG00000269821	10984	KCNQ1OT1	-0.261095870705966	0.544384382692068	1.10549110287528	0.293064187091118	0.876350203694298
3404	ENSG00000107262	573	BAG1	0.0798858853133389	5.73065698930808	1.10484818292909	0.293204587367614	0.876350203694298
14270	ENSG00000177359	144203	OVOS2	-0.56387386268195	1.20096572042237	1.10482265001033	0.293210164998535	0.876350203694298
26363	ENSG00000225936	105378500	SLC18A2-AS1	-0.260071326459142	3.89805225009031	1.10429809974431	0.293324782309827	0.876350203694298
2304	ENSG00000100417	5372	PMM1	-0.0749082360966406	4.35982172702583	1.10426025531703	0.2933330537548	0.876350203694298
666	ENSG00000049541	5982	RFC2	0.0719532050794899	4.18384627401611	1.10403483049453	0.293382329778532	0.876350203694298
11807	ENSG00000166272	54838	WBP1L	0.0729576465552068	6.40344175467961	1.10367382776889	0.293461264075501	0.876350203694298
58330	ENSG00000285967	646719	NIPBL-DT	-0.10945688448851	4.24638670397053	1.10365455250135	0.293465479432596	0.876350203694298
14314	ENSG00000177556	475	ATOX1	0.0722998680661154	4.43358026127971	1.10364049074497	0.293468554682581	0.876350203694298
6714	ENSG00000133106	94240	EPSTI1	0.174198205433533	5.72149105263575	1.10357201069692	0.293483531584789	0.876350203694298
4503	ENSG00000115935	7456	WIPF1	-0.0706024782110059	8.65558030537828	1.10347841976449	0.293504001934107	0.876350203694298
22055	ENSG00000212664	645296	RPL17P39	-0.233742825891948	0.582833793507188	1.1033538592975	0.293531248819037	0.876350203694298
57510	ENSG00000284543	NA	NA	0.314967911936461	-0.210620494351613	1.10332957343695	0.293536561588046	0.876350203694298
11220	ENSG00000164062	327	APEH	0.0620308050237137	6.2740968911366	1.10332856442821	0.293536782321216	0.876350203694298
55	ENSG00000004534	10180	RBM6	-0.102945285247633	7.57665664373054	1.10325145873958	0.293553650774432	0.876350203694298
6968	ENSG00000134830	27202	C5AR2	0.131921169165936	4.42806511781788	1.10305354818635	0.293596953448847	0.876350203694298
32715	ENSG00000235257	101928153	ITGA9-AS1	-0.233215736412577	1.14835593856806	1.10301370001824	0.29360567318498	0.876350203694298
1317	ENSG00000075624	60	ACTB	0.0884887541925204	12.0774949594289	1.10292452981875	0.293625186966053	0.876350203694298
5656	ENSG00000125459	55154	MSTO1	-0.0878299874058791	4.46352248182066	1.10223252363932	0.293776680256917	0.876350203694298
57631	ENSG00000284697	NA	NA	0.369129669478274	-1.75549603233109	1.10219329973501	0.293785270108237	0.876350203694298
20192	ENSG00000205485	NA	NA	-0.193396267519391	1.33630372216154	1.10196563477623	0.293835134013279	0.876350203694298
4581	ENSG00000116560	6421	SFPQ	-0.0829741564978796	8.17614501446149	1.10175019492152	0.293882330308659	0.876350203694298
4401	ENSG00000115289	84759	PCGF1	0.0884929183789723	3.42644310507227	1.10156497958587	0.293922913088232	0.876350203694298
38958	ENSG00000250334	100506035	LINC00989	-0.256819636372332	5.89213530296365	1.10150656385818	0.293935714123698	0.876350203694298
16201	ENSG00000186280	55693	KDM4D	0.216506304506202	-1.3005405409783	1.10119339310174	0.294004353524957	0.876350203694298
3129	ENSG00000105520	64748	PLPPR2	0.106756220993941	4.98317049555084	1.10106819231905	0.294031800225416	0.876350203694298
21747	ENSG00000211966	28388	IGHV5-51	-0.326211721147941	3.34938082612046	1.10103920903225	0.294038154451697	0.876350203694298
23394	ENSG00000217027	NA	NA	-0.265669069799721	-1.02471748200783	1.10097661677173	0.294051877628278	0.876350203694298
8986	ENSG00000147536	84296	GINS4	-0.122248141878303	1.57782499020185	1.10068214813535	0.294116450045399	0.876350203694298
10879	ENSG00000162980	26225	ARL5A	-0.075434753613024	5.62347009059591	1.10035819014252	0.294187509987025	0.876350203694298
6624	ENSG00000132623	63926	ANKEF1	-0.13458555472724	2.05935221051962	1.10018555728175	0.294225385849127	0.876350203694298
10637	ENSG00000161847	125950	RAVER1	0.131808903784937	4.80945848263343	1.09977177143199	0.294316196385766	0.876350203694298
9550	ENSG00000152527	130271	PLEKHH2	0.287286951816682	-0.115644919711204	1.0995597002813	0.294362751986248	0.876350203694298
37537	ENSG00000247982	283663	LINC00926	-0.296531829791229	5.58536663588863	1.09953452808006	0.294368278620412	0.876350203694298
8192	ENSG00000142046	641649	TMEM91	-0.165448213144583	5.02890286965286	1.09931403713458	0.294416693762941	0.876350203694298
8832	ENSG00000146373	154214	RNF217	0.129899108721056	3.41993547894982	1.09906670778059	0.294471014182519	0.876350203694298
47276	ENSG00000263417	220158	GTSCR1	-0.348736602590853	-0.449167641258386	1.09881886183678	0.294525460930906	0.876350203694298
6971	ENSG00000134853	5156	PDGFRA	-0.300170551891685	0.343712381713023	1.09848340584918	0.294599174365982	0.876350203694298
19851	ENSG00000204406	55777	MBD5	-0.0639413962944764	3.81991093030273	1.09781532588346	0.294746049309438	0.876350203694298
1290	ENSG00000075151	8672	EIF4G3	-0.0752070408620865	5.99645209307622	1.09778971766517	0.294751681048553	0.876350203694298
12956	ENSG00000171033	5569	PKIA	-0.170172033635466	3.40807405102392	1.09775698552625	0.294758879675289	0.876350203694298
8809	ENSG00000146192	221472	FGD2	0.115769178750743	7.30499942199105	1.09758911963877	0.294795801175674	0.876350203694298
7921	ENSG00000140105	7453	WARS1	0.147634873917035	8.23223015886349	1.09756832310623	0.294800375710784	0.876350203694298
36492	ENSG00000242779	NA	NA	-0.306590247869822	1.25852020834906	1.09738948437283	0.294839717947364	0.876350203694298
3064	ENSG00000105254	1155	TBCB	0.0626378160889266	5.95237436529809	1.09732702246697	0.294853460352986	0.876350203694298
15750	ENSG00000184517	162239	ZFP1	-0.0980565756192585	3.10847729267168	1.09702364508328	0.294920218866129	0.876350203694298
5915	ENSG00000127415	3425	IDUA	-0.14206562054942	3.96628643027345	1.09695906292271	0.294934432737725	0.876350203694298
6147	ENSG00000129474	84962	AJUBA	0.219450543378609	-0.665237104857618	1.09649713007551	0.295036125009902	0.876350203694298
1080	ENSG00000069535	4129	MAOB	-0.421713590121408	-0.784890578263755	1.09647877928938	0.295040165773776	0.876350203694298
27452	ENSG00000227495	102724009	KIF1C-AS1	-0.242546669805803	-1.14530417216636	1.09586575181001	0.295175192528384	0.876350203694298
11787	ENSG00000166199	221120	ALKBH3	0.0765836830699523	3.83525077905409	1.09558756725949	0.295236492170579	0.876350203694298
3918	ENSG00000111644	84519	ACRBP	-0.169831480578215	4.7142626829653	1.09537981468688	0.295282282340806	0.876350203694298
3776	ENSG00000110422	10114	HIPK3	0.0748446520106328	7.44868282764061	1.09502981981311	0.295359444322933	0.876350203694298
15573	ENSG00000183773	150209	AIFM3	-0.153584507158906	3.38499690684674	1.09450892259923	0.295474332315002	0.876350203694298
6279	ENSG00000130518	80726	IQCN	-0.221785862089693	3.48535047935162	1.09449857400679	0.295476615358854	0.876350203694298
10349	ENSG00000159423	8659	ALDH4A1	0.101543010759958	2.78472229452483	1.09413615877682	0.295556583475228	0.876350203694298
31370	ENSG00000233306	6974	TRGV2	-0.378806962115031	1.66737657998118	1.09405633434898	0.295574200725944	0.876350203694298
5765	ENSG00000125952	4149	MAX	-0.128341321434432	7.33668403199941	1.09391220423277	0.295606013650739	0.876350203694298
800	ENSG00000059378	64761	PARP12	-0.0951787748437003	6.44032321709453	1.09385984633528	0.295617571363448	0.876350203694298
560	ENSG00000039523	79567	RIPOR1	0.0942643124813232	5.79031463917037	1.0937630410744	0.295638942108201	0.876350203694298
45066	ENSG00000259363	NA	NA	-0.14967838109041	2.19623817956209	1.09342958390954	0.295712571325075	0.876350203694298
4079	ENSG00000112561	7942	TFEB	0.0773984020360013	5.58494128107943	1.09341335987955	0.295716154281707	0.876350203694298
17599	ENSG00000197992	283420	CLEC9A	0.248978494520905	0.464157153567841	1.0930664194025	0.295792786832102	0.876350203694298
55349	ENSG00000279330	NA	NA	-0.23424793090924	-0.188996963387297	1.09292394614263	0.295824263837997	0.876350203694298
2101	ENSG00000099385	9274	BCL7C	-0.0894937692285842	4.84043914392352	1.09265633111843	0.295883400364513	0.876350203694298
3965	ENSG00000111834	345895	RSPH4A	-0.216428682276326	-0.507547779649647	1.09231767959764	0.295958255985905	0.876350203694298
26397	ENSG00000225981	107986756	MICALL2-DT	-0.273080196046013	-0.645166520997714	1.0922971483852	0.29596279499111	0.876350203694298
2123	ENSG00000099834	53841	CDHR5	0.280008965206931	-1.30125799011291	1.09225139497329	0.295972910397958	0.876350203694298
49239	ENSG00000267368	100134938	UPK3BL1	-0.200892559358941	5.55661962645831	1.09223093431504	0.295977434092186	0.876350203694298
8849	ENSG00000146457	9589	WTAP	-0.0612404726390484	6.77299252935313	1.0920299807064	0.296021868101446	0.876350203694298
16133	ENSG00000186020	57711	ZNF529	-0.0990117720703751	4.17535022827439	1.09161142081905	0.29611444575319	0.876350203694298
442	ENSG00000024526	55635	DEPDC1	-0.33672618993045	-0.858565944971113	1.09142746133912	0.296155145908549	0.876350203694298
6143	ENSG00000129465	11035	RIPK3	-0.0697599535212818	5.07341555784806	1.09135213588451	0.296171813375353	0.876350203694298
14581	ENSG00000178982	27335	EIF3K	0.10454774080092	7.68070386598104	1.09118554802731	0.29620867899284	0.876350203694298
36387	ENSG00000242534	28883	IGKV2D-28	-0.680154117973084	1.22899246686035	1.09054777987151	0.296349870438519	0.876350203694298
15235	ENSG00000182389	785	CACNB4	0.173547907189684	1.34247492807559	1.09038499866077	0.296385921365064	0.876350203694298
2161	ENSG00000100023	23759	PPIL2	-0.0802290516061105	6.3094737040558	1.09015660973901	0.29643651182328	0.876350203694298
25309	ENSG00000224389	721	C4B	-0.195561195542804	1.21300453012701	1.0892943148977	0.296627618757248	0.876350203694298
3032	ENSG00000105085	9441	MED26	-0.0966946388275207	3.37467335713415	1.08914390313555	0.296660970099364	0.876350203694298
8120	ENSG00000141503	50488	MINK1	-0.0897455329894339	6.84003633564552	1.08908450723945	0.296674141490563	0.876350203694298
4251	ENSG00000114054	5096	PCCB	0.0750581477621656	4.10230991607707	1.08892663515658	0.29670915420642	0.876350203694298
51483	ENSG00000272008	124901355	LOC124901355	-0.195507225573897	-1.03655538758969	1.08882040801777	0.296732716141263	0.876350203694298
5525	ENSG00000124444	79177	ZNF576	0.109424019361258	2.26799512785059	1.08874282011936	0.29674992720614	0.876350203694298
20352	ENSG00000206140	645426	TMEM191C	0.152437269206323	1.43712085264049	1.08829674996164	0.296848902319704	0.876350203694298
52558	ENSG00000274015	105370532	LOC105370532	-0.179398996869297	0.238905905013901	1.08819056918793	0.296872468205614	0.876350203694298
33343	ENSG00000236213	105374464	LINC03063	-0.169023998069765	2.02723583644673	1.08812558695081	0.296886891624114	0.876350203694298
52021	ENSG00000272989	NA	NA	-0.231832578124168	-1.17351203420596	1.08778821415939	0.296961789144233	0.876350203694298
7674	ENSG00000138463	84925	SLC49A4	0.117236952341116	3.11803489121549	1.08772749378278	0.296975271779675	0.876350203694298
2216	ENSG00000100201	10521	DDX17	-0.108628162305404	10.1433211050481	1.08660820081522	0.297223945603817	0.876350203694298
1070	ENSG00000069248	55746	NUP133	0.0431133877752603	5.39411062899604	1.08648825815156	0.297250609174073	0.876350203694298
17425	ENSG00000197467	1305	COL13A1	-0.320561073124777	0.653364049886124	1.08625034423122	0.297303507153306	0.876350203694298
4563	ENSG00000116299	57535	ELAPOR1	-0.143356797665026	2.79827595018853	1.0860330425125	0.297351832759859	0.876350203694298
25866	ENSG00000225194	100188953	LINC00092	-0.188892984456437	0.515709097918885	1.08580648891444	0.297402226626329	0.876350203694298
10695	ENSG00000162241	283130	SLC25A45	-0.124332035488395	5.40968699994558	1.08577812742493	0.297408536038762	0.876350203694298
60446	ENSG00000288473	NA	NA	-0.435185351135956	0.0353876528810383	1.085520610879	0.297465832084273	0.876350203694298
12868	ENSG00000170629	NA	NA	-0.167093731108225	1.88511619648609	1.08551169673441	0.297467815687274	0.876350203694298
7660	ENSG00000138399	79675	FASTKD1	-0.0701863405972531	4.56473635723433	1.08517329618269	0.297543130187479	0.876350203694298
8017	ENSG00000140807	85407	NKD1	0.213029951639613	1.5134914770302	1.08497620345375	0.297587006472873	0.876350203694298
13452	ENSG00000173171	4580	MTX1	0.068869087688635	4.91346871058287	1.08492083517376	0.297599333914508	0.876350203694298
14501	ENSG00000178567	9852	EPM2AIP1	-0.107547166285084	5.991413971858	1.08486670354205	0.297611386657282	0.876350203694298
16494	ENSG00000187630	317749	DHRS4L2	-0.107039935930193	4.26752811613903	1.08464146865248	0.297661543331047	0.876350203694298
45722	ENSG00000260220	399693	CCDC187	-0.401451798932047	-1.31903954959953	1.08463247476712	0.297663546369495	0.876350203694298
15809	ENSG00000184792	23762	OSBP2	-0.430434073468293	2.7152020455687	1.08426637073973	0.297745096512035	0.876350203694298
11064	ENSG00000163608	25871	NEPRO	-0.0414355294187405	5.47890409010201	1.08424019226307	0.29775092890068	0.876350203694298
52734	ENSG00000274370	NA	NA	0.211794556031444	-1.17076330926641	1.08340446657414	0.297937200120725	0.876350203694298
25470	ENSG00000224616	NA	NA	-0.144912129531689	2.91334988996877	1.08303220423986	0.298020220228206	0.876350203694298
17031	ENSG00000196247	51427	ZNF107	-0.104467866477968	4.95308939388011	1.08302501137317	0.298021824638496	0.876350203694298
8352	ENSG00000143294	5546	PRCC	0.0443911891893463	5.2219556822462	1.08267478643087	0.298099957754235	0.876350203694298
13801	ENSG00000175029	1488	CTBP2	0.0873752147442849	6.02122653237327	1.08262717227359	0.298110582223841	0.876350203694298
8286	ENSG00000142864	26135	SERBP1	0.0650355881079035	7.44992576872175	1.08241803176199	0.298157254926513	0.876350203694298
19876	ENSG00000204469	7916	PRRC2A	0.0783037946719102	7.51012733371359	1.08234326968255	0.298173941434335	0.876350203694298
2119	ENSG00000099814	283638	CEP170B	-0.220981835035165	0.824173012931885	1.08209017431764	0.298230439914302	0.876350203694298
56102	ENSG00000280279	NA	NA	-0.288728559289399	1.77930054211442	1.08204787359938	0.298239884045727	0.876350203694298
51927	ENSG00000272831	NA	NA	0.119952487947219	1.12426865614866	1.0820449075122	0.298240546273894	0.876350203694298
6051	ENSG00000128609	4698	NDUFA5	-0.0972696186508561	5.97933064293035	1.08194993324159	0.298261751854394	0.876350203694298
9820	ENSG00000154928	2047	EPHB1	0.232087525207673	1.05598409231462	1.08185358995709	0.298283265084259	0.876350203694298
12235	ENSG00000167967	1877	E4F1	-0.0922822168808306	5.19420599722518	1.08177035536934	0.298301852778588	0.876350203694298
52557	ENSG00000274012	378706	RN7SL2	-0.225394189483465	6.52885978168216	1.08164940496957	0.298328865706531	0.876350203694298
12118	ENSG00000167553	84790	TUBA1C	-0.174982394398637	5.59701132023773	1.08155961108258	0.298348922207027	0.876350203694298
3808	ENSG00000110756	11234	HPS5	0.0689983447501645	4.73320452892272	1.08135711290899	0.298394158871666	0.876350203694298
3305	ENSG00000106400	10467	ZNHIT1	0.0625421756607765	5.65795109732605	1.08110815775348	0.298449785781548	0.876350203694298
13007	ENSG00000171219	55561	CDC42BPG	-0.135497529322559	2.42882541537212	1.08086735070367	0.29850360474994	0.876350203694298
16551	ENSG00000187837	3006	H1-2	-0.213284836269147	3.85880761695354	1.0808214005543	0.298513875757191	0.876350203694298
13621	ENSG00000174010	80311	KLHL15	-0.141115766912978	4.30895019257112	1.08074657732146	0.298530601592727	0.876350203694298
20030	ENSG00000204882	2843	GPR20	0.331964047863794	-0.781786620038756	1.08018605976002	0.298655936891567	0.876350203694298
57807	ENSG00000285171	NA	NA	-0.150684071300881	3.17090920302818	1.08002675789228	0.298691570149874	0.876350203694298
37730	ENSG00000248406	NA	NA	-0.592206125685696	-1.40297283525004	1.07989444703898	0.29872117010926	0.876350203694298
14128	ENSG00000176728	83869	TTTY14	-1.05295646714919	-0.774067567397069	1.07970047950289	0.298764570428543	0.876350203694298
50752	ENSG00000270800	100529239	RPS10-NUDT3	0.247220548191998	2.2647759033758	1.07920098967065	0.298876368821826	0.876350203694298
3014	ENSG00000104964	166	TLE5	-0.0750263448644687	8.79270607121658	1.07911849219008	0.298894839010158	0.876350203694298
12278	ENSG00000168090	10980	COPS6	0.0525038491869689	5.74225169064915	1.07899570344304	0.298922332644313	0.876350203694298
57641	ENSG00000284707	NA	NA	-0.179963248341993	3.39698331378574	1.07893568048448	0.298935773571341	0.876350203694298
15558	ENSG00000183723	146223	CMTM4	0.176054538810257	3.35907071831012	1.07880792901818	0.298964383514985	0.876350203694298
35631	ENSG00000240671	28942	IGKV1-8	0.285519807856509	0.645240311846247	1.07807406802073	0.299128799941031	0.876458410974294
8340	ENSG00000143207	64326	COP1	0.0734331762675169	5.4975844954592	1.07759556863488	0.299236067029966	0.876458410974294
6771	ENSG00000133624	NA	NA	-0.113303717083344	4.76207309412522	1.07735103157222	0.299290904971682	0.876458410974294
5820	ENSG00000126453	83596	BCL2L12	0.0782537103652162	2.88540196225695	1.07717713701246	0.299329909052526	0.876458410974294
7761	ENSG00000139055	121506	ERP27	-0.100908570374635	2.65050647939	1.07716998126818	0.29933151420676	0.876458410974294
17844	ENSG00000198746	63906	GPATCH3	0.0691136409739453	3.93241855661467	1.07708844426205	0.299349805115719	0.876458410974294
25076	ENSG00000224041	28875	IGKV3D-15	0.394819619307199	0.915266849697524	1.07694493193947	0.29938200222197	0.876458410974294
775	ENSG00000057608	2665	GDI2	0.0910023432356343	8.30656896617699	1.0768677463297	0.299399320718958	0.876458410974294
42971	ENSG00000255639	NA	NA	0.172845657964453	2.48955782480484	1.07658475919061	0.299462826897533	0.876458410974294
50307	ENSG00000270020	NA	NA	0.263158595963805	-1.50330816174766	1.07636381392334	0.299512422083011	0.876458410974294
5183	ENSG00000121671	1408	CRY2	0.0598893308394306	4.90522727418734	1.07600259684045	0.299593526597924	0.876458410974294
1463	ENSG00000079385	634	CEACAM1	0.160681058941396	1.31264288963101	1.0759779133073	0.299599069853538	0.876458410974294
53634	ENSG00000276168	6029	RN7SL1	-0.233343294371508	5.36580371078819	1.07576697562499	0.299646446150432	0.876458410974294
10745	ENSG00000162511	7805	LAPTM5	0.0807579522595517	10.1890136902552	1.07552335815265	0.299701174279899	0.876473329848866
39114	ENSG00000250565	90423	ATP6V1E2	-0.0837744469282386	2.57788788480578	1.07512166483752	0.299791441899243	0.876577095196146
7408	ENSG00000137094	25822	DNAJB5	0.117948937053683	1.53381957182641	1.07434085281531	0.29996700437821	0.876577095196146
6389	ENSG00000131051	9584	RBM39	-0.0716407917176389	8.70065906321594	1.07420494327351	0.299997576621644	0.876577095196146
38915	ENSG00000250274	100128059	LOC100128059	0.242336315645722	0.185006172898164	1.07389468222945	0.30006738348954	0.876577095196146
33201	ENSG00000236008	101929567	LINC01814	-0.206657875836393	-0.856867277553235	1.07343639055171	0.300170534628214	0.876577095196146
45350	ENSG00000259706	7190	HSP90B2P	0.217726724888559	-1.23738844540073	1.0733523108249	0.30018946403846	0.876577095196146
3904	ENSG00000111530	55832	CAND1	-0.0468709735786416	6.41817987155599	1.07313541982614	0.30023830120333	0.876577095196146
2634	ENSG00000102125	6901	TAFAZZIN	-0.0905666765460605	6.22292962800701	1.07308334337716	0.300250028737075	0.876577095196146
16156	ENSG00000186111	23396	PIP5K1C	0.0796578298704381	5.20647570868859	1.07295117524023	0.30027979544069	0.876577095196146
7826	ENSG00000139438	84915	FAM222A	-0.265809370037505	-1.03312205475288	1.07280808235527	0.300312026884131	0.876577095196146
9233	ENSG00000149577	51092	SIDT2	0.135850264811259	6.79617229706129	1.07273326634191	0.30032888084534	0.876577095196146
10557	ENSG00000160959	9684	LRRC14	-0.0833311402035544	4.79600442457812	1.07229142679338	0.300428439818791	0.876577095196146
4286	ENSG00000114416	8087	FXR1	0.0557654361212971	6.51439737561915	1.07160949513926	0.300582181804041	0.876577095196146
11952	ENSG00000166855	10845	CLPX	0.0497161903384018	5.23506339294929	1.07088076155429	0.300746587367624	0.876577095196146
37772	ENSG00000248472	NA	NA	-0.31251875502012	3.31047692474268	1.07040717035531	0.300853493784636	0.876577095196146
46222	ENSG00000260916	9236	CCPG1	0.0807637773053366	6.35638082446222	1.07019730407353	0.300900883744476	0.876577095196146
17928	ENSG00000198898	830	CAPZA2	0.116060978415538	7.19548332679473	1.07014523522702	0.300912642913704	0.876577095196146
14169	ENSG00000176903	9240	PNMA1	-0.106802921386882	5.30703415497616	1.07010136279087	0.300922551474644	0.876577095196146
13153	ENSG00000171840	4815	NINJ2	0.12957524687848	2.79733439907609	1.06999852536251	0.300945778888415	0.876577095196146
38938	ENSG00000250312	255403	ZNF718	-0.166840215075535	2.72829597126382	1.06992956746575	0.300961355383413	0.876577095196146
46622	ENSG00000261468	NA	NA	-0.158010405885392	2.38852310685518	1.06980560062252	0.300989360139848	0.876577095196146
14433	ENSG00000178162	NA	NA	-0.340508420302404	1.10402338222361	1.06969876110776	0.301013498438045	0.876577095196146
28470	ENSG00000229043	101927021	ZFAND2A-DT	-0.159397230795834	1.28478110552109	1.06951651265544	0.30105467966869	0.876577095196146
34184	ENSG00000237440	100129842	ZNF737	-0.116349128829726	4.13075098878022	1.06929308816524	0.301105175029088	0.876577095196146
34324	ENSG00000237638	400958	LINC02245	0.126277134385906	1.8463293877618	1.06927472874338	0.30110932486095	0.876577095196146
15524	ENSG00000183624	56941	HMCES	-0.0610955115864193	5.07349966469783	1.06924908391608	0.301115121556942	0.876577095196146
9980	ENSG00000156453	5097	PCDH1	-0.243332145185746	2.06851361952597	1.069069725388	0.301155667354971	0.876577095196146
1050	ENSG00000068697	9741	LAPTM4A	0.0933007464781657	6.72994587623604	1.06899968855788	0.30117150179494	0.876577095196146
7257	ENSG00000136280	83605	CCM2	-0.0570614139087459	6.76899011565221	1.06850907320637	0.301282453807949	0.876577095196146
37700	ENSG00000248360	201853	LINC00504	-0.293724439480319	-1.29851478876606	1.06801019688396	0.301395328069576	0.876577095196146
11026	ENSG00000163513	7048	TGFBR2	0.0743223321568403	7.29481744154117	1.06718921124184	0.301581200548939	0.876577095196146
12600	ENSG00000169446	93380	MMGT1	0.092212657241366	4.98191398981974	1.0671440457478	0.301591430379113	0.876577095196146
12913	ENSG00000170860	27258	LSM3	0.104950983702278	5.02884589728099	1.06710786209879	0.301599626174922	0.876577095196146
16170	ENSG00000186152	NA	NA	0.290905114444889	-1.39309261028631	1.06708975052948	0.301603728653004	0.876577095196146
49241	ENSG00000267370	NA	NA	-0.225186346798609	-0.986420865422693	1.06681367665826	0.301666271460058	0.876577095196146
14779	ENSG00000180011	284273	PTGR3	0.0538169515591363	5.53521278193357	1.06680398057	0.30166846835218	0.876577095196146
7558	ENSG00000137871	54816	ZNF280D	-0.0607004348584383	5.25530604166402	1.06678696402579	0.30167232392719	0.876577095196146
8280	ENSG00000142765	84958	SYTL1	-0.097891477801787	7.23514552253687	1.06670509614412	0.301690874278736	0.876577095196146
48301	ENSG00000265666	101929693	RARA-AS1	0.130542696520608	1.7186077412821	1.06652110669259	0.301732569611321	0.876577095196146
4957	ENSG00000119760	9913	SUPT7L	-0.0754273015867552	6.29915731212014	1.06642727374285	0.301753836714221	0.876577095196146
15525	ENSG00000183625	1232	CCR3	0.209366404036696	-0.715439309338734	1.06634877889033	0.301771628944713	0.876577095196146
11917	ENSG00000166736	3359	HTR3A	0.262642554011789	-0.963547120770839	1.06529744837022	0.302010061882582	0.876610986353123
14213	ENSG00000177096	150368	PHETA2	0.112064150386475	2.53224265376601	1.0652505672999	0.302020699775324	0.876610986353123
12638	ENSG00000169641	7798	LUZP1	0.0877700719613242	4.75162787009037	1.0647924677161	0.302124673665422	0.876610986353123
4996	ENSG00000120029	79591	ARMH3	0.0460136757886821	5.34196838535664	1.0647457128473	0.302135288116035	0.876610986353123
13716	ENSG00000174574	79647	AKIRIN1	0.0576959694003534	6.07863418362637	1.06418897451923	0.302261717748802	0.876610986353123
794	ENSG00000058799	54432	YIPF1	0.0712159813689333	4.53054142438745	1.06356442697387	0.302403627435816	0.876610986353123
12927	ENSG00000170915	85315	PAQR8	0.116516691039332	4.77695062275474	1.06351626857835	0.302414573556641	0.876610986353123
13441	ENSG00000173114	54674	LRRN3	0.310960769074858	2.50760459487149	1.06318548069819	0.302489773524085	0.876610986353123
4978	ENSG00000119915	83401	ELOVL3	0.223423276388278	-0.436638584915128	1.06313704360821	0.302500787040482	0.876610986353123
10799	ENSG00000162695	148867	SLC30A7	-0.0626727534235713	5.36782272031247	1.06281105791325	0.302574922399897	0.876610986353123
703	ENSG00000052795	57600	FNIP2	0.089753879004355	4.73397551112089	1.06239688356888	0.302669147373806	0.876610986353123
14284	ENSG00000177425	5074	PAWR	-0.190680529410068	2.19295892587732	1.06203126786951	0.302752356703433	0.876610986353123
13071	ENSG00000171492	55144	LRRC8D	0.06752420153376	5.90208985944453	1.06200914517206	0.302757392486328	0.876610986353123
11758	ENSG00000166126	81693	AMN	-0.239170143010335	0.268284299579342	1.06197478428959	0.302765214258004	0.876610986353123
5003	ENSG00000120063	10672	GNA13	-0.0677215507299127	7.3733350847327	1.06174023945067	0.302818612062045	0.876610986353123
11137	ENSG00000163812	51304	ZDHHC3	0.0488013263518159	5.87968000388177	1.061705325567	0.302826561793993	0.876610986353123
3022	ENSG00000104979	28974	C19orf53	0.0877072899415559	5.46891194831744	1.06165143414057	0.302838833154844	0.876610986353123
51989	ENSG00000272933	NA	NA	-0.269684737249285	-1.48765065665829	1.06163083053414	0.30284352487392	0.876610986353123
58479	ENSG00000286122	NA	NA	-0.189946702032611	1.05814314948573	1.06143548674953	0.302888011952339	0.876610986353123
11107	ENSG00000163714	23350	U2SURP	-0.0478176782780976	6.98658389391699	1.06128391756769	0.30292253573267	0.876610986353123
45485	ENSG00000259891	NA	NA	-0.161132997495041	0.351496345582751	1.06125073746739	0.302930094032071	0.876610986353123
7816	ENSG00000139354	283431	GAS2L3	0.162017954439879	0.849396916684801	1.06115163224553	0.302952671271137	0.876610986353123
4511	ENSG00000115970	63892	THADA	-0.05350752857918	5.07474996545995	1.06093784045433	0.303001382749264	0.876610986353123
46755	ENSG00000261654	NA	NA	-0.204002687694536	-0.409754636663748	1.0604414849825	0.303114514076961	0.876610986353123
3279	ENSG00000106266	29886	SNX8	0.0843380046452962	3.90243452835451	1.06033869530998	0.30313794912974	0.876610986353123
10199	ENSG00000158301	114928	GPRASP2	0.134235973183905	0.64885081645729	1.0601744631378	0.303175397336383	0.876610986353123
54922	ENSG00000278768	NA	NA	-0.145981265998854	2.63418541414622	1.05934702646874	0.303364160310044	0.876610986353123
25561	ENSG00000224738	NA	NA	0.17039662671528	-0.538351285671925	1.05918559502271	0.303401005335986	0.876610986353123
7748	ENSG00000138814	5530	PPP3CA	-0.0818459700950141	5.38498548202751	1.05893948409613	0.303457188688578	0.876610986353123
31179	ENSG00000233013	NA	NA	-0.317307478956862	1.47129841852914	1.05893911741316	0.303457272406709	0.876610986353123
4597	ENSG00000116679	10625	IVNS1ABP	-0.0704521319375478	7.4699249256969	1.05860379971935	0.303533841962127	0.876610986353123
17769	ENSG00000198554	11169	WDHD1	-0.108498252849199	1.92098109549867	1.05855187057321	0.303545702177979	0.876610986353123
11672	ENSG00000165733	9790	BMS1	0.0469601701636571	5.30609771995011	1.05840600902516	0.30357901903252	0.876610986353123
5345	ENSG00000123130	23597	ACOT9	0.0705331429916932	5.82807527893858	1.05830605160816	0.303601853458826	0.876610986353123
61393	ENSG00000289504	NA	NA	0.147213003401921	1.60155361974249	1.05815318768987	0.303636778220814	0.876610986353123
4929	ENSG00000119640	97	ACYP1	-0.106650163677129	2.49409274460478	1.05802442630127	0.303666200315756	0.876610986353123
10407	ENSG00000160014	808	CALM3	-0.097205893899187	8.13646779037943	1.05740159819447	0.303808569138134	0.876610986353123
52108	ENSG00000273145	124905134	LOC124905134	0.15862105461329	-0.983781037421241	1.05736623358328	0.303816655526653	0.876610986353123
53255	ENSG00000275395	8857	FCGBP	0.209366874701263	4.29404519604999	1.05679375403437	0.303947596064325	0.876610986353123
8690	ENSG00000145365	92610	TIFA	-0.104417161864396	4.10533904489728	1.05675157494392	0.30395724637339	0.876610986353123
16806	ENSG00000188818	79844	ZDHHC11	-0.234338204709023	1.09593917237251	1.056714693202	0.30396568500724	0.876610986353123
12466	ENSG00000168917	80723	SLC35G2	-0.333654155787502	-0.656076657492466	1.05632476003635	0.30405492121304	0.876610986353123
7820	ENSG00000139405	84934	RITA1	0.0817504654387101	3.31765574321595	1.05620758131761	0.304081744181636	0.876610986353123
6376	ENSG00000131002	NA	NA	-0.895051576351445	5.56095216600083	1.056052473254	0.304117254128775	0.876610986353123
809	ENSG00000060069	9150	CTDP1	0.0697743197427918	5.05868114634582	1.05598133661252	0.304133541718857	0.876610986353123
52262	ENSG00000273420	NA	NA	0.245844328595013	-0.39264879330125	1.05571588553022	0.304194329897173	0.876610986353123
13249	ENSG00000172239	10605	PAIP1	0.073624512965242	4.95617590286388	1.0555662103751	0.304228612367415	0.876610986353123
14525	ENSG00000178695	115207	KCTD12	0.133716610676678	7.85873390671586	1.05523547754029	0.304304383064373	0.876610986353123
2852	ENSG00000103740	23205	ACSBG1	-0.285814620834656	1.27058613373175	1.05514752697303	0.304324536595247	0.876610986353123
55505	ENSG00000279520	NA	NA	0.241270653637513	0.812924288430493	1.05485272508184	0.30439210189548	0.876610986353123
13671	ENSG00000174348	127435	PODN	-0.245059923600988	1.00802390752521	1.05476005042601	0.304413345899527	0.876610986353123
50978	ENSG00000271155	NA	NA	-0.247984739695676	-1.47754200073588	1.05430874546153	0.304516826888726	0.876610986353123
53159	ENSG00000275210	NA	NA	0.236109202248223	-0.652930858916791	1.05430227823373	0.304518310108315	0.876610986353123
16155	ENSG00000186106	157567	ANKRD46	-0.0934857767260418	3.06408153368674	1.05415786085416	0.30455143379563	0.876610986353123
10578	ENSG00000161091	126321	MFSD12	0.0752438474552999	5.56137319408838	1.05385726512864	0.304620393623837	0.876610986353123
48914	ENSG00000266967	80755	AARSD1	-0.0594288259129664	4.13694422653626	1.05276035139229	0.304872208632777	0.876610986353123
50611	ENSG00000270574	NA	NA	-0.130787598106448	1.49152280275076	1.05259738478676	0.304909643338365	0.876610986353123
11650	ENSG00000165669	63877	FAM204A	0.0512648906105621	5.47526984026258	1.05237567604561	0.304960581124265	0.876610986353123
14232	ENSG00000177181	284716	RIMKLA	-0.345530307220801	-1.4929913226388	1.05233353872185	0.304970263458313	0.876610986353123
14980	ENSG00000181036	343413	FCRL6	-0.191916982395158	6.30444967196961	1.05215150667846	0.305012095438794	0.876610986353123
51719	ENSG00000272449	NA	NA	-0.130484100477967	2.95532827182128	1.05207687331483	0.305029248749274	0.876610986353123
22142	ENSG00000213080	NA	NA	-0.264717779226953	-1.46631393969184	1.0519312422152	0.305062723373389	0.876610986353123
5334	ENSG00000123064	79039	DDX54	0.0627457296170156	5.72456755665699	1.05171705468914	0.305111964951298	0.876610986353123
4008	ENSG00000112139	266727	MDGA1	-0.507665129305985	3.18711961630666	1.05153359051769	0.305154151429927	0.876610986353123
7885	ENSG00000139842	8451	CUL4A	-0.0448163215471565	6.43591210264064	1.05149101826143	0.305163941742516	0.876610986353123
16558	ENSG00000187860	550631	CCDC157	-0.098563530583673	1.92089838618897	1.05118358839303	0.30523465324993	0.876610986353123
9723	ENSG00000154127	84959	UBASH3B	0.0784880016298867	5.09413551386309	1.05106515157664	0.305261900393598	0.876610986353123
196	ENSG00000007944	29116	MYLIP	-0.146512312890307	5.43219866029064	1.05079374947533	0.305324350051205	0.876610986353123
55621	ENSG00000279672	NA	NA	0.268111983064458	0.473286235571481	1.05046053226332	0.305401045996085	0.876610986353123
10994	ENSG00000163406	6565	SLC15A2	-0.152144418674723	3.87687057831468	1.05034307026764	0.305428087936992	0.876610986353123
9529	ENSG00000152409	133746	JMY	-0.0956684118440826	4.89109223491944	1.05026698689971	0.305445605400983	0.876610986353123
578	ENSG00000041802	55341	LSG1	-0.0831091867521844	5.42658002550508	1.04971581965816	0.3055725452166	0.876610986353123
3690	ENSG00000109680	55296	TBC1D19	-0.115318087655847	1.48830895502291	1.04935740610125	0.305655128419211	0.876610986353123
8025	ENSG00000140853	84166	NLRC5	-0.0989452540551147	8.33143006932329	1.04931457934774	0.305664998200281	0.876610986353123
53081	ENSG00000275055	NA	NA	-0.242569369894011	-1.22749021882088	1.04923397306041	0.305683575708292	0.876610986353123
58172	ENSG00000285796	NA	NA	-0.191077033967302	1.27144319589355	1.04917609045552	0.305696916941419	0.876610986353123
9262	ENSG00000149809	7108	TM7SF2	-0.0891923115623315	2.57860810193868	1.04916953288205	0.305698428429531	0.876610986353123
15576	ENSG00000183779	80139	ZNF703	0.149335760804766	4.37782485518339	1.04912234165482	0.305709306058474	0.876610986353123
14203	ENSG00000177034	345778	MTX3	-0.116080236717807	5.14553114385094	1.04911273782048	0.305711519814075	0.876610986353123
1636	ENSG00000084676	8648	NCOA1	0.0735421145428111	6.51821090838983	1.04858569693468	0.305833038520376	0.876610986353123
9227	ENSG00000149554	1111	CHEK1	-0.167765430848554	1.22925040973047	1.04830525036607	0.305897726000244	0.876610986353123
14773	ENSG00000179978	NA	NA	0.201756442219686	3.61872277793936	1.04821539712529	0.3059184551935	0.876610986353123
16603	ENSG00000188026	353116	RILPL1	-0.132406596638096	0.789178651904477	1.04820672922958	0.305920454978164	0.876610986353123
8159	ENSG00000141696	10609	P3H4	-0.123625761341798	1.48895149885982	1.04759263223289	0.306062177434321	0.876610986353123
8468	ENSG00000143811	29920	PYCR2	-0.0609225122262502	6.30550588365691	1.0473710065333	0.30611334551804	0.876610986353123
10067	ENSG00000157181	54953	ODR4	-0.0631064336346041	4.37189681045904	1.04712502765412	0.306170149148677	0.876610986353123
16373	ENSG00000187010	6007	RHD	-0.4386955066581	-0.162950983513209	1.04711279176243	0.30617297512622	0.876610986353123
13854	ENSG00000175287	254295	PHYHD1	0.170648120854644	-0.363102825156577	1.0469780483449	0.306204097437327	0.876610986353123
61083	ENSG00000289193	NA	NA	-0.394704798124062	-0.643097327650037	1.04694402058385	0.306211957635233	0.876610986353123
7746	ENSG00000138802	10427	SEC24B	-0.058762771209947	5.40660428744697	1.04640818058112	0.306335767777968	0.876610986353123
7175	ENSG00000135924	3300	DNAJB2	-0.0785023719697616	5.61308252394188	1.04636948445912	0.306344711339793	0.876610986353123
2963	ENSG00000104783	3783	KCNN4	-0.137486151839964	4.79938625426532	1.04592763549209	0.306446856774405	0.876610986353123
16906	ENSG00000189195	284697	BTBD8	-0.107581181859435	2.30996375238462	1.04564078320766	0.30651319413456	0.876610986353123
8629	ENSG00000144847	152404	IGSF11	-0.355370396613224	-1.69732809727323	1.04557866810092	0.306527561304464	0.876610986353123
59045	ENSG00000286707	NA	NA	0.147778380159487	0.199606608002616	1.0455617066018	0.306531484636122	0.876610986353123
13880	ENSG00000175416	1212	CLTB	0.0598753124239671	5.16132180336066	1.04548903121409	0.30654829577696	0.876610986353123
10339	ENSG00000159352	5710	PSMD4	0.0691337329812008	6.81824572140514	1.04507384599279	0.306644358602536	0.876672460897566
492	ENSG00000031698	6301	SARS1	0.0509088266294871	6.65624938390111	1.04477616013665	0.306713259222032	0.876672460897566
5342	ENSG00000123106	55297	CCDC91	-0.0762645914872249	4.4673945831924	1.04475261404195	0.306718709919374	0.876672460897566
3013	ENSG00000104960	53635	PTOV1	-0.0780300526600948	5.49026757540839	1.0442149910283	0.306843198723076	0.87674820717441
36473	ENSG00000242735	NA	NA	-0.242519484861211	-0.601980174538871	1.04401355088865	0.306889859883126	0.87674820717441
3927	ENSG00000111670	79158	GNPTAB	-0.0907982080036073	6.79687621079889	1.04367636532794	0.306967985414771	0.87674820717441
21505	ENSG00000211649	28775	IGLV7-46	0.377310832781876	2.655349460127	1.04340176922943	0.307031628092588	0.87674820717441
58105	ENSG00000285725	NA	NA	-0.175940889265787	1.38066316376574	1.04334306860281	0.307045235258655	0.87674820717441
8134	ENSG00000141552	51529	ANAPC11	0.0942339387259023	4.93239524418368	1.04280730193125	0.307169465423563	0.87674820717441
160	ENSG00000006757	8228	PNPLA4	0.11002384997432	2.57542214114818	1.04266167315893	0.307203244165364	0.87674820717441
14932	ENSG00000180855	10224	ZNF443	-0.120276016991959	1.27260531595388	1.04260371413622	0.307216689160134	0.87674820717441
52182	ENSG00000273272	NA	NA	0.223534222908147	0.312595630594367	1.04163530857466	0.307441447194165	0.87674820717441
17029	ENSG00000196242	81472	OR2C3	0.416843625580392	-1.85091644223578	1.04144966215426	0.30748455839047	0.87674820717441
50458	ENSG00000270316	NA	NA	-0.620585864700331	0.811545709931549	1.04133837935206	0.307510404473846	0.87674820717441
3437	ENSG00000107669	11101	ATE1	-0.0593341232278195	4.88437809895726	1.04117714683269	0.307547856673519	0.87674820717441
2686	ENSG00000102572	8428	STK24	0.0534169883416122	6.79162568524889	1.04109360129669	0.307567265534103	0.87674820717441
12559	ENSG00000169252	154	ADRB2	-0.133989767039542	4.3061527537323	1.04092132146619	0.307607293699277	0.87674820717441
14228	ENSG00000177156	6888	TALDO1	0.100953339623544	7.73104529874806	1.04091375005243	0.307609053026053	0.87674820717441
52543	ENSG00000273987	NA	NA	-0.220267144774138	-0.889555477634678	1.04041333895796	0.307725359694045	0.87674820717441
29068	ENSG00000229931	NA	NA	-0.150437971544696	0.87489357129091	1.04017458209262	0.30778087221291	0.87674820717441
7432	ENSG00000137210	81853	TMEM14B	0.0987288810892623	5.30946875293286	1.03975493537064	0.307878474302574	0.87674820717441
14551	ENSG00000178814	26873	OPLAH	0.151238586674379	1.93750510482247	1.03969285307457	0.307892916911418	0.87674820717441
11160	ENSG00000163882	5437	POLR2H	-0.059630288487322	4.84728192703063	1.03932402779864	0.307978737274096	0.87674820717441
16068	ENSG00000185813	5833	PCYT2	-0.0742237388478363	4.5482795080231	1.0391705616168	0.308014455807671	0.87674820717441
13056	ENSG00000171456	171023	ASXL1	-0.0873231023779519	6.86160247793056	1.0387335577874	0.308116195866861	0.87674820717441
45753	ENSG00000260261	NA	NA	-0.219076211246986	1.15538555310874	1.03868678576112	0.308127087575388	0.87674820717441
10798	ENSG00000162694	2135	EXTL2	-0.117136048097086	2.18735879886863	1.03862051656336	0.308142520407382	0.87674820717441
14376	ENSG00000177853	9849	ZNF518A	-0.0825885263602456	6.00735069118428	1.03856312954801	0.308155885559483	0.87674820717441
4939	ENSG00000119685	23093	TTLL5	0.0769483281933341	3.32104395613786	1.03840300017518	0.308193182879555	0.87674820717441
6966	ENSG00000134825	746	TMEM258	0.0977014552151508	5.59421861049235	1.03838085196847	0.308198342099477	0.87674820717441
19894	ENSG00000204520	100507436	MICA	-0.116514251847111	3.65091924609364	1.03832782205478	0.308210695383199	0.87674820717441
850	ENSG00000062822	5424	POLD1	0.0732779735101507	4.50459823267711	1.03827691138258	0.308222555595989	0.87674820717441
113	ENSG00000005893	3920	LAMP2	0.0893738582932076	6.87759265141247	1.0381959436275	0.308241419164653	0.87674820717441
15980	ENSG00000185453	374920	ZSWIM9	-0.0808387436869992	3.1955007464479	1.03801255623392	0.30828414962647	0.87674820717441
39526	ENSG00000251194	NA	NA	-0.289072576249338	-1.24708704661104	1.03695385169766	0.308530985180959	0.877200363355311
4717	ENSG00000117481	387338	NSUN4	0.0679968203047353	3.82854845510729	1.03665034753951	0.30860179411627	0.877200363355311
1614	ENSG00000083845	6193	RPS5	0.135441226745512	9.19004392613131	1.03632136094194	0.308678572071417	0.877200363355311
1747	ENSG00000087460	2778	GNAS	-0.0971318596747274	9.31576332531093	1.03624834065903	0.308695616702525	0.877200363355311
46245	ENSG00000260947	NA	NA	-0.347480448164235	-0.523015565340314	1.03594371347305	0.308766736961445	0.877200363355311
17747	ENSG00000198483	148741	ANKRD35	0.221559865680521	-0.199486911395979	1.0358858397914	0.308780250936945	0.877200363355311
12156	ENSG00000167670	10036	CHAF1A	0.0743947912740061	3.68642859759504	1.03584058317037	0.308790819261648	0.877200363355311
45124	ENSG00000259431	79178	THTPA	0.0863915472826326	3.63856395683254	1.03531269241819	0.308914127017849	0.877409520305923
11550	ENSG00000165209	55342	STRBP	-0.119553147279124	4.18715652214919	1.03471775944868	0.309053171590606	0.877663300122478
51522	ENSG00000272084	NA	NA	-0.175630531617207	-0.252263066003579	1.03349901528981	0.309338264120683	0.877665145001262
8779	ENSG00000145982	10667	FARS2	0.0907818005421993	3.5368929631129	1.03308722052711	0.309434669744906	0.877665145001262
2473	ENSG00000101213	5753	PTK6	-0.1672546228163	1.12639264361642	1.03261524363967	0.309545212713233	0.877665145001262
6071	ENSG00000128739	6638	SNRPN	-0.0955938415780301	6.35735169689979	1.03257137267056	0.30955549045858	0.877665145001262
52051	ENSG00000273045	150590	C2orf15	0.157496932335391	0.104140025891681	1.03174972516879	0.309748061588798	0.877665145001262
8860	ENSG00000146574	221960	CCZ1B	-0.132440907574751	5.66109573045166	1.0317403722606	0.309750254544959	0.877665145001262
17643	ENSG00000198121	1902	LPAR1	0.193058874580688	2.43043810074443	1.03168515249027	0.309763202216711	0.877665145001262
977	ENSG00000066455	9950	GOLGA5	0.0652721432759413	5.12487957393815	1.03166770662759	0.309767292986793	0.877665145001262
17737	ENSG00000198453	374900	ZNF568	-0.0809980413978765	2.93690979482743	1.03126909019326	0.309860781184997	0.877665145001262
908	ENSG00000064995	6882	TAF11	-0.0645216454210761	5.57532376190675	1.03106319699165	0.309909084047457	0.877665145001262
39143	ENSG00000250608	339874	NUDT16-DT	-0.213464376619165	0.643158019248329	1.03087353377703	0.309953587998398	0.877665145001262
11231	ENSG00000164082	2912	GRM2	-0.218766183086509	1.6047172760007	1.03062010261175	0.310013067902391	0.877665145001262
38399	ENSG00000249456	NA	NA	0.252593993806667	-0.749544964519349	1.03043962020993	0.31005543589835	0.877665145001262
9336	ENSG00000150787	5805	PTS	0.0960770805130083	2.37723259661227	1.03036176014427	0.310073715767986	0.877665145001262
22845	ENSG00000214595	400954	EML6	-0.225474548557362	2.63878923834813	1.03025919363913	0.310097798318966	0.877665145001262
34346	ENSG00000237668	NA	NA	-0.31377940463083	-1.5674905384886	1.03025264273984	0.31009933654869	0.877665145001262
12872	ENSG00000170634	98	ACYP2	0.0932973013236364	2.81516466843459	1.02976906790315	0.310212913144993	0.877665145001262
51718	ENSG00000272447	642361	LOC642361	0.134587838721066	0.767369443977447	1.02963876151452	0.310243527296628	0.877665145001262
1151	ENSG00000071242	6196	RPS6KA2	0.107818868151232	2.58941646651865	1.02950433743285	0.310275112978484	0.877665145001262
14608	ENSG00000179085	54344	DPM3	0.11248977336433	3.57196832406627	1.02851678871164	0.310507286078996	0.877665145001262
7181	ENSG00000135932	51719	CAB39	-0.0614519467149181	7.1767807952016	1.02820563086971	0.31058048626362	0.877665145001262
8116	ENSG00000141480	409	ARRB2	0.0700888980330819	8.32526740534975	1.02793334103612	0.310644561144482	0.877665145001262
15617	ENSG00000183943	5613	PRKX	0.0938402891804023	6.28157413263618	1.02756194866248	0.310731984453413	0.877665145001262
2145	ENSG00000099958	91319	DERL3	0.199021320291574	3.74164406405414	1.02742164769901	0.310765018709313	0.877665145001262
6994	ENSG00000134996	26578	OSTF1	0.0649445211183561	6.50636037928232	1.02739137022019	0.310772148226656	0.877665145001262
6408	ENSG00000131143	1327	COX4I1	0.089625414633829	8.43690801021991	1.02728207154959	0.310797886843536	0.877665145001262
2335	ENSG00000100532	10668	CGRRF1	-0.0899807143464742	4.08802649966008	1.02719097610222	0.310819340925518	0.877665145001262
8121	ENSG00000141504	112483	SAT2	0.0791472646314897	5.77417807472667	1.02714070926396	0.310831180200889	0.877665145001262
56157	ENSG00000280351	NA	NA	0.202339671860875	-0.967909457228457	1.02694211396602	0.310877960806742	0.877665145001262
55364	ENSG00000279348	NA	NA	0.139916640392709	1.34695848268251	1.02690438768957	0.310886848549264	0.877665145001262
1513	ENSG00000080845	22839	DLGAP4	-0.0567628251977811	5.25099150368087	1.02687052282749	0.310894826882561	0.877665145001262
7720	ENSG00000138738	11107	PRDM5	-0.29981526957453	-1.20357240710009	1.02653513380335	0.310973856676399	0.877665145001262
52106	ENSG00000273142	NA	NA	-0.178523274962898	1.96072165183117	1.02636261031759	0.311014519645777	0.877665145001262
37400	ENSG00000246084	101929241	LINC02325	-0.148203378501141	1.40301882280171	1.0263274450368	0.311022808785745	0.877665145001262
17655	ENSG00000198156	728741	NPIPB6	-0.294135270887519	-0.185137308491576	1.02601775202592	0.311095821873836	0.877665145001262
8460	ENSG00000143772	3707	ITPKB	0.0906916969924436	6.74697714072696	1.0256251918602	0.311188403776805	0.877665145001262
6250	ENSG00000130313	25796	PGLS	0.0653587979230665	5.89052099744008	1.02549554938369	0.311218986712012	0.877665145001262
11211	ENSG00000164047	820	CAMP	0.202380471946169	-0.674718970385042	1.02527296909565	0.31127150300726	0.877665145001262
16173	ENSG00000186162	152302	CIDECP1	-0.100175251803187	3.50856221121928	1.02522420602057	0.311283009862754	0.877665145001262
5752	ENSG00000125885	84515	MCM8	-0.109961470644302	3.21407044920086	1.02522346489258	0.311283184754538	0.877665145001262
13220	ENSG00000172123	55106	SLFN12	0.091682880733235	4.15976626602772	1.02512797160844	0.311305720382343	0.877665145001262
52442	ENSG00000273783	NA	NA	-0.171038911494945	-1.04842864338469	1.02510359517436	0.311311473360389	0.877665145001262
13390	ENSG00000172840	57546	PDP2	-0.111280684214312	2.83718875913662	1.02422681187295	0.31151849137537	0.877665145001262
16943	ENSG00000189366	NA	NA	-0.314079631156989	-1.5909493807394	1.02407189057999	0.311555088614715	0.877665145001262
16175	ENSG00000186166	338657	CENATAC	-0.154234496848265	5.07811062383467	1.02406933041905	0.311555693451608	0.877665145001262
8549	ENSG00000144354	83879	CDCA7	-0.144610954332282	2.47398158526671	1.02331940028228	0.311732930016327	0.877665145001262
13197	ENSG00000172006	115196	ZNF554	-0.0929588134027206	2.33519102437806	1.02311413370711	0.311781465099844	0.877665145001262
26037	ENSG00000225449	NA	NA	-0.442237211804023	-1.23726100904813	1.023107208179	0.311783102806054	0.877665145001262
45029	ENSG00000259319	NA	NA	0.141661870828937	0.741920106483979	1.02273266387189	0.311871689441368	0.877665145001262
57939	ENSG00000285554	NA	NA	-0.226728043977165	-1.14477250150975	1.02264803156044	0.31189171108848	0.877665145001262
3678	ENSG00000109536	2483	FRG1	0.0778663162013697	4.85341645516539	1.02208656111591	0.312024581800507	0.877665145001262
53153	ENSG00000275198	NA	NA	-0.19728919637639	-0.387874957049717	1.02178451201976	0.312096091569614	0.877665145001262
13393	ENSG00000172869	1657	DMXL1	0.0676895280611381	5.83176185843492	1.02169414208512	0.312117490698942	0.877665145001262
8841	ENSG00000146410	113115	MTFR2	-0.147916830726714	0.654114882738565	1.02158089706947	0.312144309229401	0.877665145001262
2336	ENSG00000100554	51382	ATP6V1D	0.0847616865706354	5.07590851470886	1.02150963216755	0.312161187627051	0.877665145001262
60973	ENSG00000289083	100996255	LINC02256	0.156227252728571	0.461342123013374	1.02132087301709	0.312205899144291	0.877665145001262
10619	ENSG00000161647	4356	MPP3	0.187063469873792	-0.504028654383921	1.02130612417363	0.312209393065343	0.877665145001262
2948	ENSG00000104689	8797	TNFRSF10A	0.104674793802963	3.95953492831409	1.02115720534107	0.312244673986431	0.877665145001262
22415	ENSG00000213593	51075	TMX2	0.066359193380484	5.2989452926087	1.02079892875275	0.312329575947675	0.877665145001262
2378	ENSG00000100731	22990	PCNX1	-0.0695242636520586	6.73205039707661	1.02078829367085	0.31233209663755	0.877665145001262
20294	ENSG00000205871	146053	RPS3AP47	-0.314812862066999	-0.107652902447996	1.02071376372129	0.312349762209809	0.877665145001262
61515	ENSG00000289626	NA	NA	-0.171177170487255	0.582052347729278	1.02056877904221	0.31238413115306	0.877665145001262
1365	ENSG00000077044	8527	DGKD	-0.0868979215254672	7.10338262826212	1.02032318804754	0.312442360305035	0.877665145001262
2804	ENSG00000103342	2935	GSPT1	-0.0606104181895973	6.28523664790083	1.02028029429752	0.312452531782948	0.877665145001262
6649	ENSG00000132740	3508	IGHMBP2	-0.140295980130517	4.53361864438262	1.02022086859878	0.312466624227623	0.877665145001262
42483	ENSG00000255052	105369250	LOC105369250	0.223436494254815	0.499561864941632	1.02014631242955	0.312484305944516	0.877665145001262
7751	ENSG00000138829	2201	FBN2	0.214240564917152	3.85058640435926	1.01942142554032	0.312656287947286	0.877665145001262
31585	ENSG00000233609	NA	NA	-0.221587876553527	0.578312243104945	1.01932557159677	0.312679038881727	0.877665145001262
798	ENSG00000059145	64718	UNKL	-0.105169058946383	4.60685795451169	1.01922887698953	0.312701991536402	0.877665145001262
9252	ENSG00000149716	220064	LTO1	-0.0663026501009061	4.44816835011216	1.01910402121229	0.3127316321348	0.877665145001262
8000	ENSG00000140612	23478	SEC11A	0.0836059020333732	6.97642655706112	1.01907323942763	0.312738940253607	0.877665145001262
11742	ENSG00000166035	3990	LIPC	-0.229816708607288	1.75966992016945	1.01823399314307	0.312938277485822	0.877665145001262
6599	ENSG00000132481	91107	TRIM47	0.167587377256872	1.30126977895032	1.01788980369165	0.313020077089728	0.877665145001262
13326	ENSG00000172530	54971	BANP	0.0568185658569675	3.75373038574547	1.01770639585845	0.31306367694822	0.877665145001262
6247	ENSG00000130309	79709	COLGALT1	0.0633265320438049	7.19553057801851	1.01709962909516	0.313207974543094	0.877665145001262
4334	ENSG00000114850	6747	SSR3	0.075973807397284	6.60224276405018	1.01697498176051	0.313237628167064	0.877665145001262
24881	ENSG00000223745	NA	NA	-0.175252250842335	5.29191738508624	1.016724991421	0.313297111963836	0.877665145001262
28223	ENSG00000228668	6979	TRGV5P	-0.405599649807766	-1.64156719808794	1.01645064791666	0.313362407434766	0.877665145001262
440	ENSG00000024048	23304	UBR2	-0.069350696274323	6.39862222435839	1.01626785833454	0.313405922363475	0.877665145001262
19695	ENSG00000203943	148418	SAMD13	-0.213830437465941	-1.20050058347154	1.01573667193574	0.313532421509247	0.877665145001262
861	ENSG00000063322	55588	MED29	0.0470966742340149	5.68932986170123	1.01565192940126	0.31355260864911	0.877665145001262
5456	ENSG00000124126	57580	PREX1	0.0692657887566345	8.19206805942905	1.01559607096678	0.313565916024208	0.877665145001262
26123	ENSG00000225573	441246	RPL35P5	-0.259352136022004	-0.359818477082143	1.01540988952934	0.313610276089252	0.877665145001262
58961	ENSG00000286619	NA	NA	0.700806199213296	0.168309585187007	1.01515099003947	0.313671975768513	0.877665145001262
5148	ENSG00000121289	84902	CEP89	0.0705680938368596	3.79782468073468	1.01495630764228	0.313718381984223	0.877665145001262
34065	ENSG00000237276	NA	NA	0.184748379819691	-0.692642882374762	1.01492201051983	0.313726558278373	0.877665145001262
1640	ENSG00000084733	10890	RAB10	0.0840973555496236	7.01005748268015	1.01443579102866	0.313842500975237	0.877665145001262
12696	ENSG00000169896	3684	ITGAM	0.0966116388137645	7.95604004888597	1.0143476991081	0.313863513146051	0.877665145001262
4514	ENSG00000115998	54980	C2orf42	-0.0772480607387077	3.44834662890018	1.01428606491893	0.313878215565666	0.877665145001262
29225	ENSG00000230155	NA	NA	0.152394492022318	1.27533728263083	1.01421094752021	0.313896135530495	0.877665145001262
15668	ENSG00000184194	54328	GPR173	0.241688848994554	-1.54548430366218	1.01382889597699	0.313987298225596	0.877665145001262
11038	ENSG00000163534	115350	FCRL1	-0.254597483989726	5.38370955481114	1.01362932333436	0.314034932728439	0.877665145001262
55425	ENSG00000279423	NA	NA	-0.176873474967836	2.98888005332575	1.01326894819789	0.314120971901397	0.877665145001262
13374	ENSG00000172780	339122	RAB43	0.10664122174224	5.4833478526886	1.01317415670877	0.314143608383652	0.877665145001262
49896	ENSG00000268849	NA	NA	0.190874266538481	1.24775993315589	1.01309002531499	0.314163700989995	0.877665145001262
9667	ENSG00000153563	925	CD8A	-0.232566178920481	7.11090674538136	1.01306730545033	0.31416912732977	0.877665145001262
7691	ENSG00000138621	60490	PPCDC	0.0957703286629002	3.90774896927718	1.01284002261019	0.314223417578543	0.877665145001262
954	ENSG00000065970	55810	FOXJ2	0.0542209878608786	5.27517932874869	1.01268589353887	0.314260240822206	0.877665145001262
11306	ENSG00000164292	22836	RHOBTB3	-0.170830718910169	2.53952418861767	1.01264842485443	0.314269193382779	0.877665145001262
10551	ENSG00000160932	4061	LY6E	0.147254330398933	7.41838671951478	1.01216424953853	0.314384909551579	0.877665145001262
3436	ENSG00000107651	11196	SEC23IP	0.0591600600181785	5.36771420908773	1.01179200387148	0.314473912808637	0.877665145001262
19764	ENSG00000204176	83849	SYT15	-0.304874547111178	-1.45878327921221	1.01175457069394	0.314482864835517	0.877665145001262
44038	ENSG00000258056	105369779	CD63-AS1	-0.102453482219213	1.87814684468814	1.01134843680768	0.314580011899333	0.877665145001262
10694	ENSG00000162236	6811	STX5	0.0630473162534751	5.28378396572961	1.01103257407053	0.314655593266431	0.877665145001262
28290	ENSG00000228775	285962	WEE2-AS1	-0.180990891915093	0.142405941731715	1.01069678463679	0.314735968844195	0.877665145001262
48927	ENSG00000266983	100128568	RANBP3-DT	-0.206313700279559	-0.801505717212219	1.0106892008524	0.314737784431851	0.877665145001262
3705	ENSG00000109790	51088	KLHL5	0.0765206879176998	5.22893651067075	1.01030938452936	0.314828731468825	0.877665145001262
11095	ENSG00000163684	11102	RPP14	0.0682016825243195	3.86535657637413	1.0103075188664	0.314829178286733	0.877665145001262
14847	ENSG00000180370	5062	PAK2	0.0646643532513831	7.27775208740941	1.01029199825425	0.314832895435841	0.877665145001262
34347	ENSG00000237669	NA	NA	-0.218714804095013	-0.152644309822202	1.00988276103783	0.31493092747404	0.877665145001262
59710	ENSG00000287385	NA	NA	-0.360563266707414	-1.61469084629934	1.00934747663311	0.315059214165249	0.877665145001262
44124	ENSG00000258210	NA	NA	-0.233734825927758	-0.477268634046741	1.0092642945234	0.315079155793032	0.877665145001262
5299	ENSG00000122705	1211	CLTA	0.0852036295182597	5.8632845693961	1.00893650562591	0.315157754201356	0.877665145001262
933	ENSG00000065518	4710	NDUFB4	0.069549562387512	5.54469576969192	1.00843008010202	0.315279237185339	0.877665145001262
23051	ENSG00000215158	NA	NA	-0.120964059206724	2.04823596720954	1.00814802217454	0.31534692471546	0.877665145001262
10316	ENSG00000159216	861	RUNX1	-0.060452668624901	6.0155736644751	1.00813802192624	0.315349324898149	0.877665145001262
9750	ENSG00000154305	375056	MIA3	0.0508806591340138	6.12973570739187	1.00781104675147	0.315427816136346	0.877665145001262
17594	ENSG00000197982	127687	C1orf122	-0.102110795754791	3.45604074637714	1.00730069165593	0.315550379305571	0.877665145001262
11419	ENSG00000164713	25798	BRI3	0.0963487383027192	6.02050789621401	1.00718740327116	0.315577594273717	0.877665145001262
39077	ENSG00000250506	1018	CDK3	-0.132220950188956	2.99657180456748	1.00705279713785	0.315609934341982	0.877665145001262
15879	ENSG00000185052	57419	SLC24A3	-0.310390191777141	2.21209946037141	1.00698044745491	0.315627318653568	0.877665145001262
15214	ENSG00000182326	716	C1S	-0.20827542651174	-0.33580768295718	1.00651992361142	0.315738003535933	0.877665145001262
6876	ENSG00000134294	54407	SLC38A2	-0.133297089054431	7.36421049717458	1.00639046357085	0.315769127837456	0.877665145001262
3739	ENSG00000110063	28960	DCPS	0.0629239661205069	4.65179308204399	1.00619230290417	0.315816776668116	0.877665145001262
14745	ENSG00000179862	163732	CITED4	-0.169225357862598	1.90872777068933	1.0060321138775	0.315855301888298	0.877665145001262
36173	ENSG00000242028	25764	HYPK	0.0687827370773929	4.61182990718593	1.0059594121837	0.315872788566375	0.877665145001262
33764	ENSG00000236830	100506428	CBR3-AS1	-0.126318097613875	0.704469356865911	1.00548800060403	0.315986206269111	0.877665145001262
34644	ENSG00000238105	NA	NA	-0.152497279348839	4.16474662949932	1.00548310954252	0.315987383297284	0.877665145001262
22632	ENSG00000214021	26140	TTLL3	-0.152493664299458	6.52904096854181	1.00546345743373	0.315992112611923	0.877665145001262
21694	ENSG00000211890	3494	IGHA2	-0.34118398812146	6.80636576653972	1.00502898330629	0.316096693258593	0.877665145001262
3956	ENSG00000111788	NA	NA	-0.251279634601689	1.80229720040596	1.00500659244764	0.31610208410676	0.877665145001262
3485	ENSG00000108021	54906	TASOR2	-0.0745897228829943	5.70160338970617	1.00455517497656	0.316210793571195	0.877665145001262
1500	ENSG00000080573	50509	COL5A3	-0.37038149621946	2.35807332992071	1.00428696374729	0.316275406860924	0.877665145001262
14524	ENSG00000178694	63899	NSUN3	-0.0652885495125178	4.17987824334013	1.00406721042415	0.316328359313592	0.877665145001262
6827	ENSG00000134057	891	CCNB1	-0.160499084814979	1.6789323316291	1.00406001281183	0.316330093869328	0.877665145001262
54177	ENSG00000277301	101929698	LOC101929698	0.275066382065829	0.00985555004102434	1.00382370454702	0.316387048821665	0.877665145001262
10218	ENSG00000158477	909	CD1A	0.140273742976682	1.25658600520395	1.00379290309874	0.316394473567778	0.877665145001262
26813	ENSG00000226571	102723690	LOC102723690	-0.355215014983595	-0.922986775415251	1.00379250575119	0.316394569350631	0.877665145001262
15540	ENSG00000183665	55039	TRMT12	0.0888111028042273	3.57974422349549	1.00371803991217	0.316412520429094	0.877665145001262
54725	ENSG00000278390	101929140	KBTBD6-DT	0.217443895786101	-1.50137549232857	1.00371181331568	0.3164140215016	0.877665145001262
52351	ENSG00000273604	100170841	EPOP	-0.22671073207406	-0.0137270177326344	1.00370731488269	0.31641510596407	0.877665145001262
7875	ENSG00000139737	122060	SLAIN1	-0.111092987042102	3.43867987659025	1.00367754662497	0.316422282487651	0.877665145001262
14272	ENSG00000177369	124871	FLJ40194	-0.204211606773334	0.424648908482257	1.00355611979023	0.316451558245464	0.877665145001262
11324	ENSG00000164330	1879	EBF1	-0.236177858263952	1.45343428818162	1.00346646372847	0.316473176413291	0.877665145001262
5138	ENSG00000121101	56155	TEX14	-0.257429052781081	-1.31505065243069	1.00341111739274	0.31648652267176	0.877665145001262
50911	ENSG00000271046	NA	NA	-0.338490527034668	-1.49020692109673	1.00334714231522	0.316501950590592	0.877665145001262
15180	ENSG00000182179	7318	UBA7	-0.0817122370971133	7.71277311495315	1.00291131740534	0.316607078234861	0.877665145001262
14683	ENSG00000179456	10472	ZBTB18	0.0719375349422838	5.44352714680797	1.00287639703606	0.316615503542621	0.877665145001262
6794	ENSG00000133805	272	AMPD3	0.0741127298435814	4.87089877182	1.00259371592551	0.316683717399651	0.877665145001262
2079	ENSG00000099203	11018	TMED1	0.089899235551184	3.9060934717325	1.00259293891045	0.316683904927911	0.877665145001262
3314	ENSG00000106477	95681	CEP41	0.0751027463677022	2.80321460041732	1.00253131324831	0.316698778401886	0.877665145001262
56428	ENSG00000281706	100507173	LINC01012	-0.169689462885769	0.271289925808507	1.00177327598033	0.316881807091622	0.877665145001262
20245	ENSG00000205702	105377203	LOC105377203	-0.168521474556695	2.21613795896209	1.00176336986294	0.316884199848983	0.877665145001262
16510	ENSG00000187699	84281	C2orf88	-0.247470095759921	6.28789311540775	1.00174965147147	0.31688751347513	0.877665145001262
828	ENSG00000061337	11178	LZTS1	-0.337118284318397	-0.465025353851955	1.00174878374239	0.316887723073372	0.877665145001262
12440	ENSG00000168813	22847	ZNF507	-0.0931877047809207	5.01210953115977	1.00168642668396	0.316902785773094	0.877665145001262
42437	ENSG00000254999	55845	BRK1	0.0839336245449129	7.04641393454532	1.00148356952616	0.316951793558625	0.877665145001262
2699	ENSG00000102760	28984	RGCC	-0.167369392857209	3.52884495417057	1.00102189894756	0.317063364511959	0.877665145001262
60693	ENSG00000288803	NA	NA	-0.157299310695331	0.864593942311023	1.0009842088173	0.317072475279202	0.877665145001262
2187	ENSG00000100097	3956	LGALS1	0.122285279228401	8.26154803805306	1.00086939272481	0.317100231681694	0.877665145001262
9225	ENSG00000149547	9538	EI24	0.060360029158178	4.61330250035592	1.00086325935115	0.317101714493686	0.877665145001262
9947	ENSG00000156170	137682	NDUFAF6	-0.0894679918102033	2.5763350917331	1.00061942228069	0.317160672210643	0.877665145001262
13339	ENSG00000172590	122704	MRPL52	0.0600868525676403	4.5436191381644	1.00044902374538	0.317201881649794	0.877665145001262
7117	ENSG00000135622	10505	SEMA4F	-0.103107347341391	2.9000531248637	1.00044101991176	0.317203817481629	0.877665145001262
59642	ENSG00000287315	101927401	LOC101927401	0.364748833870906	-1.46868939829615	1.00013340018205	0.317278231077077	0.877693132487284
16940	ENSG00000189350	165186	TOGARAM2	-0.170211822522248	3.31127477838744	0.999623676948573	0.317401584161376	0.877693132487284
13689	ENSG00000174444	6124	RPL4	0.100072433914894	11.0170223561229	0.999528412350116	0.317424645181106	0.877693132487284
5946	ENSG00000127663	23030	KDM4B	0.0743371968311445	5.678646445868	0.999512483001212	0.31742850146627	0.877693132487284
9228	ENSG00000149557	9638	FEZ1	-0.194271579841315	2.41304630213877	0.999296862424814	0.317480706407916	0.877693132487284
13783	ENSG00000174944	9934	P2RY14	0.144712892045946	2.44959421870809	0.998781393324691	0.317605554776123	0.877693132487284
33165	ENSG00000235954	284900	TTC28-AS1	-0.0747008885935033	4.495445548184	0.99833727212544	0.317713174093621	0.877693132487284
9585	ENSG00000152818	7402	UTRN	0.0745769593245734	7.68508305866766	0.997820261883845	0.317838516134133	0.877693132487284
14339	ENSG00000177675	283316	CD163L1	0.259321613878851	-0.994102016465066	0.997758051213793	0.317853602630503	0.877693132487284
13281	ENSG00000172349	3603	IL16	0.0633422841561815	8.04514676388871	0.997754803096427	0.317854390346122	0.877693132487284
12379	ENSG00000168522	2339	FNTA	-0.0566074739401464	6.31580402119427	0.997377153163796	0.317945993403032	0.877693132487284
60035	ENSG00000287725	NA	NA	-0.242472101495075	0.468338837024728	0.997314321509549	0.317961237258307	0.877693132487284
54378	ENSG00000277687	NA	NA	-0.196461481802353	0.550673628591755	0.997150443886824	0.318001000819724	0.877693132487284
9314	ENSG00000150636	79839	CCDC102B	-0.121881843376157	0.887387029934032	0.997099688478784	0.318013317526875	0.877693132487284
15586	ENSG00000183808	389677	RBM12B	-0.0898463372952345	5.0380140153786	0.997001216236157	0.318037215362662	0.877693132487284
3247	ENSG00000106028	6742	SSBP1	0.0572194397216299	5.73581716474851	0.996741532581069	0.318100248257338	0.877693132487284
46067	ENSG00000260691	84210	ANKRD20A1	-0.504452859909592	-1.583125485039	0.996027692927072	0.318273602738918	0.877693132487284
4975	ENSG00000119906	55719	SLF2	-0.0623895933893226	5.39450901839604	0.996023232494252	0.318274686335601	0.877693132487284
5015	ENSG00000120159	79886	CAAP1	-0.0846215123642391	3.85204784241896	0.995803406514426	0.318328095832224	0.877693132487284
1906	ENSG00000090975	57605	PITPNM2	-0.127466130235445	4.70294626719481	0.995660429449828	0.318362840230113	0.877693132487284
14793	ENSG00000180089	255043	TMEM86B	-0.131430594480447	2.71745053476894	0.995537017134723	0.318392834264445	0.877693132487284
4309	ENSG00000114650	22937	SCAP	0.0480474495653156	5.80550862845029	0.995482236041937	0.318406149408106	0.877693132487284
59097	ENSG00000286760	100289495	LOC100289495	0.160917445520928	0.0639624226692034	0.995271313270763	0.3184574233213	0.877693132487284
2056	ENSG00000096080	55168	MRPS18A	0.0883482911093082	3.80721423453181	0.995133348944847	0.318490967389857	0.877693132487284
60933	ENSG00000289043	NA	NA	-0.239367021136579	-0.293762158741223	0.994946799675432	0.31853633157629	0.877693132487284
11504	ENSG00000165046	137994	LETM2	0.113215372706303	1.2305586038883	0.994939123325992	0.318538198457099	0.877693132487284
43111	ENSG00000255987	NA	NA	-0.214938349897975	-0.0148171387500016	0.994656761000471	0.318606878688622	0.877693132487284
10607	ENSG00000161547	6427	SRSF2	-0.0936718503503776	7.8137892623424	0.994649039111721	0.318608757190772	0.877693132487284
1472	ENSG00000079616	3835	KIF22	-0.0704427547313514	6.09155321577553	0.994458408424038	0.318655136487655	0.877693132487284
11496	ENSG00000164985	11168	PSIP1	-0.0686020026041923	6.53659961418649	0.993713210231704	0.318836523816725	0.87798103865539
1745	ENSG00000087365	10992	SF3B2	0.0452101969338593	7.61209425007777	0.993473162386351	0.318894982302011	0.87798103865539
37955	ENSG00000248751	NA	NA	0.311431459071688	-0.507242165690634	0.993389246447435	0.318915421543759	0.87798103865539
52139	ENSG00000273203	NA	NA	-0.310640071074024	-1.38605502515438	0.99241011847235	0.319154033081056	0.87798103865539
2479	ENSG00000101236	11237	RNF24	0.102350130433852	5.10956532553903	0.992339924861682	0.319171148133661	0.87798103865539
5501	ENSG00000124257	140825	NEURL2	0.185222967413589	-0.616914437922799	0.992246691930404	0.319193882644769	0.87798103865539
3453	ENSG00000107815	56652	TWNK	0.101830470586795	3.11629902208878	0.992082891915373	0.319233829836215	0.87798103865539
7550	ENSG00000137841	5330	PLCB2	-0.103610763795648	8.71292570694927	0.992063837151676	0.319238477297112	0.87798103865539
11190	ENSG00000163964	54965	PIGX	0.0704765905116981	4.0493082110964	0.99200510226342	0.319252803308215	0.87798103865539
16248	ENSG00000186469	54331	GNG2	-0.0893984651065455	7.67408306043817	0.991775728457895	0.319308757905371	0.87798103865539
12459	ENSG00000168899	10791	VAMP5	0.138627071950582	5.35464877238148	0.991381389701786	0.319404985010382	0.87798103865539
49199	ENSG00000267317	NA	NA	-0.0939857723528632	1.75250571758788	0.991378622862214	0.319405660313155	0.87798103865539
16105	ENSG00000185933	255022	CALHM1	-0.251241919109052	-1.3930902933484	0.99137750778587	0.319405932470465	0.87798103865539
5554	ENSG00000124593	NA	NA	0.0944829757761804	3.00312840205031	0.991128735047994	0.319466658192736	0.877987603359899
2711	ENSG00000102858	23295	MGRN1	0.0889265384971259	5.61072912597136	0.990800288141685	0.319546855721104	0.877987603359899
59593	ENSG00000287265	NA	NA	-0.186383325487353	2.56775793360559	0.990634695255949	0.319587298897332	0.877987603359899
13526	ENSG00000173531	4485	MST1	-0.131270287006573	2.927948701231	0.99050955891127	0.319617865732491	0.877987603359899
17236	ENSG00000196865	374354	NHLRC2	-0.110802940861065	4.92335658023472	0.99004394939837	0.31973163311322	0.877987603359899
7977	ENSG00000140497	10066	SCAMP2	0.0521897208418933	6.62521489141985	0.989133275894403	0.319954301728379	0.877987603359899
10092	ENSG00000157379	115817	DHRS1	-0.0730141634490859	4.50643917343014	0.989113784057707	0.319959069902627	0.877987603359899
7196	ENSG00000136003	23479	ISCU	-0.0665544626071998	6.46305702678648	0.989020999087984	0.319981768629506	0.877987603359899
12482	ENSG00000168970	8681	JMJD7-PLA2G4B	-0.129500403770538	5.71258008379896	0.988993585130288	0.319988475529837	0.877987603359899
3391	ENSG00000107140	7016	TESK1	-0.0577612552262662	4.89020604262446	0.988535435476848	0.320100590476248	0.877987603359899
6939	ENSG00000134684	8565	YARS1	-0.0500833647167004	5.95083769050241	0.988233297722445	0.320174555634952	0.877987603359899
6824	ENSG00000134046	8932	MBD2	0.0682541529310457	7.11627405877154	0.988151910996748	0.320194483443646	0.877987603359899
13255	ENSG00000172262	7690	ZNF131	-0.0486579740690099	5.13048829304983	0.988095364429455	0.320208330018118	0.877987603359899
46284	ENSG00000261000	NA	NA	0.336047842599201	-1.65289388329244	0.987877700882393	0.32026163670699	0.877987603359899
44774	ENSG00000259024	100533496	TVP23C-CDRT4	0.279873591641027	2.03276552754937	0.987628763154703	0.320322616882463	0.877987603359899
11425	ENSG00000164741	10395	DLC1	0.17738755597113	0.441390446710425	0.987625146128579	0.320323503027432	0.877987603359899
29182	ENSG00000230091	NA	NA	-0.22732295334549	-0.073833658269698	0.987555714879591	0.320340513801248	0.877987603359899
11089	ENSG00000163661	5806	PTX3	0.169766696679441	1.03205619781183	0.986592049443601	0.320576736253318	0.877987603359899
19732	ENSG00000204072	NA	NA	0.35726995625396	1.04333142008122	0.986583621946949	0.320578803088996	0.877987603359899
22681	ENSG00000214135	NA	NA	-0.139217010480677	4.14762226717006	0.986508885469448	0.320597132907627	0.877987603359899
2542	ENSG00000101464	128869	PIGU	-0.0793155746604388	3.3316002211245	0.986465120105294	0.320607867412008	0.877987603359899
10124	ENSG00000157654	445815	PALM2AKAP2	-0.128861279621799	5.23344845929283	0.986405133562357	0.320622581317736	0.877987603359899
6901	ENSG00000134440	4677	NARS1	0.0520154999802698	6.93037330041038	0.986391211051455	0.320625996452622	0.877987603359899
5181	ENSG00000121644	51029	DESI2	-0.0593933361381355	5.17847997604815	0.986390112477125	0.320626265930443	0.877987603359899
4412	ENSG00000115350	56655	POLE4	0.107745783279657	4.94726678046851	0.98626121348056	0.320657886634813	0.877987603359899
17540	ENSG00000197841	339318	ZNF181	-0.111986203370511	3.83947613147465	0.985875482368385	0.320752536327674	0.877987603359899
3475	ENSG00000107951	55149	MTPAP	-0.0703436363507757	4.25305254614583	0.985805559610043	0.320769697728562	0.877987603359899
994	ENSG00000067048	8653	DDX3Y	-0.856963384435576	5.97515117556056	0.985680906956645	0.320800294687811	0.877987603359899
19893	ENSG00000204519	90233	ZNF551	0.104165799826979	3.16736902755389	0.984885600771207	0.320995599233982	0.878137157680724
1999	ENSG00000093144	55862	ECHDC1	0.080812156246832	5.99192252493711	0.98476125027176	0.321026150325088	0.878137157680724
296	ENSG00000011376	23395	LARS2	0.0756363123565311	3.57749390431722	0.983943355903619	0.321227190398645	0.878137157680724
17902	ENSG00000198853	9853	RUSC2	0.13915167022998	3.62854738750978	0.983833066879413	0.321254312346173	0.878137157680724
530	ENSG00000036448	9172	MYOM2	-0.495573389961757	5.83309144389447	0.98378235871229	0.321266783359316	0.878137157680724
50350	ENSG00000270108	NA	NA	-0.242811229806499	-1.11580975840053	0.983691979985593	0.321289012410808	0.878137157680724
14710	ENSG00000179627	100128927	ZBTB42	0.110517467068755	1.74780916996445	0.983612759385778	0.321308498737214	0.878137157680724
4499	ENSG00000115902	6509	SLC1A4	0.124550526567315	4.0750434573549	0.983459399432974	0.321346225951491	0.878137157680724
29502	ENSG00000230537	NA	NA	-0.279252545456728	0.639075894083939	0.983223293429859	0.321404320460599	0.878137157680724
11361	ENSG00000164484	114801	TMEM200A	0.169393504371336	1.05552438866666	0.98308293839321	0.321438861746527	0.878137157680724
56273	ENSG00000280649	NA	NA	-0.122288746170155	2.43905717098011	0.983051782265647	0.321446529913054	0.878137157680724
7500	ENSG00000137642	6653	SORL1	0.0965382508084493	8.50623385897206	0.983031178931242	0.321451600951581	0.878137157680724
36106	ENSG00000241860	NA	NA	-0.24669134239301	4.31823612667363	0.982817016796446	0.321504318293838	0.878145339527911
49165	ENSG00000267277	NA	NA	0.187596642416882	-1.41958971867384	0.982350736776851	0.32161913542288	0.878270917042529
14251	ENSG00000177272	3738	KCNA3	0.149928441730321	4.16198552872919	0.982049917691626	0.321693238002425	0.878270917042529
10367	ENSG00000159618	221188	ADGRG5	-0.129217661618485	5.07900959306622	0.98202457191303	0.321699482608466	0.878270917042529
60464	ENSG00000288538	NA	NA	-0.187786503263034	0.176394565227859	0.981091244332106	0.321929543943269	0.878584968311073
8427	ENSG00000143569	9898	UBAP2L	0.0574274979444199	6.34825628606886	0.980917157593041	0.321972479585927	0.878584968311073
15156	ENSG00000182093	7485	GET1	-0.131977109996758	3.67140718434651	0.980766758009509	0.32200957925685	0.878584968311073
1773	ENSG00000088356	81572	PDRG1	0.0920028623752483	4.00877612861193	0.980573032714034	0.322057374559391	0.878584968311073
3857	ENSG00000111206	2305	FOXM1	-0.238769586377527	0.830036141329231	0.980549214721719	0.322063251505911	0.878584968311073
54900	ENSG00000278727	NA	NA	0.175204307088887	-0.49036729278122	0.980292902352033	0.322126503990602	0.87862180493869
681	ENSG00000050426	25875	LETMD1	-0.051077891694694	5.92920512595275	0.979869764409131	0.322230961345644	0.878771001903246
2877	ENSG00000104129	55192	DNAJC17	0.0591633399318301	3.74759041881169	0.979314694705863	0.322368055577376	0.878873674139572
32298	ENSG00000234664	NA	NA	0.20575852908713	0.596782906472955	0.979278799173926	0.322376923904752	0.878873674139572
8930	ENSG00000147140	4841	NONO	0.0401086759635753	7.94163180290117	0.979112960167612	0.322417900161389	0.878873674139572
5962	ENSG00000127920	2791	GNG11	-0.251367372503547	6.95118976715492	0.978586888214863	0.322547929874896	0.878976358069552
23800	ENSG00000220472	100270862	RPS3P4	-0.223660875265225	0.962576610355061	0.978392800628342	0.322595920156152	0.878976358069552
13447	ENSG00000173153	2101	ESRRA	0.0727341323503354	5.34780287519342	0.978253955112223	0.32263025700902	0.878976358069552
7247	ENSG00000136247	55146	ZDHHC4	0.063096097592492	4.29873745186013	0.978155340869421	0.322654647492492	0.878976358069552
54514	ENSG00000277954	NA	NA	-0.244047801421294	-1.1670648081807	0.97772567411684	0.322760946331129	0.879015873378953
10469	ENSG00000160310	3275	PRMT2	0.0670265287374275	7.2114680305767	0.977694357029918	0.322768695932422	0.879015873378953
45874	ENSG00000260428	642658	SCX	-0.26755672159625	-1.0562331729772	0.977466721628076	0.32282503305752	0.879033750975772
13419	ENSG00000172977	10524	KAT5	0.0452551696491326	5.46337318599986	0.976531028030166	0.323056742699666	0.879394456206006
41216	ENSG00000253549	NA	NA	-0.226573795791642	-0.00995957241083333	0.976161699196552	0.323148261518952	0.879394456206006
9524	ENSG00000152377	6695	SPOCK1	0.162852759443599	0.306268867455101	0.975938433969816	0.323203602713353	0.879394456206006
305	ENSG00000011523	23177	CEP68	0.0781497334556343	4.74241520180084	0.974728290880364	0.323503781047648	0.879394456206006
9701	ENSG00000153975	221302	ZUP1	-0.0660798421843688	3.72790455091099	0.974424365567273	0.323579228130267	0.879394456206006
15950	ENSG00000185305	54622	ARL15	-0.113301220414811	3.88761561896606	0.97427618870617	0.323616020302213	0.879394456206006
16046	ENSG00000185721	4733	DRG1	0.0663550898119853	5.16489410415087	0.974222259911045	0.323629412141164	0.879394456206006
5818	ENSG00000126391	83786	FRMD8	0.0539304481971324	5.56862684533375	0.973278132575274	0.323863980654551	0.879394456206006
7460	ENSG00000137404	11270	NRM	0.0747341343963549	3.84415898786667	0.973228270309335	0.323876375180147	0.879394456206006
439	ENSG00000023909	2730	GCLM	-0.107391034838147	3.69207709053954	0.973107264496207	0.323906456836584	0.879394456206006
3524	ENSG00000108406	79665	DHX40	0.0591777079910212	5.2633256293682	0.972720476779614	0.324002635775914	0.879394456206006
45861	ENSG00000260412	NA	NA	-0.370755773393213	-0.65825988478332	0.9725333567267	0.324049178736466	0.879394456206006
9375	ENSG00000151233	283464	GXYLT1	-0.0774076755761086	4.64320114497917	0.97207983571252	0.324162021100509	0.879394456206006
3413	ENSG00000107341	54926	UBE2R2	0.0688077402980084	6.36210665882763	0.972029196311354	0.324174624112802	0.879394456206006
5744	ENSG00000125869	24141	LAMP5	0.190751259339024	2.30941463228773	0.971507508489253	0.324304498221555	0.879394456206006
14770	ENSG00000179958	79077	DCTPP1	0.0912954828221453	4.15844282764103	0.971453884341344	0.32431785184205	0.879394456206006
2994	ENSG00000104889	10535	RNASEH2A	-0.0745696338700756	3.022326143097	0.971363240694359	0.324340425803756	0.879394456206006
17890	ENSG00000198836	4976	OPA1	0.0478074792071091	5.87823700543652	0.970803098618063	0.324479970079808	0.879394456206006
53858	ENSG00000276649	NA	NA	0.198140670684163	-1.08496065239245	0.970730805870119	0.324497985647103	0.879394456206006
7971	ENSG00000140471	55180	LINS1	-0.0749873386694347	5.45354448162373	0.970389127574492	0.324583150785275	0.879394456206006
13919	ENSG00000175611	100128782	ERCC6L2-AS1	-0.153396576230393	3.21956496294889	0.970311946151469	0.32460239275737	0.879394456206006
55312	ENSG00000279277	NA	NA	-0.174113885159832	2.35129012767424	0.970193012137145	0.32463204695069	0.879394456206006
31364	ENSG00000233297	NA	NA	0.26732082846237	0.400060656841812	0.970043292125638	0.324669382205759	0.879394456206006
64	ENSG00000004838	51364	ZMYND10	-0.195832098249712	1.06691976989344	0.969744971345506	0.324743790538567	0.879394456206006
5691	ENSG00000125686	5469	MED1	0.0782614734098261	6.07825885256012	0.969574829468399	0.32478623808543	0.879394456206006
38073	ENSG00000248932	100507291	COPB2-DT	0.118709917457903	0.338873431890056	0.96947997301416	0.324809906365981	0.879394456206006
10410	ENSG00000160051	55721	IQCC	-0.128138331035629	0.51242942225712	0.969271180815383	0.324862011565847	0.879394456206006
20043	ENSG00000204922	790955	UQCC3	0.0938373960064754	2.97032657538445	0.969267136671107	0.32486302091259	0.879394456206006
9621	ENSG00000153130	60592	SCOC	-0.109049600841717	4.63885698279362	0.969134666286095	0.32489608546579	0.879394456206006
17443	ENSG00000197536	NA	NA	-0.0990832016096763	4.87275976415948	0.968409629473143	0.325077133209758	0.879394456206006
165	ENSG00000007038	10942	PRSS21	-0.32326639428711	0.283593968931028	0.968158719431841	0.325139818617581	0.879394456206006
26779	ENSG00000226525	100128060	RPS7P10	-0.242388511692698	0.790813823806186	0.968157503151104	0.32514012252261	0.879394456206006
1991	ENSG00000092969	7042	TGFB2	0.317921526127014	-1.19024752038486	0.968119701362269	0.325149568024143	0.879394456206006
12358	ENSG00000168439	10963	STIP1	0.0614405057995115	5.86850391006767	0.967506317726361	0.325302884422834	0.879394456206006
9449	ENSG00000151729	291	SLC25A4	-0.122935089296188	2.24890692486118	0.967395263834476	0.325330652776834	0.879394456206006
1896	ENSG00000090686	84196	USP48	-0.0575782662812962	6.28155172084652	0.966804883389386	0.325478326498112	0.879394456206006
556	ENSG00000039068	999	CDH1	-0.21502128583228	0.392853446189419	0.966600067340096	0.325529578503258	0.879394456206006
20208	ENSG00000205560	1375	CPT1B	-0.176621699493873	5.31484463040501	0.966382675641029	0.325583989051105	0.879394456206006
5940	ENSG00000127585	146330	FBXL16	-0.157935490545744	2.94941256937608	0.96633914952136	0.325594884565381	0.879394456206006
1068	ENSG00000069188	54549	SDK2	-0.237819285253884	1.71003175516442	0.966081050503703	0.325659502158215	0.879394456206006
1046	ENSG00000068489	55771	PRR11	0.108875689419308	3.36388328300126	0.965871710230545	0.325711924992058	0.879394456206006
20096	ENSG00000205078	100130958	SYCE1L	-0.189012240435384	-0.400945056839394	0.965823285180619	0.325724053147213	0.879394456206006
6336	ENSG00000130764	57470	LRRC47	0.0403686455088342	5.28633263164005	0.965640304551556	0.325769886425658	0.879394456206006
10209	ENSG00000158427	286527	TMSB15B	0.130686249574028	0.872861441497622	0.965537910411882	0.325795537997237	0.879394456206006
31912	ENSG00000234093	644790	RPS15AP11	-0.281291816980704	-1.50485339270425	0.965319313849875	0.325850309310236	0.879394456206006
33082	ENSG00000235823	90271	OLMALINC	0.161286224848524	0.385608969792087	0.965297311530975	0.32585582286206	0.879394456206006
5292	ENSG00000122678	27434	POLM	-0.0729007465732548	5.06409018919483	0.965255518778491	0.325866296030368	0.879394456206006
37393	ENSG00000245958	NA	NA	-0.0876359937371515	3.7178321138593	0.965073858594081	0.325911824835843	0.879394456206006
46226	ENSG00000260920	NA	NA	-0.114637280496336	0.411862917417631	0.964859122135721	0.325965654283812	0.879394456206006
12356	ENSG00000168434	91949	COG7	0.0558920925188621	3.87374257184815	0.964827595521342	0.325973558265425	0.879394456206006
5175	ENSG00000121577	64091	POPDC2	-0.125346923627181	1.84885079710896	0.964798566048813	0.325980836417411	0.879394456206006
3154	ENSG00000105647	5296	PIK3R2	-0.233512407660841	2.61365411452634	0.964564767915874	0.326039461184602	0.879394456206006
7005	ENSG00000135069	29968	PSAT1	-0.146565572943125	1.7772169214569	0.964557426521026	0.326041302261789	0.879394456206006
12785	ENSG00000170298	284194	LGALS9B	-0.27333915164696	1.87065054318961	0.964195317196157	0.326132129232409	0.879394456206006
27567	ENSG00000227678	NA	NA	-0.182530798862229	2.7340450110377	0.96408188912423	0.326160587000938	0.879394456206006
3388	ENSG00000107104	23189	KANK1	0.193442652991483	2.69755817385622	0.96408171524098	0.326160630628724	0.879394456206006
16109	ENSG00000185947	10308	ZNF267	-0.0847111915644072	4.88241198254796	0.963925192429826	0.326199905766801	0.879394456206006
1835	ENSG00000089280	2521	FUS	-0.0672586868912044	8.37558239345921	0.963743443087367	0.326245518674636	0.879394456206006
9999	ENSG00000156564	57497	LRFN2	-0.343287449738354	-0.80604903450049	0.96303821588279	0.326422586731989	0.879394456206006
8896	ENSG00000146904	2041	EPHA1	0.177224745632847	3.19515965237884	0.962582668655756	0.326537032951731	0.879394456206006
26275	ENSG00000225806	NA	NA	-0.235425358265982	-1.41189996022207	0.962514242052379	0.326554228222009	0.879394456206006
51556	ENSG00000272146	106144532	ARF4-AS1	0.177982386438528	-0.17744966274252	0.962226873764934	0.326626455563952	0.879394456206006
15445	ENSG00000183292	NA	NA	0.353570329902367	-1.36072549612714	0.962024704470451	0.326677281615674	0.879394456206006
60125	ENSG00000287817	NA	NA	0.161790864088658	-0.219153543629376	0.961957016917182	0.326694300839404	0.879394456206006
4705	ENSG00000117410	533	ATP6V0B	0.0916674639218807	7.42714882828594	0.961675233167085	0.326765164611779	0.879394456206006
8384	ENSG00000143393	5298	PI4KB	0.044566609858111	6.43006675628555	0.961629101659298	0.326776767833555	0.879394456206006
60996	ENSG00000289106	NA	NA	-0.120264468546151	0.583487023143462	0.961092244107618	0.326911841020492	0.879394456206006
2248	ENSG00000100290	638	BIK	0.190854737998599	-0.0290699214600229	0.960718494911816	0.327005919887114	0.879394456206006
26906	ENSG00000226711	440078	FAM66C	-0.160226969366216	0.448256085566577	0.960666971065166	0.327018892107422	0.879394456206006
36874	ENSG00000243749	100506144	TMEM35B	0.100260396184899	4.5067357124172	0.960605654144985	0.327034330830398	0.879394456206006
6933	ENSG00000134602	51765	STK26	-0.0754102981391816	6.16485242534203	0.960170340256838	0.327143964418652	0.879394456206006
12037	ENSG00000167182	6668	SP2	0.0664053799359389	4.59554599878628	0.959989028280347	0.327189642122503	0.879394456206006
51835	ENSG00000272666	NA	NA	-0.296701238371476	-1.26791172918269	0.959822047163073	0.327231716949756	0.879394456206006
17962	ENSG00000198959	7052	TGM2	0.184115793553983	1.96678238699127	0.959782275933463	0.327241739305895	0.879394456206006
22247	ENSG00000213261	647030	EEF1B2P6	-0.229103972154246	-0.477866315785879	0.959765086949119	0.327246071058613	0.879394456206006
3686	ENSG00000109654	23321	TRIM2	0.138121231352786	2.01664270490612	0.959659647238595	0.327272644318369	0.879394456206006
6314	ENSG00000130702	3911	LAMA5	-0.273605059026565	2.13865987557638	0.959569179191789	0.327295446651002	0.879394456206006
2710	ENSG00000102854	10232	MSLN	0.434542630565423	0.27710576156016	0.95942689554937	0.327331313286895	0.879394456206006
10417	ENSG00000160094	149076	ZNF362	0.0550194101858515	4.54003782425141	0.95942194282884	0.327332561854719	0.879394456206006
10570	ENSG00000161021	9794	MAML1	0.0654224096860247	5.7191641883109	0.959379881479094	0.327343165664938	0.879394456206006
8557	ENSG00000144401	151194	METTL21A	0.0690470573866056	3.84848374320779	0.959326184950186	0.327356703405524	0.879394456206006
46988	ENSG00000262209	56102	PCDHGB3	-0.306177291570796	-1.23201243260888	0.959080804081935	0.327418577235258	0.879394456206006
51365	ENSG00000271780	NA	NA	0.155183731502	0.0441975234483894	0.958720702526705	0.327509406455063	0.879394456206006
30340	ENSG00000231793	NA	NA	-0.206143821538472	2.08616684934255	0.958643845842175	0.327528796515033	0.879394456206006
23498	ENSG00000217929	NA	NA	0.219344541449368	0.0703070206725938	0.958533761974479	0.327556572064289	0.879394456206006
48499	ENSG00000266088	105371773	LOC105371773	-0.1449214728713	1.53821901360652	0.958405428180242	0.327588956244115	0.879394456206006
56489	ENSG00000282122	57289	IGHV7-4-1	0.830472520286282	1.23203249681356	0.958314087835504	0.327612007959594	0.879394456206006
9185	ENSG00000149262	92105	INTS4	-0.0489181993898507	4.85776212797639	0.958190220732547	0.327643271944545	0.879394456206006
11713	ENSG00000165917	5913	RAPSN	-0.251821638599604	-1.40789634398378	0.957937160378322	0.327707156533027	0.879394456206006
4444	ENSG00000115524	23451	SF3B1	-0.0823816350545822	9.81200134134164	0.957933607876299	0.327708053472766	0.879394456206006
4124	ENSG00000112941	11044	TENT4A	-0.0898848796399361	5.24946491864751	0.957733387554612	0.32775861059085	0.879394456206006
6655	ENSG00000132773	114034	TOE1	0.0621128930485644	3.38132895134706	0.957695975014218	0.32776805868237	0.879394456206006
14195	ENSG00000176986	9632	SEC24C	-0.0496593630117803	7.15364017157675	0.95756890065897	0.327800152495176	0.879394456206006
10014	ENSG00000156711	5603	MAPK13	-0.0910865800370494	5.22721087813892	0.957531034622036	0.327809716721918	0.879394456206006
3092	ENSG00000105374	4818	NKG7	-0.175872169503866	9.02666917799081	0.957015908712634	0.327939864321543	0.879394456206006
1354	ENSG00000076685	22978	NT5C2	0.0527549408881181	6.51795161905373	0.956976739508832	0.327949763304199	0.879394456206006
17731	ENSG00000198431	7296	TXNRD1	0.0753567441772328	5.79991421181851	0.956901513885754	0.327968775707247	0.879394456206006
12160	ENSG00000167680	10501	SEMA6B	0.234776715389463	-0.586239015494987	0.9566813429185	0.328024429768383	0.879394456206006
47220	ENSG00000263266	388363	RPS7P1	-0.184592695331845	2.96693308830549	0.956663170467095	0.328029023898075	0.879394456206006
27950	ENSG00000228252	NA	NA	-0.26444211484108	-0.813991598057313	0.956611905009225	0.328041984643952	0.879394456206006
38970	ENSG00000250348	NA	NA	0.273017136410521	-0.605946094270795	0.956418896679338	0.32809078640071	0.879394456206006
30253	ENSG00000231663	101927765	COA6-AS1	-0.160831113213158	1.76648998753526	0.956174059105336	0.328152706937888	0.879394456206006
16296	ENSG00000186666	144233	BCDIN3D	-0.105811862946005	2.86759949832031	0.956160180701517	0.328156217313843	0.879394456206006
55905	ENSG00000280027	NA	NA	-0.280356157379722	0.0559463904183658	0.956158443517637	0.3281566567172	0.879394456206006
16747	ENSG00000188626	653720	GOLGA8M	-0.264830198785414	0.404114511980159	0.956043356026385	0.328185768691115	0.879394456206006
7006	ENSG00000135070	81689	ISCA1	-0.0870652643884121	5.20305041849027	0.955694212922907	0.32827410721305	0.879399531247317
19842	ENSG00000204390	3305	HSPA1L	-0.10307160444648	2.33302324555965	0.955325082621471	0.328367537126199	0.879399531247317
821	ENSG00000060709	23504	RIMBP2	-0.877166305856727	-1.87224732187371	0.954912012433255	0.328472130440889	0.879399531247317
61420	ENSG00000289531	NA	NA	-0.223193185859534	-1.20569473055411	0.95489680872609	0.328475981008506	0.879399531247317
6469	ENSG00000131584	116983	ACAP3	-0.117617747035932	5.56737448964383	0.954423253619069	0.328595945974413	0.879399531247317
11236	ENSG00000164091	80335	WDR82	0.0657149641098294	7.51724248286891	0.953549197270263	0.328817522113623	0.879399531247317
6153	ENSG00000129518	55837	EAPP	0.0694520887253953	5.07456232130686	0.953394132108173	0.328856852360008	0.879399531247317
35164	ENSG00000239528	NA	NA	-0.820793030437006	-0.159453245540353	0.953155168207218	0.328917474656528	0.879399531247317
3429	ENSG00000107566	10613	ERLIN1	0.0869062422973872	4.30181868344313	0.953120431203359	0.328926288256452	0.879399531247317
28935	ENSG00000229739	102724919	PDC-AS1	-0.191174965866864	-0.464677413206593	0.952905805986802	0.328980750710282	0.879399531247317
8972	ENSG00000147443	9046	DOK2	0.0730399236361017	7.52165423155045	0.952383562728755	0.329113323158592	0.879399531247317
4085	ENSG00000112599	2979	GUCA1B	-0.153875236359907	1.2519831372175	0.952166835410708	0.329168360640401	0.879399531247317
11029	ENSG00000163517	79885	HDAC11	0.0980062155284255	2.67572908920499	0.952053483747363	0.329197150945663	0.879399531247317
12122	ENSG00000167565	29946	SERTAD3	0.119683602598623	4.2994828236696	0.952046171431732	0.329199008323086	0.879399531247317
420	ENSG00000022567	57210	SLC45A4	0.0629927249440656	3.74143309064042	0.951753496883896	0.329273361062855	0.879399531247317
27977	ENSG00000228300	55009	FAM174C	-0.0761151522524027	4.24929431143282	0.951735696014453	0.329277884018801	0.879399531247317
3294	ENSG00000106344	55131	RBM28	-0.0714934072576538	4.96911775011195	0.951503197354924	0.329336966310053	0.879399531247317
7396	ENSG00000137040	26953	RANBP6	-0.0667033569249875	5.80648518723091	0.951288503943601	0.32939153646329	0.879399531247317
55742	ENSG00000279809	NA	NA	0.473679557517935	-0.704551407572186	0.951286215025902	0.329392118318537	0.879399531247317
13160	ENSG00000171860	719	C3AR1	0.15969247069511	5.52581442943319	0.951037968723057	0.329455231978581	0.879399531247317
8481	ENSG00000143869	151449	GDF7	-0.323346531435667	1.71679285714649	0.951015590627208	0.329460922132066	0.879399531247317
1566	ENSG00000082293	1310	COL19A1	-0.310449034517116	2.14503473683668	0.950953970292915	0.329476591216163	0.879399531247317
12749	ENSG00000170145	23235	SIK2	0.0656008672667902	4.61186369403123	0.950863204472142	0.329499673344131	0.879399531247317
52	ENSG00000004468	952	CD38	-0.133178981959999	5.23045191611888	0.950789975249961	0.329518297408219	0.879399531247317
5340	ENSG00000123096	8082	SSPN	-0.251270730638789	1.15675560293483	0.950710955806926	0.329538395643058	0.879399531247317
1854	ENSG00000089818	25977	NECAP1	0.074899559303285	5.53188676529411	0.950343800857922	0.329631801206259	0.879399531247317
30108	ENSG00000231437	643355	LINC01750	-0.272442137487047	0.372030303902925	0.950087303880792	0.329697075858432	0.879399531247317
7965	ENSG00000140455	9960	USP3	-0.0591951063937179	6.7802156945374	0.949979106506163	0.329724615628332	0.879399531247317
1384	ENSG00000077380	1781	DYNC1I2	0.0724957704594305	5.91001440764688	0.949527392942514	0.329839624544637	0.879399531247317
3497	ENSG00000108179	10105	PPIF	0.0934574212330892	5.18218912626983	0.949433661743797	0.329863495737921	0.879399531247317
27834	ENSG00000228084	NA	NA	0.197054185136143	-1.25469078700089	0.94940400837902	0.329871048250264	0.879399531247317
54419	ENSG00000277758	102724488	SYT15B	-0.193128489254073	-0.501229800286295	0.949327856407535	0.329890444698097	0.879399531247317
60353	ENSG00000288049	105377224	LOC105377224	-0.90718190723764	-1.9053773285207	0.949110493741671	0.329945816855245	0.879399531247317
9452	ENSG00000151748	60485	SAV1	0.0852367213095532	3.78219663853613	0.94894173207129	0.329988816651597	0.879399531247317
52765	ENSG00000274425	NA	NA	0.134029200144434	0.232426782976116	0.948627010015485	0.330069026478419	0.879399531247317
61295	ENSG00000289406	NA	NA	-0.184908894966806	-0.564435301194636	0.94859402887613	0.330077433527739	0.879399531247317
11329	ENSG00000164342	7098	TLR3	-0.18679536040445	1.61705334527418	0.948142577404042	0.330192539291182	0.879399531247317
5203	ENSG00000121864	51193	ZNF639	-0.0789019345914007	4.98543113564227	0.947804059205168	0.330278885692718	0.879399531247317
5623	ENSG00000125249	5911	RAP2A	-0.10632025259869	5.81327350343741	0.94742924993767	0.330374523961516	0.879399531247317
36298	ENSG00000242294	NA	NA	-0.142265430899538	4.42233220515558	0.947418517078489	0.330377263155887	0.879399531247317
4839	ENSG00000118705	6185	RPN2	0.0613730399648695	7.29817786739647	0.947400946580899	0.330381747488281	0.879399531247317
8572	ENSG00000144504	51281	ANKMY1	-0.0588734631993052	4.49850100944684	0.94687632873098	0.330515677472693	0.879399531247317
8208	ENSG00000142192	351	APP	0.094138734403227	7.23434702070627	0.946814252223561	0.330531529798376	0.879399531247317
23085	ENSG00000215251	60493	FASTKD5	0.0647451373877438	4.74751687417074	0.946739635231864	0.330550585895779	0.879399531247317
14103	ENSG00000176593	100128398	ZNF606-AS1	-0.175859225297191	2.79256142767622	0.946681370987477	0.330565466755172	0.879399531247317
29904	ENSG00000231131	101928687	LNCAROD	-0.315875779152157	-0.0699798906482833	0.946503686619508	0.330610853370465	0.879399531247317
5555	ENSG00000124596	221443	OARD1	0.0551198763739007	4.82801654684444	0.946399712720421	0.330637415677579	0.879399531247317
27095	ENSG00000226981	NA	NA	-0.264535202476631	-1.42459771118749	0.946291702492999	0.330665012156862	0.879399531247317
10362	ENSG00000159579	89970	RSPRY1	-0.0472717470641587	4.58711236960892	0.946116520614794	0.330709777427802	0.879399531247317
13395	ENSG00000172888	285268	ZNF621	-0.0853246161174473	5.35740448534388	0.946092137144689	0.330716008920898	0.879399531247317
3037	ENSG00000105135	10994	ILVBL	0.0575472749846007	4.67604585382011	0.946048657174771	0.330727121145161	0.879399531247317
26240	ENSG00000225756	138948	DBH-AS1	-0.245791705474109	1.34291231730547	0.945437530943025	0.33088335995049	0.879456928212318
14003	ENSG00000176101	8636	SSNA1	0.0771181445871987	5.52640212337735	0.945262308148187	0.330928175037845	0.879456928212318
11546	ENSG00000165195	5277	PIGA	-0.0873317992744917	4.08922375758025	0.945133639032974	0.330961088673538	0.879456928212318
17273	ENSG00000196993	100507607	NPIPB9	0.325211304593909	-0.250546214389743	0.945104100183272	0.330968645343816	0.879456928212318
386	ENSG00000018699	55622	TTC27	0.0639834542746426	3.78737276181137	0.944667691349252	0.33108031483985	0.879456928212318
36033	ENSG00000241666	NA	NA	-0.376428449198542	-1.68905006345532	0.944645492261287	0.331085996544389	0.879456928212318
9321	ENSG00000150687	11098	PRSS23	-0.195607621318947	5.10586269206226	0.944601396118827	0.331097283035145	0.879456928212318
3631	ENSG00000109084	27346	TMEM97	-0.104920377768544	1.52815234100244	0.944292585019213	0.331176338176339	0.879492815012039
26911	ENSG00000226721	442429	EEF1DP2	-0.192305860744841	-0.664778273402367	0.944159596201359	0.331210390841123	0.879492815012039
56771	ENSG00000283236	NA	NA	-0.176600430752821	0.223960039319903	0.943679864827317	0.331333267981907	0.879563643373744
38827	ENSG00000250135	NA	NA	-0.307002340965112	-1.02296920295365	0.943666588293638	0.331336669461838	0.879563643373744
27931	ENSG00000228223	493812	HCG11	0.0936944195414628	4.11217319546016	0.943260606918699	0.331440705328533	0.879575235053586
17278	ENSG00000197016	388566	ZNF470	-0.117481473533406	2.15052005669041	0.942731783839122	0.33157628559485	0.879575235053586
2614	ENSG00000102030	8260	NAA10	-0.0560865686434355	5.43964275934573	0.942702205916277	0.331583870998126	0.879575235053586
38853	ENSG00000250182	NA	NA	-0.244938105113059	2.66512701093693	0.942694103642623	0.331585948906252	0.879575235053586
15057	ENSG00000181555	29072	SETD2	0.0567480667449643	6.81075454967412	0.942673946343916	0.331591118519916	0.879575235053586
43132	ENSG00000256029	NA	NA	-0.219097773054793	1.0906808726234	0.942457538009279	0.331646626148575	0.879575235053586
22549	ENSG00000213866	NA	NA	0.200642960637662	-0.0419914100611857	0.942040801784742	0.331753551733455	0.879575235053586
37506	ENSG00000247572	100131067	CKMT2-AS1	-0.10205229899532	2.28852833952097	0.941872839940174	0.331796660131045	0.879575235053586
8539	ENSG00000144231	5433	POLR2D	0.0527557760063249	4.71622417734153	0.941776393629596	0.331821417018894	0.879575235053586
6904	ENSG00000134452	84893	FBH1	0.0413735510240196	6.01394926349254	0.941543713332578	0.331881154061835	0.879575235053586
13517	ENSG00000173465	10534	ZNRD2	0.0867818935290297	3.2898469940746	0.941513194258675	0.33188899042196	0.879575235053586
14982	ENSG00000181045	284129	SLC26A11	-0.0941838740841093	4.87136302861426	0.941187360953592	0.331972669772256	0.879575235053586
39222	ENSG00000250722	6414	SELENOP	0.234518371210696	-1.24703070897653	0.940799642667656	0.332072278845507	0.879575235053586
9816	ENSG00000154898	NA	NA	0.219510819627992	-0.241116433097574	0.939921044378423	0.332298147848478	0.879575235053586
14950	ENSG00000180914	5021	OXTR	-0.268949090859796	0.69153413105173	0.939904300849207	0.332302454243591	0.879575235053586
8094	ENSG00000141384	6875	TAF4B	0.104965258097238	2.80792321893635	0.93948191815619	0.332411114668427	0.879575235053586
6118	ENSG00000129204	9098	USP6	-0.496266758001631	-1.69173809108543	0.939340025278824	0.332447628074523	0.879575235053586
17649	ENSG00000198133	161145	TMEM229B	0.0873645654982192	4.85143108083135	0.938954514773684	0.332546858807317	0.879575235053586
8188	ENSG00000141994	56931	DUS3L	0.068785741575851	4.39051494863701	0.937939489152257	0.332808316273667	0.879575235053586
1778	ENSG00000088451	23483	TGDS	-0.0762397799524671	3.64328191758465	0.937780769797996	0.332849225114922	0.879575235053586
694	ENSG00000051382	5291	PIK3CB	0.09083693838183	4.96034990122675	0.937300824047611	0.332972968712604	0.879575235053586
43140	ENSG00000256043	1519	CTSO	0.0683754971413503	5.42713448456206	0.937024795691997	0.333044164438914	0.879575235053586
16493	ENSG00000187627	400966	RGPD1	-0.272339624012234	2.58420313760742	0.937008431584104	0.333048385855208	0.879575235053586
1043	ENSG00000068394	27238	GPKOW	0.0640054480200099	4.48233146722566	0.936921336542412	0.333070854790873	0.879575235053586
1861	ENSG00000090013	645	BLVRB	0.122935207148789	5.87744365308231	0.936919632485626	0.333071294426686	0.879575235053586
21519	ENSG00000211663	28797	IGLV3-19	-0.329942093202032	3.76196710819228	0.936915680358453	0.333072314053343	0.879575235053586
30328	ENSG00000231770	NA	NA	0.109211570032049	1.92310558362019	0.936574511674991	0.333160349364121	0.879575235053586
14891	ENSG00000180628	84333	PCGF5	-0.0705288789943917	6.83606751777618	0.936305902845533	0.333229683150607	0.879575235053586
4407	ENSG00000115310	57142	RTN4	0.0727487080201877	7.15031181544749	0.936305229282596	0.333229857036069	0.879575235053586
14629	ENSG00000179163	2517	FUCA1	0.102190610312113	4.92810210604341	0.935970243466784	0.333316351215848	0.879575235053586
16728	ENSG00000188549	388115	CCDC9B	-0.133579711391974	2.62536848791789	0.935870000395965	0.333342240054203	0.879575235053586
12101	ENSG00000167508	4597	MVD	-0.093047714486961	4.8463666879184	0.935834878859936	0.333351311199089	0.879575235053586
2454	ENSG00000101162	81027	TUBB1	-0.223578310423944	8.7724714803025	0.93567766986169	0.333391918974626	0.879575235053586
49917	ENSG00000268912	NA	NA	-0.167322829140683	-0.180557229907311	0.935590225674076	0.333414509050916	0.879575235053586
43428	ENSG00000256751	101928290	PLBD1-AS1	0.173307804048323	1.95172336020887	0.935178004969913	0.333521028471791	0.879575235053586
48086	ENSG00000265185	NA	NA	-0.488450472815422	-0.293884068508458	0.935165649514005	0.333524221870545	0.879575235053586
2863	ENSG00000103966	30844	EHD4	0.0818577444616731	5.10241899351261	0.93501043184915	0.333564343002053	0.879575235053586
17050	ENSG00000196305	3376	IARS1	-0.0560937187848942	6.22624728821694	0.934983311343814	0.333571353853638	0.879575235053586
49653	ENSG00000268069	NA	NA	-0.196653079051818	-0.772030641284549	0.934817416184217	0.333614243264656	0.879575235053586
4844	ENSG00000118777	9429	ABCG2	-0.320604098168005	-0.555301465556934	0.934695522806038	0.33364576144611	0.879575235053586
10297	ENSG00000159140	6651	SON	0.0596752784479317	8.63958088041707	0.93453203203498	0.333688041780765	0.879575235053586
9595	ENSG00000152942	5884	RAD17	-0.0494163664276027	5.04764103040012	0.934490673009549	0.333698738768797	0.879575235053586
14547	ENSG00000178802	4351	MPI	0.063691216154045	4.72979251227032	0.93434366284913	0.33373676479153	0.879575235053586
51	ENSG00000004455	204	AK2	0.051977998898103	6.92015101488158	0.934308626329766	0.333745828280825	0.879575235053586
11284	ENSG00000164199	84059	ADGRV1	0.256267461656912	-1.41758094206125	0.934210914631564	0.333771106755907	0.879575235053586
297	ENSG00000011405	5286	PIK3C2A	-0.0549307044656874	5.28234732942367	0.933842939989347	0.333866326474338	0.879575235053586
47188	ENSG00000263126	NA	NA	-0.126000727978853	2.73504543108415	0.933204652368545	0.334031580362463	0.879575235053586
1466	ENSG00000079432	23152	CIC	0.0955660652648145	6.32728474168577	0.93315226944253	0.334045147253546	0.879575235053586
38787	ENSG00000250073	101929340	ESAM-AS1	-0.266222213749721	-0.728962123927687	0.932457783074796	0.334225085021481	0.879575235053586
12271	ENSG00000168067	5871	MAP4K2	-0.0754962102709365	6.23981188564524	0.931754146156948	0.33440752575772	0.879575235053586
7262	ENSG00000136315	NA	NA	0.207815363634095	0.985907832589422	0.931476391119958	0.334479579414666	0.879575235053586
14006	ENSG00000176108	79643	CHMP6	0.069523339269264	4.77981149677287	0.931367473255648	0.334507839941284	0.879575235053586
8093	ENSG00000141380	6760	SS18	-0.0358689251674234	5.91203214942533	0.931180353152499	0.334556398773667	0.879575235053586
21480	ENSG00000211592	3514	IGKC	-0.274178025813903	8.6273637911448	0.931112476282067	0.334574015573252	0.879575235053586
53753	ENSG00000276449	NA	NA	-0.225262275641955	-0.491842761593037	0.931101969806235	0.334576742540483	0.879575235053586
2533	ENSG00000101444	191	AHCY	0.0865286621086111	5.54452663787183	0.931090543222325	0.334579708356495	0.879575235053586
9168	ENSG00000149131	710	SERPING1	0.221460844264494	3.07553884421271	0.931021832001051	0.33459754337261	0.879575235053586
52688	ENSG00000274290	8344	H2BC6	-0.217074768180595	-0.80192716328899	0.930995426885488	0.334604397549841	0.879575235053586
16803	ENSG00000188811	387921	NHLRC3	-0.0668531723442671	5.44339502616473	0.930937603497341	0.334619407863272	0.879575235053586
7862	ENSG00000139668	115825	WDFY2	0.108255724142693	6.09865112262003	0.930549988970284	0.334720051562936	0.879575235053586
7819	ENSG00000139372	6996	TDG	-0.0587894589622783	5.1438155778904	0.930515906307079	0.334728903025751	0.879575235053586
10449	ENSG00000160218	7109	TRAPPC10	0.0879794506319955	6.4035572552384	0.930195960222335	0.334812010116381	0.879575235053586
8556	ENSG00000144395	284992	CCDC150	-0.23589731987152	-0.997226278520763	0.929858132153953	0.3348997920621	0.879575235053586
58152	ENSG00000285774	NA	NA	-0.295516717920114	3.59219007229627	0.929755196093424	0.334926545298706	0.879575235053586
5392	ENSG00000123485	55355	HJURP	-0.217447579389449	0.751062010372497	0.929691257523615	0.334943164467914	0.879575235053586
498	ENSG00000033011	56052	ALG1	0.0633219608474769	4.04883401681266	0.929218388548861	0.335066108711707	0.879575235053586
13076	ENSG00000171502	255631	COL24A1	0.166591440270009	0.787640863352688	0.929193175940043	0.335072665594609	0.879575235053586
4447	ENSG00000115539	79031	PDCL3	0.0846213553389602	4.27450947065147	0.929100827828961	0.335096683446364	0.879575235053586
3720	ENSG00000109920	23360	FNBP4	-0.0703077877154431	7.16648562079502	0.92889079492582	0.335151317276404	0.879575235053586
2121	ENSG00000099821	5442	POLRMT	-0.0756169499145906	5.64971815843491	0.928853681256385	0.335160972535355	0.879575235053586
25601	ENSG00000224805	100874253	LINC00853	-0.254590210080707	0.466076325424431	0.9287382611125	0.335191001892395	0.879575235053586
61081	ENSG00000289191	NA	NA	-0.167852081260367	3.59705216791719	0.928538127098022	0.335243080154298	0.879575235053586
14226	ENSG00000177150	125228	FAM210A	-0.0672189119224739	3.27225222674403	0.927725640372245	0.335454614180775	0.879575235053586
4273	ENSG00000114316	7375	USP4	0.0489388208787538	6.6786758951287	0.92750274247021	0.335512677718563	0.879575235053586
28261	ENSG00000228727	401251	SAPCD1	-0.169903769448915	1.00779564906589	0.927206025860244	0.335589991446779	0.879575235053586
6980	ENSG00000134900	7174	TPP2	-0.0637195887610882	6.76362325470127	0.927183933416757	0.33559574890044	0.879575235053586
25691	ENSG00000224934	101927300	GOT1-DT	-0.20196279474155	0.6050897114941	0.927175141304531	0.335598040226483	0.879575235053586
42190	ENSG00000254709	100423062	IGLL5	-0.281718158727329	4.69422929139625	0.927030001239928	0.335635868430296	0.879575235053586
15303	ENSG00000182700	492311	IGIP	-0.117250182051843	3.37496703030247	0.92698365888009	0.335647947952835	0.879575235053586
1980	ENSG00000092621	26227	PHGDH	-0.173383045015844	1.71098186858711	0.926751486542514	0.335708474369216	0.879575235053586
10526	ENSG00000160781	79957	PAQR6	-0.171082862865567	1.7556383934853	0.926662516599976	0.3357316723554	0.879575235053586
14614	ENSG00000179104	160335	TMTC2	0.113072909309603	3.96015565673245	0.926592789231591	0.335749854540474	0.879575235053586
11505	ENSG00000165055	55798	METTL2B	0.0628404345484384	4.1896889353594	0.926287357723822	0.335829514729511	0.879575235053586
13103	ENSG00000171612	84275	SLC25A33	0.103680627686633	2.70621259913618	0.926219403824064	0.335847241359595	0.879575235053586
9045	ENSG00000148120	84909	AOPEP	-0.0950699125657127	1.86973664957019	0.925820967998874	0.335951203567955	0.879575235053586
5772	ENSG00000125970	22913	RALY	0.05097814643226	7.19394444382155	0.925552852714986	0.336021186030391	0.879575235053586
11316	ENSG00000164308	64167	ERAP2	0.227440283948639	6.77614066426289	0.924876856266422	0.336197718803127	0.879575235053586
16741	ENSG00000188610	653820	FAM72B	0.149895703712731	0.697244168465978	0.92478051342033	0.336222888320897	0.879575235053586
9543	ENSG00000152475	116412	ZNF837	-0.209019757538739	0.222791438635969	0.92472012859929	0.336238665110117	0.879575235053586
29412	ENSG00000230409	NA	NA	0.190514015433756	-0.695951523842742	0.924574192855317	0.336276797949388	0.879575235053586
17585	ENSG00000197961	7675	ZNF121	-0.0930952961052259	5.62472531533234	0.924522097017785	0.3362904119337	0.879575235053586
46437	ENSG00000261211	NA	NA	-0.27501239767304	-1.05797026866765	0.924464522945016	0.336305458380723	0.879575235053586
1907	ENSG00000090989	55763	EXOC1	-0.061637282335978	5.66715584758151	0.924195841422147	0.33637568771526	0.879575235053586
6150	ENSG00000129493	25938	HEATR5A	0.0698637624240885	4.04679131875988	0.924189896240335	0.336377241919066	0.879575235053586
7798	ENSG00000139266	92979	MARCHF9	-0.0842304756292576	4.81147693445161	0.924076642690181	0.336406850773063	0.879575235053586
20357	ENSG00000206149	NA	NA	-0.103962156357932	4.45526611844078	0.924058822463905	0.33641150998664	0.879575235053586
14821	ENSG00000180229	NA	NA	0.267399795609129	3.40402814916226	0.923898244288239	0.336453498089866	0.879575235053586
3275	ENSG00000106246	26024	PTCD1	0.0760320102537876	3.55578877671936	0.923862541110338	0.336462834737878	0.879575235053586
9342	ENSG00000150961	9871	SEC24D	0.0731197782194937	5.05857235291514	0.92374981507777	0.336492315716403	0.879575235053586
14853	ENSG00000180398	90411	MCFD2	0.0664689971754651	5.74385030856309	0.923684327207695	0.336509444196733	0.879575235053586
4326	ENSG00000114779	84836	ABHD14B	-0.060869446486977	5.65795466200825	0.923681912308723	0.336510075840606	0.879575235053586
49962	ENSG00000269044	NA	NA	-0.133011985451248	3.39848990632367	0.923499030312115	0.33655791529048	0.879575235053586
3897	ENSG00000111424	7421	VDR	0.109202774535077	4.00554628429162	0.923302702290755	0.336609282179912	0.879575235053586
9568	ENSG00000152683	55676	SLC30A6	-0.0484714106072804	4.54535859946875	0.92326458449773	0.336619256464301	0.879575235053586
336	ENSG00000013441	1195	CLK1	-0.14176385436179	7.60605672089429	0.92310618176856	0.336660709955049	0.879575235053586
9867	ENSG00000155393	55027	HEATR3	-0.113244175861148	5.28313229415215	0.922684987803649	0.336770968357815	0.879575235053586
15312	ENSG00000182749	164091	PAQR7	0.101693511355895	3.79980593592696	0.922587873367348	0.336796397435293	0.879575235053586
19895	ENSG00000204524	390980	ZNF805	-0.0886578805331806	3.86843641756068	0.922105382431511	0.336922774168345	0.879575235053586
15509	ENSG00000183570	54039	PCBP3	-0.261054810681539	-0.571593312651427	0.921975597920181	0.336956778902788	0.879575235053586
15732	ENSG00000184445	9735	KNTC1	-0.106540296816035	4.54711114954062	0.921883387747471	0.336980941610566	0.879575235053586
1675	ENSG00000085840	4998	ORC1	-0.163819247770569	0.723906231092457	0.921349536271464	0.337120877443944	0.879575235053586
16848	ENSG00000188994	23036	ZNF292	-0.0652333419635148	6.21585834556191	0.920962011230785	0.337222506260151	0.879575235053586
584	ENSG00000042286	84883	AIFM2	-0.0979999620970988	2.2871163349575	0.920935065684318	0.337229574283017	0.879575235053586
5110	ENSG00000120896	10174	SORBS3	0.0780039788501663	4.49833745733555	0.920454317500656	0.337355711601235	0.879575235053586
16810	ENSG00000188827	84464	SLX4	-0.0981034694784959	3.90454583682218	0.920443112873045	0.337358652193402	0.879575235053586
4387	ENSG00000115239	51130	ASB3	-0.0722893972547234	3.71521176976342	0.920327076975553	0.337389107190293	0.879575235053586
11410	ENSG00000164684	619279	ZNF704	0.213456435523988	-0.739373132301201	0.920185930569033	0.337426157708256	0.879575235053586
11289	ENSG00000164221	153733	CCDC112	0.0762390809568182	3.83729387066256	0.919883342965534	0.337505604456929	0.879575235053586
13337	ENSG00000172578	89857	KLHL6	0.0726977115477768	5.91199551814436	0.91956731159155	0.337588607760492	0.879575235053586
7489	ENSG00000137547	29088	MRPL15	0.0884152064850775	4.49352382701899	0.919023378807481	0.337731531816343	0.879575235053586
14214	ENSG00000177098	6330	SCN4B	0.250793955946081	-1.5094155547755	0.91886824689351	0.337772309233849	0.879575235053586
2426	ENSG00000101004	22981	NINL	-0.329050380528688	1.88668497088511	0.918809483078974	0.33778775740394	0.879575235053586
37797	ENSG00000248508	100131089	SRP14-DT	-0.0942576284941679	1.76968352161349	0.918453811095816	0.337881278738814	0.879575235053586
37409	ENSG00000246203	NA	NA	-0.183567177875601	0.329602986755022	0.918154225462075	0.33796007953867	0.879575235053586
7823	ENSG00000139433	51228	GLTP	0.0598954962940373	5.78150803965862	0.918067291296808	0.337982950677925	0.879575235053586
2234	ENSG00000100243	1727	CYB5R3	0.0707275249808455	6.31004774167377	0.91770249453316	0.338078946153302	0.879575235053586
14595	ENSG00000179041	23212	RRS1	0.0656674399082463	4.06141117246937	0.917652239655609	0.338092173482623	0.879575235053586
11741	ENSG00000166033	5654	HTRA1	0.230724213148185	0.48037584862815	0.917369794826527	0.338166527265106	0.879575235053586
7944	ENSG00000140326	146059	CDAN1	-0.0621954339633828	4.16174854806175	0.916947166976172	0.338277825315609	0.879575235053586
327	ENSG00000013275	5704	PSMC4	0.0535563896119481	5.71663173761432	0.91690225376513	0.338289655994374	0.879575235053586
318	ENSG00000012232	2137	EXTL3	0.0782736782736298	5.43333366778578	0.91642665701832	0.338414967975177	0.879575235053586
137	ENSG00000006453	55971	BAIAP2L1	0.211200531930541	-0.387514376836353	0.916417832992011	0.338417293550909	0.879575235053586
9521	ENSG00000152332	127933	UHMK1	-0.0654070991762844	7.5559901800149	0.91622954312902	0.338466922535403	0.879575235053586
60754	ENSG00000288864	114118903	ARHGAP11A-SCG5	0.288920261112486	-1.47124670140743	0.916066731231439	0.338509843978267	0.879575235053586
609	ENSG00000046604	1829	DSG2	0.236316002218948	-1.45164525558597	0.91544232769337	0.33867452074286	0.879575235053586
36456	ENSG00000242689	1270	CNTF	0.166333263790751	0.330988001103609	0.915436189237198	0.338676140199592	0.879575235053586
28366	ENSG00000228878	NA	NA	-0.098479799067446	1.65091309539468	0.914990366669855	0.338793785592927	0.879575235053586
15213	ENSG00000182325	26233	FBXL6	-0.0895754543090061	4.64794232029788	0.914961883416225	0.338801303730021	0.879575235053586
3591	ENSG00000108819	84687	PPP1R9B	0.0655991839070883	7.53563616023518	0.914857025017596	0.338828982970301	0.879575235053586
54949	ENSG00000278828	8357	H3C10	-0.251648406695269	5.93142522393317	0.914797231658412	0.338844767851383	0.879575235053586
8757	ENSG00000145860	153830	RNF145	0.0596620729248374	5.8456211104759	0.914773216490772	0.338851107906457	0.879575235053586
33495	ENSG00000236438	NA	NA	-0.259579811473442	3.21267501608587	0.914678889458514	0.338876011984799	0.879575235053586
37496	ENSG00000247373	NA	NA	-0.190417882766697	0.830766163744901	0.914584935662106	0.338900819966223	0.879575235053586
6842	ENSG00000134153	56851	EMC7	0.0726173678787829	5.10388183495927	0.914497866319635	0.338923812323724	0.879575235053586
12236	ENSG00000167968	1775	DNASE1L2	-0.167221125910488	0.254367882096645	0.914466957527765	0.338931974896845	0.879575235053586
50051	ENSG00000269352	NA	NA	-0.145463184844065	2.75103089410041	0.914451155720087	0.338936148031936	0.879575235053586
36517	ENSG00000242852	163051	ZNF709	-0.12564293351189	1.32362773493673	0.914109987427025	0.339026264774068	0.879575235053586
1480	ENSG00000079931	26002	MOXD1	-0.22872230819576	-0.352127601253852	0.913908418216124	0.339079522718704	0.879575235053586
20214	ENSG00000205581	3150	HMGN1	-0.064093536414208	7.45691230806673	0.913785788045487	0.339111929153307	0.879575235053586
6790	ENSG00000133773	29080	CCDC59	0.0811640566342784	4.9034493936357	0.913182708522015	0.339271360437517	0.879575235053586
11764	ENSG00000166140	84936	ZFYVE19	-0.0671095671950274	4.92534458918482	0.913118734145257	0.339288278738098	0.879575235053586
9198	ENSG00000149346	128710	SLX4IP	-0.0829285850305241	3.22762725946031	0.913044623133089	0.339307879133344	0.879575235053586
43562	ENSG00000257108	283948	NHLRC4	0.120124695114619	1.12422465826235	0.912795392188173	0.339373805267256	0.879575235053586
6263	ENSG00000130396	4301	AFDN	-0.145184027444764	3.70856115788238	0.912635612051986	0.339416079086596	0.879575235053586
9140	ENSG00000148835	6877	TAF5	-0.0616993731819941	3.33034626280285	0.912299335665125	0.339505072517707	0.879575235053586
7459	ENSG00000137393	255488	RNF144B	0.121640145158257	5.96342183567863	0.911935473235332	0.339601401758183	0.879575235053586
7108	ENSG00000135549	5570	PKIB	0.251025018228046	0.805587851570102	0.91190206458262	0.339610248234232	0.879575235053586
11937	ENSG00000166816	197257	LDHD	0.18409075975428	1.61948524996885	0.911676577797067	0.339669964325998	0.879575235053586
16892	ENSG00000189152	400581	GRAPL	0.218563064667398	1.95051095904954	0.911596998748593	0.339691042766365	0.879575235053586
54272	ENSG00000277496	NA	NA	-0.0960410359602563	2.41690919469361	0.911072606179061	0.33982998484371	0.879575235053586
1502	ENSG00000080608	9933	PUM3	0.0524294963341617	4.19622377116316	0.910849931194406	0.339889007508863	0.879575235053586
8334	ENSG00000143190	5451	POU2F1	-0.0876162099927705	4.54626770044157	0.910081494709004	0.340092796700102	0.879575235053586
8383	ENSG00000143390	5993	RFX5	0.0472341996338575	6.52313567418835	0.909894223959924	0.34014248576943	0.879575235053586
2866	ENSG00000103995	22995	CEP152	0.0798778554921037	3.62171463616668	0.90954634955088	0.340234814180377	0.879575235053586
14780	ENSG00000180015	NA	NA	0.272583147825418	-1.45311547734639	0.909182548894762	0.340331405607066	0.879575235053586
51803	ENSG00000272604	127138863	EFCAB10-AS1	-0.157786044617718	-0.261645181973602	0.909155974423754	0.340338462746939	0.879575235053586
8661	ENSG00000145191	8893	EIF2B5	-0.0487085561942963	6.31742027066179	0.908896811482009	0.340407296610911	0.879575235053586
33391	ENSG00000236296	NA	NA	-0.271736870308339	-0.862321308088924	0.908877839189557	0.340412336401344	0.879575235053586
9798	ENSG00000154736	11096	ADAMTS5	0.226654437262929	1.22927507261238	0.908705531022889	0.340458112855471	0.879575235053586
7911	ENSG00000140025	90141	EFCAB11	0.0929590746099822	1.04593735758228	0.908531083318735	0.340504466151953	0.879575235053586
1868	ENSG00000090238	83719	YPEL3	-0.0623897728243781	6.31905292694718	0.908454235168335	0.340524888520045	0.879575235053586
501	ENSG00000033100	54480	CHPF2	0.0463074283683855	6.31948955686342	0.908453711693483	0.34052502763895	0.879575235053586
12909	ENSG00000170852	25948	KBTBD2	-0.0510400079454296	5.88003861606034	0.907842016516781	0.340687644302936	0.879575235053586
22861	ENSG00000214652	442319	ZNF727	-0.286345469262489	0.896454613673074	0.907702182073962	0.34072483339715	0.879575235053586
1373	ENSG00000077157	4660	PPP1R12B	-0.0856613194300222	4.50127844970193	0.907670397304116	0.340733287347164	0.879575235053586
7534	ENSG00000137806	51103	NDUFAF1	0.0820095211559365	3.33879645518208	0.907240375513197	0.340847690096151	0.879575235053586
12198	ENSG00000167785	148156	ZNF558	-0.0832710140865097	5.31075410063562	0.90721924241177	0.340853313667344	0.879575235053586
2417	ENSG00000100982	63935	PCIF1	0.0487060604163878	5.49838644115641	0.907143834853031	0.340873380825666	0.879575235053586
61158	ENSG00000289269	NA	NA	-0.22434223423556	-0.936071501441681	0.907127609859401	0.340877698764109	0.879575235053586
37082	ENSG00000244219	100289187	TMEM225B	-0.18650452118739	-0.591982820605694	0.907111833539716	0.340881897368103	0.879575235053586
1336	ENSG00000076067	5939	RBMS2	0.11534510814984	3.80509338674632	0.906848420770302	0.340952010565758	0.879575235053586
43595	ENSG00000257176	100506606	LOC100506606	-0.189076585161428	2.14385703303942	0.906833998679957	0.340955849888197	0.879575235053586
48880	ENSG00000266918	NA	NA	-0.241874507333874	0.598979197217742	0.906811842462758	0.340961748235491	0.879575235053586
24115	ENSG00000221968	3995	FADS3	-0.138855086835783	3.59922922744889	0.906667674340895	0.341000131502838	0.879575235053586
52562	ENSG00000274021	NA	NA	0.122893180900001	1.27805516911282	0.90655433921836	0.34103030988906	0.879575235053586
4360	ENSG00000115084	80255	SLC35F5	-0.0730457802750364	5.37319426987416	0.906511927598075	0.34104160399665	0.879575235053586
12147	ENSG00000167644	64073	C19orf33	-0.300871242162411	2.437887385925	0.906510053786803	0.341042102999487	0.879575235053586
10894	ENSG00000163026	80304	WDCP	-0.0941679292649288	3.23848301934928	0.906319755795664	0.341092785175846	0.879575235053586
6903	ENSG00000134444	57614	RELCH	-0.0780812171509844	6.26657589393253	0.906127089786992	0.341144108362045	0.879575235053586
3254	ENSG00000106069	1124	CHN2	0.0862034140877018	4.1529656601293	0.905913485433274	0.341201021351801	0.879575235053586
155	ENSG00000006715	27072	VPS41	0.0588564707078317	5.69231484166395	0.905738606090949	0.341247625926542	0.879575235053586
17686	ENSG00000198252	6815	STYX	-0.0679876727025263	5.19611474239294	0.905303496208887	0.341363618008909	0.879575235053586
17783	ENSG00000198590	339883	APRG1	-0.179873865604748	0.773879874209593	0.905236064826369	0.341381598695995	0.879575235053586
3471	ENSG00000107929	23185	LARP4B	0.0485791730608635	6.1655715698433	0.905232227343362	0.341382622005411	0.879575235053586
5500	ENSG00000124256	81030	ZBP1	-0.105580206469292	5.25092931034215	0.905068259852129	0.341426349702322	0.879575235053586
2400	ENSG00000100888	57680	CHD8	0.0608980320982129	6.49671491239314	0.904805002920085	0.341496572205547	0.879575235053586
14212	ENSG00000177084	5426	POLE	-0.0873056190166349	5.49123824242838	0.904546667657485	0.341565500796775	0.879575235053586
2952	ENSG00000104722	4741	NEFM	0.224071007671995	-1.28768223524235	0.904528295571026	0.341570403520763	0.879575235053586
17893	ENSG00000198839	11179	ZNF277	0.0899488701930144	4.84075410594499	0.904331524008597	0.341622919380954	0.879575235053586
7212	ENSG00000136100	51028	VPS36	-0.0423828242129401	6.22852964136399	0.904274742969221	0.341638075550526	0.879575235053586
5021	ENSG00000120217	29126	CD274	-0.111459209260527	2.43917145876171	0.904032964232613	0.341702622019337	0.879575235053586
17908	ENSG00000198860	116461	TSEN15	-0.0667454227702271	5.00341935266998	0.903827614864412	0.341757456028477	0.879575235053586
14817	ENSG00000180211	646949	RPL23P6	-0.274546205521606	-1.54122746986839	0.90335257142101	0.341884351339665	0.879575235053586
14755	ENSG00000179914	55600	ITLN1	0.210021729025353	0.277985982901135	0.903230833812671	0.341916880549961	0.879575235053586
56535	ENSG00000282499	28562	TRBV25-1	0.275249139857536	-0.36654327930243	0.903086671780557	0.341955407132147	0.879575235053586
12131	ENSG00000167608	147798	TMC4	-0.182186221137633	0.466868796561543	0.902794498916847	0.342033506820673	0.879575235053586
16108	ENSG00000185946	55599	RNPC3	-0.142155545050467	5.83803571929309	0.902396612320842	0.342139903151135	0.879575235053586
8448	ENSG00000143674	84451	MAP3K21	0.12868525584669	1.62469979721463	0.902332169174372	0.342157139683164	0.879575235053586
11502	ENSG00000165029	19	ABCA1	0.149050128558396	3.64256893276262	0.902134509410843	0.342210014810057	0.879575235053586
12141	ENSG00000167633	3811	KIR3DL1	-0.265225284292649	2.78961050942101	0.902084974074057	0.342223267525044	0.879575235053586
29793	ENSG00000230965	NA	NA	0.444223174037024	-1.90411019563671	0.901928637798932	0.342265098369347	0.879575235053586
525	ENSG00000035720	26228	STAP1	-0.170178805485725	3.33105661006919	0.901909421928792	0.342270240429075	0.879575235053586
2967	ENSG00000104812	2997	GYS1	0.0502521509715415	4.79961538545603	0.901892786865574	0.342274691963392	0.879575235053586
8319	ENSG00000143149	223	ALDH9A1	0.0631901041339469	5.81941486031164	0.901750992813589	0.342312639147837	0.879575235053586
7767	ENSG00000139132	121512	FGD4	0.128262835308506	4.96377324419677	0.901735955297852	0.342316663848166	0.879575235053586
1553	ENSG00000081985	3595	IL12RB2	-0.158336541420764	2.45380351142736	0.901667947054023	0.342334866641177	0.879575235053586
2894	ENSG00000104267	760	CA2	-0.247348601718319	5.98238527889632	0.901214628884475	0.342456233185727	0.879575235053586
11708	ENSG00000165905	120071	LARGE2	-0.175910687373204	2.48974310865361	0.900712899588513	0.342590628484178	0.879575235053586
31731	ENSG00000233830	NA	NA	0.213189233103684	-0.528690356458045	0.900704153223245	0.342592971952935	0.879575235053586
23686	ENSG00000219470	646294	RPS2P29	-0.260190467855042	-1.20499063235079	0.900563254159181	0.342630726907612	0.879575235053586
5177	ENSG00000121579	80218	NAA50	-0.0650509633143949	6.45489534063036	0.900519538433088	0.342642442003343	0.879575235053586
6276	ENSG00000130511	170463	SSBP4	-0.108282417959566	5.99963576704171	0.900494488844913	0.342649155124616	0.879575235053586
1324	ENSG00000075790	55973	BCAP29	-0.105434155679408	3.89466120827116	0.900346011732211	0.342688949636337	0.879575235053586
7497	ENSG00000137601	4750	NEK1	-0.0566838396995968	3.56309797878625	0.900199997573452	0.342728090114255	0.879575235053586
46076	ENSG00000260708	119863861	TBC1D22A-DT	-0.160459996320391	2.27495294029606	0.900006565419801	0.342779950723874	0.879575235053586
2616	ENSG00000102034	2000	ELF4	0.0686648874163428	6.73523432861954	0.899995583963033	0.342782895252344	0.879575235053586
20526	ENSG00000206737	26863	RNVU1-18	-0.434932929217336	-0.947162389992211	0.899823128663911	0.342829141275577	0.879575235053586
20459	ENSG00000206652	26871	RNU1-1	-0.434932907304237	-0.947162389992211	0.899819440120183	0.342830130496201	0.879575235053586
20407	ENSG00000206588	26866	RNU1-28P	-0.434932893099614	-0.947162389992211	0.899817049112556	0.342830771736164	0.879575235053586
21123	ENSG00000207513	26869	RNU1-3	-0.434932859894294	-0.947162389992211	0.899811459790584	0.342832270732518	0.879575235053586
3692	ENSG00000109685	7468	NSD2	-0.0719843505633288	5.46193456089603	0.899706666271072	0.342860376870864	0.879575235053586
14199	ENSG00000177000	4524	MTHFR	0.0786197493869207	6.14615963238583	0.899576134077677	0.342895390597584	0.879575235053586
19637	ENSG00000203747	2214	FCGR3A	0.14279213951495	9.61329087076869	0.898557630051016	0.343168758144526	0.88005360593586
9399	ENSG00000151414	140609	NEK7	-0.0805850133899557	6.28953264001277	0.898510033332826	0.343181540347674	0.88005360593586
48853	ENSG00000266865	NA	NA	-0.0946865709658107	1.70594496652143	0.897922807042335	0.343339294157035	0.880185987192451
1510	ENSG00000080823	5891	MOK	0.189450302960384	1.02351533944601	0.897768172773084	0.343380851745618	0.880185987192451
12374	ENSG00000168502	23255	MTCL1	0.20816797760344	-0.378839595380969	0.89776138306766	0.343382676618311	0.880185987192451
9697	ENSG00000153933	8526	DGKE	-0.0904670310484744	4.83249718408162	0.897361203747977	0.343490256161574	0.880192508188768
48283	ENSG00000265625	NA	NA	-0.256809694089471	-0.533891789801205	0.897306265949339	0.343505028551984	0.880192508188768
2809	ENSG00000103356	124454	EARS2	0.0630977629455327	3.34259816878028	0.897195797913554	0.343534735232726	0.880192508188768
37488	ENSG00000247287	121233923	PRKCH-AS1	-0.114206824342489	2.44734039955698	0.896491305651921	0.343724266497476	0.880456253422115
7889	ENSG00000139890	161253	REM2	-0.148583993674532	0.973571479698586	0.896059769017938	0.343840433614073	0.880456253422115
11494	ENSG00000164978	318	NUDT2	-0.125155936221154	3.94462152884626	0.895774940439452	0.343917136847921	0.880456253422115
1508	ENSG00000080819	1371	CPOX	-0.0640930116383517	4.46321923763005	0.895762459524207	0.343920498438799	0.880456253422115
22451	ENSG00000213658	27040	LAT	-0.0903840252318867	6.90455769482876	0.895493387640443	0.343992980651384	0.880456253422115
50209	ENSG00000269837	NA	NA	-0.0995553702505611	2.71928211569164	0.895364729441553	0.344027645714249	0.880456253422115
14031	ENSG00000176225	25914	RTTN	-0.0747765496891964	3.70468043129889	0.894571429614331	0.344241493039851	0.880456253422115
17632	ENSG00000198088	54830	NUP62CL	0.215347144051982	-0.987543556015342	0.894414670446025	0.344283771370806	0.880456253422115
14165	ENSG00000176894	5827	PXMP2	-0.10425271212962	1.26867708780201	0.894386732600594	0.344291307012942	0.880456253422115
11977	ENSG00000166925	81628	TSC22D4	0.062005550512076	6.72544272463571	0.894360498833606	0.344298383218985	0.880456253422115
56361	ENSG00000281179	NA	NA	0.231401567381883	0.799360009141174	0.894265125998658	0.344324110415993	0.880456253422115
1476	ENSG00000079785	1653	DDX1	0.0555232821728099	5.7858557304075	0.894199590388183	0.344341790410894	0.880456253422115
19739	ENSG00000204104	26146	TRAF3IP1	0.0705796007580656	2.87227972909426	0.894110975025825	0.344365698741783	0.880456253422115
39785	ENSG00000251562	378938	MALAT1	-0.127918931663296	9.10993290683078	0.894088951399851	0.344371641040913	0.880456253422115
3079	ENSG00000105329	7040	TGFB1	-0.0634148177898551	7.86944356430109	0.894037697134564	0.344385470734385	0.880456253422115
81	ENSG00000005100	56919	DHX33	0.0549148587582288	4.25263827736775	0.893279098025744	0.344590247739191	0.880818528368996
1470	ENSG00000079482	4983	OPHN1	0.147854168091785	1.13760957149675	0.89305367811167	0.344651129547711	0.880818528368996
7484	ENSG00000137504	58487	CREBZF	-0.0955560516497514	7.13904494367799	0.892955684236995	0.344677600442732	0.880818528368996
9974	ENSG00000156395	22986	SORCS3	-0.288493980538495	0.373445500071795	0.892774068851679	0.34472666712454	0.880818528368996
4472	ENSG00000115685	5510	PPP1R7	0.0541917529546509	5.68121730869929	0.892055889298774	0.344920788894446	0.881014278464045
44429	ENSG00000258634	NA	NA	-0.0968288965824993	3.00779727366455	0.891712232484934	0.345013730605697	0.881014278464045
2272	ENSG00000100342	8542	APOL1	0.0711481926953418	5.12080167764668	0.89140858652874	0.345095879609255	0.881014278464045
36424	ENSG00000242611	NA	NA	-0.40210627443022	-0.3912394985812	0.891331745657681	0.345116672493028	0.881014278464045
594	ENSG00000042980	10863	ADAM28	-0.17942961565216	4.86514087564407	0.891183745543998	0.345156725607928	0.881014278464045
4227	ENSG00000113758	1627	DBN1	-0.152635115522508	3.40846316544041	0.89106578259117	0.34518865430241	0.881014278464045
14019	ENSG00000176171	664	BNIP3	-0.0978701080605594	3.46643097813189	0.891041634244033	0.345195190959171	0.881014278464045
8801	ENSG00000146094	79930	DOK3	0.106723470512211	6.33841495549144	0.890912335922877	0.345230193253731	0.881014278464045
5620	ENSG00000125245	2841	GPR18	-0.169196588586961	2.73187607947777	0.890686524213578	0.34529133416705	0.881014278464045
13050	ENSG00000171444	4163	MCC	0.177078324068188	1.03954532011849	0.89064667481847	0.345302125334246	0.881014278464045
14083	ENSG00000176472	284346	ZNF575	-0.112203274549102	0.895887825202055	0.890108108084803	0.345448013325157	0.881252330440136
14263	ENSG00000177335	286122	LY6S-AS1	-0.286449911945588	0.336358641293334	0.889933892096167	0.345495223145207	0.881252330440136
1467	ENSG00000079435	3991	LIPE	-0.126278203293523	1.7829860771983	0.889695392692261	0.345559866933157	0.88128993644859
58538	ENSG00000286185	NA	NA	0.25314674785453	4.33496945574131	0.889470695945448	0.345620784577381	0.881318030092569
11915	ENSG00000166716	9640	ZNF592	0.0724933337688732	6.25092128476923	0.889271215789108	0.345674877923436	0.881328716472615
8742	ENSG00000145779	25816	TNFAIP8	-0.0649375810721028	7.15426430732327	0.888961095610057	0.345758996462997	0.88141594060811
10141	ENSG00000157837	121665	SPPL3	-0.0484633628494522	4.94300668440719	0.888055812391656	0.346004708606275	0.881515326514426
61239	ENSG00000289350	NA	NA	-0.406609140078973	0.215614426956815	0.888046402135103	0.346007263981629	0.881515326514426
36454	ENSG00000242686	NA	NA	-0.288640171631733	-1.39051632364949	0.887856368806553	0.346058873410648	0.881515326514426
8102	ENSG00000141429	2589	GALNT1	0.0779989883819907	5.96329521915297	0.887799311603544	0.346074371094553	0.881515326514426
5376	ENSG00000123374	1017	CDK2	-0.0697629014172149	4.27142022338577	0.887562033802851	0.346138829771168	0.881515326514426
60880	ENSG00000288990	NA	NA	0.10920756829978	1.84761085508524	0.887018786898778	0.346286469002974	0.881515326514426
49740	ENSG00000268350	29057	FAM156A	-0.139921372690823	5.51428446619961	0.886752883654992	0.346358765129933	0.881515326514426
23049	ENSG00000215154	NA	NA	0.13969203190806	1.8673423639246	0.886406550447077	0.346452959938988	0.881515326514426
3188	ENSG00000105750	7639	ZNF85	-0.108561603475289	2.56946583174702	0.886281482861335	0.346486984028822	0.881515326514426
47808	ENSG00000264548	NA	NA	-0.300142429256753	-1.63121160728593	0.886005107609151	0.346562186769901	0.881515326514426
750	ENSG00000055332	5610	EIF2AK2	0.108152924400055	5.9358260926184	0.885310646755613	0.34675124983384	0.881515326514426
2189	ENSG00000100100	113791	PIK3IP1	0.0991941861553336	7.18536397671241	0.88522192180173	0.346775414775728	0.881515326514426
11873	ENSG00000166507	8509	NDST2	0.0546618213018403	5.5243531027524	0.885187885810211	0.346784685352708	0.881515326514426
2382	ENSG00000100764	5700	PSMC1	0.0555243747586944	6.21375187674446	0.884884691448008	0.346867282959274	0.881515326514426
8733	ENSG00000145725	23262	PPIP5K2	0.052436150746966	6.09073529375467	0.884756724414217	0.346902152333635	0.881515326514426
1334	ENSG00000076043	25996	REXO2	-0.0670431145503648	4.18824539728842	0.884590049754905	0.346947576166392	0.881515326514426
27486	ENSG00000227540	414245	DNAJC9-AS1	-0.14126023557939	0.354475679486429	0.884325734189616	0.347019626606075	0.881515326514426
13420	ENSG00000172985	344558	SH3RF3	0.164324231497748	0.92134710079645	0.884223729149625	0.34704743784082	0.881515326514426
53352	ENSG00000275601	NA	NA	-0.213900322658145	-1.29416085034642	0.884151510356105	0.347067129811384	0.881515326514426
3564	ENSG00000108622	3384	ICAM2	0.0791041988775219	6.53823892134795	0.884119295592029	0.347075914332013	0.881515326514426
7426	ENSG00000137193	5292	PIM1	-0.0782944084861606	7.06160704826474	0.884088908178427	0.34708420083581	0.881515326514426
4102	ENSG00000112739	8899	PRP4K	-0.0636491356708353	7.43244317696414	0.884030276454922	0.347100190187495	0.881515326514426
5522	ENSG00000124422	23326	USP22	0.0522203714938638	6.47735851618608	0.883948921294547	0.347122378061528	0.881515326514426
16017	ENSG00000185624	5034	P4HB	0.0536015491122808	8.199992945972	0.883877678809966	0.347141809500116	0.881515326514426
11271	ENSG00000164169	90826	PRMT9	-0.0601835077810766	3.40950093390952	0.883380320829133	0.347277505356239	0.881515326514426
38676	ENSG00000249898	NA	NA	-0.184718700300045	1.4636831933092	0.883287494762442	0.347302839372378	0.881515326514426
4680	ENSG00000117215	26279	PLA2G2D	-0.279726531466349	-1.46082698483635	0.8831930524874	0.347328617055822	0.881515326514426
15876	ENSG00000185043	10519	CIB1	0.0929649496874864	6.84964858317046	0.882657682331029	0.347474793511845	0.881515326514426
35506	ENSG00000240382	28937	IGKV1-17	-0.301229718039717	2.29658736611531	0.881706516780326	0.347734703924074	0.881515326514426
10269	ENSG00000158828	65018	PINK1	0.0733515869093497	5.07708461947125	0.881525569232167	0.34778417855192	0.881515326514426
54131	ENSG00000277209	85495	RPPH1	0.364082034639567	0.750338366695761	0.881339183793074	0.347835149996257	0.881515326514426
9494	ENSG00000152128	81615	TMEM163	-0.20054505300089	0.0453373118628151	0.880920535436104	0.347949676126181	0.881515326514426
8499	ENSG00000143994	84696	ABHD1	-0.169406508430437	-0.565635199639311	0.880517386823641	0.348060010510211	0.881515326514426
13887	ENSG00000175470	55844	PPP2R2D	-0.0427415899936976	4.89896996780152	0.880413944736318	0.348088328370776	0.881515326514426
3055	ENSG00000105220	2821	GPI	0.0541229594910438	6.85467354230877	0.880240316878798	0.348135867018337	0.881515326514426
220	ENSG00000008405	1407	CRY1	-0.0686699887648785	4.37941766336291	0.880130672528878	0.34816589176612	0.881515326514426
15700	ENSG00000184319	NA	NA	-0.107624414428787	3.72596586833241	0.879980642278127	0.348206981390787	0.881515326514426
7722	ENSG00000138744	27163	NAAA	0.10530177891051	6.47260552768411	0.879678638377953	0.348289712861937	0.881515326514426
2881	ENSG00000104142	57617	VPS18	0.0800880548258705	4.59721124055857	0.8796654546274	0.348293325049471	0.881515326514426
12549	ENSG00000169231	7059	THBS3	-0.100147619562003	4.19291196418139	0.879509752541907	0.348335989378982	0.881515326514426
2848	ENSG00000103671	9325	TRIP4	0.0557903837864806	4.87429063038071	0.879186578317814	0.348424565840122	0.881515326514426
14585	ENSG00000178999	9212	AURKB	-0.181392141915567	0.639106105789682	0.87903375415388	0.348466462952999	0.881515326514426
13630	ENSG00000174080	8722	CTSF	-0.108675152165948	3.71096610068271	0.878864988688264	0.348512738364332	0.881515326514426
11062	ENSG00000163606	131450	CD200R1	0.127225186107406	3.55665530191744	0.878857428167407	0.348514811650962	0.881515326514426
5508	ENSG00000124333	6845	VAMP7	-0.0825700737188151	5.97026666386506	0.878772007690202	0.348538237277066	0.881515326514426
3226	ENSG00000105967	22797	TFEC	0.124437177854177	6.33524293266839	0.878735490436441	0.348548252384855	0.881515326514426
8082	ENSG00000141295	90507	SCRN2	-0.0719312503430106	4.84885767224363	0.878705313348064	0.348556528953756	0.881515326514426
13971	ENSG00000175895	79666	PLEKHF2	-0.0815229185628587	5.53814661667197	0.878668785653474	0.348566547639345	0.881515326514426
11803	ENSG00000166263	252983	STXBP4	-0.0931114294508911	2.46070096651659	0.8785620120033	0.348595835378033	0.881515326514426
17290	ENSG00000197050	147923	ZNF420	-0.0808995006549197	3.2919865464535	0.878301414296175	0.348667330700983	0.881515326514426
3721	ENSG00000109927	7007	TECTA	-0.150159463884006	-0.13467053533435	0.877612500834459	0.348856430997114	0.881515326514426
12581	ENSG00000169372	8738	CRADD	0.0980226425437682	2.54742574108267	0.877366130176881	0.348924091270473	0.881515326514426
61039	ENSG00000289149	NA	NA	0.119278730594436	0.244906794035393	0.876918809613983	0.34904698360605	0.881515326514426
16095	ENSG00000185900	84197	POMK	0.0676945677252471	4.84406940076117	0.876239473192697	0.349233730192361	0.881515326514426
57765	ENSG00000285043	112694756	LOC112694756	0.0991297465210324	2.82037500922094	0.876188213688721	0.349247826714945	0.881515326514426
54836	ENSG00000278601	NA	NA	-0.206403150265905	-0.647067145395196	0.875826689606612	0.349347268932575	0.881515326514426
45197	ENSG00000259520	101928414	SLC28A2-AS1	-0.337901982503612	-1.43243968249595	0.875685480137577	0.349386121013723	0.881515326514426
8598	ENSG00000144668	3680	ITGA9	0.219606626866702	-0.385766987143115	0.87550089989287	0.349436914901062	0.881515326514426
48683	ENSG00000266490	NA	NA	-0.250498393677044	-1.46861270344412	0.875404080554034	0.349463562236855	0.881515326514426
12534	ENSG00000169189	197370	NSMCE1	0.0668988623415534	4.97755397836464	0.875369104283806	0.349473189344612	0.881515326514426
10444	ENSG00000160209	8566	PDXK	0.0645363901030601	6.11400700286838	0.874815301533289	0.349625669884012	0.881515326514426
51687	ENSG00000272398	100133941	CD24	-0.223347243342151	3.48467835024463	0.874625504459118	0.349677948228933	0.881515326514426
15717	ENSG00000184381	8398	PLA2G6	-0.102828812305149	4.87921342373502	0.8745743379788	0.349692043516238	0.881515326514426
6117	ENSG00000129197	84268	RPAIN	-0.0559798160372625	5.43814135183175	0.874367191175622	0.349749115995825	0.881515326514426
16140	ENSG00000186063	64853	AIDA	-0.060743642613362	5.9924030354541	0.874032002104371	0.349841493151979	0.881515326514426
4859	ENSG00000118961	60526	LDAH	-0.0571741330034511	3.72992672934751	0.873888067322753	0.349881171357521	0.881515326514426
24078	ENSG00000221866	91584	PLXNA4	0.169592326672312	2.47729386730563	0.873757917603427	0.349917054735221	0.881515326514426
45408	ENSG00000259781	NA	NA	-0.115961121586695	4.37667062677539	0.873406877400328	0.350013864459315	0.881515326514426
35126	ENSG00000239445	NA	NA	-0.272760469184481	0.102266832262853	0.872999928613439	0.350126138256198	0.881515326514426
20094	ENSG00000205060	84912	SLC35B4	-0.0524431741834508	4.23288790696594	0.872993956369299	0.350127786313774	0.881515326514426
15933	ENSG00000185262	283991	UBALD2	-0.103556347912481	5.49214885694144	0.872811793819835	0.35017805965499	0.881515326514426
6410	ENSG00000131149	23199	GSE1	-0.0796908699577365	6.2151191874012	0.872792607880996	0.350183355175024	0.881515326514426
15742	ENSG00000184489	11156	PTP4A3	0.109399191321894	4.82270797896829	0.872138443702909	0.350363976581145	0.881515326514426
8728	ENSG00000145703	10788	IQGAP2	0.0598321908104611	7.19347547174293	0.872006564861579	0.350400405036292	0.881515326514426
1714	ENSG00000087008	8310	ACOX3	0.0677488331511952	3.35985758022993	0.871975920739658	0.350408870498849	0.881515326514426
4135	ENSG00000113068	5201	PFDN1	0.0628714793948355	5.27573777807879	0.871851210536335	0.350443324662417	0.881515326514426
58590	ENSG00000286239	NA	NA	-0.264654113645348	-0.745014607762204	0.871652504886242	0.350498231361068	0.881515326514426
9674	ENSG00000153774	10428	CFDP1	0.0642263946281808	4.73379174355183	0.871625799946599	0.350505611410396	0.881515326514426
12162	ENSG00000167693	64359	NXN	-0.241324292303488	-1.34817374308523	0.871183348780249	0.350627915900045	0.881515326514426
17391	ENSG00000197362	136051	ZNF786	0.100589201250683	2.816226801294	0.871146853257301	0.350638006763378	0.881515326514426
417	ENSG00000022277	51507	RTF2	0.0556479090587701	6.58750336006096	0.871051872876251	0.350664270305743	0.881515326514426
50671	ENSG00000270681	NA	NA	-0.233525458956557	-0.234961763484467	0.87103406737495	0.350669194100068	0.881515326514426
15571	ENSG00000183765	11200	CHEK2	-0.0750140682342043	3.12666907516262	0.87102867340343	0.350670685725426	0.881515326514426
3951	ENSG00000111775	1337	COX6A1	0.0814272448147453	6.49963989639184	0.870933350908786	0.350697047218133	0.881515326514426
11904	ENSG00000166669	80063	ATF7IP2	-0.098297405870517	4.2816244488214	0.87044714317193	0.350831550262441	0.881515326514426
5783	ENSG00000126005	101410538	MMP24OS	-0.063248990645438	4.86864053887262	0.870327211627341	0.350864738567774	0.881515326514426
17942	ENSG00000198920	9851	KIAA0753	0.052481207385303	3.79675501649092	0.870308837135184	0.350869823665033	0.881515326514426
34708	ENSG00000238197	100506215	PAXBP1-AS1	0.109455669940917	2.74391114526649	0.869960850744093	0.350966147035188	0.881515326514426
49784	ENSG00000268518	NA	NA	-0.211559671210772	-0.496641075948174	0.8694734101488	0.351101132212614	0.881515326514426
11442	ENSG00000164815	5001	ORC5	-0.080797076944291	3.4519446082791	0.869216605637405	0.35117227661976	0.881515326514426
19862	ENSG00000204435	1460	CSNK2B	0.0470976735462794	6.47984212572624	0.869074063863252	0.351211774474959	0.881515326514426
46444	ENSG00000261220	NA	NA	-0.140929499457684	0.547586566478128	0.868968011507377	0.351241165160823	0.881515326514426
13713	ENSG00000174564	53833	IL20RB	-0.14770290926987	0.029956106991963	0.868852784504867	0.351273102250511	0.881515326514426
58276	ENSG00000285906	102723663	LOC102723663	0.20703201125726	-0.697646972174022	0.868835452752592	0.351277906377767	0.881515326514426
12277	ENSG00000168081	5368	PNOC	-0.157322985616216	2.19320643239694	0.868709948347089	0.351312697173293	0.881515326514426
5532	ENSG00000124486	8239	USP9X	0.0631558073787829	6.6848758477744	0.868663770429947	0.35132549923232	0.881515326514426
55734	ENSG00000279799	NA	NA	-0.202598346607527	0.241839206019167	0.868332058770932	0.351417479462046	0.881515326514426
11959	ENSG00000166881	23306	NEMP1	-0.0630688795262145	4.60799591789422	0.868327617284251	0.351418711263292	0.881515326514426
911	ENSG00000065029	7629	ZNF76	-0.06723913903618	5.60127105441533	0.868092202853234	0.351484009490924	0.881515326514426
5173	ENSG00000121552	1475	CSTA	0.13854020058105	6.54779435981211	0.867920365660893	0.351531683385355	0.881515326514426
176	ENSG00000007255	79090	TRAPPC6A	0.0941119960824556	4.70441261075249	0.867823686200978	0.351558509663353	0.881515326514426
7256	ENSG00000136279	28988	DBNL	0.0461630074940309	7.97448784698354	0.867748573895156	0.351579353489597	0.881515326514426
10002	ENSG00000156587	9246	UBE2L6	0.0944741939619151	6.72753318676839	0.867571629703207	0.351628462543539	0.881515326514426
9088	ENSG00000148396	9919	SEC16A	0.0610913806749163	6.68570169281751	0.867506648434642	0.351646499779318	0.881515326514426
22131	ENSG00000213066	11116	CEP43	-0.0888194978481937	4.11794647900413	0.867437485180602	0.351665699219627	0.881515326514426
14930	ENSG00000180834	79929	MAP6D1	-0.501739789983466	-0.46287794838456	0.867390815663299	0.351678655297035	0.881515326514426
3633	ENSG00000109099	5376	PMP22	0.201063056119816	0.245937842302351	0.86705986163102	0.351770551205901	0.881515326514426
2818	ENSG00000103429	51283	BFAR	0.0568139783680954	5.39634206049934	0.866854625928994	0.351827555394084	0.881515326514426
12145	ENSG00000167641	94274	PPP1R14A	-0.19781326102056	1.96640344170428	0.866494375193753	0.351927645456464	0.881515326514426
1608	ENSG00000083812	25799	ZNF324	0.0807015908939595	3.16493374548958	0.866419067341639	0.351948573479427	0.881515326514426
10291	ENSG00000159082	8867	SYNJ1	0.0616717547141026	4.80334969614536	0.866224924980202	0.352002533396425	0.881515326514426
9406	ENSG00000151466	132320	SCLT1	0.0801226051595275	4.83941951392091	0.866213724615619	0.352005646769425	0.881515326514426
15687	ENSG00000184271	5463	POU6F1	-0.124191119113943	3.96450976541601	0.866120397421042	0.352031590454126	0.881515326514426
15767	ENSG00000184602	8303	SNN	-0.13595360005472	7.67206394490969	0.865828427818343	0.352112770860904	0.881515326514426
13360	ENSG00000172732	80198	MUS81	-0.0629073105601163	5.61717760418442	0.865060735268713	0.352326345104292	0.881515326514426
8161	ENSG00000141699	162427	RETREG3	-0.0497243337155722	6.23271258479132	0.86503919242611	0.352332340933662	0.881515326514426
721	ENSG00000054118	9967	THRAP3	0.0516094925664677	6.83724106672926	0.864836465762238	0.352388770879263	0.881515326514426
617	ENSG00000047230	56474	CTPS2	0.0669377303262768	2.71633266810645	0.864799274476866	0.352399124592021	0.881515326514426
51672	ENSG00000272374	NA	NA	-0.200151016387319	-0.472417196919421	0.864563529013026	0.3524647636248	0.881515326514426
16027	ENSG00000185651	7332	UBE2L3	0.0674024610364588	6.38452076630937	0.864249619434872	0.352552191938747	0.881515326514426
37354	ENSG00000245498	100507283	MSANTD2-AS1	-0.137465720441081	1.71622826438405	0.863968511118713	0.352630509757282	0.881515326514426
3885	ENSG00000111335	4939	OAS2	0.115830282548888	7.13154472212104	0.863817695572124	0.352672537316781	0.881515326514426
11061	ENSG00000163605	151987	PPP4R2	-0.0639965662710995	5.92284449496303	0.863746701562405	0.352692323486304	0.881515326514426
11872	ENSG00000166503	50810	HDGFL3	-0.162843872748485	2.94151066665499	0.863684095038195	0.352709773304735	0.881515326514426
784	ENSG00000058091	5218	CDK14	-0.162651184565564	3.15592006378133	0.863520112897987	0.35275548432944	0.881515326514426
12193	ENSG00000167774	NA	NA	0.187860240824051	1.80502893380985	0.863387671916655	0.352792408967773	0.881515326514426
12792	ENSG00000170325	56980	PRDM10	-0.0622013577203081	3.59152214246236	0.863068538795147	0.352881405188001	0.881515326514426
10440	ENSG00000160201	7307	U2AF1	-0.308555680968384	5.66994375164003	0.862937965332804	0.352917826869761	0.881515326514426
13348	ENSG00000172667	64393	ZMAT3	-0.0552579518124516	5.29223787715744	0.862476811713833	0.35304650045626	0.881515326514426
7952	ENSG00000140382	10363	HMG20A	-0.0403993864621314	5.22730986703353	0.862330942924842	0.353087214896774	0.881515326514426
12826	ENSG00000170464	202052	DNAJC18	-0.0926312403885559	2.00458239329557	0.862221552630871	0.353117751781939	0.881515326514426
8885	ENSG00000146828	56996	SLC12A9	0.084015260281487	7.06551959323737	0.862187168377375	0.353127351075215	0.881515326514426
16674	ENSG00000188321	84527	ZNF559	-0.0764187795307916	4.87611561980881	0.861910066778648	0.35320472448585	0.881515326514426
247	ENSG00000010030	51513	ETV7	-0.247153302992729	1.5526180686522	0.861774305604342	0.35324264071377	0.881515326514426
5152	ENSG00000121316	79887	PLBD1	0.146119384183092	7.32439479469062	0.861356077557758	0.353359481009784	0.881515326514426
43131	ENSG00000256028	NA	NA	-0.121741440922482	3.83159464516253	0.860809575882968	0.353512236683169	0.881515326514426
53667	ENSG00000276234	6871	TADA2A	-0.0558345233986414	3.96980438309247	0.860457294374413	0.353610752652393	0.881515326514426
37241	ENSG00000244575	28935	IGKV1-27	-0.3532691477709	2.79934721449522	0.860452267533503	0.353612158686317	0.881515326514426
33710	ENSG00000236753	100506881	MKLN1-AS	0.0873831278840482	0.707323715182045	0.860355444524743	0.35363924208375	0.881515326514426
45552	ENSG00000259985	NA	NA	-0.199068899976486	-0.854431134059715	0.860320373991726	0.353649052736391	0.881515326514426
35901	ENSG00000241343	6173	RPL36A	0.134507097028879	8.71095912061722	0.860223675710017	0.353676105100629	0.881515326514426
26727	ENSG00000226450	1568	CYP2D8P	-0.236828844797116	-1.31764306719178	0.860117620727323	0.35370577835306	0.881515326514426
2525	ENSG00000101425	671	BPI	0.229612989840918	1.92462235686664	0.859946878462438	0.353753557688655	0.881515326514426
12639	ENSG00000169660	284004	HEXD	-0.106427746254466	5.85763792990317	0.859945143914842	0.353754043117736	0.881515326514426
12092	ENSG00000167460	7171	TPM4	-0.098288160227312	8.09173663457165	0.859939583453126	0.353755599270172	0.881515326514426
11158	ENSG00000163877	79753	SNIP1	-0.0666386656060987	3.93734073126332	0.859724564947641	0.353815781589805	0.881515326514426
23013	ENSG00000215041	84461	NEURL4	-0.0683991246492975	5.42868593007156	0.859653902878421	0.353835562511677	0.881515326514426
10498	ENSG00000160563	9442	MED27	0.0656769118108628	3.69925053492087	0.859632337756864	0.35384159968645	0.881515326514426
1846	ENSG00000089639	51291	GMIP	0.0584358189242046	6.99555011562998	0.859581397106751	0.353855861125537	0.881515326514426
16681	ENSG00000188343	137392	CIBAR1	0.172219527487305	-0.352924038952735	0.859567951414249	0.353859625537684	0.881515326514426
13404	ENSG00000172927	26579	MYEOV	-0.248137165634035	1.75649701392339	0.859184593736416	0.353966977841893	0.881515326514426
13539	ENSG00000173581	29903	CCDC106	0.108987733850716	2.05948575752599	0.858662503695967	0.354113251239706	0.881515326514426
6752	ENSG00000133393	123811	CEP20	-0.0621597268601697	4.80611525479969	0.858388794091496	0.354189969190202	0.881515326514426
5995	ENSG00000128245	7533	YWHAH	-0.0770997384144254	6.34765727062956	0.857997183143283	0.354299773193727	0.881515326514426
6380	ENSG00000131016	9590	AKAP12	0.271142423518699	-0.986649140051385	0.857727609689448	0.35437538609861	0.881515326514426
44550	ENSG00000258768	NA	NA	-0.158182111052588	1.18760814309428	0.85762227149786	0.354404938502725	0.881515326514426
14868	ENSG00000180479	51276	ZNF571	-0.0944308661919277	2.30862595312761	0.857393423270594	0.354469153002745	0.881515326514426
1483	ENSG00000079999	9817	KEAP1	0.0679460852395964	5.11806980105306	0.857349889586288	0.35448137029713	0.881515326514426
7630	ENSG00000138190	54536	EXOC6	-0.0549017122658426	4.30473824103298	0.857199712915104	0.35452352030433	0.881515326514426
57803	ENSG00000285162	NA	NA	0.3341476926244	-0.705779438396869	0.857187892802983	0.354526838140072	0.881515326514426
30561	ENSG00000232119	28985	MCTS1	-0.0578042955083258	5.42993799352284	0.85703576973529	0.354569541979851	0.881515326514426
14926	ENSG00000180817	5464	PPA1	0.0858623491518759	5.85644788650894	0.857012422931945	0.354576096494775	0.881515326514426
1474	ENSG00000079691	55604	CARMIL1	0.152449576250661	1.77581138374235	0.856905576777137	0.354606095210259	0.881515326514426
6164	ENSG00000129636	81533	ITFG1	0.0759001926440237	4.96115092631864	0.856532364378779	0.354710907638054	0.881515326514426
35564	ENSG00000240505	23495	TNFRSF13B	-0.206112515224306	2.60066577230199	0.856509159275646	0.354717425925395	0.881515326514426
3312	ENSG00000106460	54664	TMEM106B	-0.0717036819814974	5.26043293812519	0.856401675048545	0.354747620262047	0.881515326514426
2460	ENSG00000101188	4923	NTSR1	0.303239033742738	0.947851286761051	0.856398340445594	0.354748557070856	0.881515326514426
23374	ENSG00000216863	285780	LY86-AS1	-0.190879426760548	0.94445401209304	0.856222808520499	0.354797875024778	0.881515326514426
3550	ENSG00000108557	10743	RAI1	0.0880829033950297	4.38258034214856	0.85619364683123	0.354806069285747	0.881515326514426
6265	ENSG00000130413	65975	STK33	-0.239259738123286	-0.665435134945758	0.855995797252575	0.354861670679764	0.881515326514426
19642	ENSG00000203761	NA	NA	-0.137106920017263	1.56330487028902	0.855892397543982	0.354890733702466	0.881515326514426
2918	ENSG00000104412	9694	EMC2	-0.0505028368948248	4.45925512335173	0.855401152841068	0.355028854589548	0.881515326514426
249	ENSG00000010165	51603	METTL13	0.082600464290633	4.74532520872348	0.855315073985565	0.355053064540308	0.881515326514426
10596	ENSG00000161298	84911	ZNF382	-0.112459543786789	2.5595118567617	0.855299564376026	0.355057426907429	0.881515326514426
9760	ENSG00000154370	81559	TRIM11	-0.0532737374656551	5.09806428543274	0.855220312268386	0.355079719187264	0.881515326514426
52229	ENSG00000273361	NA	NA	0.213273285614519	-1.5429284395192	0.855129646739726	0.355105224219925	0.881515326514426
51404	ENSG00000271858	101928965	LOC101928965	-0.123202128278473	1.55337060638078	0.854240112183476	0.355355591425846	0.881515326514426
37884	ENSG00000248643	100526737	RBM14-RBM4	0.124244299945044	1.61692560622565	0.853981428942433	0.355428445436536	0.881515326514426
37341	ENSG00000245275	386627	SAP30L-AS1	-0.167600193203202	1.22610312592406	0.853934297135766	0.355441721561716	0.881515326514426
48490	ENSG00000266066	284167	POLRMTP1	-0.252730116183133	-0.0180951047067118	0.853895880652658	0.355452543250017	0.881515326514426
3291	ENSG00000106333	5118	PCOLCE	-0.122139739921442	1.88713251946137	0.853846288743114	0.355466513654921	0.881515326514426
52815	ENSG00000274523	81554	RCC1L	0.0536403024728478	4.54871335898144	0.85354879986437	0.355550334246414	0.881515326514426
37416	ENSG00000246263	NA	NA	-0.12224325047082	3.04737233372257	0.853472733281251	0.355571771145541	0.881515326514426
35455	ENSG00000240240	NA	NA	0.38934057187857	-1.67518985848869	0.852236800141469	0.355920327090728	0.881515326514426
56288	ENSG00000280721	101928173	LINC01943	-0.197885838288489	-0.275927550597644	0.852161116014884	0.355941686621975	0.881515326514426
12226	ENSG00000167914	284110	GSDMA	-0.401695757133444	-0.279907054407173	0.852110177268372	0.355956063515239	0.881515326514426
8032	ENSG00000140932	146225	CMTM2	-0.198012997123841	0.816341617267682	0.851948366183649	0.356001738169933	0.881515326514426
2044	ENSG00000095787	51322	WAC	0.0448420375762908	7.40920198606808	0.851670178356386	0.356080281439524	0.881515326514426
2637	ENSG00000102145	2623	GATA1	-0.232616286250526	1.68765127995086	0.851010367323738	0.356266666832266	0.881515326514426
4606	ENSG00000116711	5321	PLA2G4A	0.139881260116031	2.63321726255095	0.850635312991358	0.356372672931752	0.881515326514426
9451	ENSG00000151746	636	BICD1	-0.0838602433815822	3.09754100742058	0.850547843085423	0.356397401818867	0.881515326514426
3396	ENSG00000107175	10488	CREB3	0.059391678326805	4.39588062910411	0.850252386190022	0.356480948750633	0.881515326514426
2297	ENSG00000100399	150356	CHADL	-0.236420314930052	-0.785693393391505	0.850249084051001	0.356481882654792	0.881515326514426
15297	ENSG00000182670	7267	TTC3	-0.0610658792502662	7.12712733222316	0.849966784847226	0.356561734341548	0.881515326514426
4118	ENSG00000112855	23438	HARS2	-0.0490035587528619	5.19917609978328	0.84996118074389	0.356563319777146	0.881515326514426
2349	ENSG00000100592	23002	DAAM1	0.0653475779658356	3.70402934662458	0.849952292142831	0.356565834437356	0.881515326514426
45049	ENSG00000259343	NA	NA	0.173723192251842	-0.218645606540599	0.849751778610369	0.356622567871287	0.881515326514426
1230	ENSG00000073578	6389	SDHA	0.0465691301991121	6.24034411890368	0.849624245325543	0.356658658667161	0.881515326514426
4882	ENSG00000119280	84886	C1orf198	-0.147016781586316	3.11221506962635	0.849333139855929	0.356741057722903	0.881515326514426
11874	ENSG00000166508	4176	MCM7	-0.0603432597453516	6.44352373160645	0.849309708075964	0.356747691356849	0.881515326514426
10681	ENSG00000162104	115	ADCY9	0.107316992751743	4.12249379345699	0.849281246411465	0.356755749199556	0.881515326514426
11022	ENSG00000163507	57650	CIP2A	-0.112980494515056	2.25156653080519	0.849253126207117	0.356763710615968	0.881515326514426
1030	ENSG00000068024	9759	HDAC4	0.0750476427659012	4.94482643034679	0.849051024487579	0.356820937000378	0.881515326514426
13534	ENSG00000173559	64859	NABP1	-0.0906587663694316	6.18716789217083	0.849042537355189	0.356823340461308	0.881515326514426
3451	ENSG00000107798	3988	LIPA	0.114502998492968	7.19450194796532	0.849002648264019	0.356834636903137	0.881515326514426
51963	ENSG00000272894	NA	NA	-0.171295022663829	0.673212406847402	0.848976785783606	0.356841961323324	0.881515326514426
59915	ENSG00000287597	105374736	LOC105374736	-0.347973751093661	-1.35351451344572	0.848860726662281	0.356874832550229	0.881515326514426
5890	ENSG00000127124	59269	HIVEP3	0.107714175900278	4.3681619569111	0.848736242754427	0.356910094533325	0.881515326514426
1976	ENSG00000092470	79968	WDR76	-0.0866291538461407	2.76026419879146	0.848662215727103	0.356931066095196	0.881515326514426
6955	ENSG00000134765	1823	DSC1	-0.350751717358333	0.876733092753546	0.848645503309712	0.35693580089041	0.881515326514426
2049	ENSG00000095951	3096	HIVEP1	0.0866626531245147	4.40193643942529	0.848566190051201	0.356958272305951	0.881515326514426
15415	ENSG00000183160	338773	TMEM119	-0.276954572787778	-0.320079024632746	0.848412483217487	0.357001826795701	0.881515326514426
9422	ENSG00000151576	79691	QTRT2	0.0606064688258676	4.80778000838708	0.848406005482047	0.357003662492075	0.881515326514426
641	ENSG00000048392	50484	RRM2B	0.0592118552353949	4.95845019618051	0.848381219182158	0.35701068668997	0.881515326514426
14964	ENSG00000180992	64928	MRPL14	0.090543629228542	4.26919574299368	0.848076419661368	0.357097079438104	0.881515326514426
38789	ENSG00000250075	101927237	LOC101927237	-0.268645223173439	-1.60168363206689	0.847690250704687	0.357206576849718	0.881515326514426
2195	ENSG00000100116	23464	GCAT	0.190066822309843	-0.42291297462673	0.847493697307755	0.357262326859076	0.881515326514426
7790	ENSG00000139211	347902	AMIGO2	-0.088619224494993	4.311645169043	0.847169359583177	0.35735434747762	0.881515326514426
27614	ENSG00000227740	107985228	LINC02803	-0.22342863537805	-1.19437200864639	0.847131449497539	0.357365105394813	0.881515326514426
4910	ENSG00000119509	27130	INVS	-0.0732456680738637	3.56971442513488	0.84710904613695	0.357371463107228	0.881515326514426
4969	ENSG00000119865	25927	CNRIP1	0.223451497723268	-1.20909296419507	0.846920883141877	0.357424866860413	0.881515326514426
52210	ENSG00000273329	NA	NA	-0.111402186414699	1.71801732005996	0.846608254155569	0.357513620338863	0.881515326514426
4518	ENSG00000116016	2034	EPAS1	0.1666838234624	0.422378921888509	0.846300766260441	0.357600943815774	0.881515326514426
48646	ENSG00000266405	NA	NA	-0.10822033004907	0.830448920622795	0.846195784472997	0.357630764297347	0.881515326514426
7502	ENSG00000137656	84811	BUD13	0.0648896231752664	4.28449638144453	0.846168668474945	0.357638467256139	0.881515326514426
9148	ENSG00000148926	133	ADM	-0.25248264102334	2.28884683791441	0.845869214607688	0.357723549566174	0.881515326514426
3614	ENSG00000108953	7531	YWHAE	0.0850379621753354	7.0500329567926	0.845840745113065	0.357731639906545	0.881515326514426
37401	ENSG00000246089	100287015	MCPH1-DT	-0.103049329847865	1.44549475674291	0.845559172458479	0.357811669567379	0.881515326514426
1741	ENSG00000087301	57544	TXNDC16	0.0678298609458614	3.35587416832183	0.845484934352555	0.357832773903646	0.881515326514426
9946	ENSG00000156162	286148	DPY19L4	-0.072981492631064	4.19507686230566	0.845343415476179	0.357873009488643	0.881515326514426
4963	ENSG00000119787	64225	ATL2	-0.0500288480195132	4.72143695283531	0.84516395715471	0.357924040670398	0.881515326514426
14382	ENSG00000177879	1176	AP3S1	0.0732427380852731	5.37195242362879	0.845144932863491	0.357929451047737	0.881515326514426
56205	ENSG00000280407	NA	NA	-0.372450542934795	-1.79868127862032	0.845021029356275	0.357964691100541	0.881515326514426
6173	ENSG00000129691	9070	ASH2L	0.0561047419521694	5.3030398652195	0.845013680031315	0.357966781510738	0.881515326514426
12139	ENSG00000167625	116115	ZNF526	0.0922963530551137	2.85301734484173	0.844918702596573	0.357993797990397	0.881515326514426
29431	ENSG00000230438	NA	NA	0.111592793346442	3.35991429096907	0.844844421763213	0.358014929241803	0.881515326514426
28556	ENSG00000229183	643847	PGA4	0.306713896844422	0.253566420543972	0.84482885458084	0.358019357977515	0.881515326514426
1091	ENSG00000069974	5873	RAB27A	0.0820648825301342	6.67929521605275	0.844740713634451	0.358044434773624	0.881515326514426
9443	ENSG00000151702	2313	FLI1	0.0452510392822119	7.50724729495437	0.84463013190657	0.358075899563019	0.881515326514426
39079	ENSG00000250508	NA	NA	0.225711434066467	-0.623643660358524	0.844600684659127	0.358084279087343	0.881515326514426
9693	ENSG00000153914	140890	SREK1	-0.087997709415106	6.75752576912874	0.84454816443494	0.358099224939024	0.881515326514426
58998	ENSG00000286656	NA	NA	-0.121021405524068	1.49296664068218	0.844396594112595	0.358142362607547	0.881515326514426
13009	ENSG00000171223	3726	JUNB	0.20307706812217	8.2730089795527	0.844214000383317	0.358194339175912	0.881515326514426
7386	ENSG00000136943	1515	CTSV	0.23596242826031	-1.54911654733822	0.844109224051806	0.358224169164713	0.881515326514426
6692	ENSG00000132970	10810	WASF3	-0.257211464230075	1.69275594818677	0.843643595726206	0.358356775602202	0.881515326514426
8923	ENSG00000147121	55634	KRBOX4	-0.0668383364380787	3.98970978642251	0.843318884731303	0.358449290085097	0.881515326514426
13972	ENSG00000175899	2	A2M	0.203969611540449	-0.273147069046014	0.84331876697766	0.358449323640632	0.881515326514426
5992	ENSG00000128218	29802	VPREB3	-0.225489877405185	2.05059417188635	0.843293602093837	0.358456494822581	0.881515326514426
5192	ENSG00000121753	576	ADGRB2	-0.154088579074663	1.33183004889559	0.843174433217058	0.358490456795598	0.881515326514426
181	ENSG00000007341	54879	ST7L	-0.0644917466063885	2.80375312756764	0.843137111065545	0.358501094156133	0.881515326514426
12066	ENSG00000167315	10449	ACAA2	0.0695029023151774	5.90421234509316	0.843133486580882	0.358502127210534	0.881515326514426
1874	ENSG00000090372	29888	STRN4	0.0588416449624796	6.0564350722802	0.843038748978273	0.358529130872516	0.881515326514426
1180	ENSG00000072134	22905	EPN2	-0.119625202104428	2.01820617940565	0.842850664923731	0.358582749955719	0.881515326514426
60932	ENSG00000289042	NA	NA	-0.165460370694354	0.322467197112123	0.84263850461582	0.358643245941467	0.881515326514426
53147	ENSG00000275183	94059	LENG9	-0.115868239205566	1.25113143523635	0.842419258303067	0.358705777196469	0.881515326514426
18	ENSG00000001630	1595	CYP51A1	0.0851753843135014	3.67456019478686	0.842145178623099	0.358783968567979	0.881515326514426
1027	ENSG00000067955	865	CBFB	-0.0705390593849411	6.02496664939596	0.842089870583891	0.3587997500752	0.881515326514426
4378	ENSG00000115204	4358	MPV17	0.0435620917029454	5.12297547363638	0.841769955947569	0.358891052739618	0.881515326514426
8500	ENSG00000143995	4211	MEIS1	-0.206943721518948	3.556687760583	0.841687380423792	0.358914624731658	0.881515326514426
51887	ENSG00000272755	NA	NA	-0.198769122245033	-0.145876510520275	0.84128276319467	0.359030157471721	0.881515326514426
1594	ENSG00000083444	5351	PLOD1	0.0800652264119781	5.88573061963807	0.841281266516262	0.359030584922082	0.881515326514426
979	ENSG00000066557	55631	LRRC40	-0.0603118076519702	3.94793014572652	0.84078511003284	0.359172325481249	0.881515326514426
10520	ENSG00000160741	200186	CRTC2	-0.0506315917158655	6.27234723812042	0.840605002947825	0.359223797002661	0.881515326514426
3319	ENSG00000106524	57037	ANKMY2	-0.0510567174452492	4.05190512886711	0.840289938619094	0.359313861404308	0.881515326514426
2647	ENSG00000102225	5127	CDK16	-0.0684631337118421	5.19823558228955	0.840175667040825	0.359346534797633	0.881515326514426
14109	ENSG00000176623	51115	RMDN1	0.0485021603146419	4.97879332830825	0.84008278656799	0.359373094896872	0.881515326514426
2978	ENSG00000104852	6625	SNRNP70	-0.111435789160271	8.32431331328696	0.839650655404256	0.359496702655569	0.881515326514426
7851	ENSG00000139626	3695	ITGB7	-0.0796453895567441	7.48325549272364	0.839269087150683	0.359605895942681	0.881515326514426
52443	ENSG00000273784	NA	NA	0.0764156705633689	3.01039810939074	0.839234148507614	0.359615896606609	0.881515326514426
20396	ENSG00000206559	152098	ZCWPW2	0.152284639814295	-0.674101301354371	0.839183162590587	0.359630491249719	0.881515326514426
46814	ENSG00000261739	653061	GOLGA8S	-0.484355480352486	-1.58812342829569	0.839080935157426	0.359659756157437	0.881515326514426
5611	ENSG00000125107	23019	CNOT1	0.0582586017968738	7.49472137082156	0.839075895967881	0.359661198823855	0.881515326514426
58029	ENSG00000285646	NA	NA	0.347718680280054	-0.912914489773388	0.838935796519849	0.359701310997121	0.881515326514426
3587	ENSG00000108797	8506	CNTNAP1	-0.168733068975327	2.67502624082346	0.838881683352895	0.3597168059029	0.881515326514426
5695	ENSG00000125726	970	CD70	-0.189423473383307	0.310532594265625	0.838873038417574	0.35971928140143	0.881515326514426
2610	ENSG00000102007	5355	PLP2	0.0733192848295385	6.76706096592518	0.83880745992758	0.359738060727483	0.881515326514426
6496	ENSG00000131779	8799	PEX11B	0.056488757460243	4.68165362095873	0.838675827664758	0.359775759557882	0.881515326514426
12787	ENSG00000170312	983	CDK1	-0.189693510214382	1.3582059477218	0.838598797138189	0.359797823243649	0.881515326514426
11639	ENSG00000165630	8559	PRPF18	0.0760509995386836	4.44975499112278	0.838522660269234	0.359819632791926	0.881515326514426
43137	ENSG00000256039	101060038	LINC02446	-0.26974471905462	3.39787309586353	0.838485509334845	0.359830275407308	0.881515326514426
39478	ENSG00000251131	NA	NA	-0.204393197239489	-1.28089874591283	0.838315324904016	0.359879033623997	0.881515326514426
3421	ENSG00000107485	2625	GATA3	-0.114826644890667	4.58914430818582	0.837741790035153	0.360043419653383	0.881515326514426
34727	ENSG00000238227	90120	TMEM250	0.0732598381543512	5.43151338291768	0.837738681510984	0.360044310897438	0.881515326514426
11225	ENSG00000164074	80167	ABHD18	-0.0634176569574467	4.49754836526648	0.837711578224202	0.360052081801619	0.881515326514426
60460	ENSG00000288534	100528016	TMX2-CTNND1	0.443293307043346	0.0303425071251123	0.837487065692528	0.360116461674432	0.881515326514426
52674	ENSG00000274265	NA	NA	-0.110671932320692	3.35564514770492	0.837460874005558	0.360123973278992	0.881515326514426
51559	ENSG00000272150	NA	NA	-0.134447908754867	1.12721604580105	0.837169154319156	0.360207651169317	0.881515326514426
61035	ENSG00000289145	NA	NA	-0.170047852098223	1.614861236762	0.83707283972808	0.360235284263597	0.881515326514426
10648	ENSG00000161920	400569	MED11	0.0696768468798932	3.8908892689288	0.837033882437254	0.360246462117092	0.881515326514426
8881	ENSG00000146776	222255	ATXN7L1	0.0699735552225008	4.13956255704505	0.836635737681263	0.360360727540295	0.881515326514426
7461	ENSG00000137409	23787	MTCH1	0.0561195677712588	7.07955795043028	0.836613389201744	0.360367142914974	0.881515326514426
11714	ENSG00000165923	79841	AGBL2	-0.134145635260062	1.51014882903152	0.836436534456652	0.360417916548458	0.881515326514426
12465	ENSG00000168916	57507	ZNF608	-0.241517957596147	0.546205355993756	0.836267741937888	0.360466384773495	0.881515326514426
33947	ENSG00000237094	NA	NA	-0.201686201984688	2.79813530274189	0.836246671307549	0.360472435767351	0.881515326514426
6273	ENSG00000130479	55201	MAP1S	0.0902307568285093	4.41081951655018	0.835641625590085	0.360646250535483	0.881810729301394
29945	ENSG00000231187	102724593	LOC102724593	0.20847295763519	-0.289345762138808	0.83541335224723	0.360711857871861	0.881810729301394
23132	ENSG00000215374	100128890	FAM66B	-0.211106267659113	0.0930536254735156	0.835270345090919	0.360752967499221	0.881810729301394
50607	ENSG00000270562	126568846	FOXP1-DT	-0.270326799514663	-1.32454355060023	0.835131272520442	0.360792952263851	0.881810729301394
35701	ENSG00000240857	57665	RDH14	-0.0652009511919909	3.73130263714432	0.834232815649273	0.361051414971662	0.88221075980593
80	ENSG00000005075	5439	POLR2J	0.0855148311949393	5.33607121202741	0.834106930761948	0.361087649175654	0.88221075980593
11637	ENSG00000165626	222389	BEND7	0.241994461553669	-0.627329478957245	0.83404150784213	0.361106482228473	0.88221075980593
6592	ENSG00000132465	3512	JCHAIN	-0.279689726507906	8.0423954978101	0.833701836377543	0.361204283970524	0.88221091213613
17600	ENSG00000197993	3792	KEL	0.288129878268873	-1.22620893342115	0.833694316592187	0.361206449558709	0.88221091213613
13024	ENSG00000171310	50515	CHST11	0.0684920792028592	5.79949694237517	0.83350870073059	0.361259909889173	0.882219478505624
413	ENSG00000021776	9716	AQR	0.0458483769786446	5.92355637800496	0.832684105536231	0.361497538469795	0.882677730805345
1698	ENSG00000086544	80271	ITPKC	0.0674970780477955	3.71376796843434	0.832106612220798	0.361664086637245	0.882962321551062
17802	ENSG00000198668	801	CALM1	-0.0770213762189081	8.81720608529786	0.831080364659329	0.361960316248918	0.882980896570127
45899	ENSG00000260461	NA	NA	-0.156964793270035	0.854084233038766	0.830901669596813	0.362011931381651	0.882980896570127
15982	ENSG00000185475	374395	TMEM179B	0.0563157767486779	4.97909096201814	0.830855482602431	0.362025273905769	0.882980896570127
3474	ENSG00000107949	56647	BCCIP	0.0583342077263583	5.18287207442955	0.830841900058829	0.362029197767566	0.882980896570127
6737	ENSG00000133246	84106	PRAM1	0.094126322785382	6.47593571687914	0.830655457306136	0.362083065160892	0.882980896570127
20049	ENSG00000204934	401431	ATP6V0E2-AS1	0.151098070180597	0.939681087067365	0.830625884933909	0.362091610283608	0.882980896570127
1532	ENSG00000081237	5788	PTPRC	0.0596694158342314	10.4812322040132	0.830510743661904	0.362124883730411	0.882980896570127
8766	ENSG00000145907	10146	G3BP1	-0.0446457067371909	7.04619818233915	0.83019943633218	0.362214866254757	0.882980896570127
8191	ENSG00000142039	90324	CCDC97	0.0594262491553842	5.20253918238024	0.830122802709582	0.362237021727974	0.882980896570127
31182	ENSG00000233016	84973	SNHG7	-0.0885650187788556	5.14437258211472	0.829930918962077	0.362292505265433	0.882980896570127
11666	ENSG00000165714	118426	BORCS5	0.0781465207266852	3.03271897624782	0.82983093312501	0.362321421005237	0.882980896570127
3081	ENSG00000105341	55101	DMAC2	0.0597237052125423	4.69245705603032	0.829774822794178	0.362337649417109	0.882980896570127
51494	ENSG00000272030	NA	NA	-0.152927397103378	-0.186479227767647	0.829280140432274	0.36248076651035	0.882980896570127
1974	ENSG00000092439	54822	TRPM7	-0.0486963080029684	6.25420629658953	0.829278962745292	0.362481107321422	0.882980896570127
3267	ENSG00000106133	NA	NA	-0.130566223686712	4.59870925746749	0.829100940876174	0.362532630197495	0.882980896570127
12149	ENSG00000167646	352909	DNAAF3	-0.45816757221588	-1.41922752394574	0.829089967028608	0.36253580656637	0.882980896570127
7693	ENSG00000138623	8482	SEMA7A	-0.132992720837321	2.68073780100659	0.828997551849483	0.362562557570197	0.882980896570127
52102	ENSG00000273137	NA	NA	-0.242549688700844	-1.65277688999977	0.828966230658608	0.362571624592411	0.882980896570127
54973	ENSG00000278867	NA	NA	-0.158815352119686	1.24203774748451	0.828074896916206	0.362829783931644	0.883487772510239
17176	ENSG00000196656	NA	NA	0.319235415018684	3.15973594379583	0.827899947750979	0.362880484740436	0.883489418389971
13907	ENSG00000175567	7351	UCP2	0.0643944735303942	8.27132262485861	0.827429947820178	0.36301674067483	0.883672251605626
6011	ENSG00000128309	4357	MPST	-0.0716264458430411	4.47819939988965	0.826798323166287	0.363199964050055	0.883672251605626
12609	ENSG00000169507	151258	SLC38A11	-0.325597013871425	0.92938798398175	0.826698657861897	0.363228886908007	0.883672251605626
38930	ENSG00000250303	283140	LINC02762	0.159626664585988	1.49143481180744	0.826521220863668	0.363280386983952	0.883672251605626
14627	ENSG00000179152	285343	TCAIM	0.0631086215812026	4.12006890310796	0.826475466976945	0.363293668425939	0.883672251605626
24112	ENSG00000221957	3809	KIR2DS4	-0.308059473282145	3.01823255356571	0.825885496042247	0.363464985408755	0.883672251605626
43722	ENSG00000257433	NA	NA	0.134305459379307	1.20417501334849	0.825739040772675	0.363507530704629	0.883672251605626
11197	ENSG00000164008	79078	C1orf50	0.0521853356001721	3.62302088366413	0.825663178236937	0.36352957150034	0.883672251605626
9250	ENSG00000149658	54915	YTHDF1	-0.0358182787392662	5.7324948390941	0.825540352557724	0.36356526069835	0.883672251605626
20176	ENSG00000205423	255919	CNEP1R1	-0.064561890473874	4.37663036596931	0.824916596339165	0.363746579057051	0.883672251605626
995	ENSG00000067057	5214	PFKP	-0.080531020954663	5.32605858602221	0.824630486083947	0.363829789691709	0.883672251605626
61614	ERCC-00154	NA	NA	0.683898371164117	-1.87516118293402	0.824573615963629	0.363846332603247	0.883672251605626
38030	ENSG00000248871	407977	TNFSF12-TNFSF13	-0.358492139584033	0.589929493224816	0.824405692766987	0.363895185745276	0.883672251605626
61354	ENSG00000289465	NA	NA	-0.255930208544232	0.283639756463681	0.824370019815348	0.363905565086019	0.883672251605626
24090	ENSG00000221890	23467	NPTXR	0.132931735126478	2.57600119668355	0.824315360022638	0.363921469600285	0.883672251605626
13412	ENSG00000172954	253558	LCLAT1	-0.10502011797881	2.91724526519065	0.824167097316121	0.36396461486269	0.883672251605626
14459	ENSG00000178295	348654	GEN1	-0.166328715860153	4.35455119699872	0.824144515279329	0.363971186980739	0.883672251605626
35264	ENSG00000239789	51373	MRPS17	0.0809576557108843	3.04671195689585	0.824139799456731	0.363972559461497	0.883672251605626
7048	ENSG00000135317	57231	SNX14	-0.0516090224509381	6.55414009742662	0.824008151788433	0.364010876748159	0.883672251605626
568	ENSG00000040341	27067	STAU2	-0.0591063185169835	4.4827629224996	0.823960321705727	0.364024799524367	0.883672251605626
16722	ENSG00000188522	644815	FAM83G	-0.123209740610677	3.03269303675651	0.823901566690438	0.364041903429196	0.883672251605626
22177	ENSG00000213145	1396	CRIP1	0.0950669061437848	7.728583927996	0.8237376155584	0.364089636379402	0.883672251605626
51753	ENSG00000272509	NA	NA	-0.255734950689438	-1.34939581799374	0.823400978302544	0.364187672557804	0.883672251605626
20125	ENSG00000205213	55366	LGR4	0.150613660546673	0.692430040357007	0.823357603301474	0.364200306970342	0.883672251605626
1112	ENSG00000070413	9993	DGCR2	0.0633407287385259	6.0130919510068	0.823336474477003	0.364206461663403	0.883672251605626
12659	ENSG00000169738	51181	DCXR	-0.0861685149427014	4.77452069561571	0.822824091652421	0.364355759641746	0.883913059207812
2194	ENSG00000100109	24144	TFIP11	0.0530222101032281	5.25507850381399	0.822013732432765	0.364592054964234	0.884089466861784
7870	ENSG00000139719	65082	VPS33A	0.049290618109199	5.21696906113328	0.821918921871173	0.364619714956341	0.884089466861784
6419	ENSG00000131196	4772	NFATC1	0.0583105135968944	5.0958787804203	0.821756698454863	0.364667048687295	0.884089466861784
7791	ENSG00000139218	9169	SCAF11	0.0390947324622647	7.38147512014481	0.821704161843769	0.36468237970341	0.884089466861784
6606	ENSG00000132522	2874	GPS2	-0.0449688552325095	5.88016263935898	0.821680847156273	0.364689183584917	0.884089466861784
5804	ENSG00000126247	826	CAPNS1	0.0611138013826712	8.19636098223469	0.821540676051029	0.364730093162458	0.884089466861784
4019	ENSG00000112195	79865	TREML2	0.115907413861156	3.61396184906677	0.82135420366572	0.364784525835008	0.884089466861784
58614	ENSG00000286264	114841035	LOC114841035	0.0910873088031088	2.90807576329382	0.821202056408055	0.364828947086161	0.884089466861784
59984	ENSG00000287670	NA	NA	0.197109874347238	-1.09904864676061	0.820306695032087	0.365090510681737	0.884240825274288
36706	ENSG00000243335	154881	KCTD7	-0.0956959473664937	5.43775213800747	0.820300107713024	0.365092436010455	0.884240825274288
16486	ENSG00000187608	9636	ISG15	0.18222780437392	5.40769239563162	0.820069166964601	0.365159943815946	0.884240825274288
11796	ENSG00000166233	25820	ARIH1	-0.0482779719255292	6.09037119854991	0.819524853962946	0.365319123984589	0.884240825274288
15580	ENSG00000183785	51807	TUBA8	-0.201869420919976	4.62262660579687	0.81938099713409	0.365361209882973	0.884240825274288
16063	ENSG00000185798	348793	WDR53	-0.0689478028950807	3.14032031228242	0.819192094388427	0.365416484356278	0.884240825274288
16835	ENSG00000188933	NA	NA	-0.59198773660934	4.37728472043661	0.81896099682308	0.365484121145154	0.884240825274288
52155	ENSG00000273230	NA	NA	-0.162337191567869	0.0230944914018465	0.818938617004903	0.365490672110261	0.884240825274288
16240	ENSG00000186448	10168	ZNF197	0.053293363285253	4.37129532227952	0.81874006053792	0.365548800200025	0.884240825274288
8876	ENSG00000146729	2631	NIPSNAP2	0.0748809658700899	5.54301334156923	0.818438397470544	0.365637137639409	0.884240825274288
36331	ENSG00000242372	3692	EIF6	0.0803335201866645	6.20477085518173	0.818431644033637	0.365639115619444	0.884240825274288
8333	ENSG00000143185	6846	XCL2	-0.202146686544663	3.17318096780793	0.818280127770834	0.36568349635425	0.884240825274288
9455	ENSG00000151779	51594	NBAS	0.0570712261241982	5.03696344949175	0.817562450495757	0.365893813254161	0.884240825274288
13267	ENSG00000172301	55352	COPRS	0.0884574009236935	2.63576810075623	0.817425675903309	0.365933914384269	0.884240825274288
13745	ENSG00000174748	6138	RPL15	0.0947536045492422	10.4846648833395	0.817294402175492	0.365972408443191	0.884240825274288
13943	ENSG00000175764	158135	TTLL11	0.0788381522027665	2.54259481913574	0.817232780584249	0.365990479991577	0.884240825274288
8058	ENSG00000141034	79018	GID4	0.0596143050331021	3.72612947726153	0.817179959130613	0.366005971739961	0.884240825274288
56004	ENSG00000280153	NA	NA	-0.233795963638437	3.02995549685015	0.817096842102075	0.366030350573133	0.884240825274288
25479	ENSG00000224628	149935	CDK5RAP3P1	-0.263395158208347	-1.50507473811226	0.816952787592271	0.366072608152672	0.884240825274288
12867	ENSG00000170627	121355	GTSF1	-0.154447178935211	1.45316003861901	0.816938509538289	0.36607679690816	0.884240825274288
57714	ENSG00000284879	NA	NA	-0.115866029796783	3.19209978186999	0.815778755408871	0.366417256459369	0.884240825274288
56976	ENSG00000283537	NA	NA	-0.471326790252407	1.48587394164796	0.815757788411503	0.366423415613495	0.884240825274288
15358	ENSG00000182934	6734	SRPRA	0.0517681556841186	6.89006126066084	0.815724542882123	0.36643318193879	0.884240825274288
46192	ENSG00000260877	NA	NA	-0.27261192670674	-0.400369472750398	0.815608392957841	0.366467305391656	0.884240825274288
975	ENSG00000066422	27107	ZBTB11	-0.0430031620756239	5.8176123934791	0.815221874351494	0.366580891689828	0.884240825274288
10811	ENSG00000162733	4921	DDR2	-0.15124148620861	0.286003170571867	0.815128968730193	0.366608201169531	0.884240825274288
10471	ENSG00000160321	7757	ZNF208	-0.198099876619161	2.68928240653208	0.814760413877963	0.366716565198888	0.884240825274288
4853	ENSG00000118900	29855	UBN1	0.0620439966998588	5.88131914155046	0.814719906368765	0.366728478098039	0.884240825274288
26306	ENSG00000225855	284618	RUSC1-AS1	-0.169077343833757	0.363624487598556	0.814716984806154	0.366729337324467	0.884240825274288
23133	ENSG00000215375	4636	MYL5	-0.105946734034298	2.11524487066959	0.814505466255326	0.366791551987677	0.884240825274288
12146	ENSG00000167642	10653	SPINT2	0.0777436436188601	5.9029304831524	0.814086177244377	0.366914922213075	0.884240825274288
3688	ENSG00000109670	55294	FBXW7	-0.0767949062743359	5.76381117512774	0.814058372501393	0.366923105427297	0.884240825274288
6156	ENSG00000129535	4901	NRL	0.099386046227609	0.634186006765982	0.813821463579984	0.366992840378572	0.884240825274288
2098	ENSG00000099365	112755	STX1B	0.189908999507159	-0.308309540927838	0.813662358359579	0.36703968387927	0.884240825274288
8482	ENSG00000143870	10130	PDIA6	0.0639306897827587	6.9290122209362	0.813492839623507	0.367089602450957	0.884240825274288
7947	ENSG00000140365	54939	COMMD4	-0.0593396557445463	4.85228023837851	0.813240088787495	0.367164048088627	0.884240825274288
17520	ENSG00000197771	79892	MCMBP	0.0593311305403893	6.42258532864262	0.813180720758169	0.367181537485784	0.884240825274288
23358	ENSG00000216775	NA	NA	-0.242101555045708	-0.727941490341255	0.813136625594524	0.367194528355071	0.884240825274288
9847	ENSG00000155229	64210	MMS19	-0.0551563316199337	5.98880442200781	0.813057088055189	0.367217962512161	0.884240825274288
844	ENSG00000062524	4058	LTK	-0.168793277800918	3.73076184491144	0.812931546573566	0.36725495504673	0.884240825274288
11935	ENSG00000166803	9768	PCLAF	-0.221644095088167	1.28270180753992	0.812863531248837	0.367274998866074	0.884240825274288
1694	ENSG00000086300	29887	SNX10	0.0985900940577688	6.37733176665295	0.812815663152605	0.367289106296577	0.884240825274288
11691	ENSG00000165819	56339	METTL3	-0.0788370593193472	6.26655800568062	0.81279949465673	0.36729387155975	0.884240825274288
32434	ENSG00000234857	100534595	HNRNPUL2-BSCL2	0.33772814839059	3.64157030805469	0.812679153920044	0.367329341707169	0.884240825274288
43327	ENSG00000256514	NA	NA	-0.129739070397755	4.48099835931403	0.812657562725065	0.367335706164483	0.884240825274288
60850	ENSG00000288960	NA	NA	0.280722533876453	-0.757938023577974	0.812207377145342	0.367468442721149	0.884240825274288
11979	ENSG00000166927	58475	MS4A7	0.129059894794818	7.30714428977291	0.812161924258248	0.367481848143308	0.884240825274288
456	ENSG00000026103	355	FAS	-0.0734514068438687	5.37368634103769	0.812090514192988	0.367502910490251	0.884240825274288
6601	ENSG00000132507	1984	EIF5A	0.0500749833754597	7.43165353101066	0.812047321588977	0.367515650931943	0.884240825274288
6656	ENSG00000132780	4678	NASP	-0.0752093628803259	6.08205090622951	0.811743424426481	0.367605308270088	0.884240825274288
17936	ENSG00000198912	339448	C1orf174	-0.074419491947567	4.96420639599347	0.811413577798334	0.367702655773792	0.884240825274288
2019	ENSG00000095139	372	ARCN1	0.0638164885405207	6.65988110050818	0.811162856707824	0.367776674968168	0.884240825274288
12040	ENSG00000167191	51704	GPRC5B	0.264367599332158	-0.385685388973639	0.810619819151242	0.367937064417266	0.884240825274288
34168	ENSG00000237422	NA	NA	-0.268323158378033	0.498413493271455	0.81049192139713	0.367974853951239	0.884240825274288
3984	ENSG00000111912	135112	NCOA7	0.0614095166389531	5.03432631777191	0.810408654132999	0.367999459560736	0.884240825274288
9194	ENSG00000149308	4863	NPAT	-0.0688042046499837	5.19487534253764	0.810150801928387	0.36807566981718	0.884240825274288
7142	ENSG00000135749	80003	PCNX2	-0.0930292757333452	4.78856610342103	0.809809500558941	0.368176577900607	0.884240825274288
4116	ENSG00000112851	55914	ERBIN	-0.0451782717196525	7.38260533977363	0.809774487633092	0.368186931888032	0.884240825274288
4765	ENSG00000117906	5955	RCN2	-0.0774558687010736	4.88609110070074	0.809629617808582	0.368229776953792	0.884240825274288
4560	ENSG00000116273	148479	PHF13	-0.0638060320934575	3.23183304837591	0.808851124751754	0.368460134130567	0.884240825274288
2317	ENSG00000100450	2999	GZMH	-0.234869937420112	7.5015097357463	0.808713037586699	0.368501015254034	0.884240825274288
8996	ENSG00000147601	7013	TERF1	-0.0541202287525665	4.55994048729827	0.808611179764114	0.368531174616826	0.884240825274288
9224	ENSG00000149541	26229	B3GAT3	-0.0587328621943246	5.35183986559411	0.808511400669516	0.368560721814579	0.884240825274288
8868	ENSG00000146674	3486	IGFBP3	-0.169351032699308	3.06245592859287	0.808373662412293	0.368601515130455	0.884240825274288
23786	ENSG00000220323	337874	H2BC19P	-0.122978421997391	2.87207491158662	0.808236574718762	0.368642122012624	0.884240825274288
58507	ENSG00000286151	NA	NA	0.326590742557843	-1.47694865803356	0.808119655493527	0.368676759693315	0.884240825274288
4223	ENSG00000113734	662	BNIP1	0.0877909158629015	2.93167310522379	0.808099653487176	0.368682685803159	0.884240825274288
1852	ENSG00000089737	57062	DDX24	0.0529682636755918	6.99709911608569	0.808066275903883	0.368692575067647	0.884240825274288
12494	ENSG00000169031	1285	COL4A3	-0.248723940415708	2.27315199652651	0.807773733522993	0.368779266679886	0.884240825274288
13916	ENSG00000175602	11007	CCDC85B	-0.177089794625979	4.58875519770372	0.80774729982798	0.368787101403179	0.884240825274288
17418	ENSG00000197448	373156	GSTK1	0.0541394802495715	8.09156227828463	0.807692303388308	0.368803402624727	0.884240825274288
10790	ENSG00000162664	284695	ZNF326	-0.068388287768848	4.97652834025174	0.807316730994557	0.368914750997565	0.884240825274288
3787	ENSG00000110497	55626	AMBRA1	0.0635597040866998	4.56890994515775	0.807225239046687	0.368941883296993	0.884240825274288
49035	ENSG00000267121	339192	FMNL1-DT	-0.114166297962385	5.5890916749075	0.807215362283245	0.368944812456482	0.884240825274288
7165	ENSG00000135900	65080	MRPL44	0.0722879324428632	4.52528122408006	0.806885814724467	0.369042565205772	0.884240825274288
10827	ENSG00000162772	467	ATF3	-0.3506003768686	3.00532448744366	0.80684369317612	0.36905506219989	0.884240825274288
1037	ENSG00000068305	4205	MEF2A	0.0574477690337402	6.25381910441772	0.806510276941765	0.369154003883753	0.884240825274288
11238	ENSG00000164096	401152	C4orf3	0.0765651432670313	6.94271803075869	0.805806404646887	0.369363000242626	0.884240825274288
2111	ENSG00000099783	4670	HNRNPM	0.0460916863999393	7.37027653836062	0.805700880650988	0.369394347025479	0.884240825274288
720	ENSG00000054116	27095	TRAPPC3	0.0506405291539307	5.6445886602546	0.80569882784863	0.369394956864291	0.884240825274288
23269	ENSG00000215914	8511	MMP23A	-0.264790485413416	0.441495146012406	0.805696157106695	0.369395750280371	0.884240825274288
5545	ENSG00000124562	6631	SNRPC	0.0679651621558696	5.43599043535741	0.805634566816565	0.369414047999598	0.884240825274288
13922	ENSG00000175643	116028	RMI2	0.154160156583692	0.474862451034544	0.805590122091758	0.369427252766321	0.884240825274288
46081	ENSG00000260719	NA	NA	-0.162369698803376	1.7802175694519	0.805500751955776	0.36945380710529	0.884240825274288
58289	ENSG00000285920	NA	NA	0.345555640587701	-0.162500193988624	0.805479778973506	0.369460039143661	0.884240825274288
17848	ENSG00000198755	4736	RPL10A	0.1004728505937	9.80647921633237	0.805446503924486	0.369469926992879	0.884240825274288
11048	ENSG00000163565	3428	IFI16	0.0553003472509751	7.86407108018712	0.805169734607603	0.369552184687821	0.884240825274288
7731	ENSG00000138767	246175	CNOT6L	-0.0649479389705803	6.95219503996946	0.805043422746053	0.369589733901099	0.884240825274288
8749	ENSG00000145819	23092	ARHGAP26	0.0730180767021605	6.38583182284776	0.804969215730154	0.369611796185954	0.884240825274288
12163	ENSG00000167695	79850	TLCD3A	-0.178452197670308	-0.456724557553079	0.804720434499927	0.369685774046621	0.884240825274288
3601	ENSG00000108846	8714	ABCC3	-0.153226546101555	5.60535435063125	0.804609642917228	0.369718725795822	0.884240825274288
16725	ENSG00000188529	10772	SRSF10	-0.0636180499268818	7.31997519561186	0.804323876404624	0.369803737674636	0.884240825274288
13200	ENSG00000172014	NA	NA	0.537328786000605	-1.20375621534138	0.804318962751495	0.369805199661823	0.884240825274288
6293	ENSG00000130589	85441	HELZ2	0.124623113746388	6.0081541012714	0.803987633257719	0.369903800605883	0.884240825274288
60571	ENSG00000288674	5664	PSEN2	0.196334550148099	1.15844118679846	0.803945930489988	0.369916213604988	0.884240825274288
17071	ENSG00000196367	8295	TRRAP	0.0772037088499544	6.31567338717878	0.803924467412088	0.369922602404143	0.884240825274288
49955	ENSG00000269028	NA	NA	-1.14714474258212	3.94665219806396	0.803911553952787	0.369926446358362	0.884240825274288
49951	ENSG00000269019	NA	NA	0.209669182979693	-1.50374628842097	0.803911553952787	0.369926446358362	0.884240825274288
7538	ENSG00000137812	57082	KNL1	-0.150317454023906	1.7583452671111	0.803770436977516	0.369968456330718	0.884240825274288
55204	ENSG00000279141	401561	LINC01451	-0.201297004990385	1.37663327454641	0.803735257296069	0.369978930220347	0.884240825274288
17365	ENSG00000197275	25788	RAD54B	-0.157271768217065	0.706964119657036	0.80358501537907	0.370023665729885	0.884240825274288
13834	ENSG00000175193	55486	PARL	0.0657626496041973	5.37646446524276	0.803492653139131	0.370051170932387	0.884240825274288
7775	ENSG00000139163	55500	ETNK1	-0.0760832678079771	6.36651052840046	0.803393991338424	0.370080555275085	0.884240825274288
153	ENSG00000006704	9569	GTF2IRD1	0.21207671471096	-1.39783957078528	0.803215133023372	0.37013383276016	0.884240825274288
11663	ENSG00000165699	7248	TSC1	-0.0871890563266019	5.94315834387469	0.803165944896278	0.370148486566605	0.884240825274288
16617	ENSG00000188076	147199	SCGB1C1	-0.368214698557575	-1.16090484847392	0.802831916204752	0.370248019626723	0.88435897682277
13591	ENSG00000173852	23333	DPY19L1	-0.0664622650701252	4.55715917766894	0.802649943934256	0.370302258992055	0.884367275678527
5905	ENSG00000127328	117177	RAB3IP	-0.0644345712440046	3.41947559951942	0.802484292910833	0.370351643220564	0.884367275678527
24152	ENSG00000222041	112597	CYTOR	-0.107694558491527	4.72335346074675	0.801937601090316	0.370514689340092	0.884455418621151
14108	ENSG00000176619	84823	LMNB2	0.0637970314579222	4.53472694827178	0.801890369480475	0.370528780460016	0.884455418621151
4040	ENSG00000112294	7915	ALDH5A1	-0.0943456056441497	3.26632658551729	0.801678752987613	0.37059192349172	0.884455418621151
7001	ENSG00000135048	23670	CEMIP2	0.074916624488517	5.9512800007672	0.801586180376347	0.370619550423359	0.884455418621151
3078	ENSG00000105327	27113	BBC3	-0.0754653420945273	4.11807208526424	0.801521170963611	0.370638953242463	0.884455418621151
6527	ENSG00000132002	3337	DNAJB1	-0.158482978722262	6.53832215084666	0.801221142569261	0.370728518594602	0.884549630761858
10453	ENSG00000160224	326	AIRE	-0.272535916966701	-1.30727517902911	0.800832404131768	0.370844610860084	0.884707101499385
11272	ENSG00000164171	3673	ITGA2	-0.22319873235903	-0.626367258751388	0.80002464526163	0.371086001097281	0.885044499068316
1249	ENSG00000073969	4905	NSF	0.0633997102035322	5.46859195571342	0.799881145534073	0.371128907427577	0.885044499068316
8765	ENSG00000145901	10318	TNIP1	0.0450740413396915	6.98294385234826	0.799841062284372	0.371140893532336	0.885044499068316
6596	ENSG00000132471	23558	WBP2	-0.0660559604133494	6.7949897434064	0.799626049049834	0.371205198224799	0.885044499068316
7958	ENSG00000140400	4123	MAN2C1	-0.12968858684184	7.50838730781457	0.799521060296854	0.371236603199031	0.885044499068316
57543	ENSG00000284606	NA	NA	0.212474791894068	0.274789511710791	0.799265225798308	0.371313145753321	0.885107499952679
51627	ENSG00000272277	NA	NA	-0.233237942435236	-0.992966681528311	0.798438277423486	0.371560709438878	0.885191947119357
37745	ENSG00000248429	285505	GASK1B-AS1	0.164896031097075	2.54844131031838	0.797956767172508	0.371704965488276	0.885191947119357
43279	ENSG00000256377	NA	NA	1.39589092619197	-2.32179968615706	0.797933346886822	0.371711983986467	0.885191947119357
13156	ENSG00000171848	6241	RRM2	-0.207786110347188	3.29901064326364	0.797700989228531	0.371781626040729	0.885191947119357
51288	ENSG00000271643	105377023	PDCD6IP-DT	-0.136389870385565	0.065395866435103	0.79751438049189	0.371837569467704	0.885191947119357
14686	ENSG00000179476	122525	C14orf28	-0.0845287664581921	2.41320264978751	0.797316308104655	0.371896962454657	0.885191947119357
618	ENSG00000047249	51606	ATP6V1H	0.0617639533347519	4.50710327080785	0.796823744901701	0.37204471747411	0.885191947119357
57539	ENSG00000284602	NA	NA	-0.275016026639079	-1.0992350905634	0.796694211091108	0.372083587578897	0.885191947119357
12367	ENSG00000168487	649	BMP1	-0.0948345221085472	2.94676172930969	0.796581415520194	0.372117439549218	0.885191947119357
7596	ENSG00000138071	10097	ACTR2	0.0681931747839875	9.32841034560707	0.79650573642607	0.372140154614089	0.885191947119357
46240	ENSG00000260941	644242	LINC00622	-0.221037551358048	-0.677868212513265	0.796387108936045	0.372175764532746	0.885191947119357
60482	ENSG00000288558	115253422	DUS4L-BCAP29	-0.0702952438034902	3.99240182586853	0.796322439627573	0.37219517914614	0.885191947119357
22672	ENSG00000214110	NA	NA	-0.236198260955469	-0.0911277186729502	0.796064466966612	0.37227264017104	0.885191947119357
2593	ENSG00000101928	56180	MOSPD1	-0.0844304908553156	2.86796267183964	0.796056389275549	0.372275066009972	0.885191947119357
705	ENSG00000052841	55761	TTC17	0.0408674726179853	6.50556534016879	0.796012166837528	0.372288346992825	0.885191947119357
8928	ENSG00000147133	6872	TAF1	0.05812004869301	6.03251462798112	0.795802069665172	0.372351452904556	0.885191947119357
1796	ENSG00000088881	57593	EBF4	-0.156301879333398	1.34142424219357	0.795771537212318	0.372360625040559	0.885191947119357
45426	ENSG00000259807	NA	NA	-0.432637110001079	-1.55544475651175	0.795544972407015	0.372428696370197	0.885191947119357
17521	ENSG00000197774	197342	EME2	-0.122104178660228	4.85565231736205	0.795488592106238	0.37244563851959	0.885191947119357
57736	ENSG00000284959	NA	NA	-0.188410845742353	1.07919653146726	0.795314126146963	0.372498071964817	0.885191947119357
15914	ENSG00000185189	340371	NRBP2	-0.11552629677519	4.417209379293	0.795172987041269	0.372540497018855	0.885191947119357
16613	ENSG00000188056	285852	TREML4	0.670004779827754	-0.10094647615325	0.794987620118548	0.372596226797193	0.885191947119357
13506	ENSG00000173418	51126	NAA20	0.0655006060393896	4.91121523542073	0.794933813435591	0.372612405732005	0.885191947119357
29221	ENSG00000230148	100874362	HOXB-AS1	-0.200382249240192	0.369124484701385	0.794871599465125	0.372631113848574	0.885191947119357
16925	ENSG00000189298	80317	ZKSCAN3	-0.0680168992151368	2.73206748103635	0.794696261361253	0.372683846146399	0.885191947119357
5388	ENSG00000123453	1757	SARDH	0.171466178058491	1.32059855097564	0.794281857003256	0.372808518258929	0.885191947119357
60631	ENSG00000288741	NA	NA	0.143841108417961	0.333738692988811	0.794279987494264	0.37280908082644	0.885191947119357
16011	ENSG00000185608	64976	MRPL40	0.0733223829604572	3.94407178248932	0.794275559669728	0.372810413239977	0.885191947119357
13842	ENSG00000175216	9793	CKAP5	0.0656947984571226	5.44037305711931	0.794109520749771	0.372860382204047	0.885191947119357
12523	ENSG00000169136	22809	ATF5	0.0942620008469665	4.15106130437544	0.793611838569916	0.373010214475529	0.885191947119357
32671	ENSG00000235192	NA	NA	-0.169673032061371	0.577964295321203	0.793550597464588	0.373028657554432	0.885191947119357
6486	ENSG00000131732	84240	ZCCHC9	0.0611799101345872	4.25061780241187	0.793317960688825	0.373098728970402	0.885191947119357
45310	ENSG00000259660	NA	NA	-0.215554828906484	-0.580712450265581	0.792873056665286	0.373232787718628	0.885191947119357
849	ENSG00000062725	10513	APPBP2	-0.0409128232898083	5.15109390390125	0.792495335399821	0.373346655857217	0.885191947119357
10122	ENSG00000157637	124565	SLC38A10	0.0638456437410765	6.92286786478882	0.792451903960824	0.373359751849718	0.885191947119357
4055	ENSG00000112339	10767	HBS1L	0.0574643275262424	4.70770423166053	0.792377237395954	0.373382267752952	0.885191947119357
9708	ENSG00000154016	10750	GRAP	-0.102353518018646	5.08790577250771	0.792320084283404	0.373399503712384	0.885191947119357
13847	ENSG00000175262	148345	C1orf127	0.156186830668589	0.10889369919875	0.792308186678895	0.373403091874558	0.885191947119357
512	ENSG00000034510	9168	TMSB10	0.114450612315591	10.6044028892422	0.792033770964508	0.373485865473761	0.885191947119357
1543	ENSG00000081760	65985	AACS	0.0536522848945861	3.3902261439773	0.791885293635133	0.373530662263401	0.885191947119357
60578	ENSG00000288683	NA	NA	-0.538178353479473	-0.607561359142777	0.791400377118435	0.373677017865653	0.885191947119357
840	ENSG00000062194	65056	GPBP1	-0.053147867992612	6.83845815314185	0.791393226409895	0.373679176665433	0.885191947119357
10582	ENSG00000161149	NA	NA	-0.203966118266061	-1.0431027978919	0.791346287406157	0.373693347990158	0.885191947119357
3985	ENSG00000111913	9750	RIPOR2	0.0496945915889722	8.74974168060536	0.791259127754714	0.373719664302078	0.885191947119357
6948	ENSG00000134748	84950	PRPF38A	0.0389041453037761	5.82826551268396	0.791251621366769	0.3737219308443	0.885191947119357
15174	ENSG00000182165	11257	TP53TG1	-0.0977592411155178	3.51261498161808	0.791242459997335	0.373724697131716	0.885191947119357
1477	ENSG00000079805	1785	DNM2	0.0496334136008661	7.84063446542788	0.791128323548179	0.373759163186082	0.885191947119357
9795	ENSG00000154723	522	ATP5PF	0.0786712908870955	5.67194000293337	0.790995908666616	0.373799154402435	0.885191947119357
36642	ENSG00000243155	NA	NA	0.119970999598576	0.174247019867201	0.790965925305215	0.373808210645257	0.885191947119357
6046	ENSG00000128596	64753	CCDC136	-0.122329512031798	1.61635555670846	0.79081223512074	0.373854636405825	0.885191947119357
17080	ENSG00000196387	7699	ZNF140	-0.0708314402639782	3.89259275116656	0.790057279006817	0.374082806148593	0.885613463725241
10145	ENSG00000157870	127281	PRXL2B	-0.0631476496418393	4.03394313588699	0.789884023627792	0.374135196506831	0.885618778381872
10680	ENSG00000162086	7627	ZNF75A	-0.0628950568298531	4.72986668314209	0.789576700456962	0.374228152669646	0.885655881353977
20390	ENSG00000206535	348801	LNP1	-0.159182617331823	-0.816414918711503	0.789483916877401	0.374256223318933	0.885655881353977
33614	ENSG00000236603	NA	NA	0.192780246332878	-1.13750364337013	0.789328259871297	0.374303322260751	0.885655881353977
37942	ENSG00000248734	NA	NA	-0.220420534247051	-0.716215733263553	0.789169194521747	0.374351461089827	0.885655881353977
7162	ENSG00000135870	149041	RC3H1	-0.0553400371503164	6.00348122596423	0.78900266585913	0.374401867884124	0.885656494602401
58370	ENSG00000286009	NA	NA	-0.819518105298694	-1.3928988241758	0.788759707075258	0.374475426491846	0.885711866515668
9794	ENSG00000154721	58494	JAM2	-0.303266346286728	-1.51687845609851	0.788309136501567	0.374611895644895	0.885809477219139
16487	ENSG00000187609	54932	EXD3	-0.102534294306709	2.9600649083993	0.78815153268539	0.374659647272755	0.885809477219139
1531	ENSG00000081189	4208	MEF2C	0.0762293362944264	6.15584619067455	0.788005756028724	0.374703823046958	0.885809477219139
34569	ENSG00000238000	257093	PSME2P1	0.13290606149671	1.92159379909745	0.787801607620651	0.374765699924424	0.885809477219139
12750	ENSG00000170153	57484	RNF150	-0.822915461965242	-0.524658806307591	0.787686787038467	0.374800508057086	0.885809477219139
23529	ENSG00000218227	653314	RPL19P9	-0.182147889794628	2.48283838833649	0.787630301695458	0.374817633387613	0.885809477219139
52941	ENSG00000274767	NA	NA	-0.258097162304365	1.11653821702407	0.787295398502067	0.3749191925093	0.885823437600685
11866	ENSG00000166479	54495	TMX3	-0.057671356590517	6.5358885906272	0.787279270988705	0.374924084138977	0.885823437600685
1647	ENSG00000085185	63035	BCORL1	0.0889469297150724	3.12486871284925	0.786986768597473	0.375012818466185	0.885823437600685
16116	ENSG00000185963	23299	BICD2	0.0564121350287406	6.34397974852932	0.786949360965082	0.375024168673367	0.885823437600685
11348	ENSG00000164414	10559	SLC35A1	0.064949517742218	5.61284921486165	0.786777464570861	0.375076331598658	0.885828174961742
3611	ENSG00000108946	5573	PRKAR1A	0.0667364566084765	8.01851972927185	0.786485938945646	0.375164819965225	0.885918690387197
10608	ENSG00000161551	84765	ZNF577	-0.110489839343028	3.433195697914	0.786223541743169	0.375244491879508	0.885988365118181
20159	ENSG00000205339	10527	IPO7	0.0523146455618062	6.33667185616162	0.785863420133126	0.375353874618882	0.886014053266917
57885	ENSG00000285458	132989	C4orf36	-0.23395127518623	-1.46352507525189	0.785857387653579	0.375355707295344	0.886014053266917
17442	ENSG00000197535	4644	MYO5A	0.055440716351618	6.43469086345183	0.785574061746189	0.375441796289367	0.886098832589404
2927	ENSG00000104450	6674	SPAG1	-0.0965988899363017	2.08528231494948	0.785093828148348	0.375587779305087	0.886324929223296
8963	ENSG00000147403	6134	RPL10	0.0928854165111736	11.2635067140479	0.784467474204178	0.375778300282414	0.886371212212049
10087	ENSG00000157343	221481	ARMC12	-0.17817286881492	-0.631407327419884	0.784368971045467	0.375808274795265	0.886371212212049
7203	ENSG00000136044	55198	APPL2	-0.0530247513963404	4.63903728924475	0.784331419424092	0.375819702638494	0.886371212212049
11532	ENSG00000165156	11244	ZHX1	0.0573543545344585	4.73281483140146	0.78403013859625	0.375911407165699	0.886371212212049
17807	ENSG00000198677	9652	SKIC3	-0.0556607326444153	6.18886036610793	0.783959477616378	0.375932919662502	0.886371212212049
6664	ENSG00000132824	10955	SERINC3	0.0477815972530923	6.9631902755296	0.783821998398679	0.375974779702716	0.886371212212049
4619	ENSG00000116761	1491	CTH	-0.189785286827877	-0.493486819162678	0.783549447825209	0.376057785993753	0.886371212212049
12128	ENSG00000167600	29785	CYP2S1	0.130654977468477	3.13638504883035	0.783088858000156	0.37619811887692	0.886371212212049
349	ENSG00000014164	23144	ZC3H3	-0.0725759841087943	4.21499295409227	0.783072053508278	0.376203240274573	0.886371212212049
37295	ENSG00000244716	100132742	RPL17P7	-0.14173843482677	2.10011509299992	0.782908322449288	0.376253144672311	0.886371212212049
11298	ENSG00000164258	4724	NDUFS4	0.0896852848765573	4.52031161184636	0.782843557689034	0.376272887211314	0.886371212212049
1609	ENSG00000083814	79891	ZNF671	-0.0684462250689831	4.0954386390015	0.782438976270555	0.376396250585986	0.886371212212049
4486	ENSG00000115816	10153	CEBPZ	0.0615321474194692	5.57231297650919	0.782364725533967	0.376418897002704	0.886371212212049
520	ENSG00000035403	7414	VCL	-0.097615433267709	7.74377406151117	0.78211629347453	0.376494682514519	0.886371212212049
205	ENSG00000008130	65220	NADK	0.0696883657188648	7.50660928385373	0.7820489880244	0.376515218090494	0.886371212212049
5103	ENSG00000120833	8835	SOCS2	-0.106034538515387	3.64705642158753	0.781863042399465	0.376571960173914	0.886371212212049
21607	ENSG00000211794	28672	TRAV12-3	0.180484226451755	0.900177388727228	0.781842763006239	0.376578149242497	0.886371212212049
15534	ENSG00000183647	348327	ZNF530	-0.0737301858261257	2.38676754842551	0.781806747773032	0.376589141085071	0.886371212212049
4696	ENSG00000117360	9129	PRPF3	-0.0661072941918121	6.05632728064234	0.781761755487025	0.376602873356327	0.886371212212049
61223	ENSG00000289334	NA	NA	-0.181493702974315	0.184563159850338	0.781605267657739	0.376650641101306	0.886371212212049
24848	ENSG00000223705	155400	NSUN5P1	-0.134722998382617	6.68697361633259	0.781249395231214	0.376759302507921	0.886371212212049
4351	ENSG00000114993	6242	RTKN	-0.144737692305274	0.628746686960954	0.780991654339005	0.376838028148727	0.886371212212049
21702	ENSG00000211899	3507	IGHM	-0.182844863606521	8.70961101734142	0.780903024943285	0.376865104891509	0.886371212212049
6305	ENSG00000130653	375775	PNPLA7	-0.146144152109971	2.79079758921083	0.779782690313993	0.377207609047601	0.886371212212049
34455	ENSG00000237840	100288690	FAM21FP	0.153267326164009	-0.28741543149944	0.779552005833381	0.377278187342044	0.886371212212049
8327	ENSG00000143167	10223	GPA33	0.132973534994447	2.47679705419289	0.779024563777284	0.377439628943714	0.886371212212049
23578	ENSG00000218631	100420839	LOC100420839	-0.226771553076349	-1.51355914901359	0.778840637298316	0.37749594877156	0.886371212212049
10586	ENSG00000161203	1173	AP2M1	0.052117651590626	7.75866535904519	0.778718447130188	0.377533370964419	0.886371212212049
8370	ENSG00000143363	58497	PRUNE1	-0.101509060593198	5.20766195855132	0.778653432601033	0.377553284566181	0.886371212212049
17963	ENSG00000198960	54470	ARMCX6	-0.0608917653642624	4.70763179908126	0.778593620376824	0.377571606035812	0.886371212212049
17696	ENSG00000198286	84433	CARD11	-0.0775638070253283	6.64914781754402	0.778527228526144	0.377591944419246	0.886371212212049
7854	ENSG00000139636	55716	LMBR1L	-0.0562076026313358	5.76663449416955	0.778357886985503	0.377643827246535	0.886371212212049
1528	ENSG00000081154	57092	PCNP	-0.0753171925119959	7.07108880726913	0.778341561669407	0.37764882952405	0.886371212212049
17341	ENSG00000197183	140688	NOL4L	-0.0877388053972864	5.78597023611666	0.778206696780046	0.37769015735287	0.886371212212049
4699	ENSG00000117394	6513	SLC2A1	-0.0980681611981337	5.08402577500429	0.778025965591979	0.377745550378943	0.886371212212049
4851	ENSG00000118894	196483	EEF2KMT	0.0658169850415934	2.72019135942224	0.777711367468669	0.377842000110554	0.886371212212049
9919	ENSG00000155961	116442	RAB39B	-0.0947981271768092	3.31835736075322	0.77765692082869	0.377858695923145	0.886371212212049
4230	ENSG00000113790	1962	EHHADH	-0.129231288033677	1.11651851143363	0.777378516481093	0.377944083582134	0.886371212212049
15987	ENSG00000185483	4919	ROR1	-0.319972614946203	-1.64391478020128	0.776897727406975	0.378091607405283	0.886371212212049
8938	ENSG00000147168	3561	IL2RG	-0.0763867203065833	8.0381881742915	0.776780582489152	0.378127564077054	0.886371212212049
44284	ENSG00000258461	NA	NA	-0.106975382859615	3.65985259154208	0.776753337533307	0.378135927383296	0.886371212212049
38282	ENSG00000249264	NA	NA	-0.203999032459423	-0.597040506238691	0.776375186659749	0.37825203419308	0.886371212212049
2638	ENSG00000102158	84061	MAGT1	0.0643777285814935	6.0615528509496	0.776043445968895	0.378353932666541	0.886371212212049
2844	ENSG00000103642	114294	LACTB	0.0917196982462671	5.12163911789238	0.776041855388485	0.378354421327204	0.886371212212049
10296	ENSG00000159131	2618	GART	0.0538754415903142	5.28258140382352	0.775576613853218	0.378497391765051	0.886371212212049
30916	ENSG00000232653	643699	GOLGA8N	-0.1260815242674	5.35124930391153	0.775386897775974	0.378555714071059	0.886371212212049
16571	ENSG00000187912	388512	CLEC17A	-0.175000680710104	3.02659751830213	0.774833499527745	0.37872591153757	0.886371212212049
48983	ENSG00000267059	NA	NA	-0.209576735909897	2.22245996748891	0.774676283656561	0.378774282909231	0.886371212212049
20254	ENSG00000205744	79958	DENND1C	-0.066056133914336	6.69516861812327	0.774550583593765	0.37881296392578	0.886371212212049
55836	ENSG00000279942	NA	NA	-0.334649681969006	0.503510288710995	0.774436718033229	0.378848007981681	0.886371212212049
10932	ENSG00000163161	2071	ERCC3	0.0548362681164961	6.08888557607195	0.774240968544149	0.378908263890121	0.886371212212049
15120	ENSG00000181908	100996455	LINC02724	0.137266061624959	1.62037442181883	0.774213524384948	0.378916712873582	0.886371212212049
3892	ENSG00000111364	57696	DDX55	-0.0550385641473262	4.7236710553553	0.774196222847763	0.37892203947688	0.886371212212049
3208	ENSG00000105856	26959	HBP1	-0.0563695583189553	6.30944474001506	0.774193935915633	0.378922743559806	0.886371212212049
12522	ENSG00000169131	6940	ZNF354A	-0.0542785129286588	4.4637915087503	0.7740984012392	0.378952157683489	0.886371212212049
55622	ENSG00000279673	NA	NA	-0.164189844570764	1.62541861719413	0.774085650820666	0.378956083647029	0.886371212212049
8213	ENSG00000142227	2014	EMP3	0.0677439244914414	7.81429526397919	0.774056350266392	0.378965105757094	0.886371212212049
3743	ENSG00000110076	9379	NRXN2	0.193283314987121	0.119079379094101	0.774017707874037	0.37897700483198	0.886371212212049
19841	ENSG00000204389	3303	HSPA1A	0.139285052272747	6.68862956110034	0.773867373961679	0.379023301867118	0.886371212212049
17271	ENSG00000196981	54554	WDR5B	-0.0788907648948272	3.99624757780965	0.773662320484874	0.3790864632755	0.886371212212049
35885	ENSG00000241294	28923	IGKV2-24	-0.322465634255908	2.47313597186207	0.773422052912423	0.379160490365062	0.886371212212049
3974	ENSG00000111875	25842	ASF1A	-0.0980315037920006	4.50946453828534	0.773329722772786	0.379188942954977	0.886371212212049
10480	ENSG00000160360	26086	GPSM1	0.111256407287944	1.46113882179514	0.773280717517707	0.379204045709173	0.886371212212049
13112	ENSG00000171659	2857	GPR34	0.239158402955656	2.0587144487087	0.77324593974916	0.379214764260033	0.886371212212049
10340	ENSG00000159363	23400	ATP13A2	0.053828351997253	5.28942595365655	0.773042991654677	0.379277321637238	0.886371212212049
38932	ENSG00000250305	57604	TRMT9B	-0.261942569878516	-1.12356182499162	0.772966723479527	0.379300834550281	0.886371212212049
499	ENSG00000033030	55596	ZCCHC8	-0.0425733140634737	5.33524341979217	0.77289730393295	0.37932223786989	0.886371212212049
55840	ENSG00000279948	NA	NA	0.179174500508766	-1.10924230979947	0.772683312690617	0.379388226019586	0.886371212212049
3179	ENSG00000105708	7561	ZNF14	-0.100707155354601	3.10181813587347	0.772440193575676	0.379463215944554	0.886371212212049
43988	ENSG00000257950	100533970	P2RX5-TAX1BP3	-0.200873670637087	0.554165800374307	0.772420485277934	0.37946929587207	0.886371212212049
38064	ENSG00000248923	100506169	MTND5P11	-0.377139150968664	0.310409106314017	0.77235748789613	0.379488731223264	0.886371212212049
8447	ENSG00000143669	1130	LYST	0.0850325690200737	8.06726346140756	0.772089705040855	0.379571360714591	0.886371212212049
6841	ENSG00000134152	79768	KATNBL1	-0.0638391749788278	4.59808622259426	0.771772503257409	0.379669272216027	0.886371212212049
26049	ENSG00000225470	554203	JPX	-0.0857758190073804	4.90827553649648	0.771735301151068	0.379680757822923	0.886371212212049
9870	ENSG00000155463	5018	OXA1L	0.0467177334393009	6.91439031508925	0.771455573659466	0.379767135311732	0.886371212212049
5745	ENSG00000125870	6629	SNRPB2	0.0772267593943275	5.50355845906526	0.771301967995896	0.379814579244576	0.886371212212049
13328	ENSG00000172534	3054	HCFC1	0.0767523120540424	6.11742809865727	0.771237233443912	0.379834576207425	0.886371212212049
9361	ENSG00000151093	54995	OXSM	-0.0725056976246025	3.0445929497434	0.771038752060605	0.379895897783374	0.886371212212049
1587	ENSG00000083099	57226	LYRM2	0.0668586995572232	4.78972773247614	0.770792028547845	0.379972143438435	0.886371212212049
15066	ENSG00000181619	64582	GPR135	0.156231928033889	0.471246647825428	0.770515977915039	0.380057477753296	0.886371212212049
814	ENSG00000060339	55749	CCAR1	-0.0539050673663689	6.36115858251434	0.770264320749675	0.380135295009344	0.886371212212049
6463	ENSG00000131504	1729	DIAPH1	0.0506581675762513	8.32748055019851	0.77026058636568	0.380136449922445	0.886371212212049
2510	ENSG00000101350	9371	KIF3B	0.0549862588886813	5.15465311796545	0.770250343167362	0.380139617807418	0.886371212212049
8457	ENSG00000143761	375	ARF1	0.0528583597466566	8.29333006533458	0.770090916031961	0.380188928193835	0.886371212212049
11303	ENSG00000164284	134266	GRPEL2	-0.0699358099454837	4.2507778592819	0.770060231196254	0.38019841996825	0.886371212212049
306	ENSG00000011566	8491	MAP4K3	-0.0708719085786007	3.50825794226764	0.769951852317917	0.380231947606684	0.886371212212049
334	ENSG00000013375	5238	PGM3	-0.0552744835696799	4.12213878862197	0.769900291512442	0.380247899708897	0.886371212212049
4668	ENSG00000117118	6390	SDHB	0.0686711176851843	5.62859772375269	0.769863449001093	0.380259298781546	0.886371212212049
5959	ENSG00000127884	1892	ECHS1	0.0621641555522124	5.21515495088987	0.769695401557982	0.380311298782069	0.886371212212049
10954	ENSG00000163257	54876	DCAF16	-0.0625953383639018	5.0521974621949	0.76964987445885	0.380325388254493	0.886371212212049
3900	ENSG00000111450	2054	STX2	-0.0974332016393761	4.86014635603333	0.769470046659677	0.380381047567581	0.886371212212049
12829	ENSG00000170469	202051	SPATA24	0.1096226843147	0.582270612270309	0.769377244515255	0.380409775680014	0.886371212212049
20114	ENSG00000205155	55851	PSENEN	0.083556914929241	5.16400808282437	0.768863408665339	0.380568895755471	0.886371212212049
4308	ENSG00000114648	23276	KLHL18	0.0651420803834805	5.07899875112379	0.768268889507453	0.380753118517232	0.886371212212049
4924	ENSG00000119616	51077	FCF1	0.056416138575533	5.17543790869708	0.768198969635677	0.380774792766759	0.886371212212049
5008	ENSG00000120093	3213	HOXB3	-0.123496433047247	2.34700476100388	0.76814151504783	0.380792604246086	0.886371212212049
12305	ENSG00000168237	132158	GLYCTK	-0.0768300319194505	4.81187881181664	0.767878728305021	0.380874085699994	0.886371212212049
11385	ENSG00000164603	154743	SAMTOR	-0.092683669514967	4.37487676475883	0.767793405101003	0.380900546896886	0.886371212212049
40956	ENSG00000253239	28763	IGLVI-70	-0.583574768255316	-0.412001035050627	0.767787838546042	0.380902273337128	0.886371212212049
1616	ENSG00000083896	91746	YTHDC1	-0.0377603337620901	6.44845228129694	0.767772669812842	0.380906977902908	0.886371212212049
12724	ENSG00000170004	1107	CHD3	-0.0822805024526952	8.0371491332221	0.767629828670096	0.380951283954693	0.886371212212049
4891	ENSG00000119335	6418	SET	-0.0569719332847424	7.99882376635421	0.767400098450111	0.381022556294081	0.886371212212049
19839	ENSG00000204387	50854	SNHG32	0.0872784628847664	6.73805539581811	0.767249513425128	0.38106928457116	0.886371212212049
7705	ENSG00000138668	3184	HNRNPD	-0.0472044699034006	7.82858064116092	0.766954062339977	0.381160990016543	0.886371212212049
3600	ENSG00000108840	10014	HDAC5	0.0427682237104089	6.16311600356339	0.766915280800845	0.38117302978606	0.886371212212049
6872	ENSG00000134283	51535	PPHLN1	-0.0355076924382599	6.17295969573331	0.766669796854742	0.381249253014725	0.886371212212049
21626	ENSG00000211814	28647	TRAV35	-0.229824794145581	-1.1367311392921	0.766549796043165	0.381286521338947	0.886371212212049
3786	ENSG00000110492	4192	MDK	-0.141883770491774	0.354368915082923	0.766415645230325	0.381328190291409	0.886371212212049
2545	ENSG00000101474	57136	APMAP	-0.0957452874652385	7.11242411967581	0.766105937052572	0.381424414206688	0.886371212212049
35218	ENSG00000239665	NA	NA	-0.108486818482827	3.89896713257293	0.766083580364437	0.381431361584636	0.886371212212049
1970	ENSG00000092330	26277	TINF2	0.0512481845327372	6.33831927980528	0.766047079808544	0.381442704577734	0.886371212212049
60775	ENSG00000288885	NA	NA	0.228247492341738	-0.671624037714545	0.765977989600287	0.381464176509638	0.886371212212049
12237	ENSG00000167969	1632	ECI1	0.0658278917882331	3.98448089289768	0.765866977046642	0.381498680696418	0.886371212212049
11880	ENSG00000166529	7589	ZSCAN21	0.0780364348775422	2.918131845201	0.765514586115216	0.381608237775363	0.886371212212049
3231	ENSG00000105982	140545	RNF32	-0.20680581767761	-1.43847420031547	0.765486439373433	0.381616990416601	0.886371212212049
2414	ENSG00000100949	5875	RABGGTA	0.0511330586417429	5.06797569898017	0.765362248943404	0.381655612640524	0.886371212212049
15168	ENSG00000182150	375748	ERCC6L2	0.0513879771024361	4.80389801094424	0.765217675276915	0.381700580855608	0.886371212212049
2374	ENSG00000100714	4522	MTHFD1	0.0560998079662665	4.72768084311004	0.765137713269439	0.381725455471256	0.886371212212049
60797	ENSG00000288907	118567325	LOC118567325	-0.131060318368052	-0.277246462488143	0.765128382834746	0.381728358136365	0.886371212212049
5147	ENSG00000121281	113	ADCY7	0.0687463263205263	8.45914038562902	0.764928673478892	0.381790494499313	0.886371212212049
13464	ENSG00000173218	81839	VANGL1	-0.102395187577791	3.13750348286489	0.764857335832232	0.38181269353423	0.886371212212049
2218	ENSG00000100207	6942	TCF20	0.0683859150993621	5.67982763978452	0.764722186165841	0.381854754769742	0.886371212212049
940	ENSG00000065613	9748	SLK	0.0510223137762572	6.18443984447033	0.764647580073614	0.381877976463525	0.886371212212049
11465	ENSG00000164896	10922	FASTK	-0.0634848718659207	6.26508088061168	0.764213331360651	0.38201317925492	0.886371212212049
16073	ENSG00000185829	51326	ARL17A	-0.172099619204504	4.30282229612057	0.764149263441084	0.382033132458107	0.886371212212049
21623	ENSG00000211810	28653	TRAV29DV5	0.18624635505384	1.09941594199271	0.763950359609851	0.38209508812996	0.886371212212049
4090	ENSG00000112655	5754	PTK7	0.133394925159033	2.15497095403887	0.76388601534731	0.382115133484503	0.886371212212049
9862	ENSG00000155363	4343	MOV10	-0.0832599235512002	5.94125653198692	0.763800413975332	0.382141803436401	0.886371212212049
9461	ENSG00000151835	26278	SACS	-0.0688511135656359	5.69480665011608	0.763765032567846	0.382152827632881	0.886371212212049
2124	ENSG00000099840	113177	IZUMO4	-0.125086752836857	2.62600625304397	0.76373886934536	0.382160979901944	0.886371212212049
3446	ENSG00000107758	5532	PPP3CB	-0.0494526087079322	6.03738836004609	0.763604868597071	0.382202737417759	0.886371212212049
17064	ENSG00000196357	147929	ZNF565	-0.0824167202447388	1.50991381136942	0.763510286336469	0.382232215175073	0.886371212212049
6804	ENSG00000133884	5977	DPF2	0.0527914483757545	5.49503235779845	0.763203268082322	0.382327923489225	0.886401866392291
8076	ENSG00000141252	55275	VPS53	-0.079942314001268	5.38898270593885	0.763145890542773	0.382345813837069	0.886401866392291
6042	ENSG00000128590	4189	DNAJB9	-0.150555217474515	4.12621844882756	0.762963364853448	0.382402733332559	0.886417465991118
6361	ENSG00000130881	4037	LRP3	0.130776549461857	2.96426371063678	0.762695879608714	0.382486168621895	0.886440302566796
6780	ENSG00000133678	80195	TMEM254	0.064715308391734	3.84236958130614	0.762291293031581	0.38261241823809	0.886440302566796
3358	ENSG00000106733	54981	NMRK1	-0.100370944484455	4.86374692711094	0.762054749939324	0.382686257914226	0.886440302566796
1350	ENSG00000076604	9618	TRAF4	0.095673369318986	3.88091953502799	0.762016628279923	0.38269815992282	0.886440302566796
17175	ENSG00000196655	51399	TRAPPC4	0.0650585395048948	4.91940667870411	0.761902278656379	0.38273386430164	0.886440302566796
10247	ENSG00000158710	8407	TAGLN2	-0.107365431708736	9.68104791819576	0.761751994402943	0.382780796042611	0.886440302566796
44294	ENSG00000258472	NA	NA	0.296299660682327	-0.184606962958121	0.761587496788849	0.382832175774505	0.886440302566796
22459	ENSG00000213672	51517	NCKIPSD	-0.0672467629504083	3.69451248306226	0.761539590742586	0.382847140746211	0.886440302566796
8869	ENSG00000146676	5814	PURB	-0.0523055226882741	5.90404763769016	0.761423916134817	0.382883278794136	0.886440302566796
17257	ENSG00000196943	161424	NOP9	0.0594201534658452	5.63251294129667	0.761323977169639	0.382914504743904	0.886440302566796
22081	ENSG00000212916	54627	MAP10	0.0971012000614142	2.35951490537469	0.760810031505713	0.383075144203936	0.886548338687793
3153	ENSG00000105643	27106	ARRDC2	-0.051814147727787	6.84582265100126	0.760763141895239	0.38308980483143	0.886548338687793
4186	ENSG00000113456	5810	RAD1	-0.0475564232034019	4.03591614680862	0.760692903562273	0.383111767219593	0.886548338687793
4422	ENSG00000115392	55120	FANCL	-0.105024610973539	2.55034073968797	0.759687299303778	0.3834263992419	0.886990600402815
13476	ENSG00000173262	144195	SLC2A14	-0.488159225031682	-1.919945812774	0.758858478412634	0.383685995138405	0.886990600402815
2940	ENSG00000104613	55174	INTS10	0.0420906946789504	5.91572954404939	0.7586697049652	0.383745155941441	0.886990600402815
4667	ENSG00000117115	11240	PADI2	0.176906088075798	4.45772950783038	0.758549156094659	0.383782942222334	0.886990600402815
15020	ENSG00000181315	79692	ZNF322	-0.0764974101856873	4.71974301539291	0.758533252180939	0.38378792772966	0.886990600402815
55132	ENSG00000279058	NA	NA	0.470572884493602	-0.492443746329204	0.758427222797764	0.38382116782613	0.886990600402815
15472	ENSG00000183397	100128569	TEKTIP1	-0.225082471375641	-0.936696663664756	0.758147581741667	0.383908854594516	0.886990600402815
8229	ENSG00000142444	90580	TIMM29	-0.0696651911572122	3.17809204874661	0.75810196057256	0.383923162676847	0.886990600402815
16928	ENSG00000189308	132660	LIN54	-0.0626563650807458	3.92355558807551	0.758053598881048	0.3839383310906	0.886990600402815
1792	ENSG00000088833	55968	NSFL1C	0.0496675440962109	5.81195185448054	0.757967879400923	0.383965218686641	0.886990600402815
22834	ENSG00000214558	441155	ZC3H11C	0.148668181051765	-0.701428225535615	0.757688260245345	0.384052945301343	0.886990600402815
2406	ENSG00000100908	51016	EMC9	-0.0872270574696845	2.55834456057924	0.757669169640991	0.384058935750093	0.886990600402815
3027	ENSG00000105048	7138	TNNT1	0.257711617313317	2.63578230122329	0.757614476227786	0.384076098753597	0.886990600402815
7271	ENSG00000136383	57538	ALPK3	0.168192164034483	-0.867909509091575	0.757398107515684	0.38414400676364	0.886990600402815
6041	ENSG00000128585	4289	MKLN1	-0.0464750657076082	6.03698030237195	0.757288364321994	0.384178456530834	0.886990600402815
13148	ENSG00000171817	163255	ZNF540	-0.158389773105072	2.62227311251162	0.757105597220743	0.384235839156832	0.886990600402815
9948	ENSG00000156171	128338	DRAM2	-0.0769294401596392	5.98670647103804	0.757074079126824	0.384245735991909	0.886990600402815
10413	ENSG00000160062	653121	ZBTB8A	0.216631229817653	-1.4833889412013	0.75702241838431	0.384261958499716	0.886990600402815
22146	ENSG00000213085	25790	CFAP45	0.201560537874281	-0.376716239657403	0.756959900223848	0.3842815917549	0.886990600402815
9407	ENSG00000151468	83643	CCDC3	-0.410168833745763	-1.27827315685937	0.756877891282784	0.384307348071023	0.886990600402815
2230	ENSG00000100234	7078	TIMP3	0.274530196820952	-1.69080151115598	0.756704251917483	0.384361890586519	0.887000568358619
1630	ENSG00000084463	51729	WBP11	0.0445427290789678	5.98332239295266	0.756425634406895	0.384449431158451	0.887076917804977
37475	ENSG00000247121	NA	NA	-0.0901621434664944	1.16425542661157	0.756279265900531	0.384495430938061	0.887076917804977
13718	ENSG00000174579	55167	MSL2	-0.0460017327898061	6.34488109995028	0.755840081643868	0.384633501956345	0.887256195449357
6983	ENSG00000134909	9743	ARHGAP32	0.088023665710791	3.27300049500283	0.755712534419416	0.384673613530136	0.887256195449357
15925	ENSG00000185236	9230	RAB11B	0.0507161038005183	5.81911780629331	0.754964788163278	0.384908887441306	0.887619630260465
15324	ENSG00000182796	NA	NA	-0.102218112068064	4.4452240012774	0.754521260291313	0.385048537483518	0.887619630260465
16035	ENSG00000185670	79842	ZBTB3	-0.110023772852918	2.08125733560053	0.754517773813092	0.385049635528046	0.887619630260465
6180	ENSG00000129824	6192	RPS4Y1	-0.825724381405998	7.07587549073919	0.754244587696348	0.385135687629145	0.887619630260465
10426	ENSG00000160172	NA	NA	-0.135519422445426	-0.0975713021303624	0.754134963572596	0.3851702263025	0.887619630260465
10746	ENSG00000162512	9672	SDC3	0.171426074543646	2.62663845166854	0.754060404543793	0.385193719724153	0.887619630260465
4948	ENSG00000119711	4329	ALDH6A1	0.0689884250971909	3.13557024109387	0.753974889323615	0.385220667931336	0.887619630260465
58982	ENSG00000286640	NA	NA	-0.23153904883943	2.46856638262245	0.753708586189305	0.38530460457583	0.887619630260465
45963	ENSG00000260563	NA	NA	-0.126895711772191	2.34667522983008	0.753591038626638	0.385341662912269	0.887619630260465
10229	ENSG00000158525	93979	CPA5	0.405842534821342	-0.128256568027886	0.753561300737033	0.38535103895648	0.887619630260465
6404	ENSG00000131116	126299	ZNF428	0.0675993541834	4.29344083916703	0.753447274530856	0.38538699322853	0.887619630260465
2831	ENSG00000103510	84148	KAT8	0.0419090879284389	5.6565607756204	0.753091907340973	0.385499076750146	0.887619630260465
2310	ENSG00000100429	83933	HDAC10	-0.0817939727365142	5.78666499716479	0.752944844010045	0.385545474382065	0.887619630260465
11940	ENSG00000166822	124491	TMEM170A	-0.0454495206356665	5.06060541828658	0.752930438343498	0.385550019713827	0.887619630260465
2264	ENSG00000100320	23543	RBFOX2	-0.175056165084424	-0.11531744850899	0.752390960339	0.385720292799343	0.887619630260465
13634	ENSG00000174123	81793	TLR10	-0.1439285905709	4.44869965491376	0.752281441126627	0.385754872933042	0.887619630260465
3923	ENSG00000111665	83461	CDCA3	-0.179092770773479	0.526531286486859	0.752109015378295	0.385809324424653	0.887619630260465
12617	ENSG00000169554	9839	ZEB2	0.0761411398734653	7.80156140901379	0.752042287415662	0.385830399833775	0.887619630260465
9181	ENSG00000149243	283212	KLHL35	0.158520887874942	-0.24974634863334	0.751502470809953	0.386000956161727	0.887619630260465
9020	ENSG00000147804	55630	SLC39A4	0.120977854145255	2.01932500806396	0.75119313335469	0.386098740424508	0.887619630260465
3717	ENSG00000109911	26610	ELP4	-0.0491302955463491	3.91425258944917	0.751163633991439	0.386108067271521	0.887619630260465
8705	ENSG00000145476	285440	CYP4V2	-0.0978017782391773	5.10065334522851	0.751012105638097	0.386155981217384	0.887619630260465
2879	ENSG00000104133	80208	SPG11	-0.061018784415345	7.2258993130806	0.751003534136515	0.386158691817608	0.887619630260465
5035	ENSG00000120314	54853	WDR55	-0.0618207593816374	5.77749818193083	0.750991987715594	0.38616234323129	0.887619630260465
15197	ENSG00000182253	23336	SYNM	-0.220852614725625	3.1237871435142	0.750933905736133	0.386180711688818	0.887619630260465
16885	ENSG00000189134	222698	NKAPL	0.170480246413353	-1.20140112246285	0.75078554638776	0.386227636059912	0.887619630260465
1026	ENSG00000067900	6093	ROCK1	0.0487962016455387	7.05947684413828	0.750627130809249	0.386277750063862	0.887619630260465
41498	ENSG00000253873	56105	PCDHGA11	-0.313005495101672	-1.78902007319915	0.750573486064326	0.3862947224184	0.887619630260465
24125	ENSG00000221994	57232	ZNF630	-0.124148520976681	1.42165790783371	0.750267664258104	0.386391499917415	0.887619630260465
11278	ENSG00000164182	91942	NDUFAF2	-0.0880747271939153	2.97292527869717	0.750202819092522	0.386412024646165	0.887619630260465
2767	ENSG00000103150	23417	MLYCD	-0.111829660844406	2.67743104112189	0.750133433745873	0.386433988148048	0.887619630260465
4304	ENSG00000114626	80325	ABTB1	-0.0590535054334392	7.1117781953978	0.750051014197425	0.386460079855979	0.887619630260465
3150	ENSG00000105640	6142	RPL18A	0.0930900202537586	10.0999078180439	0.749811038853267	0.386536063580398	0.887619630260465
58225	ENSG00000285851	NA	NA	-0.21420867019335	0.179339279238874	0.74979867352269	0.386539979408484	0.887619630260465
15535	ENSG00000183648	4707	NDUFB1	-0.0899990107904949	5.25174130778637	0.74906967665359	0.386770936573741	0.887637359350902
17849	ENSG00000198756	23127	COLGALT2	-0.235574472028338	2.38236982824453	0.748891340514007	0.386827466070537	0.887637359350902
12598	ENSG00000169439	6383	SDC2	0.220147440702077	-0.732756954198433	0.748863969270616	0.386836143327122	0.887637359350902
43487	ENSG00000256937	NA	NA	-0.254454848384298	-0.380760965457875	0.748796346248128	0.386857582428515	0.887637359350902
6409	ENSG00000131148	10328	EMC8	0.0492471668655718	4.14973910318701	0.748700057258304	0.386888112666829	0.887637359350902
10931	ENSG00000163159	6944	VPS72	0.0545710188524393	4.87248944054653	0.748469744311194	0.386961151654183	0.887637359350902
2543	ENSG00000101470	7125	TNNC2	-0.222799809577511	1.21002091176241	0.748389814379095	0.386986504371777	0.887637359350902
14890	ENSG00000180626	84622	ZNF594	-0.135898775494125	2.98641812896689	0.748302409101427	0.38701423087979	0.887637359350902
13209	ENSG00000172058	8293	SERF1A	0.213941024122552	2.05573981352566	0.748231946023225	0.387036585082083	0.887637359350902
14570	ENSG00000178935	79818	ZNF552	0.0736030329019674	3.02974566986826	0.748034049999205	0.387099376850519	0.887637359350902
11907	ENSG00000166681	27018	BEX3	-0.183299932860001	4.49315219049283	0.747925920083503	0.387133692257361	0.887637359350902
17952	ENSG00000198937	154467	CCDC167	0.11661410776589	3.68097150046065	0.747866134999242	0.387152667124318	0.887637359350902
13921	ENSG00000175634	6199	RPS6KB2	0.0429488000155476	5.9726913819129	0.747651810177047	0.387220701425071	0.887637359350902
51517	ENSG00000272077	NA	NA	-0.151041412506312	0.429201270949807	0.74720311663441	0.387363187871777	0.887637359350902
55762	ENSG00000279838	NA	NA	0.152186828604476	1.64985922025731	0.747183374348054	0.387369458919306	0.887637359350902
611	ENSG00000046651	8481	OFD1	-0.0854491437451852	6.44274018056255	0.747074023434607	0.387404196361449	0.887637359350902
5321	ENSG00000122873	55847	CISD1	-0.107711448177657	2.55434007338402	0.746877223562933	0.387466724855315	0.887637359350902
15923	ENSG00000185222	51186	TCEAL9	-0.16407585121614	0.250164393323847	0.746777085315244	0.387498546934158	0.887637359350902
42124	ENSG00000254634	100422558	SMG1P6	0.184560710542998	-0.222875489043659	0.74642230169556	0.387611320591215	0.887637359350902
39641	ENSG00000251364	100506258	SYT9-AS1	-0.144051575328997	2.60887775216597	0.746379078926111	0.387625062839459	0.887637359350902
13749	ENSG00000174780	6731	SRP72	0.0598744339950215	6.64481718783076	0.746285331094896	0.387654871415164	0.887637359350902
17887	ENSG00000198832	140606	SELENOM	0.127022711125598	2.68330308639401	0.746192613351127	0.387684355674597	0.887637359350902
52912	ENSG00000274712	NA	NA	-0.0992450098746873	3.41265708384855	0.746081335670993	0.387719746220615	0.887637359350902
12	ENSG00000001461	57185	NIPAL3	0.0728581443890353	4.93583057777533	0.745811448613125	0.387805599742979	0.887637359350902
262	ENSG00000010327	23166	STAB1	0.136841639778725	7.6138886587477	0.745615303085543	0.387868012434068	0.887637359350902
61149	ENSG00000289260	NA	NA	0.174128917408518	-0.611452795446604	0.74511321779579	0.388027839195173	0.887637359350902
7668	ENSG00000138439	150864	FAM117B	0.0829550229431467	4.79160884780983	0.745090756560529	0.388034991384479	0.887637359350902
12331	ENSG00000168310	3660	IRF2	0.0599907035592219	5.94485315539493	0.744892043499277	0.38809827452515	0.887637359350902
98	ENSG00000005436	6936	GCFC2	-0.0582717826519807	4.02043105834047	0.744824461123812	0.38811980049797	0.887637359350902
9727	ENSG00000154144	84897	TBRG1	-0.0558824013619149	6.29687969710869	0.744759424600261	0.388140517188768	0.887637359350902
6510	ENSG00000131873	22856	CHSY1	0.0609483584085605	5.23755316410255	0.744464227325437	0.38823456897433	0.887637359350902
532	ENSG00000036530	10858	CYP46A1	0.235684746650121	-0.906084199883234	0.744459909222627	0.388235944991563	0.887637359350902
15200	ENSG00000182257	NA	NA	0.126845909683008	0.209081003247616	0.744199918534832	0.388318807091984	0.887637359350902
9772	ENSG00000154511	388650	DIPK1A	-0.0882458746010582	3.1936086813655	0.744117575305211	0.388345056115298	0.887637359350902
4104	ENSG00000112759	2030	SLC29A1	0.105968071423053	3.40064198122376	0.743948194196008	0.388399058667573	0.887637359350902
8061	ENSG00000141068	8844	KSR1	0.0847185369863643	5.97008056825275	0.74369418501675	0.388480062671779	0.887637359350902
42440	ENSG00000255002	100128233	LINC02324	-0.284470571651862	-0.89422058286997	0.743546489558781	0.388527174121928	0.887637359350902
50852	ENSG00000270959	339929	LPP-AS2	0.106348415657187	0.514815613594047	0.74354021362538	0.388529176180861	0.887637359350902
8250	ENSG00000142556	80110	ZNF614	-0.0967044600061263	3.02480225855855	0.743522930772059	0.388534689586845	0.887637359350902
2765	ENSG00000103145	54985	HCFC1R1	0.0568398716780287	3.48867093187674	0.743319433942332	0.388599615548511	0.887637359350902
6561	ENSG00000132305	10989	IMMT	0.0427271693291936	5.96506148522918	0.743282505150091	0.388611399394716	0.887637359350902
21494	ENSG00000211637	28784	IGLV4-69	-0.283308756512468	2.41321444932921	0.742596951212192	0.388830249929199	0.887637359350902
37175	ENSG00000244405	2119	ETV5	0.168846030712309	-0.376134518227513	0.74237388714792	0.388901497006563	0.887637359350902
13175	ENSG00000171928	51030	TVP23B	-0.0798747222887035	4.58331098187169	0.742365396914295	0.388904209171426	0.887637359350902
10437	ENSG00000160194	4731	NDUFV3	0.0555979973756152	4.94871818691988	0.742319109327838	0.388918995996651	0.887637359350902
35894	ENSG00000241322	374286	FBXW10B	-0.211226528729075	-1.06305568016535	0.742316816004688	0.388919728632285	0.887637359350902
311	ENSG00000012048	672	BRCA1	0.092533696948774	2.41546913099952	0.742199135995349	0.388957325879886	0.887637359350902
20021	ENSG00000204856	29902	FAM216A	-0.0768648240500258	2.55232847507382	0.742010177165099	0.389017706657536	0.887637359350902
16445	ENSG00000187446	11261	CHP1	0.0727681820221897	6.29592010649199	0.741864681821454	0.389064208038989	0.887637359350902
38337	ENSG00000249348	100885776	UGDH-AS1	0.108532237819469	0.348340879568856	0.741494392594944	0.389182591037044	0.887637359350902
11854	ENSG00000166444	6764	DENND2B	-0.217144142148668	0.328408957337493	0.741486145208313	0.389185228346709	0.887637359350902
11830	ENSG00000166352	119710	IFTAP	0.109013123835173	1.771767575695	0.741124215718628	0.389300989581205	0.887637359350902
6689	ENSG00000132964	1024	CDK8	-0.0527373499881061	3.76814009666485	0.740870729989723	0.389382094960962	0.887637359350902
3227	ENSG00000105968	94239	H2AZ2	-0.0346821024877772	6.65903092851759	0.74086870444728	0.389382743151485	0.887637359350902
10219	ENSG00000158480	9825	SPATA2	0.0640853021641623	2.87656805080371	0.740726106024567	0.389428379716623	0.887637359350902
37379	ENSG00000245812	101927740	LINC02202	-0.257890105337726	-1.21240191563712	0.740633856755466	0.389457906836157	0.887637359350902
2396	ENSG00000100865	51550	CINP	0.0673865790522618	4.02333954318788	0.740501880224144	0.389500155412051	0.887637359350902
54259	ENSG00000277476	NA	NA	-0.11857509020386	3.96431711583958	0.740470730570649	0.389510128053665	0.887637359350902
34430	ENSG00000237797	101929951	MACORIS	0.202071534115088	-1.38004812366402	0.740387209950228	0.389536869196792	0.887637359350902
5427	ENSG00000123843	725	C4BPB	0.240596507480937	-1.40170109472273	0.740304714230177	0.389563284770333	0.887637359350902
28671	ENSG00000229337	NA	NA	-0.187300453750411	-1.43006680435259	0.739776059507363	0.389732623678338	0.887773523972154
4741	ENSG00000117616	57035	RSRP1	-0.112918991228704	8.13639445670425	0.739712621584545	0.389752951214954	0.887773523972154
621	ENSG00000047365	116984	ARAP2	-0.0744022862455762	6.73235020327671	0.739508743194108	0.38981829063227	0.887773523972154
5979	ENSG00000128011	57622	LRFN1	-0.116595179158051	2.22405566504554	0.739490574743883	0.389824114059456	0.887773523972154
23377	ENSG00000216895	100506302	RBM33-DT	-0.0825194828169963	1.55554673275694	0.739306749016379	0.389883041645557	0.887793243747057
37069	ENSG00000244187	85014	TMEM141	0.0889709053677539	4.58983346398842	0.739075300898463	0.389957253295512	0.887847756923041
3676	ENSG00000109519	80273	GRPEL1	0.0775241359643533	4.6138036092365	0.738864651257757	0.390024813678386	0.887887114510696
1915	ENSG00000091129	4897	NRCAM	0.271613878828996	-0.283018567486954	0.738603096606738	0.390108723826267	0.887918975540732
6075	ENSG00000128815	57705	WDFY4	0.103780898461573	6.47635377871118	0.738418586254284	0.390167932696785	0.887918975540732
6045	ENSG00000128595	813	CALU	0.0505269705775818	5.41942111289879	0.738350961739087	0.390189636440271	0.887918975540732
12722	ENSG00000169992	57555	NLGN2	-0.163750806969728	1.71191900932557	0.737784438699748	0.390371527013215	0.88818810803953
37526	ENSG00000247828	100505894	TMEM161B-DT	-0.120908221335529	4.7929146755983	0.737669369050025	0.390408486649163	0.88818810803953
60613	ENSG00000288722	8263	F8A1	0.159146642976074	4.53508433650189	0.737301558780445	0.390526658559523	0.888307061460869
56341	ENSG00000281026	116828	N4BP2L2-IT2	-0.15963596208753	4.03396997747474	0.737033222826057	0.390612903179677	0.888307061460869
50383	ENSG00000270175	NA	NA	0.151384203667849	-0.917759865568489	0.736961833562219	0.390635852666259	0.888307061460869
11257	ENSG00000164125	51313	GASK1B	0.137850661301279	6.39761177948046	0.736754714041325	0.390702446248468	0.888307061460869
7931	ENSG00000140265	146050	ZSCAN29	0.0509924596173771	5.0428734774051	0.736724190355261	0.390712261674199	0.888307061460869
22789	ENSG00000214402	401562	LCNL1	0.248467778345577	1.37580626244705	0.736449147882155	0.390800722327654	0.888330955431341
4636	ENSG00000116871	55700	MAP7D1	0.0406428921891438	6.85084328081663	0.736378748360437	0.39082336921474	0.888330955431341
2998	ENSG00000104899	268	AMH	-0.372491201876065	-1.57762185109505	0.735822463358147	0.391002387184242	0.888623492479849
5755	ENSG00000125898	83541	FAM110A	0.0776584541500913	5.24417223109076	0.735269708247216	0.391180385584035	0.888862213827445
7343	ENSG00000136828	9649	RALGPS1	-0.117522689462156	3.32415928939143	0.735183723254607	0.391208084937474	0.888862213827445
864	ENSG00000063587	10838	ZNF275	-0.0769273509799408	4.38158301591907	0.735004175764288	0.391265933738095	0.888879297111974
152	ENSG00000006695	1352	COX10	0.0518464568886689	3.61833861539623	0.73474080460494	0.391350812054301	0.888957773850933
9041	ENSG00000148057	414328	IDNK	-0.0711974723051276	2.84527639616148	0.734299673519644	0.391493037338285	0.889166477936143
13157	ENSG00000171853	51112	TRAPPC12	0.0449540905018056	5.1787197657522	0.734056053797502	0.391571614650867	0.889185052254448
4391	ENSG00000115257	54760	PCSK4	0.160411416041408	0.375005558332905	0.733767315294756	0.391664773898182	0.889185052254448
7332	ENSG00000136783	25934	NIPSNAP3A	0.0891445614471332	4.91940470063261	0.73360818358168	0.391716130100443	0.889185052254448
16007	ENSG00000185591	6667	SP1	0.0665188472351805	7.21657884988591	0.733530782731123	0.39174111298504	0.889185052254448
1456	ENSG00000079263	11262	SP140	-0.0613936792495161	5.36247188789306	0.733487433740351	0.391755105855778	0.889185052254448
27712	ENSG00000227908	441072	IL6ST-DT	0.180920452627436	-1.31221660267806	0.733338149268889	0.391803299736375	0.889185052254448
674	ENSG00000050030	340533	NEXMIF	0.187456253159131	0.497822740431986	0.732877739919502	0.391951988406943	0.889320345692125
27063	ENSG00000226942	NA	NA	-0.263590381963084	-0.555357616046777	0.732841719978126	0.3919636244192	0.889320345692125
9570	ENSG00000152689	25780	RASGRP3	-0.169114177408827	3.53482707358566	0.732128779123514	0.392194037428961	0.889682375105585
10865	ENSG00000162928	5194	PEX13	-0.0456712335724368	4.30310585281185	0.731933201643159	0.392257279439868	0.889682375105585
4092	ENSG00000112659	23113	CUL9	-0.0748507485966701	5.75174671538534	0.731850851503509	0.392283912591636	0.889682375105585
4462	ENSG00000115607	8807	IL18RAP	-0.135795408729145	5.94770431926234	0.731724784872227	0.392324689277068	0.889682375105585
7334	ENSG00000136807	1025	CDK9	-0.0488830237835699	5.99427752764276	0.731359906074744	0.392442744868763	0.889775664533487
10346	ENSG00000159399	3099	HK2	0.117616064891589	5.54995326702535	0.730853224955808	0.392606764821379	0.889775664533487
15895	ENSG00000185112	131583	FAM43A	-0.139738717086467	3.3306935541823	0.730731789860187	0.392646089724906	0.889775664533487
60789	ENSG00000288899	NA	NA	-0.206128297767315	-0.753472113287968	0.730395198140656	0.392755119387432	0.889775664533487
7090	ENSG00000135473	9924	PAN2	-0.0871864561701769	6.42783768460905	0.730359823465449	0.392766580568388	0.889775664533487
15045	ENSG00000181472	57621	ZBTB2	-0.0528577298174168	4.92097635466363	0.730337578204683	0.392773788144397	0.889775664533487
60283	ENSG00000287978	NA	NA	0.175733942550561	2.67234686026659	0.730151494707854	0.392834087570864	0.889775664533487
4790	ENSG00000118246	22868	FASTKD2	-0.0423446188175559	4.97586687951483	0.730137581776773	0.392838596520737	0.889775664533487
1339	ENSG00000076242	4292	MLH1	0.0435859383864177	4.9941057074924	0.730104044628661	0.392849465658922	0.889775664533487
14486	ENSG00000178458	NA	NA	-0.283530542253357	-0.91965142599533	0.729905439723211	0.392913840872415	0.889775664533487
14874	ENSG00000180530	8204	NRIP1	0.0737295691581622	5.46040442213476	0.729847650804686	0.392932575249227	0.889775664533487
246	ENSG00000010017	10048	RANBP9	-0.0499523198515667	5.50123370081684	0.729582961058497	0.393018400443082	0.889775664533487
12021	ENSG00000167107	80221	ACSF2	0.0676204964330266	4.1091531757594	0.729494126575844	0.393047210906281	0.889775664533487
36682	ENSG00000243279	11230	PRAF2	-0.0630849418147246	3.1862177798673	0.729174907234665	0.393150763958722	0.889775664533487
1988	ENSG00000092929	201294	UNC13D	-0.0495625532903233	7.35451718900431	0.728505866212743	0.393367924511244	0.889775664533487
32339	ENSG00000234719	729978	NPIPB2	-0.192573740880347	0.320781273229149	0.72844342724909	0.393388200043871	0.889775664533487
1620	ENSG00000084073	10269	ZMPSTE24	0.0675593245825057	5.1121324072122	0.728411990218973	0.393398409022179	0.889775664533487
59889	ENSG00000287569	NA	NA	-0.249629519296148	-1.52649365264603	0.728352900587595	0.393417599039781	0.889775664533487
6880	ENSG00000134317	29841	GRHL1	-0.227620281848018	1.87700263846636	0.728302712838257	0.39343389912845	0.889775664533487
58826	ENSG00000286482	NA	NA	-0.171952656894737	0.366690207330533	0.72828088262014	0.393440989498094	0.889775664533487
11299	ENSG00000164265	117156	SCGB3A2	0.323148832311097	-1.67720865538187	0.728109637040774	0.393496615765719	0.889775664533487
1251	ENSG00000074054	23332	CLASP1	-0.0655521994028947	5.45640782145759	0.728068221989872	0.393510070451175	0.889775664533487
34610	ENSG00000238057	100303491	ZEB2-AS1	0.115538977887635	1.90097693908901	0.728023543358233	0.39352458613165	0.889775664533487
1541	ENSG00000081692	65094	JMJD4	0.0610724812754307	3.59073960571451	0.727483428227913	0.393700125533014	0.890048679385236
2084	ENSG00000099251	NA	NA	-0.132349047587662	1.99907390074456	0.727341947049212	0.393746126042515	0.890048679385236
3512	ENSG00000108344	5709	PSMD3	0.0404189799246379	5.94906921036996	0.727141013605916	0.393811469858355	0.89008246342058
9833	ENSG00000155066	150696	PROM2	-0.221760839866468	-1.52855004184059	0.726727614296152	0.393945956904479	0.890161415004634
8524	ENSG00000144136	6574	SLC20A1	-0.0707123902033616	6.68301967554344	0.726614209357535	0.393982861339639	0.890161415004634
13081	ENSG00000171522	5734	PTGER4	0.0921295524528876	5.80166738775165	0.726568893539195	0.393997609483677	0.890161415004634
51433	ENSG00000271918	NA	NA	-0.145268838112827	0.186030483100026	0.726235054688885	0.394106282633314	0.890293049064589
35291	ENSG00000239855	28943	IGKV1-6	0.312736745757331	2.07381641067286	0.725939983908376	0.394202371680647	0.890324217245836
11125	ENSG00000163788	54861	SNRK	-0.0586650716220579	6.73425802615411	0.725883087823888	0.394220903621677	0.890324217245836
2740	ENSG00000102984	55565	ZNF821	-0.0703014727322155	2.3989382865584	0.72547253932342	0.394354662828714	0.890358904273934
55222	ENSG00000279161	NA	NA	0.319123700793846	-1.27512838652987	0.724989766570985	0.394512036710357	0.890358904273934
13296	ENSG00000172403	171024	SYNPO2	-0.140671364893439	-0.186632504100987	0.724968557196064	0.39451895259831	0.890358904273934
22792	ENSG00000214413	92482	BBIP1	-0.052684502363366	4.63547148443145	0.724587492862042	0.394643238628813	0.890358904273934
1519	ENSG00000081019	54665	RSBN1	-0.0515100537648138	5.45122755783112	0.724434639373328	0.394693108394952	0.890358904273934
15386	ENSG00000183044	18	ABAT	-0.0677903939138757	4.20776924152723	0.723900035035427	0.394867599041136	0.890358904273934
47129	ENSG00000262877	NA	NA	-0.223655231761269	1.49451628030289	0.723800286601772	0.394900168440392	0.890358904273934
5331	ENSG00000122971	35	ACADS	0.0605096712699532	4.26444964292712	0.723747398795581	0.394917438692756	0.890358904273934
15839	ENSG00000184925	286256	LCN12	-0.222012061384238	-0.482659293729238	0.723321340913571	0.395056605480362	0.890358904273934
54104	ENSG00000277147	NA	NA	-0.0888788832815969	4.97922573843242	0.723177017429947	0.395103763062665	0.890358904273934
10514	ENSG00000160695	55823	VPS11	0.0400218143106507	5.80338605635131	0.723090289604158	0.395132105210615	0.890358904273934
3630	ENSG00000109083	90410	IFT20	0.0578819039474546	4.83155766478955	0.723008964003185	0.395158684603865	0.890358904273934
6340	ENSG00000130772	54797	MED18	-0.109116789833324	3.39023269337409	0.722877772160899	0.395201567054915	0.890358904273934
9940	ENSG00000156110	132	ADK	0.0922034973477044	4.38777901977681	0.72264419506007	0.395277932595113	0.890358904273934
436	ENSG00000023839	1244	ABCC2	-0.108557400139222	1.83217446955787	0.72252836077115	0.395315811266002	0.890358904273934
11561	ENSG00000165271	65083	NOL6	0.0513751821356417	5.33034308689797	0.721883000938476	0.395526944497074	0.890358904273934
34032	ENSG00000237232	150142	ZNF295-AS1	0.178559149744792	-0.629843634313215	0.721785905469318	0.395558723909798	0.890358904273934
16815	ENSG00000188848	389206	BEND4	-0.182310559688392	1.49610437690821	0.72161175375922	0.395615733103723	0.890358904273934
10109	ENSG00000157540	1859	DYRK1A	-0.0491127992690813	6.81071423419014	0.721501092214766	0.395651964715866	0.890358904273934
3794	ENSG00000110660	54733	SLC35F2	-0.0870238838551948	2.6153565839681	0.721462485764334	0.395664605949927	0.890358904273934
14124	ENSG00000176715	197322	ACSF3	0.0549384763253612	5.13332027099499	0.721437739750115	0.395672709051255	0.890358904273934
1858	ENSG00000089902	23186	RCOR1	0.0691283094785895	5.5852001964189	0.721260333952927	0.395730807721623	0.890358904273934
3846	ENSG00000111077	23371	TNS2	0.180083119632034	-0.572018888878066	0.72123745024922	0.39573830280719	0.890358904273934
13541	ENSG00000173588	51134	CEP83	-0.0678114771460605	2.86139487176474	0.721145424987952	0.395768445851606	0.890358904273934
7105	ENSG00000135540	57224	NHSL1	0.136651226316973	0.899627713908684	0.720802376617399	0.395880841155673	0.890358904273934
7850	ENSG00000139625	7786	MAP3K12	-0.0674972627775631	4.86263699649357	0.72079343868208	0.395883770168258	0.890358904273934
1109	ENSG00000070371	8218	CLTCL1	0.117561535876845	2.55505970226869	0.720518208810887	0.395973979873106	0.890358904273934
786	ENSG00000058272	4659	PPP1R12A	-0.0416062874559712	6.63243733661638	0.72037203137117	0.396021903237074	0.890358904273934
123	ENSG00000006062	9020	MAP3K14	0.0481145019673369	5.59715289084599	0.720360192948505	0.396025784756431	0.890358904273934
15073	ENSG00000181652	285973	ATG9B	-0.151629406944329	1.97296881628419	0.72019690394697	0.396079328688448	0.890358904273934
8194	ENSG00000142082	23410	SIRT3	-0.0640995575997828	3.78103722182564	0.719857939572563	0.396190511496936	0.890358904273934
27532	ENSG00000227615	NA	NA	-0.194354788838388	1.40334387487295	0.719837718898532	0.396197145449691	0.890358904273934
7624	ENSG00000138166	1847	DUSP5	0.132733715891951	4.65234568216965	0.719669083709874	0.396252477140528	0.890358904273934
10152	ENSG00000157916	11079	RER1	-0.031001995710965	6.49314172247184	0.718821965483116	0.396530597868698	0.890358904273934
3373	ENSG00000106868	64420	SUSD1	0.0664705241017366	5.61681762972308	0.71881700434389	0.39653222750951	0.890358904273934
12643	ENSG00000169679	699	BUB1	-0.187919966040201	1.51686247513936	0.718696840037126	0.396571702174144	0.890358904273934
854	ENSG00000063169	29998	BICRA	-0.101376339653813	3.68028049120097	0.718676060383444	0.39657852898488	0.890358904273934
2597	ENSG00000101945	6839	SUV39H1	-0.0593181601612017	3.16888753659718	0.718503117066376	0.396635353226035	0.890358904273934
7372	ENSG00000136925	158427	TSTD2	-0.0480321001416491	4.28452260331108	0.718337008538612	0.396689942816419	0.890358904273934
1007	ENSG00000067225	5315	PKM	0.0672433037049018	9.36536237231424	0.718270171320597	0.396711911132553	0.890358904273934
4892	ENSG00000119383	5524	PTPA	0.0594592981806462	6.44724241130732	0.717971379120002	0.396810140791466	0.890358904273934
14871	ENSG00000180488	374986	MIGA1	-0.0462390042592771	4.18954785675193	0.717627250761097	0.396923318494039	0.890358904273934
1165	ENSG00000071859	9130	FAM50A	-0.0595025341300613	5.90539471824259	0.717583462088442	0.396937723153234	0.890358904273934
60043	ENSG00000287733	NA	NA	-0.143368832526984	0.158458762459214	0.717553392874294	0.396947615116133	0.890358904273934
6079	ENSG00000128872	29767	TMOD2	0.0918221601845369	5.45937981077364	0.717495728840618	0.396966586028595	0.890358904273934
17589	ENSG00000197976	8227	AKAP17A	-0.0794490549176909	6.72003142725296	0.717294838387176	0.397032687283053	0.890358904273934
3146	ENSG00000105617	79165	LENG1	0.0732316076577669	3.26125213423989	0.717039225510575	0.397116817458716	0.890358904273934
14813	ENSG00000180198	1104	RCC1	0.0520097825939594	4.46370417562308	0.716938066295512	0.397150119225239	0.890358904273934
17212	ENSG00000196778	390036	OR52K1	-0.251153585319281	-0.91584340278441	0.716674111961964	0.397237032388752	0.890358904273934
12046	ENSG00000167207	64127	NOD2	0.0936171650427422	5.60875773219936	0.716483512362913	0.397299808868237	0.890358904273934
12044	ENSG00000167196	26263	FBXO22	-0.0637296042283914	4.34403850711156	0.715984644948719	0.397464185269857	0.890358904273934
45721	ENSG00000260219	NA	NA	0.113614095963912	0.597267248629702	0.715907523923761	0.397489605353947	0.890358904273934
11049	ENSG00000163568	9447	AIM2	-0.124612303713295	3.1000505884695	0.715829852411844	0.39751520926036	0.890358904273934
25095	ENSG00000224066	NA	NA	-0.239105834095917	-1.63635868405943	0.715662826143472	0.397570276452806	0.890358904273934
2751	ENSG00000103043	55697	VAC14	0.0477696001447757	4.83158116178087	0.715555338721288	0.397605720006073	0.890358904273934
51086	ENSG00000271327	NA	NA	-0.305123223935047	-1.50389225824419	0.715552590184814	0.397606626385012	0.890358904273934
13309	ENSG00000172460	NA	NA	-0.183013332459759	3.04854852227501	0.715551233087126	0.397607073913287	0.890358904273934
10818	ENSG00000162746	127943	FCRLB	-0.137745081387894	1.01253296542223	0.715425149517131	0.397648655498491	0.890358904273934
16072	ENSG00000185825	10134	BCAP31	0.0545484481170378	6.94272976034044	0.714967007818274	0.397799800740177	0.890358904273934
12140	ENSG00000167632	83696	TRAPPC9	0.0555923339363956	4.67507001903595	0.714966405532465	0.397799999494572	0.890358904273934
15994	ENSG00000185515	79184	BRCC3	0.0468309839061723	4.26948083629942	0.714854525961556	0.397836922257843	0.890358904273934
147	ENSG00000006625	79017	GGCT	0.0629145462735462	3.84454677289295	0.714624425854822	0.397912876021414	0.890358904273934
6778	ENSG00000133661	6441	SFTPD	0.177361075445119	1.41223270748974	0.714322361390714	0.398012616339685	0.890358904273934
59948	ENSG00000287632	NA	NA	-0.326683490734915	-1.04623766758084	0.714244933772761	0.398038188409849	0.890358904273934
9308	ENSG00000150593	27250	PDCD4	-0.0481492023748082	7.11906798302773	0.714113279229167	0.398081675497684	0.890358904273934
17380	ENSG00000197324	26020	LRP10	0.0593236020186562	7.027370836477	0.71401841706836	0.398113013876009	0.890358904273934
12887	ENSG00000170759	3799	KIF5B	0.0506416977699044	6.88045903850676	0.713897293640798	0.398153033034472	0.890358904273934
9279	ENSG00000150054	143098	MPP7	0.0974344740557215	4.92859204264192	0.713891273445057	0.398155022257837	0.890358904273934
5615	ENSG00000125148	4502	MT2A	0.118826436742461	4.86604554746375	0.713806462067993	0.398183047587593	0.890358904273934
1717	ENSG00000087076	51171	HSD17B14	-0.289363654834043	-1.53405597013472	0.713324711648056	0.398342292817032	0.890358904273934
21593	ENSG00000211780	6956	TRAV6	0.212816676077288	-0.734191490397926	0.713236303317643	0.398371526678395	0.890358904273934
12967	ENSG00000171084	NA	NA	0.15568712170562	-1.02569320753177	0.713128899471741	0.39840704593724	0.890358904273934
6834	ENSG00000134107	8553	BHLHE40	-0.102087551131021	5.99987472187603	0.713050806739943	0.398432874667627	0.890358904273934
52022	ENSG00000272990	NA	NA	-0.174583762265529	-0.13323028125932	0.712773179966547	0.39852471777776	0.890358904273934
51381	ENSG00000271816	729096	BMS1P4	0.168523147900575	1.03109217644208	0.712638875402462	0.398569158742149	0.890358904273934
5957	ENSG00000127863	55504	TNFRSF19	-0.24712077865482	-1.41821371808407	0.712618648327322	0.398575852440095	0.890358904273934
13099	ENSG00000171604	51523	CXXC5	-0.0796871387178718	5.26032364103967	0.712431457467943	0.398637806787484	0.890358904273934
37189	ENSG00000244457	2025	ENO1P1	0.254409629029061	-0.805301323099979	0.712194870409263	0.39871612968216	0.890358904273934
8014	ENSG00000140750	55114	ARHGAP17	0.0569403315959392	5.8515706843054	0.712082747776492	0.398753256014568	0.890358904273934
17191	ENSG00000196704	51321	AMZ2	-0.0535431528325433	5.77952899228552	0.712038546435622	0.398767893450689	0.890358904273934
43492	ENSG00000256948	105369593	IQSEC3-AS2	0.284105240607844	-0.232343204822851	0.711855440506724	0.398828537936565	0.890358904273934
1173	ENSG00000072042	51109	RDH11	-0.0542593484742374	5.95267751604187	0.71179573487052	0.39884831526548	0.890358904273934
14046	ENSG00000176273	159371	SLC35G1	-0.119052087426997	1.77540996682891	0.711778589005121	0.398853995048986	0.890358904273934
3619	ENSG00000108984	5608	MAP2K6	0.0545306191354085	4.54494574666263	0.71160591976431	0.398911200434613	0.890358904273934
1619	ENSG00000084072	10450	PPIE	0.0827989413825012	5.8486729186575	0.710995024204379	0.39911368576615	0.890358904273934
5540	ENSG00000124532	57380	MRS2	-0.0467720449789247	4.84199786615198	0.710980131040202	0.399118624061329	0.890358904273934
13588	ENSG00000173838	162333	MARCHF10	-0.200828749829378	-1.44110114219043	0.710868858827638	0.399155522650276	0.890358904273934
5934	ENSG00000127540	10975	UQCR11	0.0922338949842475	6.42323561553573	0.710729654801895	0.39920169056741	0.890358904273934
10983	ENSG00000163374	55249	YY1AP1	0.0367194084558593	6.2316775018626	0.710653519923937	0.399226944465136	0.890358904273934
3558	ENSG00000108590	51003	MED31	0.091213977233522	2.6239650311767	0.710630266446003	0.399234658092491	0.890358904273934
7679	ENSG00000138496	83666	PARP9	0.0996680506447852	6.65916226404561	0.710533804848296	0.399266658571315	0.890358904273934
11784	ENSG00000166189	79803	HPS6	0.0866983532292265	4.29137585964054	0.710524392318604	0.399269781312978	0.890358904273934
9190	ENSG00000149294	4684	NCAM1	-0.14307307358432	4.75226286823765	0.710474000267851	0.399286500199998	0.890358904273934
16825	ENSG00000188886	431705	ASTL	-0.185421025133946	-0.933695807932358	0.710117535885388	0.399404795593614	0.890358904273934
3315	ENSG00000106479	643641	ZNF862	-0.0777743328780321	5.48813068435811	0.71007412272121	0.399419206048014	0.890358904273934
9329	ENSG00000150764	85458	DIXDC1	-0.174540695916332	0.0442160110260455	0.709916955545282	0.399471382018289	0.890358904273934
34736	ENSG00000238243	343171	OR2W3	-0.244612128099081	0.246463243858264	0.709500983365359	0.399609523104963	0.890358904273934
322	ENSG00000012817	8284	KDM5D	-0.718480067756636	6.05577453091222	0.709280446209902	0.399682789841966	0.890358904273934
49321	ENSG00000267470	100507433	ZNF571-AS1	-0.188723256897196	-1.00040031672568	0.709109838907153	0.399739482267644	0.890358904273934
35221	ENSG00000239672	4830	NME1	0.0902891058064787	3.99535132312924	0.709033310678507	0.39976491621413	0.890358904273934
16324	ENSG00000186815	53373	TPCN1	0.078408840574912	6.15454967139678	0.70902932066619	0.399766242348099	0.890358904273934
54908	ENSG00000278740	NA	NA	-0.215728063605765	-0.658555713296157	0.709025994620816	0.399767347808646	0.890358904273934
10341	ENSG00000159374	130951	M1AP	-0.162304368998079	0.127720955546471	0.70900727609154	0.399773569272327	0.890358904273934
16994	ENSG00000196151	151525	WDSUB1	0.0678776951316777	3.37424900327786	0.709006472476631	0.39977383637236	0.890358904273934
36390	ENSG00000242539	NA	NA	-0.237944103710062	-1.67680092733868	0.709002026646658	0.399775314051626	0.890358904273934
2074	ENSG00000097033	51100	SH3GLB1	0.0435889553004854	6.85282529827348	0.70892269050583	0.399801684670883	0.890358904273934
13062	ENSG00000171475	147179	WIPF2	0.048710229303262	5.37864956987889	0.708826720366176	0.399833587651986	0.890358904273934
10912	ENSG00000163093	129880	BBS5	-0.117645122704984	0.854336939723072	0.708751959038807	0.399858442827347	0.890358904273934
4220	ENSG00000113721	5159	PDGFRB	-0.193314295890117	3.6442752991747	0.708632535883879	0.399898150935809	0.890358904273934
8949	ENSG00000147251	139818	DOCK11	0.059276029268697	6.99351941119635	0.708566501658026	0.39992010972047	0.890358904273934
10383	ENSG00000159753	146206	CARMIL2	-0.110022299755957	5.82893950869436	0.708460417191219	0.399955390329127	0.890358904273934
9578	ENSG00000152778	24138	IFIT5	-0.0947658484671643	4.46301032304481	0.708073752039923	0.400084022124707	0.890358904273934
17143	ENSG00000196557	8912	CACNA1H	-0.18342412522714	1.4807489176244	0.707874776617558	0.40015023860758	0.890358904273934
1207	ENSG00000072818	9744	ACAP1	-0.083547245110646	7.95802560830318	0.707858612033192	0.400155618673154	0.890358904273934
2910	ENSG00000104365	3551	IKBKB	-0.0572924821881431	6.96290961726198	0.707798668949209	0.400175570471512	0.890358904273934
43577	ENSG00000257135	NA	NA	-0.0889713898482243	1.78150646907847	0.707693612308873	0.400210541604105	0.890358904273934
7552	ENSG00000137843	56924	PAK6	-0.162984548647258	0.973131901811512	0.70751202780005	0.400270997698221	0.890358904273934
56546	ENSG00000282572	NA	NA	-0.249788043318537	0.540254151010211	0.707470134751389	0.400284947300037	0.890358904273934
16687	ENSG00000188375	440093	H3-5	-0.249789554895673	-0.517892006269574	0.707224766985831	0.400366664341128	0.890358904273934
3128	ENSG00000105519	828	CAPS	-0.113044574156241	4.6508037536361	0.707198813539719	0.400375309266778	0.890358904273934
5741	ENSG00000125863	8195	MKKS	0.0840808725186198	5.07608193441124	0.706919848339595	0.4004682478799	0.890358904273934
4997	ENSG00000120049	30819	KCNIP2	-0.155357456426324	1.41444766268565	0.706421596068083	0.400634320951143	0.890358904273934
35303	ENSG00000239883	NA	NA	0.114565662883816	2.39111974544052	0.706087698941786	0.400745668547035	0.890358904273934
3757	ENSG00000110200	25906	ANAPC15	0.0726414121332827	4.77996232509829	0.706079758201554	0.400748317161945	0.890358904273934
20160	ENSG00000205352	54458	PRR13	0.0533297362589692	7.39525954061164	0.706020073994864	0.40076822549958	0.890358904273934
8304	ENSG00000143033	22823	MTF2	-0.0448727301587354	5.20153970456412	0.705955758576522	0.40078968023696	0.890358904273934
3699	ENSG00000109756	9693	RAPGEF2	0.082484356688022	5.12140051670074	0.705834910374847	0.400829998041824	0.890358904273934
60796	ENSG00000288906	NA	NA	-0.19924897870154	-1.1609418408058	0.705729870469668	0.400865046609901	0.890358904273934
28453	ENSG00000229018	NA	NA	0.137311512485989	-0.340498686037412	0.705241870570887	0.401027935452705	0.890358904273934
13688	ENSG00000174442	55055	ZWILCH	-0.0608933176001675	3.47052243973343	0.70518832498081	0.401045814215455	0.890358904273934
54690	ENSG00000278311	79893	GGNBP2	-0.0345904173579449	6.49588535772119	0.705145109671633	0.401060244562644	0.890358904273934
41377	ENSG00000253731	56109	PCDHGA6	-0.187393890388224	-0.0113839857907131	0.705072768124978	0.401084402357273	0.890358904273934
52409	ENSG00000273723	116435302	SUGT1-DT	-0.173975320314797	-0.27057963049254	0.704973125859738	0.401117680435962	0.890358904273934
46133	ENSG00000260793	101926967	ATXN7L3-AS1	-0.131826853723092	1.70540158852811	0.704971059068924	0.401118370735974	0.890358904273934
60746	ENSG00000288856	NA	NA	-0.153432497168149	-0.333482517216895	0.704950469725844	0.401125247589877	0.890358904273934
10178	ENSG00000158113	254050	LRRC43	-0.199356594324699	-0.29986195886938	0.704945456008772	0.401126922200545	0.890358904273934
7239	ENSG00000136213	55501	CHST12	-0.0844364000678798	5.02949602904206	0.704766990679246	0.401186537272434	0.890358904273934
2743	ENSG00000103018	80777	CYB5B	-0.0516455386152199	5.83585361407497	0.704746529575175	0.40119337298069	0.890358904273934
5853	ENSG00000126775	22863	ATG14	-0.0568165130595563	5.11109506220003	0.70450459414576	0.401274212336956	0.890370162494802
7890	ENSG00000139899	643866	CBLN3	-0.177969001203586	1.55057669222482	0.704229069737607	0.401366303802546	0.890370162494802
50287	ENSG00000269982	NA	NA	-0.25378399919181	-1.39165868439967	0.704214224490727	0.401371266559621	0.890370162494802
3726	ENSG00000109971	3312	HSPA8	0.091488485055417	9.60019068871066	0.70401244754143	0.401438729313584	0.890370162494802
14225	ENSG00000177144	440672	NUDT4B	0.116741129948178	3.47701501393583	0.703977192422258	0.401450518314144	0.890370162494802
15015	ENSG00000181274	23401	FRAT2	0.0945914855407014	5.22812674568327	0.703575299072213	0.401584943461468	0.890429132096087
14183	ENSG00000176945	200958	MUC20	-0.21101400795902	2.14909193185669	0.7034698718507	0.401620217551318	0.890429132096087
26569	ENSG00000226232	109729168	NPIPB14P	-0.174790151845623	1.6243548273098	0.703445537552938	0.401628360017973	0.890429132096087
8597	ENSG00000144659	54977	SLC25A38	-0.0563780675541272	4.9275537683498	0.703244928604448	0.401695494650824	0.890450900609267
1601	ENSG00000083635	26747	NUFIP1	-0.0713216878136902	2.31837205947212	0.703114903481833	0.401739016819809	0.890450900609267
1833	ENSG00000089248	10961	ERP29	0.0676965963168309	7.79707114730176	0.702922461203883	0.401803443915784	0.890481945413058
4037	ENSG00000112282	9439	MED23	-0.0428096541620918	5.7895998680757	0.702307755693539	0.402009339728568	0.890679155586685
4049	ENSG00000112312	51053	GMNN	-0.105885603452831	2.15128871794181	0.702279581685218	0.4020187802981	0.890679155586685
15486	ENSG00000183474	728340	GTF2H2C	0.0807744111594277	4.94271736524839	0.702101194036914	0.40207856205883	0.890679155586685
10196	ENSG00000158290	8450	CUL4B	-0.0391996662643128	6.29813359166194	0.702054665247942	0.402094157040521	0.890679155586685
6106	ENSG00000129128	60559	SPCS3	-0.0461295250466982	7.53704777197453	0.701865168812759	0.402157679352381	0.890708148362479
13092	ENSG00000171566	5356	PLRG1	0.0439807985397162	5.43284835412248	0.701503721463297	0.402278882905127	0.890757707942862
21739	ENSG00000211956	28395	IGHV4-34	-0.234689730194451	2.79866931412583	0.70133217551583	0.402336425722326	0.890757707942862
9659	ENSG00000153487	3621	ING1	-0.0892733838778954	4.63265399701172	0.701192397571901	0.402383321236527	0.890757707942862
37407	ENSG00000246145	100505676	RRS1-DT	-0.218624399142664	-1.50371648862459	0.700687903110946	0.402552645342485	0.890757707942862
13631	ENSG00000174099	253827	MSRB3	-0.18317321352226	2.62104611910131	0.700650746983769	0.402565120198552	0.890757707942862
11908	ENSG00000166682	80975	TMPRSS5	-0.168307745315546	-0.82688613554941	0.700458175202726	0.402629783562618	0.890757707942862
20334	ENSG00000206053	90861	JPT2	0.0523624984239467	4.62179662003392	0.700428860043758	0.402639628577613	0.890757707942862
2947	ENSG00000104687	2936	GSR	0.0466671453741475	5.87686471268385	0.700383186074447	0.402654968128701	0.890757707942862
33593	ENSG00000236567	NA	NA	0.320197739912493	-1.68594443067617	0.700308121930391	0.40268018018437	0.890757707942862
36317	ENSG00000242338	NA	NA	-0.170190828253175	0.515506740515993	0.700026647545741	0.40277474043044	0.890757707942862
11063	ENSG00000163607	29083	GTPBP8	0.0686886207926302	3.09078352399996	0.700020490152241	0.402776809344528	0.890757707942862
225	ENSG00000008517	9235	IL32	-0.116759690005179	8.22098228230648	0.699995242704603	0.402785292771174	0.890757707942862
36041	ENSG00000241680	100129882	RPL31P49	0.22352534971311	-1.24801781051444	0.699640730930213	0.402904440190496	0.890909642945329
7997	ENSG00000140577	64784	CRTC3	0.0605694553758823	5.94418448558497	0.699397260831375	0.40298629747328	0.890913804537755
21515	ENSG00000211659	28793	IGLV3-25	-0.313607427519287	3.42322465136769	0.699214536005684	0.403047747444168	0.890913804537755
42421	ENSG00000254979	NA	NA	0.427944853611429	-1.70189367919986	0.699172423138378	0.403061911846627	0.890913804537755
11739	ENSG00000166024	27291	R3HCC1L	0.0505965994678775	4.36600567736303	0.698988587160954	0.403123752429918	0.890913804537755
41590	ENSG00000253981	NA	NA	-0.203989847400348	-0.215842287077245	0.69839628815933	0.403323089892565	0.890913804537755
27735	ENSG00000227939	116935	RPL3P2	0.207388387468441	1.26618239043654	0.698260328891848	0.403368867068135	0.890913804537755
16492	ENSG00000187626	387032	ZKSCAN4	0.0664712093265048	3.30456452319441	0.698256780619033	0.403370061864846	0.890913804537755
3047	ENSG00000105186	84079	ANKRD27	0.0448621019585342	4.96352755713485	0.698125800873157	0.403414169795599	0.890913804537755
7192	ENSG00000135974	79074	C2orf49	0.0473278993132362	4.67784209290786	0.698081459132993	0.403429103638328	0.890913804537755
10228	ENSG00000158517	653361	NCF1	-0.105597197344802	7.04257344102343	0.697682662457936	0.403563450467375	0.890913804537755
27273	ENSG00000227232	NA	NA	0.120562162077641	3.98189587347343	0.697351098626598	0.403675197498297	0.890913804537755
7012	ENSG00000135094	10993	SDS	0.18736251812859	-0.479975459206301	0.69731725049553	0.403686607877908	0.890913804537755
16727	ENSG00000188542	285193	DUSP28	-0.0611450377349747	3.30868836408592	0.697227384788221	0.403716904352215	0.890913804537755
1378	ENSG00000077264	5063	PAK3	-0.214032803288079	-1.19671786453846	0.697182468422142	0.403732048272986	0.890913804537755
17580	ENSG00000197951	58491	ZNF71	0.0700411394884553	3.11092227786528	0.696959593625138	0.403807204584915	0.890913804537755
27182	ENSG00000227097	NA	NA	-0.215278485336858	-0.546833176281141	0.696930246475972	0.403817102348825	0.890913804537755
9551	ENSG00000152556	5213	PFKM	-0.0562268741288767	3.69011038013185	0.696858934451512	0.403841154866779	0.890913804537755
39394	ENSG00000250988	100505616	SNHG21	-0.0903318352991457	2.23792877066749	0.696646606603451	0.403912782356694	0.890913804537755
36980	ENSG00000243989	95	ACY1	0.0659084986928473	2.85172903790635	0.696593136103388	0.403930823219308	0.890913804537755
1226	ENSG00000073350	3993	LLGL2	-0.105569884219033	5.62578442248669	0.696575276016461	0.403936849446268	0.890913804537755
60483	ENSG00000288559	NA	NA	-0.148938770107462	-0.617208081269637	0.696489856956646	0.40396567276702	0.890913804537755
1186	ENSG00000072210	224	ALDH3A2	0.0442696704540733	5.56377581854347	0.696291003184712	0.404032784467511	0.890924091076497
47084	ENSG00000262655	10418	SPON1	0.197727936154055	0.390992730690259	0.696027845155982	0.40412162338171	0.890924091076497
14343	ENSG00000177685	283229	CRACR2B	0.205372042963293	1.79373831224324	0.695681343167479	0.404238641644894	0.890924091076497
46492	ENSG00000261286	105371374	ATP2C2-AS1	-0.214842283533947	-0.716863399318455	0.695642647356522	0.404251712794839	0.890924091076497
3691	ENSG00000109684	116449	CLNK	-0.184845486183157	0.217476779644818	0.695600860743099	0.404265828686582	0.890924091076497
13093	ENSG00000171570	NA	NA	-0.144064595876157	2.63296554616235	0.695579596973658	0.404273012054077	0.890924091076497
5973	ENSG00000127980	5189	PEX1	-0.0635502887662139	5.27957396942942	0.69527940153398	0.40437444452588	0.890944460638062
49803	ENSG00000268575	NA	NA	-0.135486308416694	3.66038193754584	0.695253644909343	0.404383149112435	0.890944460638062
3580	ENSG00000108771	79132	DHX58	0.0810848459203509	5.1003917866103	0.694964421231532	0.404480912544442	0.891048696076761
17062	ENSG00000196352	1604	CD55	0.102072093984338	6.48471718178847	0.694619955100933	0.404597394037222	0.891190648599051
3010	ENSG00000104951	259307	IL4I1	0.150878553293828	1.02654138780231	0.694404522695493	0.40467026755432	0.891190648599051
11664	ENSG00000165702	8328	GFI1B	-0.196057772145182	4.59697008284112	0.694191290609552	0.404742415641363	0.891190648599051
28248	ENSG00000228705	100652730	LINC00659	0.186347387827629	-1.2817565392751	0.69417717037166	0.404747193953513	0.891190648599051
17448	ENSG00000197555	26037	SIPA1L1	0.0771850083193339	5.68319455834286	0.69377641111015	0.404882845897634	0.891378202617565
12337	ENSG00000168350	123099	DEGS2	-0.205667659082207	-0.528399093704246	0.693407867377573	0.405007651879547	0.891489587818524
9678	ENSG00000153790	136895	SPMIP4	-0.0623312185138511	3.06492839066263	0.693328917870531	0.405034395145	0.891489587818524
9808	ENSG00000154822	23228	PLCL2	0.0662652898201536	6.45054851377568	0.692810248528218	0.405210152735057	0.89153813761631
8397	ENSG00000143443	54964	C1orf56	-0.130332355445486	0.153467198158074	0.692290670736014	0.405386329863059	0.89153813761631
6517	ENSG00000131941	85415	RHPN2	-0.209717375744151	-1.10778658354345	0.692235889973915	0.405404911305586	0.89153813761631
2625	ENSG00000102078	9016	SLC25A14	-0.0672523485329377	2.89264703687219	0.69219149622748	0.405419970421507	0.89153813761631
14707	ENSG00000179611	400126	DGKZP1	-0.14224367695278	2.04986530813973	0.692179060942976	0.405424188828604	0.89153813761631
2828	ENSG00000103496	6810	STX4	-0.0525419846177372	5.71790927110344	0.692156677289177	0.405431782171034	0.89153813761631
14395	ENSG00000177963	60626	RIC8A	0.0347938265679178	6.38615152191706	0.692076709093243	0.405458911963542	0.89153813761631
4802	ENSG00000118369	57558	USP35	0.0596784142782999	3.35256879877354	0.692072624074967	0.405460297906925	0.89153813761631
2072	ENSG00000097007	25	ABL1	0.0602231692761316	5.12599634603182	0.691919900235234	0.405512118209912	0.8915410829958
7216	ENSG00000136111	9882	TBC1D4	-0.111691053302437	6.15660597636717	0.691732935085071	0.405575570012071	0.891549712022742
49700	ENSG00000268204	NA	NA	-0.13039407734329	1.27348607374448	0.691600619641207	0.405620483689376	0.891549712022742
990	ENSG00000066855	9650	MTFR1	-0.0769313663831783	2.24751375925115	0.691462171422558	0.405667486881533	0.891549712022742
54535	ENSG00000277991	NA	NA	-0.472849559090036	-0.405966623799533	0.691261153532196	0.405735746656842	0.891562065353706
10801	ENSG00000162702	23528	ZNF281	0.0666198471753634	4.43406373490413	0.69100466898675	0.40582286565622	0.891562065353706
4410	ENSG00000115325	1796	DOK1	0.0685966201468337	5.41830745878024	0.690999699979841	0.405824553727334	0.891562065353706
16606	ENSG00000188033	57474	ZNF490	0.0670604728472994	3.03721007276839	0.690719306715863	0.405919825565061	0.891583420495966
45579	ENSG00000260018	NA	NA	0.177436743357079	-1.41651494791012	0.690673947980599	0.405935240598384	0.891583420495966
11291	ENSG00000164237	134147	CMBL	-0.222346633593978	-0.757135371201365	0.690311337787165	0.406058503384615	0.891610865008983
10123	ENSG00000157653	257169	C9orf43	0.181014705938667	-1.37658403414237	0.690286891209865	0.406066815526021	0.891610865008983
48935	ENSG00000266993	NA	NA	-0.15718404105211	-0.618007932073699	0.690146297067116	0.406114624119557	0.891610865008983
4234	ENSG00000113812	93973	ACTR8	0.0515175242699589	4.29614233829276	0.69004323601294	0.406149674933315	0.891610865008983
4241	ENSG00000113924	3081	HGD	-0.199704093263877	2.8191169392736	0.689315992224437	0.406397134581363	0.891654622297655
10233	ENSG00000158552	130617	ZFAND2B	-0.0484875418433815	5.54315884673724	0.688809285219605	0.406569682443796	0.891654622297655
9809	ENSG00000154832	30827	CXXC1	-0.0488347408531871	6.08986354481735	0.687993426485349	0.406847730427645	0.891654622297655
4941	ENSG00000119688	5826	ABCD4	-0.0558887871216408	5.5362983178793	0.687642435424522	0.406967435241235	0.891654622297655
852	ENSG00000063046	1975	EIF4B	0.0718363632126468	9.03349421089768	0.687581436536988	0.406988244051125	0.891654622297655
15954	ENSG00000185324	8558	CDK10	-0.0833804335905779	5.9397493403326	0.687390755988645	0.407053301763928	0.891654622297655
47088	ENSG00000262664	124641	OVCA2	0.062361335131746	4.26633094318747	0.687282811742961	0.407090137680673	0.891654622297655
16483	ENSG00000187601	28986	MAGEH1	0.0849218172576374	3.76575843955581	0.68702520362524	0.407178066040981	0.891654622297655
55072	ENSG00000278986	NA	NA	0.137575554130083	0.356753014836716	0.686953199459936	0.407202647911192	0.891654622297655
32895	ENSG00000235532	100507612	LINC00402	0.149273047694587	3.96554360963869	0.686881533902806	0.407227116340309	0.891654622297655
8496	ENSG00000143970	55252	ASXL2	0.062057870108975	5.80717204958687	0.686871726928331	0.407230464856285	0.891654622297655
17006	ENSG00000196182	83931	STK40	0.0499082986300324	6.41351284791962	0.686858217229684	0.407235077704975	0.891654622297655
47264	ENSG00000263394	NA	NA	-0.264336328940052	-0.370240440496868	0.686560959469091	0.407336594903277	0.891654622297655
19890	ENSG00000204514	730051	ZNF814	-0.108003966498567	3.22186292222985	0.686206298038343	0.407457764667824	0.891654622297655
13761	ENSG00000174840	201626	PDE12	-0.0545168339040725	4.52232230628978	0.686101451144793	0.407493595628561	0.891654622297655
13294	ENSG00000172382	83886	PRSS27	-0.157019708415147	-0.799623874539546	0.686071011279864	0.407503999182013	0.891654622297655
10515	ENSG00000160703	79671	NLRX1	0.065480538549085	4.03673994377012	0.685932572262772	0.407551318944107	0.891654622297655
42738	ENSG00000255339	NA	NA	-0.128551344364992	2.74589301869331	0.685799757508505	0.407596723847393	0.891654622297655
32512	ENSG00000234975	2497	FTH1P2	-0.22229672000609	0.448226536408393	0.685444698513777	0.407718142992611	0.891654622297655
17098	ENSG00000196422	9858	PPP1R26	0.0861967863683006	2.80726482337989	0.685417923454679	0.407727301380137	0.891654622297655
26351	ENSG00000225921	51406	NOL7	0.0557063115825611	4.87795725425496	0.685356151851579	0.407748431457679	0.891654622297655
48791	ENSG00000266714	80022	MYO15B	0.138512169640376	7.2988493159683	0.684897457047953	0.407905386409195	0.891654622297655
14391	ENSG00000177946	NA	NA	0.107230801286286	2.99291472416139	0.68483177531968	0.407927868454134	0.891654622297655
562	ENSG00000039560	26064	RAI14	0.229842487989501	-0.841010390453774	0.684746680388741	0.407956998099999	0.891654622297655
2026	ENSG00000095370	10044	SH2D3C	0.0633966362757385	6.42462784315421	0.684536359983895	0.408029007939523	0.891654622297655
1997	ENSG00000093100	NA	NA	-0.0998952627968782	3.13932841123274	0.684384507273478	0.408081011100914	0.891654622297655
13885	ENSG00000175463	374403	TBC1D10C	-0.0750406514399497	8.00395361269674	0.684275189886819	0.408118453720643	0.891654622297655
21508	ENSG00000211652	28776	IGLV7-43	-0.317548363255335	2.04091586869311	0.684010684674831	0.408209071022735	0.891654622297655
12106	ENSG00000167524	124923	RSKR	-0.126801684679939	3.66328059860596	0.683786426590046	0.408285923106833	0.891654622297655
16560	ENSG00000187866	116224	PABIR1	-0.0546106711345406	4.60112188666218	0.683728099236589	0.408305915066081	0.891654622297655
13747	ENSG00000174775	3265	HRAS	-0.0709812122718959	3.39300285123749	0.683695435574663	0.40831711130833	0.891654622297655
51961	ENSG00000272888	NA	NA	-0.101574267582583	6.90069099901501	0.683466537784653	0.408395584073337	0.891654622297655
3537	ENSG00000108474	9487	PIGL	-0.0979999919511698	3.92788317602988	0.683446956999688	0.408402297958354	0.891654622297655
14523	ENSG00000178691	23512	SUZ12	-0.0533773505926384	5.80197569739216	0.683295429743737	0.408454259295971	0.891654622297655
9509	ENSG00000152234	498	ATP5F1A	0.0593698598879906	8.34222242680584	0.683100507590268	0.408521115764274	0.891654622297655
8666	ENSG00000145216	81608	FIP1L1	0.0344227617762185	5.32823815258049	0.682957358753399	0.408570224696528	0.891654622297655
16322	ENSG00000186812	84307	ZNF397	-0.0893054214290994	5.14108420899012	0.682869739455185	0.408600287825426	0.891654622297655
49191	ENSG00000267309	728752	ZNF566-AS1	0.11790121689121	0.0594043858620125	0.682784405749601	0.4086295698628	0.891654622297655
13165	ENSG00000171865	246243	RNASEH1	0.0406992586334713	5.0325553688976	0.682515969878011	0.408721703010366	0.891654622297655
1156	ENSG00000071537	6400	SEL1L	0.0611109712757337	6.51677349354698	0.682388694823828	0.408765397287103	0.891654622297655
43640	ENSG00000257267	NA	NA	-0.0693922856434586	5.2264522245114	0.682371420799598	0.408771328089854	0.891654622297655
6819	ENSG00000134014	55140	ELP3	-0.0558676409830342	4.86041714307102	0.682197914292686	0.40883090620984	0.891654622297655
5802	ENSG00000126243	79414	LRFN3	-0.134123698181328	2.10649601091028	0.682025135827615	0.408890247003328	0.891654622297655
12051	ENSG00000167232	7644	ZNF91	-0.069716424568931	4.39894363213115	0.681817203836715	0.408961678046506	0.891654622297655
29619	ENSG00000230701	26226	FBXW4P1	-0.183186469105914	-0.0422225460562501	0.681639223044641	0.409022834482481	0.891654622297655
48069	ENSG00000265148	100506779	TSPOAP1-AS1	-0.0849232820269319	5.04170477346716	0.681473527671301	0.409079781563796	0.891654622297655
15792	ENSG00000184709	389816	LRRC26	0.337619514128034	-1.22807532865583	0.681450240494684	0.409087785959498	0.891654622297655
1140	ENSG00000070950	56852	RAD18	-0.0547529702004698	3.69749045032742	0.681369103502391	0.409115676606794	0.891654622297655
3740	ENSG00000110066	51111	KMT5B	-0.0323473233320056	5.78350441868154	0.681301244772541	0.409139005027253	0.891654622297655
2207	ENSG00000100154	23331	TTC28	0.144399888600017	0.865671352832936	0.68126742501326	0.409150632286687	0.891654622297655
7588	ENSG00000138032	5495	PPM1B	-0.0597260678369206	5.78784264497482	0.681241230048897	0.409159638469186	0.891654622297655
2885	ENSG00000104177	50804	MYEF2	-0.114060314578713	3.3769099269205	0.680972051615157	0.409252202518665	0.891654622297655
12344	ENSG00000168393	1841	DTYMK	0.0737108133220255	3.30934268255233	0.680614256848543	0.409375287229782	0.891654622297655
5731	ENSG00000125835	6628	SNRPB	0.0547334169867342	7.01225512406954	0.680577005319037	0.40938810522582	0.891654622297655
5273	ENSG00000122515	83637	ZMIZ2	-0.0964572030268083	6.64052914783112	0.680369096076447	0.409459656200399	0.891654622297655
1932	ENSG00000091527	55573	CDV3	0.053019245494063	7.77057189665996	0.680162663120797	0.409530717295417	0.891654622297655
2784	ENSG00000103227	64788	LMF1	-0.0706935820037928	3.74903127574371	0.680086588370699	0.409556909325721	0.891654622297655
53831	ENSG00000276597	28580	TRBV11-3	-0.329140238634854	-1.33076455550697	0.680056358530862	0.409567317941775	0.891654622297655
17159	ENSG00000196597	158431	ZNF782	-0.0898901155457276	2.16799827544786	0.680014276478516	0.409581808110787	0.891654622297655
43414	ENSG00000256720	NA	NA	-0.196472602118996	0.401656087080029	0.679766106429668	0.409667276155351	0.891654622297655
4934	ENSG00000119669	64207	IRF2BPL	0.0877294731130262	4.18998654180842	0.679745160001062	0.409674491159477	0.891654622297655
528	ENSG00000036054	55773	TBC1D23	-0.0545641128714811	5.07534757849043	0.679638855979562	0.409711110492905	0.891654622297655
10720	ENSG00000162402	23358	USP24	-0.0548606874469382	7.00064046892506	0.679626247166794	0.409715454263113	0.891654622297655
53495	ENSG00000275895	102724594	LOC102724594	0.181907456771197	5.68832656549399	0.679537592441989	0.409745997967327	0.891654622297655
5133	ENSG00000121067	8405	SPOP	0.0444342277455383	5.61384757342704	0.679532994653471	0.409747582108326	0.891654622297655
6428	ENSG00000131323	7187	TRAF3	0.0497513527022502	5.2559101657456	0.679386499491329	0.409798060867818	0.891654622297655
4902	ENSG00000119421	4702	NDUFA8	0.0789296528995001	4.21990975672903	0.679297430236176	0.409828756489377	0.891654622297655
27707	ENSG00000227896	122152326	WAPL-DT	-0.199125151385091	-0.612197943901159	0.67909964071788	0.409896932075756	0.891654622297655
16144	ENSG00000186076	NA	NA	0.190673077200092	0.880646034177556	0.678578208334102	0.410076743263803	0.891654622297655
16228	ENSG00000186395	3858	KRT10	-0.0965165301043309	3.69654814479881	0.678576148341165	0.410077453863488	0.891654622297655
31822	ENSG00000233954	440567	UQCRHL	-0.0965983393064937	2.51995311442398	0.678327203708761	0.410163341265499	0.891654622297655
50229	ENSG00000269892	NA	NA	-0.170884673272791	-0.931937511840121	0.678224366374252	0.41019882848772	0.891654622297655
42900	ENSG00000255517	101928069	DPP3-DT	0.124585606080574	1.38868205661935	0.678081233195428	0.410248228561141	0.891654622297655
14574	ENSG00000178952	7284	TUFM	0.0582007979567407	7.04647527307912	0.678016535092269	0.410270560923545	0.891654622297655
17927	ENSG00000198894	85457	CIPC	0.0529544650796484	4.1661841168441	0.677702753560936	0.410378896776606	0.891654622297655
22426	ENSG00000213609	87688	RPL7AP50	-0.213692074317079	-0.345431293511575	0.677650588498352	0.410396911305604	0.891654622297655
17096	ENSG00000196420	6276	S100A5	0.159918161478922	-1.14259680914437	0.677646965149847	0.410398162625304	0.891654622297655
22306	ENSG00000213380	84342	COG8	0.0525209022778029	4.82003608062877	0.677621918643098	0.410406812564283	0.891654622297655
19750	ENSG00000204136	2681	GGTA1	-0.142145070987132	4.9427527407949	0.677413844861974	0.410478682276756	0.891654622297655
8925	ENSG00000147124	7592	ZNF41	-0.0434862799432483	4.13522406267153	0.677228027794058	0.410542880062313	0.891654622297655
4920	ENSG00000119596	56252	YLPM1	0.0576871438247851	5.77009758106972	0.677222109191746	0.410544925118089	0.891654622297655
8266	ENSG00000142669	83442	SH3BGRL3	-0.0651785636814966	9.20464076453212	0.67719830857618	0.410553149100613	0.891654622297655
2182	ENSG00000100079	3957	LGALS2	0.17175940683502	6.19022460154133	0.677187077532068	0.410557029920993	0.891654622297655
1501	ENSG00000080603	10847	SRCAP	0.154167811175745	5.01354535491484	0.677138797498714	0.410573713413618	0.891654622297655
3116	ENSG00000105479	93233	ODAD1	-0.16606873872768	-0.0304766121840026	0.677114862146908	0.410581984806447	0.891654622297655
12548	ENSG00000169230	27166	PRELID1	0.0760413272001969	7.17829490452193	0.677034235459757	0.410609848954369	0.891654622297655
10246	ENSG00000158691	9753	ZSCAN12	0.0646039502047454	3.57395533246446	0.676924755850337	0.410647688970999	0.891654622297655
15370	ENSG00000182983	389114	ZNF662	0.169964079997282	1.10880973229994	0.676773127878334	0.410700105424822	0.891654622297655
56188	ENSG00000280387	NA	NA	0.165211239844324	-0.496482004158544	0.67642865423187	0.410819223529438	0.891654622297655
847	ENSG00000062650	23063	WAPL	0.0459821854460168	6.40685036681328	0.676399481766396	0.41082931362864	0.891654622297655
11234	ENSG00000164088	132160	PPM1M	0.0458813090085126	6.92568682950385	0.676343396049873	0.410848713440427	0.891654622297655
16886	ENSG00000189136	NA	NA	-0.198472602789889	0.215505226798595	0.676215222761044	0.410893053100401	0.891654622297655
22863	ENSG00000214654	100288842	B3GALT9	-0.0940291683336231	1.75794324574414	0.676191083821749	0.410901404398835	0.891654622297655
17652	ENSG00000198146	54989	ZNF770	-0.0492120904050935	5.7365024761596	0.676025581395606	0.410958669657734	0.891654622297655
50435	ENSG00000270276	554313	H4C15	-0.217652699513593	2.31602476530829	0.675892537567961	0.411004712482102	0.891654622297655
8911	ENSG00000147044	8573	CASK	-0.072884398957403	3.98388614358008	0.675534438569485	0.411128678475419	0.891654622297655
25870	ENSG00000225200	192133	RPS8P1	-0.180873884177604	-0.0319739628776059	0.675478272009315	0.411148127097264	0.891654622297655
2302	ENSG00000100413	171568	POLR3H	0.0568941122086082	4.44234302597901	0.675254986055251	0.41122545703734	0.891654622297655
1301	ENSG00000075303	55972	SLC25A40	-0.0689363805350604	4.94901125483644	0.675183900212005	0.411250080474569	0.891654622297655
3177	ENSG00000105705	57794	SUGP1	0.0334081062596599	4.92928168405105	0.675040557159207	0.411299739703414	0.891654622297655
50721	ENSG00000270757	100529241	HSPE1-MOB4	-0.845292329527123	-1.34030795821148	0.674901056631228	0.411348076222832	0.891654622297655
5361	ENSG00000123219	64105	CENPK	-0.169982634215216	3.35811888001109	0.674788227868135	0.411387177175543	0.891654622297655
52181	ENSG00000273271	NA	NA	-0.155212714039438	0.570932969866877	0.674712418591156	0.411413452052992	0.891654622297655
17879	ENSG00000198818	113402	SFT2D1	0.0581773138271467	5.24577955957013	0.67468577323163	0.411422687704542	0.891654622297655
50575	ENSG00000270505	NA	NA	0.198302001574902	0.865269060913397	0.674547083297313	0.41147076449385	0.891654622297655
2685	ENSG00000102554	688	KLF5	-0.210708507497941	0.894709377138093	0.674177258752195	0.411599004437699	0.891823091323053
52795	ENSG00000274487	NA	NA	-0.10293515251784	3.27999589149133	0.673948667232537	0.411678300028265	0.891829493387914
11315	ENSG00000164307	51752	ERAP1	0.067641907737028	6.90570952805885	0.673768578277986	0.411740786529555	0.891829493387914
6913	ENSG00000134504	284252	KCTD1	0.090772719943846	0.895841189008139	0.673596980507455	0.411800339801654	0.891829493387914
286	ENSG00000011198	51099	ABHD5	0.0850456520820402	4.46698509342034	0.673426985832094	0.411859349236218	0.891829493387914
11808	ENSG00000166275	119032	BORCS7	0.0692550871070676	4.96176310555546	0.673260226305331	0.411917247780506	0.891829493387914
9245	ENSG00000149646	140894	CNBD2	-0.107901165500227	1.51724745079751	0.673060544961743	0.41198659249465	0.891829493387914
935	ENSG00000065534	4638	MYLK	-0.180004166776904	4.79586705486373	0.672989241114493	0.412011358842406	0.891829493387914
8148	ENSG00000141622	494470	ARK2C	-0.164630631154556	2.93954634058096	0.672325444417424	0.412242024289905	0.891829493387914
1730	ENSG00000087206	51720	UIMC1	-0.044536633880615	5.22711382925839	0.67231829944518	0.412244508161565	0.891829493387914
3236	ENSG00000105993	10049	DNAJB6	-0.0499419244498013	6.77880055584981	0.672193910177896	0.412287754270746	0.891829493387914
11008	ENSG00000163464	3577	CXCR1	-0.187220546684771	2.76107159749692	0.672102094057209	0.412319680046989	0.891829493387914
52293	ENSG00000273486	NA	NA	-0.130190579257238	0.658400476194046	0.671879772210275	0.412396999634083	0.891829493387914
11138	ENSG00000163814	64866	CDCP1	0.153072528816253	0.472692281821187	0.671822776296949	0.412416825244152	0.891829493387914
44	ENSG00000003756	10181	RBM5	-0.0608300784071669	7.81635934470231	0.671686706820736	0.412464161698059	0.891829493387914
9144	ENSG00000148843	22984	PDCD11	0.050654303000361	5.29692649389982	0.671603548553492	0.412493095111768	0.891829493387914
20090	ENSG00000205045	100506736	SLFN12L	-0.106096734063528	7.41311618071631	0.67155008262344	0.412511699195771	0.891829493387914
