## Supplemental File 4 for "Distinct neuronal, proliferative, and secretory pathways are perturbed in cancer survivors with depressive symptoms" (part 2 of 3)

	Ensemblgene_id	EntrezGene	Symbol	logFC	logCPM	LR	PValue	FDR
9231	ENSG00000149573	10205	MPZL2	0.134792959102825	2.76175081464689	0.671498323457939	0.412529710570782	0.891829493387914
6513	ENSG00000131899	3996	LLGL1	0.0622754164854602	4.65120356487584	0.671352273363425	0.412580539961944	0.891829493387914
10641	ENSG00000161888	147841	SPC24	-0.189751275783335	-0.235089801229677	0.671079241795496	0.41267558713643	0.891829493387914
5655	ENSG00000125458	30833	NT5C	-0.064786854067167	4.4692597560953	0.671057029347708	0.412683321108207	0.891829493387914
7434	ENSG00000137218	10817	FRS3	0.0711184619164294	2.24283148249479	0.669932330831642	0.413075200577192	0.891829493387914
16258	ENSG00000186496	252884	ZNF396	0.110862789109689	0.582512080960623	0.669909189300796	0.413083269563672	0.891829493387914
4333	ENSG00000114841	25981	DNAH1	-0.099073011071094	6.11141859647925	0.669852337957309	0.413103093472207	0.891829493387914
13446	ENSG00000173145	64318	NOC3L	-0.0559830861923743	4.15582461831759	0.669725159533954	0.413147445328409	0.891829493387914
5309	ENSG00000122779	8805	TRIM24	0.0524178902087117	4.46635540612492	0.669620632542689	0.413183903050779	0.891829493387914
9533	ENSG00000152433	284306	ZNF547	-0.135672042705308	0.856456097303633	0.669551645367449	0.413207967527288	0.891829493387914
10264	ENSG00000158806	10361	NPM2	-0.236333211952704	-1.40229734099005	0.669346271565246	0.413279619372987	0.891829493387914
3507	ENSG00000108298	6143	RPL19	0.0895149135188634	10.734791252782	0.669344869540907	0.413280108581356	0.891829493387914
8330	ENSG00000143179	7371	UCK2	0.0666521192943129	3.53299385408398	0.669233018851088	0.413319139399976	0.891829493387914
3818	ENSG00000110851	11108	PRDM4	0.040631664457685	5.36380985377251	0.6687373743693	0.413492162388681	0.891829493387914
16403	ENSG00000187134	1645	AKR1C1	-0.228508250557843	0.0762067585492192	0.668555521473962	0.413555671682713	0.891829493387914
4661	ENSG00000117036	2117	ETV3	0.0581054866756518	4.88491070646959	0.66837947573984	0.41361716664677	0.891829493387914
467	ENSG00000027847	11285	B4GALT7	-0.04492499229794	4.02390209644407	0.668257991545516	0.413659610466153	0.891829493387914
3252	ENSG00000106052	8887	TAX1BP1	0.0594185931185618	6.97930549063792	0.668188081130978	0.413684038495495	0.891829493387914
219	ENSG00000008394	4257	MGST1	0.125841090868191	4.18949646456994	0.668106899282378	0.413712407653611	0.891829493387914
8992	ENSG00000147586	28957	MRPS28	0.0786071729243845	3.55499683597192	0.668103117165799	0.413713729391849	0.891829493387914
9482	ENSG00000152056	130340	AP1S3	-0.113693901829729	1.28539565123253	0.66795011010808	0.413767206081128	0.891829493387914
257	ENSG00000010295	25900	IFFO1	-0.0764738840584704	6.26050879907626	0.66793928050285	0.413770991466427	0.891829493387914
157	ENSG00000006744	60528	ELAC2	-0.0362468184884318	5.57554105337741	0.667577459425473	0.413897492005668	0.891829493387914
47100	ENSG00000262714	NA	NA	0.198995962822957	0.272194876075302	0.667458520593925	0.413939088100249	0.891829493387914
1233	ENSG00000073605	55876	GSDMB	-0.126459800009755	5.25134487500201	0.667316495951439	0.413988766017378	0.891829493387914
9394	ENSG00000151366	4718	NDUFC2	0.0751537452491287	5.19218060242335	0.66706177478514	0.414077885435211	0.891829493387914
5679	ENSG00000125630	84172	POLR1B	0.0671647358834166	4.53111378410818	0.66702527884982	0.414090656609027	0.891829493387914
55163	ENSG00000279092	NA	NA	0.29398903324497	-0.660263284149831	0.666801683771155	0.414168912877975	0.891829493387914
4001	ENSG00000112096	NA	NA	0.082242345075464	7.90703785673108	0.666361542201912	0.41432302238801	0.891829493387914
10653	ENSG00000161944	433	ASGR2	0.139013487711697	4.75693870972616	0.666361080362009	0.414323184139434	0.891829493387914
58461	ENSG00000286104	NA	NA	-0.173545697849421	1.16683284604615	0.666303121340661	0.414343484023814	0.891829493387914
10626	ENSG00000161677	126119	JOSD2	0.0831620795692203	3.67677460378776	0.665531244020059	0.414613970892308	0.891829493387914
10462	ENSG00000160285	4047	LSS	-0.0738252379584314	5.40747338441841	0.665441642328915	0.414645386692161	0.891829493387914
2768	ENSG00000103152	4350	MPG	0.0713902340338436	4.77014823297404	0.665307631892745	0.414692379489671	0.891829493387914
12664	ENSG00000169756	3987	LIMS1	-0.102146475878029	6.96624854863799	0.665174108629316	0.414739209291933	0.891829493387914
60116	ENSG00000287808	NA	NA	0.144485799105627	-0.964320124280357	0.66500983421659	0.414796834996871	0.891829493387914
13373	ENSG00000172775	80011	PSME3IP1	-0.0443590782195046	6.31244044167297	0.664988727638644	0.414804239817534	0.891829493387914
13463	ENSG00000173214	91749	MFSD4B	-0.117184741021789	4.11927907515844	0.664933198345011	0.41482372209397	0.891829493387914
53464	ENSG00000275832	57636	ARHGAP23	0.162434202223602	-0.885990811690403	0.664631348910319	0.414929648706812	0.891829493387914
8645	ENSG00000145014	93109	TMEM44	-0.145788888928438	0.656917431746701	0.664410987914039	0.415007004251255	0.891829493387914
17710	ENSG00000198355	415116	PIM3	0.0994218783926726	5.36262063709604	0.66417750685028	0.415088988764592	0.891829493387914
4818	ENSG00000118507	9465	AKAP7	-0.0941913546038898	3.65395791536189	0.664156490270187	0.415096369700524	0.891829493387914
17900	ENSG00000198848	1066	CES1	0.22295331748556	5.45541509038647	0.663915699591314	0.415180948261245	0.891829493387914
1684	ENSG00000086062	2683	B4GALT1	-0.0604690880620736	6.65019246937431	0.663252033667646	0.415414195381958	0.891829493387914
35537	ENSG00000240445	2310	FOXO3B	0.110744900831786	1.60170152089464	0.663086224180461	0.415472499864599	0.891829493387914
8222	ENSG00000142327	57140	RNPEPL1	-0.0486105696218439	7.43994545051438	0.663078344754865	0.415475270851186	0.891829493387914
8695	ENSG00000145390	54532	USP53	0.100339621450899	4.27471230171514	0.663049346259641	0.415485469094504	0.891829493387914
12155	ENSG00000167664	126259	TMIGD2	0.132852819490539	3.37656112254047	0.662902128571716	0.415537248598979	0.891829493387914
7853	ENSG00000139631	51380	CSAD	-0.13707859891471	4.74023716080801	0.662711830923485	0.415604194385029	0.891829493387914
11968	ENSG00000166902	54948	MRPL16	0.0521993623927564	4.87110557694456	0.662569054430548	0.415654432954414	0.891829493387914
5638	ENSG00000125375	27109	DMAC2L	-0.0510050594532603	3.69221947013823	0.662411491412826	0.415709884884769	0.891829493387914
4584	ENSG00000116584	9181	ARHGEF2	0.052845447535089	6.92338731921857	0.662088833304949	0.415823473765807	0.891829493387914
90	ENSG00000005238	80256	ATOSB	0.0638331003082725	5.66162447927587	0.66199932475169	0.41585499259711	0.891829493387914
12985	ENSG00000171135	84522	JAGN1	0.0649455109061158	4.38177159010428	0.661795950002158	0.41592662053325	0.891829493387914
377	ENSG00000017797	10928	RALBP1	0.0466649764149486	5.89714411918756	0.661668941547504	0.415971361782793	0.891829493387914
14561	ENSG00000178904	147991	DPY19L3	-0.0644532551708645	4.62079206605588	0.661608699176497	0.415992585848853	0.891829493387914
9885	ENSG00000155657	7273	TTN	-0.163661729374174	4.34769354449998	0.661417881194382	0.416059823772519	0.891829493387914
7549	ENSG00000137834	4091	SMAD6	-0.191788044539671	-1.14162877833614	0.661342154368157	0.416086511859281	0.891829493387914
523	ENSG00000035681	8439	NSMAF	0.0389829319025096	5.73068938211174	0.661265320916471	0.416113592543897	0.891829493387914
2738	ENSG00000102978	5432	POLR2C	0.0470636822068041	5.74956198407578	0.661208928196203	0.416133470360482	0.891829493387914
13584	ENSG00000173818	284131	ENDOV	0.0658704989884396	2.69891492099286	0.661108485250679	0.416168878887174	0.891829493387914
35565	ENSG00000240509	100271003	RPL34P18	-0.203908080728614	-0.344476940867145	0.661076792019657	0.41618005243209	0.891829493387914
11222	ENSG00000164068	63891	RNF123	0.0524304945835126	5.01323512334144	0.661045580929311	0.416191056431655	0.891829493387914
101	ENSG00000005471	5244	ABCB4	-0.180219522756137	1.3106316237355	0.6610144896745	0.416202018610195	0.891829493387914
30961	ENSG00000232721	NA	NA	-0.145863603395908	-0.085436507655222	0.660977877969117	0.416214927742477	0.891829493387914
2572	ENSG00000101811	1478	CSTF2	0.047992016329716	3.51487694920893	0.660847493747951	0.416260905490259	0.891829493387914
1731	ENSG00000087237	1071	CETP	-0.184468705581552	0.913050566572301	0.660757294448871	0.416292717126546	0.891829493387914
54437	ENSG00000277791	5691	PSMB3	0.0804786911662754	6.65455915791273	0.660730418744521	0.416302196391196	0.891829493387914
1613	ENSG00000083844	9422	ZNF264	-0.0610329955479205	5.08482327558961	0.660702215472554	0.416312144243296	0.891829493387914
6822	ENSG00000134030	9811	CTIF	0.0803900671708324	3.59192331482861	0.660648920970175	0.416330943231578	0.891829493387914
3934	ENSG00000111696	51559	NT5DC3	-0.150246544583799	2.68251367001708	0.660481289249816	0.416390081494701	0.891829493387914
22510	ENSG00000213762	7693	ZNF134	-0.0647970379611896	4.09480390300465	0.660436210404555	0.416405986843746	0.891829493387914
13232	ENSG00000172171	79736	TEFM	-0.0743336573318131	2.84140503342605	0.66037245606762	0.416428483079951	0.891829493387914
4367	ENSG00000115129	9540	TP53I3	0.0987789228697254	3.28830710687123	0.660333565945336	0.416442206661236	0.891829493387914
16328	ENSG00000186831	NA	NA	0.407849660519158	-0.538524297280661	0.66030666610601	0.41645169949327	0.891829493387914
6251	ENSG00000130332	51690	LSM7	0.0720707202843321	5.1911260372372	0.660214171861327	0.416484342745189	0.891829493387914
11434	ENSG00000164758	90390	MED30	0.0838210419844484	3.5458173537162	0.660170144872069	0.416499882170991	0.891829493387914
2326	ENSG00000100490	8814	CDKL1	-0.0930632287987897	3.10585636481129	0.659932075847991	0.416583924078246	0.891829493387914
3917	ENSG00000111642	1108	CHD4	0.0493573811302179	7.26477358070004	0.659703407283814	0.41666467117878	0.891829493387914
35038	ENSG00000239219	100128164	FHL1P1	-0.272738973212765	-1.30042163759151	0.659280289740877	0.416814143078908	0.891829493387914
13428	ENSG00000173039	5970	RELA	0.0361481014333561	6.11997944279156	0.659218463561103	0.416835990663583	0.891829493387914
1711	ENSG00000086848	79796	ALG9	-0.0602268880190959	3.55193384481468	0.659073897126518	0.416887082897608	0.891829493387914
4906	ENSG00000119457	57864	SLC46A2	0.109070850775201	4.29176709754826	0.658913082417882	0.416943928471472	0.891829493387914
16534	ENSG00000187775	8632	DNAH17	0.398890867660734	-1.72152830276032	0.658901710205726	0.416947948812598	0.891829493387914
4796	ENSG00000118292	79630	C1orf54	0.119003124782018	1.85320510689454	0.65870535599592	0.417017373663434	0.891829493387914
1493	ENSG00000080371	23011	RAB21	-0.0539927655381193	5.58865595978967	0.658663128967561	0.417032306093273	0.891829493387914
15697	ENSG00000184305	401145	CCSER1	0.131531002296656	0.324547483902419	0.658608179176696	0.41705173876778	0.891829493387914
88	ENSG00000005194	57019	CIAPIN1	0.0478729511049548	4.94298564928563	0.658595378834917	0.417056265727421	0.891829493387914
55083	ENSG00000278997	NA	NA	-0.114666478212667	0.259308968309468	0.658524527534212	0.417081324267074	0.891829493387914
57607	ENSG00000284671	NA	NA	-0.224922648192323	0.182790884348238	0.658291962478131	0.417163593105407	0.891829493387914
5346	ENSG00000123131	10549	PRDX4	0.0889465779606344	4.04407306625307	0.658178806015599	0.417203630408775	0.891829493387914
9333	ENSG00000150779	26521	TIMM8B	0.103065174742382	4.75114120981566	0.657718940977901	0.41736639975252	0.891829493387914
21697	ENSG00000211893	3501	IGHG2	-0.253913845949665	6.88819421909353	0.657550766053788	0.417425948866299	0.891829493387914
22925	ENSG00000214826	NA	NA	-0.160573701993559	1.31844286972247	0.657493761179296	0.417446136605385	0.891829493387914
46434	ENSG00000261208	NA	NA	-0.172354319505268	0.275993262852015	0.657335054408293	0.417502348754427	0.891829493387914
5068	ENSG00000120645	440073	IQSEC3	0.338480879424269	-0.244257477743974	0.657251099011319	0.417532089358035	0.891829493387914
15971	ENSG00000185414	51263	MRPL30	0.0626342457892866	4.93552215222013	0.657137662583892	0.417572278407961	0.891829493387914
2655	ENSG00000102271	56062	KLHL4	-0.386517558879969	-0.959479238529026	0.657006711082005	0.417618679969474	0.891829493387914
37523	ENSG00000247796	257396	MOCS2-DT	-0.129079749541849	0.28650103113931	0.656621056937951	0.417755377790105	0.891829493387914
15460	ENSG00000183337	54880	BCOR	0.0655953661254639	5.21152485746779	0.656617842730554	0.417756517367927	0.891829493387914
1865	ENSG00000090061	8812	CCNK	-0.0393025705837756	5.35730469218178	0.656561419255411	0.417776522722823	0.891829493387914
17573	ENSG00000197933	55552	ZNF823	-0.0872371332739089	1.59325476034287	0.656524306713607	0.417789682021738	0.891829493387914
49463	ENSG00000267655	NA	NA	0.197136094210483	-1.29850772119314	0.656463672651626	0.417811182865017	0.891829493387914
13818	ENSG00000175110	56945	MRPS22	0.0385587345495201	5.01262777526485	0.656418508644236	0.417827199094575	0.891829493387914
7656	ENSG00000138385	6741	SSB	0.0461228871712581	6.28154301175348	0.656054865854571	0.417956188729634	0.891829493387914
12761	ENSG00000170209	255239	ANKK1	-0.193368847305574	-0.0163511691385771	0.655787012387833	0.418051238302868	0.891829493387914
7518	ENSG00000137726	53826	FXYD6	0.129020962232439	3.10873671040158	0.655586446015604	0.418122431652348	0.891829493387914
45621	ENSG00000260078	NA	NA	0.149405823955827	3.76372253544444	0.655147567565479	0.418278279535508	0.891829493387914
58546	ENSG00000286193	105374727	CPLANE1-AS1	-0.243456530814496	-1.41764178507158	0.655143958330427	0.418279561550692	0.891829493387914
12171	ENSG00000167716	124997	WDR81	0.0598221267091196	6.29087563702552	0.655097274809975	0.41829614425655	0.891829493387914
12582	ENSG00000169375	25942	SIN3A	0.0521680445341545	5.99397622097321	0.655096048048989	0.418296580034143	0.891829493387914
57980	ENSG00000285596	NA	NA	-0.168470547259597	0.536805385541073	0.655063580343608	0.418308113657885	0.891829493387914
10107	ENSG00000157514	1831	TSC22D3	0.0874694086090741	8.76509520419416	0.6548727917409	0.418375897761581	0.891829493387914
9349	ENSG00000151006	339105	PRSS53	-0.144109456868082	2.97508808153373	0.654862271217638	0.418379636008636	0.891829493387914
42026	ENSG00000254528	NA	NA	-0.225858181302197	-0.0102992859287483	0.654767291226733	0.418413387403799	0.891829493387914
601	ENSG00000043591	153	ADRB1	0.228570115889217	-1.06944330888367	0.654767062657612	0.418413468631337	0.891829493387914
11024	ENSG00000163510	57703	CWC22	-0.0449926083275664	5.12853337146129	0.654546096713688	0.418492005173023	0.891829493387914
2223	ENSG00000100219	7494	XBP1	-0.0691818691806022	6.99756817312947	0.654528974401217	0.418498091764952	0.891829493387914
6024	ENSG00000128438	NA	NA	-0.224324232766079	2.22728487820572	0.654494193709837	0.418510455913758	0.891829493387914
46310	ENSG00000261040	NA	NA	-0.205705145844815	0.0999911049160995	0.654431261428215	0.418532829021233	0.891829493387914
23197	ENSG00000215580	NA	NA	-0.905898283067391	2.07811150293509	0.654300664725696	0.418579263242225	0.891829493387914
10086	ENSG00000157335	283971	CLEC18C	0.479586000404388	-1.36572748002969	0.654283137017075	0.418585495878134	0.891829493387914
17299	ENSG00000197077	85379	KIAA1671	-0.183013656325209	3.39041124024222	0.654183135813753	0.418621057708273	0.891829493387914
10147	ENSG00000157881	55229	PANK4	0.0481545092191249	4.51431700565558	0.653778335948118	0.418765056166923	0.891992212051206
2155	ENSG00000099995	10291	SF3A1	0.0517704401266626	6.78859717372657	0.653593705396162	0.418830758822149	0.891992212051206
46323	ENSG00000261055	NA	NA	-0.269682822577644	-0.973189996256676	0.653290019782247	0.41893886181435	0.891992212051206
5488	ENSG00000124224	NA	NA	-0.0764759706850777	4.01805387199962	0.653189851920047	0.418974527687278	0.891992212051206
9796	ENSG00000154727	2551	GABPA	-0.0426988505869331	5.7011411497319	0.653008873536123	0.41903897850303	0.891992212051206
15852	ENSG00000184985	57537	SORCS2	-0.180033591596566	-0.295827177995584	0.652982917077537	0.419048223441427	0.891992212051206
10518	ENSG00000160714	55585	UBE2Q1	0.0351049410330398	6.13441049382073	0.652889029638118	0.41908166596313	0.891992212051206
5316	ENSG00000122861	5328	PLAU	0.189834361911943	-0.85262957995866	0.652833386612826	0.419101487775376	0.891992212051206
15067	ENSG00000181625	79008	SLX1B	-0.150569698803084	2.52136301697969	0.652609050113284	0.419181417723355	0.892054828101237
13511	ENSG00000173442	254102	EHBP1L1	0.0817193397142688	8.19694254882907	0.651904029326289	0.419432760890786	0.892196962951151
5785	ENSG00000126012	8242	KDM5C	0.0765936209632067	6.86522383657474	0.651885495021929	0.419439371484427	0.892196962951151
8113	ENSG00000141456	27043	PELP1	-0.0530087029374065	5.03641613747345	0.651775608642282	0.419478567630687	0.892196962951151
3610	ENSG00000108932	9120	SLC16A6	-0.065491236673123	4.34469361669467	0.651725565956156	0.41949641951738	0.892196962951151
16464	ENSG00000187534	NA	NA	-0.202360715583536	-0.784256520536333	0.651713294694446	0.419500797256461	0.892196962951151
10285	ENSG00000158987	51735	RAPGEF6	0.0882777379942684	5.739344939628	0.651450353247924	0.419594617259188	0.892289047009576
35034	ENSG00000239213	NA	NA	0.0820063386765434	2.09619839851939	0.651199044826171	0.41968431571708	0.892295450082355
9821	ENSG00000154930	84532	ACSS1	-0.046118801496913	6.56317224042849	0.651158821077274	0.419698675263809	0.892295450082355
2512	ENSG00000101361	10528	NOP56	-0.0813173700372152	6.68516507170142	0.650328736829181	0.41999517208707	0.892818335848548
10100	ENSG00000157450	54778	RNF111	0.0467687088608984	5.1963663144677	0.650024893721991	0.420103779537351	0.892863186110975
4259	ENSG00000114125	9616	RNF7	0.0599191645486486	5.62097984671321	0.649986848459264	0.420117381608188	0.892863186110975
6678	ENSG00000132906	842	CASP9	0.0493260462813626	3.90342991863798	0.649767182853964	0.420195930043828	0.89291118865001
6339	ENSG00000130770	93974	ATP5IF1	0.070148092017076	5.62543203903101	0.649640932258933	0.420241084879615	0.89291118865001
6579	ENSG00000132394	60678	EEFSEC	0.0458790015633117	4.0586324809937	0.649428070183546	0.420317233602363	0.892965555473514
32050	ENSG00000234286	NA	NA	0.239381717755165	-0.850082596779018	0.649038507516252	0.420456648054671	0.893058284955566
10706	ENSG00000162367	6886	TAL1	-0.184448072760379	3.77067103635183	0.648818686641874	0.42053534674196	0.893058284955566
24063	ENSG00000221829	2189	FANCG	-0.0669912713437712	3.36361872428215	0.64842827998379	0.420675171525364	0.893058284955566
6113	ENSG00000129173	79733	E2F8	-0.255009958393112	-0.690707139868051	0.64832650397139	0.420711634173299	0.893058284955566
61072	ENSG00000289182	NA	NA	-0.231304742617415	-0.737219779561215	0.64817190049294	0.420767032010132	0.893058284955566
5678	ENSG00000125629	51141	INSIG2	-0.0520029480485026	4.29011152420854	0.64791559795745	0.420858894856209	0.893058284955566
14898	ENSG00000180667	55432	YOD1	-0.0948601069545499	5.30932697348202	0.647870209175807	0.420875166027732	0.893058284955566
910	ENSG00000065000	8943	AP3D1	0.0437938537675296	6.65070219835782	0.647756668082451	0.420915872855634	0.893058284955566
17241	ENSG00000196876	6334	SCN8A	-0.177295052686055	0.232432943114118	0.64759722644996	0.420973045899913	0.893058284955566
11103	ENSG00000163703	78987	CRELD1	-0.0620938111678902	4.79845575560518	0.647582703642996	0.420978254106485	0.893058284955566
145	ENSG00000006607	9855	FARP2	0.0660218883338771	3.95379915461636	0.647333707530947	0.421067564705496	0.893058284955566
2431	ENSG00000101052	51098	IFT52	0.0638569662068603	4.0730312069659	0.647067855718575	0.421162952391656	0.893058284955566
3684	ENSG00000109618	51091	SEPSECS	-0.0606680895390551	4.89181769383998	0.646973340994464	0.42119687207162	0.893058284955566
4535	ENSG00000116133	1718	DHCR24	0.119985791926227	3.24055217621035	0.646001051472467	0.421546046832639	0.893058284955566
24066	ENSG00000221838	9179	AP4M1	0.0627967583241231	3.30858195855282	0.645892338451915	0.421585115423407	0.893058284955566
12821	ENSG00000170445	3035	HARS1	-0.0363049129457821	5.87882776246028	0.645768373554063	0.421629671740538	0.893058284955566
15097	ENSG00000181788	6478	SIAH2	-0.068597218925931	5.18708960018709	0.645737549088039	0.421640751975011	0.893058284955566
19874	ENSG00000204463	7917	BAG6	0.0380212417226339	7.4559189739505	0.645734213053515	0.421641951179865	0.893058284955566
529	ENSG00000036257	8452	CUL3	-0.0496590490742506	6.1131740156997	0.645732972777751	0.421642397023289	0.893058284955566
14600	ENSG00000179057	283284	IGSF22	0.210137751686603	-1.38600933469999	0.645485117339405	0.42173150805983	0.893058284955566
41049	ENSG00000253352	55000	TUG1	-0.0653868843435263	8.13523160680128	0.645094359047221	0.421872053904794	0.893058284955566
17816	ENSG00000198692	9086	EIF1AY	-1.00474832487065	3.61450224053162	0.645088470205962	0.421874172507202	0.893058284955566
12053	ENSG00000167257	257160	RNF214	0.046818276202796	4.41407223231725	0.645048556893897	0.4218885323625	0.893058284955566
3878	ENSG00000111300	80018	NAA25	-0.0540866294951032	4.84345742030325	0.644980141978664	0.421913148113191	0.893058284955566
54909	ENSG00000278743	NA	NA	-0.189820825867233	-0.878809878091858	0.644888408737302	0.421946157189983	0.893058284955566
12646	ENSG00000169684	1138	CHRNA5	-0.218376224481714	-1.41198432247332	0.64485134318457	0.421959495867942	0.893058284955566
15868	ENSG00000185022	23764	MAFF	-0.156768152720297	2.20333530425961	0.644845074415173	0.421961751854989	0.893058284955566
2357	ENSG00000100605	3705	ITPK1	0.0576452050135839	6.44380777114339	0.644773436200467	0.421987534094487	0.893058284955566
11215	ENSG00000164051	79714	CCDC51	0.0798997360375798	2.44826996159012	0.644660238148816	0.422028278316524	0.893058284955566
17035	ENSG00000196263	57573	ZNF471	-0.176491611406097	0.342900910430735	0.644325246380276	0.422148888886789	0.893058284955566
5460	ENSG00000124145	6385	SDC4	-0.145455681807288	2.00560207181442	0.644255203855778	0.42217411354212	0.893058284955566
14741	ENSG00000179841	9495	AKAP5	-0.177086382487336	2.83089489981494	0.643837806702891	0.422324478979349	0.893058284955566
32374	ENSG00000234769	NA	NA	0.119604047529969	1.17326452822613	0.643606193583111	0.422407951127993	0.893058284955566
60674	ENSG00000288784	100128553	CTAGE4	-0.345607258795661	0.261680915287025	0.643531253025799	0.422434964596269	0.893058284955566
10127	ENSG00000157693	203197	TMEM268	0.0616053358847971	4.78447960254637	0.643281081566784	0.422525161441282	0.893058284955566
47192	ENSG00000263155	100820829	MYZAP	0.252799965008829	3.21290388708692	0.643257302381585	0.422533736291225	0.893058284955566
5166	ENSG00000121417	10520	ZNF211	-0.0490268581797626	4.96601704362541	0.643239762371508	0.422540061441649	0.893058284955566
22471	ENSG00000213699	54978	SLC35F6	0.0634817550850453	4.43167548334966	0.643191561394701	0.422557444055947	0.893058284955566
8843	ENSG00000146414	257218	SHPRH	-0.0517291797921429	4.83316423604409	0.642987285157801	0.422631123635581	0.893058284955566
44256	ENSG00000258429	64146	PDF	0.155952921925165	1.03699850208403	0.642878515150755	0.422670363300731	0.893058284955566
3527	ENSG00000108424	3837	KPNB1	0.035154022184305	7.37579495126994	0.642812458760346	0.422694196342873	0.893058284955566
15806	ENSG00000184787	7327	UBE2G2	-0.0564317496115734	6.95389917260851	0.642685990872394	0.422739831371874	0.893058284955566
5047	ENSG00000120370	92344	GORAB	-0.0614956393791359	4.61165371261841	0.642663341410014	0.422748005046449	0.893058284955566
5155	ENSG00000121350	79912	PYROXD1	-0.0500402517527864	5.03568235442137	0.642595569965067	0.42277246362896	0.893058284955566
17320	ENSG00000197134	113835	ZNF257	-0.138096591477565	1.37791505206319	0.642593483509984	0.422773216660152	0.893058284955566
17877	ENSG00000198815	22887	FOXJ3	-0.041536453730628	6.02267595331066	0.64258684231396	0.422775613575232	0.893058284955566
12169	ENSG00000167705	83547	RILP	0.0788660899163558	3.05878605285603	0.642482197732846	0.422813384183555	0.893058284955566
5490	ENSG00000124226	55905	RNF114	0.0371545039792175	6.47235963827172	0.642372048840883	0.422853146986192	0.893058284955566
44437	ENSG00000258643	100529063	BCL2L2-PABPN1	-0.161820991765345	1.15262994187324	0.642356517546006	0.42285875410046	0.893058284955566
14285	ENSG00000177426	7050	TGIF1	-0.0678559973594818	4.44528553753539	0.642165461691349	0.422927738270625	0.893058284955566
5199	ENSG00000121807	729230	CCR2	0.142111174355786	6.99870377843193	0.642098688250229	0.422951852002833	0.893058284955566
10206	ENSG00000158411	129531	MITD1	-0.0583923882552594	5.21347307777927	0.641712368127969	0.423091403284984	0.893058284955566
26383	ENSG00000225964	NA	NA	0.251239556925905	0.0580962142240568	0.641689551378676	0.423099647587113	0.893058284955566
1692	ENSG00000086288	51314	NME8	-0.140547628382767	2.32589461648326	0.641533811755238	0.423155926908196	0.893058284955566
11932	ENSG00000166797	84191	CIAO2A	0.0765059011962726	5.68208395793168	0.641477801949179	0.423176169803217	0.893058284955566
11658	ENSG00000165688	23203	PMPCA	0.0398844484834779	5.36472519704539	0.641432300820213	0.423192615751833	0.893058284955566
27951	ENSG00000228253	4509	ATP8	-0.173298428521986	8.48565925478756	0.641045437230275	0.423332482590925	0.893246711474114
22056	ENSG00000212694	338799	LINC01089	-0.108766564296144	5.2020772368308	0.640722614240588	0.42344924918298	0.893386356447332
4417	ENSG00000115364	9801	MRPL19	0.058009149138227	4.3705665549453	0.640505677627345	0.423527743292601	0.893434847326747
14643	ENSG00000179253	100128310	LOC100128310	0.197200759763132	0.219884286128701	0.64018242123754	0.423644747520997	0.893434847326747
15831	ENSG00000184905	140597	TCEAL2	0.233923252307254	-1.32960184978277	0.64016638861051	0.423650551869716	0.893434847326747
7157	ENSG00000135837	9857	CEP350	0.0594707166989094	6.50104969678449	0.640100008296827	0.423674585038305	0.893434847326747
4075	ENSG00000112531	9444	QKI	0.072198646203646	7.08358014668677	0.639867039411001	0.423758948217608	0.893471768995165
22091	ENSG00000212978	339803	C2orf74-DT	-0.0981513721771447	1.93262586725266	0.639772269184732	0.42379327381646	0.893471768995165
7052	ENSG00000135334	55122	AKIRIN2	0.0607952901287683	5.53866489010129	0.639570210239725	0.42386647311037	0.893519429649349
12165	ENSG00000167700	113655	MFSD3	-0.0874098879531001	2.49459834281605	0.639249224052691	0.423982794811039	0.893581453770819
7968	ENSG00000140464	5371	PML	0.0658916797729727	5.60670897883481	0.639209789758979	0.423997088647272	0.893581453770819
2466	ENSG00000101197	79444	BIRC7	0.556941173424342	-1.39672563210772	0.63890923553177	0.424106054958486	0.893584167062182
22805	ENSG00000214447	100528020	FAM187A	-0.245414018000278	-0.813486096037844	0.638817122935507	0.424139458905317	0.893584167062182
16840	ENSG00000188976	26155	NOC2L	-0.0387543705855763	5.93362576627614	0.638619139833821	0.424211269362112	0.893584167062182
8985	ENSG00000147535	84513	PLPP5	-0.107594767031554	4.79413237744271	0.638546657725669	0.424237563911089	0.893584167062182
13152	ENSG00000171827	148268	ZNF570	-0.0574477843809821	3.11176287600078	0.638508635273581	0.424251358406455	0.893584167062182
8411	ENSG00000143502	55061	SUSD4	-0.170616905150782	1.90309150227158	0.637907776180498	0.424469438678177	0.893936889636929
17740	ENSG00000198464	147657	ZNF480	0.0637435562628862	3.90684559247204	0.637511838637437	0.424613235167932	0.894037782464928
15171	ENSG00000182158	64764	CREB3L2	-0.0551984690216367	5.04509738263208	0.637497098014705	0.42461859007507	0.894037782464928
36072	ENSG00000241769	100131434	EOLA1-DT	-0.144226177677906	2.00543927470609	0.637353005963917	0.424670940526858	0.894041420985199
8435	ENSG00000143614	57459	GATAD2B	-0.0521244610853919	5.43197900154384	0.636528481178431	0.424970687203112	0.894175048500382
9563	ENSG00000152642	23171	GPD1L	-0.0494760074705982	4.8226921349827	0.636500645218888	0.424980812195584	0.894175048500382
35952	ENSG00000241468	9551	ATP5MF	0.082130188301481	6.12260639707969	0.636143453318567	0.425110768577352	0.894175048500382
15897	ENSG00000185122	3297	HSF1	0.0458764075538031	5.61842313664739	0.636015382318334	0.425157378921115	0.894175048500382
17083	ENSG00000196391	342132	ZNF774	-0.152507501076123	-1.19934088959406	0.635945355014712	0.425182868005375	0.894175048500382
11716	ENSG00000165934	53981	CPSF2	0.0555966652423763	5.76935000609498	0.635943670715818	0.425183481097899	0.894175048500382
31950	ENSG00000234147	NA	NA	-0.440314745306161	-1.12640053305251	0.635725391008265	0.425262947154556	0.894175048500382
14074	ENSG00000176407	56888	KCMF1	-0.0481066109153483	5.65577445595914	0.635679549924077	0.425279638715765	0.894175048500382
9505	ENSG00000152217	26040	SETBP1	-0.103115216455776	4.11402856055987	0.635347813019223	0.42540045942064	0.894175048500382
15916	ENSG00000185201	10581	IFITM2	0.0897275475685992	7.88352286355481	0.634810476824242	0.425596270186845	0.894175048500382
52839	ENSG00000274576	28454	IGHV2-70	-0.373181700795991	0.577072152897348	0.634789571859073	0.42560389090628	0.894175048500382
35260	ENSG00000239775	NA	NA	-0.198958520498667	0.961779413461805	0.634472280301026	0.425719581917698	0.894175048500382
7347	ENSG00000136840	27090	ST6GALNAC4	0.0600068780044193	3.60307491007383	0.634439955624799	0.425731370811599	0.894175048500382
17277	ENSG00000197013	353088	ZNF429	-0.0936786655323906	3.37103539047935	0.634432880112513	0.425733951334903	0.894175048500382
12158	ENSG00000167674	84717	HDGFL2	0.0425508643851069	4.67919054513944	0.634360563268729	0.425760327494787	0.894175048500382
1296	ENSG00000075239	38	ACAT1	0.063926183562735	4.46077030840601	0.634157306915512	0.425834474450118	0.894175048500382
2613	ENSG00000102024	5358	PLS3	0.158957281316097	-0.312918537459969	0.634106161533083	0.425853135101355	0.894175048500382
23087	ENSG00000215256	55449	DHRS4-AS1	0.0909301301018828	4.07044922600052	0.634092142415085	0.42585825026214	0.894175048500382
15973	ENSG00000185420	64754	SMYD3	-0.079598474112133	2.78335046117274	0.633953980707901	0.425908666318551	0.894175048500382
11371	ENSG00000164530	221476	PI16	-0.154780369125493	2.64010446664585	0.633894639842197	0.425930322921061	0.894175048500382
28410	ENSG00000228956	NA	NA	-0.106358551800015	2.73278570678498	0.633727133528765	0.425991463720813	0.894175048500382
12357	ENSG00000168438	51362	CDC40	0.0406052012838967	5.61187367387333	0.633631378264937	0.426026420891596	0.894175048500382
60680	ENSG00000288790	NA	NA	-0.32287607249896	3.99180810506541	0.633519119218079	0.426067408558523	0.894175048500382
27358	ENSG00000227355	102723324	LOC102723324	-0.208146949894918	1.77353895056126	0.633418981633071	0.426103975481973	0.894175048500382
46442	ENSG00000261218	NA	NA	-0.155508781664555	-0.550445487854103	0.633391882464963	0.426113872010735	0.894175048500382
29906	ENSG00000231133	768097	HAR1B	0.202736244844082	-1.30362676060535	0.63331093202325	0.426143436910333	0.894175048500382
6526	ENSG00000132000	79883	PODNL1	0.168657750624256	-1.44655368195795	0.633262712558121	0.426161049196887	0.894175048500382
9618	ENSG00000153094	10018	BCL2L11	-0.0774633749503799	5.37146074326719	0.633248175216721	0.426166359213955	0.894175048500382
32598	ENSG00000235092	NA	NA	-0.113471642944243	0.638534777220228	0.632753131111883	0.426347242128633	0.894175048500382
35500	ENSG00000240370	283345	RPL13P5	0.0856617714559813	1.244095555197	0.632733955775251	0.426354250880535	0.894175048500382
11743	ENSG00000166037	9702	CEP57	-0.0349503198003205	5.76819004570538	0.632612795728505	0.426398539938354	0.894175048500382
32613	ENSG00000235111	NA	NA	-0.148224271836683	-0.359661755390675	0.632481131359981	0.426446676615935	0.894175048500382
6260	ENSG00000130382	4298	MLLT1	0.0530614129036775	5.23101831822496	0.632453792171987	0.426456672886884	0.894175048500382
2252	ENSG00000100297	4174	MCM5	0.0495024312781894	5.94068026720724	0.632319294329648	0.426505855667785	0.894175048500382
4574	ENSG00000116489	829	CAPZA1	-0.0534728310707926	7.91448241592808	0.632317638970477	0.426506461047915	0.894175048500382
12194	ENSG00000167775	51293	CD320	-0.0989265843228581	4.05385497674763	0.63210392176083	0.426584630269691	0.894186797053783
61	ENSG00000004779	4706	NDUFAB1	0.082067249685602	4.91715236314124	0.632019412701482	0.426615546259862	0.894186797053783
50040	ENSG00000269313	79917	MAGIX	0.0988199031108713	0.370849393446056	0.631664486623663	0.426745425882461	0.894186797053783
13060	ENSG00000171467	24149	ZNF318	0.0688256701567222	6.13607632083053	0.631134198743013	0.426939587371744	0.894186797053783
8127	ENSG00000141524	11322	TMC6	-0.0673587872775361	8.23046711760472	0.631118632207858	0.426945288968306	0.894186797053783
11785	ENSG00000166192	123228	SENP8	-0.131700388562964	0.081292094552162	0.630989660978713	0.426992532018147	0.894186797053783
12704	ENSG00000169918	161725	OTUD7A	-0.192495152252738	0.524764700073947	0.63092717693948	0.427015423184045	0.894186797053783
16968	ENSG00000196081	440519	ZNF724	-0.15540478080866	0.071321902264085	0.630777402377277	0.427070300953371	0.894186797053783
9063	ENSG00000148248	6836	SURF4	0.047958029612031	6.87919416074233	0.630757703109055	0.4270775196045	0.894186797053783
355	ENSG00000014919	1355	COX15	0.0418751740602742	5.09874826050023	0.630659311926735	0.427113577077652	0.894186797053783
36964	ENSG00000243960	NA	NA	0.219296492778248	-0.0596202424202971	0.630472753451812	0.427181957863895	0.894186797053783
451	ENSG00000025772	10953	TOMM34	0.0678631193711961	3.61522480354126	0.630329685816235	0.427234408777688	0.894186797053783
17805	ENSG00000198673	338811	TAFA2	-0.11877454857425	0.346832882670246	0.630142367067606	0.42730309753962	0.894186797053783
364	ENSG00000015532	64132	XYLT2	-0.0488414885377202	4.36392598116881	0.630100029346352	0.427318624856653	0.894186797053783
10479	ENSG00000160352	148206	ZNF714	-0.106413673490883	3.17259744678551	0.629892947481608	0.42739458417724	0.894186797053783
8026	ENSG00000140854	10300	KATNB1	0.0422672906748512	4.54679379619314	0.629809269132323	0.427425283853181	0.894186797053783
1052	ENSG00000068745	51447	IP6K2	-0.046317327371097	5.65213280524062	0.629788698097485	0.427432831405221	0.894186797053783
49755	ENSG00000268403	644656	ZNF143-AS1	-0.148594916267985	0.342717662567205	0.629756585514116	0.427444613975094	0.894186797053783
61270	ENSG00000289381	105370152	LOC105370152	0.197179973080081	1.80111319457993	0.62950035145343	0.42753864748903	0.894186797053783
3072	ENSG00000105289	27134	TJP3	0.134598514745432	1.61530137789597	0.629253011999936	0.42762944641926	0.894186797053783
9681	ENSG00000153815	80790	CMIP	0.0727737729892034	5.91229748855735	0.62909106954487	0.427688911649651	0.894186797053783
1556	ENSG00000082074	2533	FYB1	0.0518056473290661	8.40280178425664	0.629060829190081	0.427700017282212	0.894186797053783
56905	ENSG00000283440	79015	LINC01260	-0.202595177258624	-0.136589133861233	0.629046233623967	0.427705377592983	0.894186797053783
22396	ENSG00000213551	23234	DNAJC9	-0.0557260458845365	4.74299210645112	0.628654387884012	0.427849323212675	0.894186797053783
12097	ENSG00000167483	199786	NIBAN3	-0.17293530961785	5.44987494181799	0.6284533353315	0.427923208790291	0.894186797053783
51111	ENSG00000271361	NA	NA	0.251935891006347	0.261115630178091	0.628426548208097	0.427933054346478	0.894186797053783
22890	ENSG00000214736	100188893	TOMM6	0.0783486822176216	6.35699508687212	0.628363390775178	0.427956269093307	0.894186797053783
43146	ENSG00000256061	161582	DNAAF4	0.209310681925889	-1.35495258107574	0.628290629388715	0.427983016315825	0.894186797053783
44266	ENSG00000258441	283624	LINC00641	-0.127914188337821	4.78703000124579	0.628169524253252	0.428027540383708	0.894186797053783
39097	ENSG00000250539	100418737	KRT8P33	-0.154241452824682	0.013822321300975	0.628160162458357	0.428030982520394	0.894186797053783
3366	ENSG00000106804	727	C5	0.082656346908703	2.56270847134291	0.627851932210604	0.428144335680715	0.894290599789797
55369	ENSG00000279356	NA	NA	-0.196676192938709	-0.452374027703588	0.627653715816621	0.428217254647723	0.894290599789797
8805	ENSG00000146143	5558	PRIM2	-0.0647362787334844	2.936573337964	0.627610770313879	0.428233055718705	0.894290599789797
12751	ENSG00000170160	9720	CCDC144A	-0.448329661760675	2.94791529078064	0.627352848048588	0.428327972366179	0.894290599789797
42572	ENSG00000255154	109703458	HTD2	0.0927265158827471	2.68676303788441	0.627336870223786	0.428333853327778	0.894290599789797
4235	ENSG00000113838	55171	TBCCD1	0.0545895557155097	3.42425739374801	0.62700611095164	0.428455623350277	0.894439097398256
5300	ENSG00000122707	8434	RECK	0.0559041596355385	3.77626480333428	0.626804270933889	0.428529957037887	0.894488544054617
11590	ENSG00000165424	219654	ZCCHC24	0.096052063409187	2.81321125996004	0.626604153811797	0.428603675441016	0.894534908039051
8391	ENSG00000143420	2029	ENSA	0.0574500236666271	7.02797609032529	0.626400493551643	0.428678718714133	0.894534908039051
2244	ENSG00000100281	10042	HMGXB4	0.046443024082201	4.1586238529604	0.626188838601479	0.428756728840809	0.894534908039051
11649	ENSG00000165661	169714	QSOX2	-0.0760023812089233	4.68564909437274	0.626082315837152	0.428795998279252	0.894534908039051
46949	ENSG00000262089	NA	NA	-0.185309818865345	-1.15335602213738	0.626016894868201	0.428820118302423	0.894534908039051
16460	ENSG00000187522	51182	HSPA14	-0.0559225299310648	4.39366134649455	0.625919390887134	0.428856070798179	0.894534908039051
8079	ENSG00000141279	9520	NPEPPS	0.0399290648443425	6.41738082392472	0.625640198494239	0.428959042176706	0.894644029745253
55540	ENSG00000279571	NA	NA	-0.201099772223779	-1.4451084434799	0.625379511523789	0.42905522213336	0.894738963053168
13403	ENSG00000172922	84153	RNASEH2C	-0.0538625063340819	5.47669412451833	0.625230064737394	0.429110374932788	0.894748327235889
7367	ENSG00000136891	54881	TEX10	-0.0380474938324483	4.19886805914716	0.624952640277911	0.429212785839324	0.894779468097993
16098	ENSG00000185905	283897	C16orf54	0.0755882067931348	5.96914031823126	0.624915123358278	0.429226638000464	0.894779468097993
373	ENSG00000016864	55830	GLT8D1	-0.0406698099353953	5.04566885788596	0.624715474722166	0.429300364509397	0.8948275389591
1888	ENSG00000090565	9727	RAB11FIP3	-0.0644763208843385	4.62274806924136	0.624383949637831	0.429422832816009	0.894831954639483
25912	ENSG00000225265	100506161	TAF1A-AS1	0.142083587483015	-0.77520670551085	0.624301171813528	0.429453419918511	0.894831954639483
10590	ENSG00000161249	93099	DMKN	-0.174927469657872	0.0825761009944161	0.624189157390305	0.429494815434922	0.894831954639483
15989	ENSG00000185495	NA	NA	-0.127941080424686	2.77057616938189	0.62411671045723	0.429521591791044	0.894831954639483
10569	ENSG00000161016	6132	RPL8	0.0769721957523637	10.0451770821386	0.623542371698136	0.429733956514831	0.894831954639483
35415	ENSG00000240143	NA	NA	-0.186032888027654	-1.24250528194662	0.623537243927871	0.429735853249508	0.894831954639483
12904	ENSG00000170835	1056	CEL	-0.154084794148496	-0.581478756056907	0.623468821543469	0.429761163533736	0.894831954639483
14349	ENSG00000177697	977	CD151	-0.116165740717009	6.15949571444071	0.623459810876426	0.42976449685867	0.894831954639483
29183	ENSG00000230092	NA	NA	-0.14550923853321	-1.23263822648838	0.623306038305628	0.429821388126075	0.894831954639483
37437	ENSG00000246526	339988	LINC02481	-0.137851436413719	3.27116843960389	0.623285444953922	0.429829007917297	0.894831954639483
12636	ENSG00000169629	727851	RGPD8	-0.116349640608277	4.20400384235465	0.623202174042262	0.429859821253687	0.894831954639483
4205	ENSG00000113595	373	TRIM23	-0.0684108630596488	3.34281133087994	0.622583811624793	0.43008874295	0.895172333711468
10157	ENSG00000157978	26119	LDLRAP1	0.0893300621339097	6.35413553672291	0.622199423264931	0.430231138957157	0.895172333711468
51290	ENSG00000271646	117134601	IRF2-DT	0.0705818960991861	2.10398059569897	0.622185297627027	0.430236373134626	0.895172333711468
31809	ENSG00000233937	NA	NA	-0.0920126061793314	2.62775311624316	0.622002526082326	0.430304106818704	0.895172333711468
19605	ENSG00000203644	NA	NA	-0.113611331333768	2.70627794342415	0.621818447496537	0.430372341198813	0.895172333711468
25667	ENSG00000224897	401398	POT1-AS1	-0.161468939502431	-0.788038714426963	0.62167125106015	0.430426915864781	0.895172333711468
25305	ENSG00000224383	92340	PRR29	-0.195471174272846	0.0395357032503229	0.621641621628157	0.430437902562977	0.895172333711468
46218	ENSG00000260911	NA	NA	-0.210992573555046	-1.21709712649036	0.621641299501505	0.430438022011012	0.895172333711468
5429	ENSG00000123892	23682	RAB38	-0.135356511291275	0.53921624227587	0.621493366434947	0.430492882491217	0.895172333711468
16771	ENSG00000188706	51114	ZDHHC9	0.0740669008187332	1.65118824989898	0.621392763978378	0.43053019662223	0.895172333711468
9573	ENSG00000152749	160897	GPR180	-0.0665732200944176	3.67874976046195	0.620977869765852	0.430684135452948	0.895285182393144
10712	ENSG00000162383	6512	SLC1A7	-0.219633328512481	2.99040733204038	0.620973232799031	0.430685856384811	0.895285182393144
13115	ENSG00000171681	55729	ATF7IP	-0.0591807851335904	6.83994910183072	0.620558989818534	0.430839637704903	0.89547235981634
60263	ENSG00000287958	102724104	LOC102724104	-0.165202112349208	1.60575103978349	0.620457554435291	0.430877306705127	0.89547235981634
20044	ENSG00000204923	554251	FBXO48	-0.0684969809106331	2.75750794359906	0.61996345694979	0.431060865908188	0.895748435439994
14749	ENSG00000179889	23042	PDXDC1	0.0503454837995305	5.8727659823582	0.61956897241194	0.431207503590302	0.895927599073458
43804	ENSG00000257591	90589	ZNF625	-0.180956113605954	-0.523908601271711	0.619458604375524	0.431248543101946	0.895927599073458
24120	ENSG00000221983	7311	UBA52	0.0876502661471699	9.52189106154964	0.618941817573045	0.43144078512558	0.896221560350844
4357	ENSG00000115042	51011	FAHD2A	-0.0462111784563037	3.83824270078986	0.618437954107577	0.431628344872957	0.896375309880975
10129	ENSG00000157734	79856	SNX22	-0.18380804611089	3.67692987364142	0.618264107962261	0.431693086613063	0.896375309880975
1152	ENSG00000071243	54556	ING3	0.0443297549503872	4.73347022382995	0.61822828387335	0.431706429630019	0.896375309880975
9153	ENSG00000148950	196294	IMMP1L	-0.105903748015188	1.93416942557093	0.618197708733277	0.431717818121713	0.896375309880975
771	ENSG00000057252	6646	SOAT1	0.0481037949491118	6.09184339819291	0.617875584554326	0.431837829197759	0.896519090332858
49640	ENSG00000268041	390937	ERFL	-0.165173998567485	0.613703057196948	0.617221580776743	0.432081641609569	0.896919825160626
5268	ENSG00000122483	343099	CCDC18	-0.0822488949581648	3.4783656585085	0.61687819960585	0.432209737656817	0.896944092930335
2752	ENSG00000103044	3038	HAS3	-0.0946983558089032	0.959088388263075	0.616873542755201	0.432211475259948	0.896944092930335
23563	ENSG00000218510	29092	LINC00339	-0.0684267335102328	3.96986650592311	0.616658566955834	0.432291700377492	0.896944092930335
57768	ENSG00000285053	NA	NA	0.0864650022880938	2.00963518620045	0.616602768569919	0.432312527031103	0.896944092930335
17564	ENSG00000197903	85236	H2BC12	-0.14435784597979	4.43522956900078	0.616509705905884	0.432347265903173	0.896944092930335
10929	ENSG00000163156	79005	SCNM1	0.0550947590547375	4.99218686512712	0.616175824540619	0.432471933609835	0.897097347836892
17385	ENSG00000197345	219927	MRPL21	0.0782753791629227	4.16543821986615	0.615926015483581	0.432565245328051	0.897124934977588
11603	ENSG00000165487	221154	MICU2	-0.0595801815756009	5.58050294056992	0.615742232103173	0.432633913857557	0.897124934977588
7989	ENSG00000140543	55070	DET1	-0.0731997103528837	2.56434620782177	0.615639722116811	0.43267222271952	0.897124934977588
288	ENSG00000011243	26993	AKAP8L	-0.0609240665023775	6.62204191254512	0.615302678201061	0.43279821525708	0.897124934977588
1811	ENSG00000089050	10741	RBBP9	-0.0541350722923236	3.70726468834971	0.615295269534442	0.432800985364103	0.897124934977588
17097	ENSG00000196421	284739	C20orf204	-0.24695275498003	0.303551610932923	0.615196447878873	0.432837937445125	0.897124934977588
22204	ENSG00000213185	196792	FAM24B	-0.100336772575149	1.6078247506421	0.615188762421326	0.432840811445786	0.897124934977588
21770	ENSG00000212123	163154	PRR22	-0.12875250553649	0.609239691648304	0.614925878962197	0.432939134992087	0.897182173178854
35310	ENSG00000239900	158	ADSL	0.0351325637066811	5.95522575572741	0.614768663856069	0.43299795273121	0.897182173178854
12103	ENSG00000167515	51693	TRAPPC2L	-0.0592019854698379	4.86586329027374	0.6147008742835	0.433023318096089	0.897182173178854
19	ENSG00000001631	889	KRIT1	-0.071108792100557	5.57851890648854	0.614555065853125	0.433077884052773	0.897182173178854
10021	ENSG00000156804	114907	FBXO32	-0.0880135826737622	4.25478792012123	0.614176602674831	0.433219565287207	0.897182173178854
2140	ENSG00000099949	8216	LZTR1	-0.065657302314474	6.24404417661059	0.614050952960724	0.433266619015295	0.897182173178854
15055	ENSG00000181544	2187	FANCB	-0.093065688409413	0.668459098347112	0.614045015411421	0.43326884272102	0.897182173178854
49670	ENSG00000268107	NA	NA	0.247946785699075	-1.22598582474381	0.614029031579179	0.433274829004159	0.897182173178854
13268	ENSG00000172315	112858	TP53RK	-0.0777509090572396	3.93208804755297	0.613736469399271	0.433384421948062	0.897303901057999
9694	ENSG00000153922	1105	CHD1	-0.055872042947597	6.6958346506572	0.613438460026117	0.433496098740145	0.897373634486026
4753	ENSG00000117713	8289	ARID1A	0.0648564283491768	7.06058586650327	0.613375430429585	0.433519724219171	0.897373634486026
10842	ENSG00000162849	55083	KIF26B	0.169397892322165	-0.924545465633839	0.61302068227721	0.433652731545685	0.897480463771543
12486	ENSG00000168995	27036	SIGLEC7	0.0882760264030689	4.68974770324863	0.612902898001266	0.433696906663872	0.897480463771543
7545	ENSG00000137822	27229	TUBGCP4	-0.0559631894825477	4.397562902848	0.612831242425813	0.433723784513341	0.897480463771543
46356	ENSG00000261096	NA	NA	-0.202596057533427	-1.35539863913161	0.611910028444896	0.434069555748164	0.897983150134963
11718	ENSG00000165943	64112	MOAP1	0.0606318892384836	5.55045596571313	0.611671577348091	0.434159125059796	0.897983150134963
5162	ENSG00000121390	55269	PSPC1	-0.0386385828929519	5.64770810509244	0.611654099885413	0.434165691220436	0.897983150134963
17470	ENSG00000197599	645811	CCDC154	-0.143232332394066	1.25938790094488	0.611574047880652	0.434195768131722	0.897983150134963
13336	ENSG00000172575	10125	RASGRP1	-0.074638663793249	6.39302202589462	0.611507045336339	0.434220944575765	0.897983150134963
2604	ENSG00000101977	4168	MCF2	-0.143946554321112	1.06327953937348	0.611149061190389	0.434355496063317	0.898009756681365
4554	ENSG00000116221	51253	MRPL37	0.0529970895382269	4.70640840050456	0.611119736052814	0.434366520987484	0.898009756681365
4411	ENSG00000115339	2591	GALNT3	-0.0688597152208649	3.80735637627284	0.611066992208748	0.434386351357732	0.898009756681365
19926	ENSG00000204592	3133	HLA-E	-0.057830888553929	11.3525023157796	0.610792678395626	0.434489508749189	0.898117885535981
41683	ENSG00000254093	54984	PINX1	0.0645428099483633	3.08873867769001	0.610613753449002	0.434556814681138	0.898151890472039
12987	ENSG00000171148	10474	TADA3	0.0450875291035543	6.59337968150192	0.610413725616041	0.434632077659899	0.89820233133062
4364	ENSG00000115109	57669	EPB41L5	-0.0849655109360642	2.12015218154587	0.609995410240913	0.434789538272725	0.898421781728104
8485	ENSG00000143889	92906	HNRNPLL	-0.06776479306726	4.66938373074817	0.609861378106729	0.434840008505285	0.898421781728104
4690	ENSG00000117298	1889	ECE1	0.0598919339392603	6.66950742194801	0.609633662049447	0.434925776194927	0.898493874532532
10059	ENSG00000157107	115548	FCHO2	-0.082707476986734	4.10957387152191	0.609260624160555	0.435066334085185	0.898679125880521
55940	ENSG00000280071	102724023	LOC102724023	-0.152564968378482	5.33964782174539	0.608550108520006	0.435334242722556	0.899046006572393
241	ENSG00000009790	80342	TRAF3IP3	-0.0565341304194388	8.54811764715541	0.608514389047116	0.435347717829149	0.899046006572393
677	ENSG00000050327	7984	ARHGEF5	0.134851292483452	2.07823278593122	0.608184791336555	0.435472087994953	0.899046006572393
60981	ENSG00000289091	NA	NA	-0.241098074179496	1.22152311338115	0.607926351550532	0.435569645394768	0.899046006572393
713	ENSG00000053501	55850	USE1	0.0519429885474577	3.78855160480691	0.607865953118505	0.435592449763821	0.899046006572393
9627	ENSG00000153165	653489	RGPD3	0.144060981335265	-0.213094828212232	0.607700340232327	0.435654988835898	0.899046006572393
12189	ENSG00000167769	125981	ACER1	-0.18861687925617	-1.14872007330768	0.607643949659007	0.435676286284646	0.899046006572393
17171	ENSG00000196642	55684	RABL6	0.0384898717220435	6.11809426232788	0.607481611407223	0.435737606655123	0.899046006572393
9732	ENSG00000154174	9868	TOMM70	-0.0504684819612629	5.40944985394012	0.607347619595856	0.435788229587486	0.899046006572393
12676	ENSG00000169813	3185	HNRNPF	0.0538851881449552	7.78603051070961	0.607334706683787	0.435793108639446	0.899046006572393
5541	ENSG00000124535	56897	WRNIP1	-0.0466915838495062	5.53124194919749	0.60722262910258	0.435835459858536	0.899046006572393
7468	ENSG00000137449	132864	CPEB2	-0.0835314976245692	4.53906308196935	0.607003690060765	0.435918209383769	0.899046006572393
6618	ENSG00000132600	54496	PRMT7	0.0608959781743829	5.20459008117496	0.606830074224831	0.435983845740656	0.899046006572393
17613	ENSG00000198034	6191	RPS4X	0.0940909897495844	10.6269088142658	0.606754100951775	0.436012572571753	0.899046006572393
23776	ENSG00000220205	6844	VAMP2	-0.0541608476870436	6.70768223949987	0.606678891589098	0.436041013401316	0.899046006572393
45590	ENSG00000260032	647979	NORAD	-0.0643601939878842	8.43597902664359	0.606632814603074	0.436058439063423	0.899046006572393
8078	ENSG00000141258	9905	SGSM2	-0.085629611802377	6.49944422385498	0.606209115558329	0.436218725885241	0.899098341498503
2059	ENSG00000096093	114327	EFHC1	-0.0945062672752628	3.73627028237119	0.606109947154096	0.436256254631172	0.899098341498503
23242	ENSG00000215845	100131187	TSTD1	0.0899394391212449	4.36212985665323	0.606068412475508	0.436271974251824	0.899098341498503
9335	ENSG00000150783	56158	TEX12	-0.234038800111663	-1.66929382837059	0.606027504618794	0.436287457484976	0.899098341498503
2183	ENSG00000100083	26088	GGA1	-0.0607669356954707	6.13651567561923	0.605798571127622	0.436374122118871	0.899117677240028
38	ENSG00000003249	79007	DBNDD1	0.180027034381531	1.09963886917987	0.60558780467457	0.436453932724429	0.899117677240028
24705	ENSG00000223501	6293	VPS52	-0.0591247931930206	5.69827242704133	0.605344970223399	0.436545914120116	0.899117677240028
802	ENSG00000059588	6894	TARBP1	-0.0762074335705995	5.6813613266858	0.605017639508986	0.436669948085363	0.899117677240028
55486	ENSG00000279495	NA	NA	-0.105427510584323	-0.00594547576134269	0.604842977202793	0.436736154129344	0.899117677240028
949	ENSG00000065833	4199	ME1	-0.134163936230854	1.25323842910361	0.604722630632949	0.43678178062864	0.899117677240028
37414	ENSG00000246228	727677	CASC8	0.337364617664357	-1.04127165226253	0.604697792346201	0.436791198372992	0.899117677240028
24	ENSG00000002586	4267	CD99	-0.0677424803912198	7.50526053040981	0.604611943108438	0.43682375156627	0.899117677240028
3433	ENSG00000107614	1787	TRDMT1	0.0537696761425002	3.43434326452108	0.604425492732105	0.436894464504638	0.899117677240028
13548	ENSG00000173614	64802	NMNAT1	0.0660515136436284	3.34467330521874	0.603993167231494	0.437058495087039	0.899117677240028
5109	ENSG00000120889	8795	TNFRSF10B	0.0684219393343623	6.54618605919448	0.603866060386679	0.437106739185237	0.899117677240028
4350	ENSG00000114988	81562	LMAN2L	-0.0526802345530935	3.58070385543963	0.603759542540701	0.437147174888416	0.899117677240028
7118	ENSG00000135624	10574	CCT7	0.0499406660487961	6.90543083667342	0.603630777563041	0.437196063560173	0.899117677240028
9300	ENSG00000150459	10284	SAP18	0.0604710000087855	6.54375618334779	0.603551965300113	0.437225990626858	0.899117677240028
7194	ENSG00000135999	26122	EPC2	0.0589701491790598	5.27612853327949	0.603475510291958	0.437255025576818	0.899117677240028
7045	ENSG00000135314	80759	KHDC1	-0.123922416151946	0.421262251129346	0.603441208714997	0.437268053079783	0.899117677240028
19865	ENSG00000204439	57827	C6orf47	0.054182766297409	5.14241294340795	0.603347155939133	0.437303776722972	0.899117677240028
51748	ENSG00000272502	NA	NA	-0.121011043306739	0.674253249188109	0.602837972721744	0.437497255034249	0.899117677240028
11470	ENSG00000164904	501	ALDH7A1	0.150334074193107	0.269521006072652	0.602807643242386	0.437508783695375	0.899117677240028
8309	ENSG00000143093	85369	STRIP1	-0.0371029124472604	5.44918830591566	0.602706362805293	0.437547285180394	0.899117677240028
7230	ENSG00000136159	55270	NUDT15	0.0749324910884146	2.83753908429112	0.60242313638426	0.437654980468193	0.899117677240028
8035	ENSG00000140941	81631	MAP1LC3B	-0.0707089547043537	6.89953536820377	0.60229644477505	0.437703167387946	0.899117677240028
4689	ENSG00000117281	11126	CD160	-0.149098500141316	4.64045227558677	0.602250989720289	0.437720458113582	0.899117677240028
1900	ENSG00000090863	2734	GLG1	0.0500683865248366	7.51663885048563	0.602179837635759	0.437747525875327	0.899117677240028
1739	ENSG00000087274	118	ADD1	0.0439118068811322	7.70451473652353	0.602105457610179	0.437775824353514	0.899117677240028
8884	ENSG00000146826	55262	TRAPPC14	-0.0576601406163089	5.50282138647795	0.601992235149737	0.437818906124194	0.899117677240028
7951	ENSG00000140379	597	BCL2A1	0.153096422411474	5.66988078717266	0.601689981873903	0.437933946959627	0.899117677240028
43868	ENSG00000257727	10330	CNPY2	0.0480852201046898	5.19231742008935	0.601491422220022	0.438009546082446	0.899117677240028
7849	ENSG00000139624	91012	CERS5	-0.0429788117620758	5.2238539848683	0.601478059205448	0.438014634602014	0.899117677240028
22587	ENSG00000213934	3047	HBG1	-1.00691695498131	-1.39308122164518	0.601415739968289	0.438038366420313	0.899117677240028
11553	ENSG00000165233	84270	CARD19	-0.0644615252296817	5.53888047051982	0.601330282318315	0.438070912790145	0.899117677240028
21731	ENSG00000211945	28468	IGHV1-18	-0.26590444503194	3.42060863105432	0.601281619324851	0.438089447645772	0.899117677240028
17884	ENSG00000198826	9824	ARHGAP11A	-0.092273879271539	2.87838845958339	0.601127224214991	0.438148261906645	0.899117677240028
1657	ENSG00000085433	22911	WDR47	-0.0646418512509259	4.10350655489598	0.601113258675525	0.438153582444093	0.899117677240028
5872	ENSG00000126883	8021	NUP214	0.0451064727961771	6.48975720030611	0.600949812795136	0.43821585878345	0.899117677240028
15926	ENSG00000185238	10196	PRMT3	0.0490570569821103	3.31398011450408	0.600813313404473	0.438267878330535	0.899117677240028
48486	ENSG00000266053	101927275	NDUFV2-AS1	-0.0995087118117364	0.544637196671057	0.600484264134622	0.438393317009996	0.899117677240028
1555	ENSG00000082068	55100	WDR70	0.0399590519969306	4.62432276344017	0.600175744367533	0.438510979500632	0.899117677240028
11057	ENSG00000163597	100507246	SNHG16	0.0679251862738268	5.07848061024092	0.600104964709089	0.438537980092935	0.899117677240028
12811	ENSG00000170412	55890	GPRC5C	-0.183055316108841	0.680687579226029	0.600088636680937	0.438544209171179	0.899117677240028
3306	ENSG00000106404	24146	CLDN15	-0.0844993958309352	3.78918327379861	0.599897049771101	0.438617308952032	0.899117677240028
6946	ENSG00000134717	91408	BTF3L4	0.0605877340052904	5.57483825510182	0.599712646823605	0.438687685339889	0.899117677240028
14583	ENSG00000178996	112574	SNX18	0.0678738448514467	6.4809495961363	0.599597300157171	0.438731715571634	0.899117677240028
5581	ENSG00000124780	89822	KCNK17	0.341431261514341	-0.332008992860418	0.59934914977012	0.438826462725781	0.899117677240028
52190	ENSG00000273294	100534612	C1QTNF3-AMACR	-0.397354018162365	-0.216366227154689	0.599109101336381	0.438918146300379	0.899117677240028
41405	ENSG00000253764	101928058	KBTBD11-AS1	-0.262428296721088	-1.44305748751289	0.599001198147903	0.438959368177904	0.899117677240028
2742	ENSG00000103005	79650	USB1	0.0412239068974603	5.60229825574447	0.598715432333734	0.439068566979185	0.899117677240028
14373	ENSG00000177830	66005	CHID1	0.0550556864820788	4.36147598807057	0.598675041257053	0.439084004856158	0.899117677240028
22955	ENSG00000214894	401247	LINC00243	-0.152461601033749	1.21700398976812	0.598661998584674	0.439088990074943	0.899117677240028
5583	ENSG00000124783	6745	SSR1	0.0488901972342318	7.15075262003018	0.598646890402136	0.439094764889236	0.899117677240028
2355	ENSG00000100603	22938	SNW1	0.0358626020796659	6.08469730305873	0.598625677221122	0.439102873419243	0.899117677240028
14936	ENSG00000180871	3579	CXCR2	-0.126656950333518	3.62571308209301	0.598571532920204	0.439123570587532	0.899117677240028
2823	ENSG00000103485	23475	QPRT	0.0960375041977213	2.211995709847	0.598392776313347	0.439191912608718	0.899117677240028
17832	ENSG00000198728	8861	LDB1	-0.0457038737094341	7.18448387081307	0.598379525182054	0.439196979415631	0.899117677240028
5770	ENSG00000125967	63941	NECAB3	-0.0646805563029559	2.99309624081999	0.598370658846022	0.439200369667771	0.899117677240028
15908	ENSG00000185168	NA	NA	0.140112281825217	0.872409303887337	0.59822883355622	0.439254605361325	0.899117677240028
4110	ENSG00000112787	57666	FBRSL1	-0.0733523724975309	5.54654100793531	0.598167101680986	0.43927821558117	0.899117677240028
13128	ENSG00000171757	151827	LRRC34	-0.159626091333801	-0.411644858266439	0.59807111749123	0.439314929945736	0.899117677240028
13656	ENSG00000174238	5306	PITPNA	0.0446883664075918	5.84229084316208	0.597992588373643	0.439344971172153	0.899117677240028
53039	ENSG00000274979	NA	NA	-0.237301188877383	0.533170374090703	0.597975713279197	0.43935142713218	0.899117677240028
54046	ENSG00000277027	6023	RMRP	-0.357074390857989	1.32585842940196	0.597550936162122	0.439513983467414	0.899338764325065
11961	ENSG00000166886	4665	NAB2	0.0675483605044004	3.14309865673051	0.597382927908939	0.439578303380854	0.899338764325065
4785	ENSG00000118200	23271	CAMSAP2	0.0991875327839234	2.39800661811628	0.59729433048571	0.439612227643864	0.899338764325065
5640	ENSG00000125384	5732	PTGER2	0.0634393154701607	5.84960934561427	0.596919724170505	0.439755710143411	0.899393504845832
36837	ENSG00000243667	116143	DNAAF10	0.0581545490200335	2.75428751008358	0.59689017026497	0.439767033002304	0.899393504845832
2627	ENSG00000102096	11040	PIM2	-0.0868704229695475	6.42289544125022	0.596825629049704	0.439791761952811	0.899393504845832
9110	ENSG00000148600	92211	CDHR1	-0.130263842234887	2.26903161933494	0.596597048520437	0.439879359699892	0.899393852931832
12215	ENSG00000167862	3396	MRPL58	0.0719786153902874	3.86007411212952	0.596559418565391	0.43989378300352	0.899393852931832
4244	ENSG00000113971	27031	NPHP3	-0.0935790537967144	5.09446729403435	0.595968404941146	0.440120409796331	0.89975304519192
56073	ENSG00000280239	NA	NA	-0.12392976908631	0.421823995164698	0.595510955790871	0.440295943861703	0.899931615671172
4187	ENSG00000113460	55299	BRIX1	-0.0573644352119731	4.21259254245652	0.595471203959193	0.440311202660117	0.899931615671172
17456	ENSG00000197568	11147	ANKRD13C-DT	-0.11409385315924	0.962023467235846	0.595342461059403	0.440360626387535	0.899931615671172
13215	ENSG00000172081	126308	MOB3A	0.0543293217979709	7.05582394560174	0.594535053188025	0.440670780570052	0.900402580834118
44065	ENSG00000258102	643246	MAP1LC3B2	-0.170611588170923	-0.336075007840885	0.594298859570813	0.440761574461289	0.900402580834118
834	ENSG00000061918	2983	GUCY1B1	-0.138778408219621	3.94592545305222	0.594240102962488	0.440784165234335	0.900402580834118
10019	ENSG00000156795	55093	NTAQ1	-0.0745850868258492	2.35319464075544	0.594093544789786	0.440840521761484	0.900402580834118
15237	ENSG00000182397	NA	NA	-0.200553635371714	-0.9913552943784	0.594075693760487	0.440847386837307	0.900402580834118
24096	ENSG00000221916	55150	C19orf73	0.124805139600202	-0.962688136800754	0.593925884164662	0.440905006479371	0.900402580834118
45802	ENSG00000260329	NA	NA	-0.146929613233854	-0.787387813858369	0.593814225687765	0.440947960004206	0.900402580834118
20400	ENSG00000206567	NA	NA	-0.193435066739362	-1.31796182202462	0.593488424086956	0.4410733283276	0.90054461145781
10205	ENSG00000158406	8365	H4C8	-0.220595936632231	3.13934488659301	0.593260093864842	0.441161222389173	0.90054461145781
3365	ENSG00000106803	10952	SEC61B	0.069148406957486	5.70822476713557	0.59323602934677	0.441170487420473	0.90054461145781
2906	ENSG00000104341	55353	LAPTM4B	0.150065963119814	1.94539594040598	0.593087520712999	0.441227671054175	0.900557251645417
909	ENSG00000064999	23294	ANKS1A	0.0616499157430276	4.33910850026128	0.592847269718732	0.441320204475918	0.900561755928046
15263	ENSG00000182534	439921	MXRA7	-0.163612782961871	4.6141822245416	0.592783171140297	0.441344897290863	0.900561755928046
45752	ENSG00000260260	100507303	SNHG19	-0.117712591417759	2.20483368653535	0.59268465608767	0.441382852574212	0.900561755928046
34557	ENSG00000237984	NA	NA	-0.14462755928619	0.575509347172773	0.592525266775255	0.441444271765042	0.900583029183598
2339	ENSG00000100564	5283	PIGH	-0.0521237914732261	4.17569265084908	0.592072431789404	0.441618839326518	0.900604505281251
14441	ENSG00000178188	25970	SH2B1	-0.0661990730367885	6.41456168020962	0.59204483742343	0.441629480370228	0.900604505281251
5227	ENSG00000122034	2971	GTF3A	-0.0614396115464584	7.06431147534371	0.591760616533918	0.441739105684237	0.900604505281251
7856	ENSG00000139641	23344	ESYT1	0.0537195392668812	7.45106233328623	0.591736198987604	0.441748525599647	0.900604505281251
12994	ENSG00000171169	203245	NAIF1	0.0498827399970674	3.46819979849781	0.591706901132596	0.441759828671702	0.900604505281251
16983	ENSG00000196118	90835	CFAP119	0.102000713823975	1.97891692820712	0.591577890400146	0.441809606133799	0.900604505281251
7695	ENSG00000138639	83478	ARHGAP24	0.103560925626067	3.58516272739585	0.591572317368872	0.441811756625149	0.900604505281251
55029	ENSG00000278932	101930100	LOC101930100	-0.196413150084389	-0.461808018632941	0.591361552838464	0.441893097145243	0.900610670294783
10036	ENSG00000156958	2585	GALK2	0.0512332792580184	3.71568193173587	0.591177619696026	0.441964101458118	0.900610670294783
17771	ENSG00000198556	285989	ZNF789	-0.0828518244638685	3.71987375528709	0.591043884386721	0.44201573877346	0.900610670294783
9358	ENSG00000151079	3742	KCNA6	0.17348517735109	-0.272063753533742	0.590986849913065	0.442037763511977	0.900610670294783
13343	ENSG00000172638	30008	EFEMP2	-0.111457480838335	2.52214931900972	0.590904019897238	0.442069752606618	0.900610670294783
27136	ENSG00000227036	400619	LINC00511	0.210452412287219	-1.12215537131385	0.590189243918019	0.44234594860035	0.900932192630755
8069	ENSG00000141161	146862	UNC45B	0.139789060025938	0.294947139367194	0.59018890511166	0.442346079581291	0.900932192630755
30833	ENSG00000232533	NA	NA	0.0697290228694734	3.52235408134988	0.590099588092869	0.442380611205136	0.900932192630755
7837	ENSG00000139546	6895	TARBP2	-0.0463122950959131	4.30699720330471	0.589944976116925	0.442440396899906	0.900950057609736
4347	ENSG00000114956	1716	DGUOK	0.052904352370645	5.21950451779763	0.589336818037026	0.442675681702111	0.901061591896028
13530	ENSG00000173545	90441	ZNF622	0.0575684038676592	4.64246974824985	0.589270419396343	0.442701381756697	0.901061591896028
6080	ENSG00000128881	146057	TTBK2	0.0606504249531423	5.34047225711991	0.589153340752546	0.442746703464678	0.901061591896028
8357	ENSG00000143318	844	CASQ1	0.408581052559788	-0.280562143244633	0.589001004939036	0.442805684107781	0.901061591896028
2141	ENSG00000099953	4320	MMP11	0.117816606562958	0.835858821965873	0.588606498751062	0.442958483455457	0.901061591896028
6729	ENSG00000133138	54885	TBC1D8B	0.144861345533608	0.580854918875876	0.588603533335345	0.442959632322355	0.901061591896028
12526	ENSG00000169155	23099	ZBTB43	-0.0717768770107384	4.9117748584953	0.58852258108891	0.442990996768851	0.901061591896028
11357	ENSG00000164463	153222	CREBRF	-0.0683849509685817	6.37362643304739	0.588515026462375	0.442993923936922	0.901061591896028
49935	ENSG00000268975	NA	NA	0.388259883520445	-1.72300175550338	0.588348537054088	0.443058440656734	0.901061591896028
12678	ENSG00000169826	55454	CSGALNACT2	0.0547766911067789	6.75320139183138	0.5879765284418	0.443202651036084	0.901061591896028
6833	ENSG00000134086	7428	VHL	-0.0493412656893298	6.53595007382256	0.587924820338259	0.443222701589429	0.901061591896028
1117	ENSG00000070501	5423	POLB	0.0632344319598787	4.16103956985546	0.58775671089353	0.443287898096771	0.901061591896028
61187	ENSG00000289298	NA	NA	0.268580761492757	-0.22953601724458	0.587310001941148	0.443461213524145	0.901061591896028
10502	ENSG00000160593	120425	JAML	0.0826106579730141	8.79559292284263	0.587302667251663	0.443464060131098	0.901061591896028
12124	ENSG00000167578	53916	RAB4B	0.0539785816379329	5.83955302558307	0.587292308611097	0.443468080387284	0.901061591896028
4620	ENSG00000116771	79814	AGMAT	0.125145618310447	1.89826349569174	0.587272284287479	0.443475852117857	0.901061591896028
7770	ENSG00000139146	58516	SINHCAF	0.0513392176737098	5.53141397773311	0.5871820943496	0.443510858748496	0.901061591896028
2928	ENSG00000104472	54108	CHRAC1	0.0577510579753744	4.74076419904618	0.58715265708878	0.443522285551162	0.901061591896028
7189	ENSG00000135968	9648	GCC2	-0.0699457879450207	6.11420641430658	0.587122400545582	0.443534030852394	0.901061591896028
8748	ENSG00000145817	81555	YIPF5	0.0785487858122049	4.69069675829468	0.586906811933716	0.443617734200278	0.901061591896028
2621	ENSG00000102054	5931	RBBP7	-0.0385058085875131	6.37357343808587	0.586814949064717	0.443653407827498	0.901061591896028
22418	ENSG00000213599	100526830	SLX1A-SULT1A3	-0.100785443754932	4.89914567146395	0.586787097021926	0.443664224644074	0.901061591896028
22497	ENSG00000213741	6235	RPS29	-0.121359333297899	9.43492978485551	0.586649740821571	0.443717575229387	0.901061591896028
37424	ENSG00000246339	101929402	EXTL3-AS1	-0.211066060361782	-0.591474652851418	0.586644410417279	0.443719645813927	0.901061591896028
14953	ENSG00000180921	286077	FAM83H	0.0956550244594628	1.59120546481845	0.586476130713464	0.443785021391725	0.901090740721919
1837	ENSG00000089327	53827	FXYD5	0.0548466644258543	7.72598198227198	0.586323887176405	0.443844179844142	0.901107260630807
7380	ENSG00000136936	7507	XPA	0.0561177997346944	3.86805914758765	0.585945937361174	0.443991095418571	0.9013019236997
25632	ENSG00000224848	NA	NA	-0.191890320725166	-1.47921561726798	0.585359117083158	0.444219351500295	0.90149294560584
8070	ENSG00000141179	58488	PCTP	0.0811253587374797	4.61858933793848	0.585353770790675	0.444221431886865	0.90149294560584
6652	ENSG00000132749	9633	TESMIN	0.0814794907967933	1.49645267915401	0.585310352414893	0.444238327705545	0.90149294560584
30766	ENSG00000232434	389813	AJM1	-0.136479040813799	3.01095076488346	0.584968550149114	0.44437137127943	0.901659327684515
4406	ENSG00000115307	550	AUP1	-0.0496017693076098	7.25094254042214	0.584699123837026	0.444476286567307	0.901768603913293
309	ENSG00000011638	57146	LDAF1	0.0662231743490676	3.23536411555831	0.584336157584545	0.444617687123223	0.901951869088357
44516	ENSG00000258732	NA	NA	0.203685415314412	-0.268948439839002	0.583426562314941	0.44497234350302	0.902352803738378
15392	ENSG00000183066	164684	WBP2NL	0.127820437501604	-0.461182473216052	0.583382062282368	0.44498970555054	0.902352803738378
61070	ENSG00000289180	NA	NA	0.230038194298317	-1.13268224241615	0.583152284953172	0.44507937172084	0.902352803738378
1919	ENSG00000091140	1738	DLD	0.0469953930131783	5.6727279439431	0.583057613417878	0.445116323596836	0.902352803738378
8469	ENSG00000143815	3930	LBR	-0.0555301885028609	6.91835684464214	0.582997466769541	0.445139802301927	0.902352803738378
10390	ENSG00000159842	29	ABR	0.0493736339247024	6.94750469091115	0.58282125158803	0.445208600286524	0.902352803738378
20173	ENSG00000205413	54809	SAMD9	-0.0696102996005237	6.7531102763521	0.582401141795316	0.445372686107447	0.902352803738378
11585	ENSG00000165406	220972	MARCHF8	-0.0500848337642091	5.84517882627803	0.582125728155461	0.445480307562089	0.902352803738378
11922	ENSG00000166762	117155	CATSPER2	-0.147845652498869	2.1502173537212	0.581976864578792	0.445538494707662	0.902352803738378
60897	ENSG00000289007	101928092	LINC03112	-0.116118541303234	1.46835903172136	0.581883117509562	0.445575144194982	0.902352803738378
10665	ENSG00000162004	124093	CCDC78	-0.134332885254199	1.370509047234	0.581761813162871	0.44562257385851	0.902352803738378
15541	ENSG00000183666	NA	NA	-0.0617989180214974	2.74378868576191	0.581732123659322	0.445634183563602	0.902352803738378
2455	ENSG00000101166	51012	PRELID3B	-0.0583743721181468	5.43611375076981	0.581643979119917	0.445668654132586	0.902352803738378
22437	ENSG00000213639	5500	PPP1CB	-0.0685432814411443	7.28369316252158	0.581602937560348	0.445684705610848	0.902352803738378
4398	ENSG00000115275	7841	MOGS	-0.0519878160776031	6.38284448299365	0.581311940540331	0.445798541123653	0.902352803738378
96	ENSG00000005381	4353	MPO	0.11276702378832	2.21702650218956	0.581130613803623	0.44586949735885	0.902352803738378
2139	ENSG00000099942	1399	CRKL	0.0418584834045823	6.65601571290397	0.581033065269082	0.44590767700036	0.902352803738378
6612	ENSG00000132561	4147	MATN2	-0.188496329606116	-1.00732692238122	0.581031854456143	0.445908150933771	0.902352803738378
987	ENSG00000066777	10565	ARFGEF1	0.0488342540377144	6.32552496129278	0.580671206337144	0.446049349689253	0.902352803738378
17052	ENSG00000196313	9883	POM121	0.055891269651909	6.0336384724062	0.580614322536491	0.446071626816639	0.902352803738378
35159	ENSG00000239521	NA	NA	-0.0751809914944628	2.8726828668415	0.580577844303093	0.446085913518278	0.902352803738378
15985	ENSG00000185480	55010	PARPBP	-0.0950999778745244	1.28232222563662	0.580237692308259	0.446219168219936	0.902352803738378
2681	ENSG00000102531	22862	FNDC3A	-0.0428310417076697	5.79597997088183	0.580142658511136	0.446256408785457	0.902352803738378
52349	ENSG00000273599	NA	NA	-0.233935427312303	-0.317587883902772	0.579995537845321	0.44631406995933	0.902352803738378
6300	ENSG00000130635	1289	COL5A1	-0.206488823049552	-0.787694225773426	0.579977643355477	0.446321084155746	0.902352803738378
17450	ENSG00000197558	23145	SSPOP	0.166097380834974	1.5781522043768	0.579966952027974	0.446325274972677	0.902352803738378
13911	ENSG00000175582	5870	RAB6A	-0.0508015815998403	6.68913585790746	0.579923195270027	0.446342427507037	0.902352803738378
2892	ENSG00000104231	79752	ZFAND1	-0.0696249292962804	5.29793439799252	0.57972520195645	0.446420053147959	0.902352803738378
4722	ENSG00000117519	1266	CNN3	0.193595456401653	-0.23824462176818	0.579603413964094	0.446467811986091	0.902352803738378
59319	ENSG00000286989	NA	NA	-0.110547797829855	0.969332906747252	0.57959430176993	0.446471385627548	0.902352803738378
827	ENSG00000061273	51564	HDAC7	-0.0549231931191291	6.76348232755885	0.579524429624456	0.446498789722489	0.902352803738378
9211	ENSG00000149483	51524	TMEM138	-0.0503825040331045	4.89347831702452	0.579427005484206	0.44653700416023	0.902352803738378
15226	ENSG00000182362	54059	YBEY	0.0956364206852783	3.13187735421913	0.579249484625336	0.446606649435126	0.902352803738378
7218	ENSG00000136122	79866	BORA	-0.052389623805366	3.49039182449686	0.579142531781855	0.446648617486675	0.902352803738378
13386	ENSG00000172824	283848	CES4A	-0.10473342608204	3.5045224933646	0.579130738714639	0.446653245433901	0.902352803738378
57744	ENSG00000284981	107983993	UPK3BL2	-0.174339058065686	4.28198162254958	0.579127096597972	0.446654674722887	0.902352803738378
35439	ENSG00000240204	100287482	SMKR1	-0.126957311194765	0.610833993639261	0.578887673545097	0.446748647946681	0.902396464398709
8886	ENSG00000146830	64599	GIGYF1	-0.0727506211420459	6.8295788456242	0.578789364645814	0.44678724294272	0.902396464398709
17840	ENSG00000198740	22834	ZNF652	-0.0436528199113633	5.95066726801109	0.578455715279375	0.446918268620611	0.902396464398709
56876	ENSG00000283403	100420587	LOC100420587	0.234920324809553	0.70456902999111	0.578340167084548	0.446963658846635	0.902396464398709
9409	ENSG00000151474	55691	FRMD4A	0.186367366363701	-1.31569152540061	0.578302044984895	0.446978635732649	0.902396464398709
12218	ENSG00000167880	2125	EVPL	-0.337497571385915	-1.25739188019899	0.578291295779934	0.446982858873218	0.902396464398709
13768	ENSG00000174886	126328	NDUFA11	0.0624327475650625	6.09439544383048	0.578044318330655	0.447079908277391	0.902443968059684
5976	ENSG00000127993	84060	RBM48	-0.0528029434526068	4.02984937007448	0.577860711633917	0.447152077447651	0.902443968059684
10767	ENSG00000162600	115209	OMA1	-0.0552446668608932	4.17496353392575	0.577730688763239	0.447203195691126	0.902443968059684
4376	ENSG00000115183	85461	TANC1	-0.21910903264689	-0.446043351547313	0.577709027313688	0.447211712730604	0.902443968059684
8816	ENSG00000146232	4794	NFKBIE	0.0630133554963758	4.55560037326172	0.577581451002885	0.447261879419422	0.902443968059684
28427	ENSG00000228981	645018	RPS2P20	0.211890896830914	-1.36410440067089	0.577241701713291	0.447395521293175	0.902513652103571
4915	ENSG00000119537	2531	KDSR	0.0617465783432545	4.33825731136061	0.577233826462617	0.447398619793147	0.902513652103571
10419	ENSG00000160111	27151	CPAMD8	0.126523402872985	3.22463344330404	0.576962652069966	0.447505333100805	0.902541451267657
3192	ENSG00000105778	23080	AVL9	0.032395769609611	5.66416579173281	0.576939088368022	0.44751460782237	0.902541451267657
24623	ENSG00000223361	NA	NA	-0.176075502775277	2.7129383428805	0.576605630130587	0.447645889699155	0.902703135188032
12413	ENSG00000168701	29100	TMEM208	0.0757048971358369	4.67625881137608	0.576253783479473	0.44778447596642	0.902709056906686
7449	ENSG00000137288	84300	UQCC2	0.0534263710228144	4.22641363307984	0.576187341303239	0.447810653868182	0.902709056906686
48224	ENSG00000265479	441263	DTX2P1-UPK3BP1-PMS2P11	0.07398791994179	3.06183327011543	0.576123358312515	0.447835865111178	0.902709056906686
20006	ENSG00000204802	102724238	FAM88C	0.139448593719085	0.327746693371515	0.576079167850196	0.447853278784689	0.902709056906686
50168	ENSG00000269713	400818	NBPF9	-0.0696779527507193	5.78520956501528	0.575881590181808	0.447931149027599	0.902759578859482
9895	ENSG00000155755	65062	TMEM237	-0.0699666638694055	2.02005645870512	0.575543048268059	0.448064625713406	0.902759578859482
10525	ENSG00000160767	10712	ENTREP3	0.0525452794083473	3.35982550609813	0.575344488501827	0.448142940514419	0.902759578859482
28083	ENSG00000228451	NA	NA	-0.103576848272506	0.198743713385622	0.575307670162999	0.448157464531626	0.902759578859482
1939	ENSG00000091651	23594	ORC6	-0.106673089736289	1.09190869479542	0.575179982565771	0.448207840126598	0.902759578859482
52930	ENSG00000274750	8353	H3C6	-0.148315993597876	-0.141471953152181	0.575153701891111	0.448218209529809	0.902759578859482
10888	ENSG00000163002	129401	NUP35	-0.0716706989666191	2.28442194562643	0.5749253490699	0.448308325000533	0.902759578859482
3483	ENSG00000108010	10539	GLRX3	0.0444264082146714	5.10566969352808	0.574771206488634	0.44836917062601	0.902759578859482
9161	ENSG00000149084	51144	HSD17B12	0.0954253194135818	4.51660014967137	0.574667325935025	0.448410183267425	0.902759578859482
57892	ENSG00000285476	NA	NA	-0.239821537428211	2.35737147077856	0.574531559961883	0.448463793256638	0.902759578859482
6530	ENSG00000132005	5989	RFX1	0.0672901755409888	3.89948544565739	0.574512228358742	0.448471427549231	0.902759578859482
12632	ENSG00000169612	83640	RAMAC	0.0737509705823353	4.3817931028049	0.574460806323486	0.448491735740507	0.902759578859482
45129	ENSG00000259436	128071540	POU2F2-AS2	0.0749673638351595	2.83145755812554	0.574236719656284	0.44858025137609	0.902834851231125
7158	ENSG00000135838	80896	NPL	0.0780553815199552	5.27003804126549	0.573838836251639	0.448737484826185	0.902865418986622
12116	ENSG00000167550	121268	RHEBL1	-0.108420979937243	1.55018735435545	0.573663706052372	0.448806719041384	0.902865418986622
3521	ENSG00000108389	9110	MTMR4	-0.0467099951489509	5.84424927785983	0.573481371966551	0.448878818841759	0.902865418986622
6769	ENSG00000133612	116988	AGAP3	0.0528789456451578	5.30627473228281	0.573292702774722	0.448953442701598	0.902865418986622
4611	ENSG00000116731	7799	PRDM2	-0.0468379482437104	6.25786626326994	0.573215397550115	0.44898402462606	0.902865418986622
30230	ENSG00000231621	101927596	ANKRD44-AS1	0.177811089521941	1.03810608856451	0.573176164493105	0.448999546453119	0.902865418986622
14192	ENSG00000176978	29952	DPP7	-0.0566732165836438	7.04252054701507	0.572733179902684	0.449174863052575	0.902865418986622
43615	ENSG00000257221	NA	NA	-0.184649630048441	-0.033521407970062	0.572351156123602	0.449326139312969	0.902865418986622
9413	ENSG00000151498	27034	ACAD8	-0.0487993274402833	5.38003403046655	0.572221355039574	0.449377556859178	0.902865418986622
5470	ENSG00000124181	5335	PLCG1	-0.0841431998596098	7.07153494487242	0.572157271318076	0.449402945449554	0.902865418986622
54329	ENSG00000277586	4747	NEFL	0.188128655565786	2.28057261341116	0.57200473644906	0.449463385473197	0.902865418986622
4279	ENSG00000114374	8287	USP9Y	-0.694421725329408	4.95460931196633	0.571978695496853	0.449473705139018	0.902865418986622
1337	ENSG00000076108	11176	BAZ2A	0.0614625007926871	7.28987953852213	0.571831294410629	0.449532125093537	0.902865418986622
4336	ENSG00000114854	7134	TNNC1	-0.179291357091845	-0.967002990409523	0.57146981166963	0.449675442845143	0.902865418986622
5384	ENSG00000123416	10376	TUBA1B	0.0887952431441371	8.37114503812927	0.571420097473379	0.44969515869907	0.902865418986622
3487	ENSG00000108055	9126	SMC3	0.0322384996887085	6.21922863034957	0.571204004111195	0.449780873528939	0.902865418986622
49080	ENSG00000267174	NA	NA	-0.311344448723026	1.70520275649258	0.571037063548971	0.449847109026597	0.902865418986622
3627	ENSG00000109066	54868	TMEM104	0.0561292962166287	4.36964673414273	0.570954999589503	0.449879674378508	0.902865418986622
6557	ENSG00000132286	26515	TIMM10B	0.0428910201557246	4.73566818086713	0.570741751324306	0.449964314648686	0.902865418986622
45965	ENSG00000260565	NA	NA	-0.097249651173547	4.90435755965222	0.570612157237832	0.450015763911694	0.902865418986622
7725	ENSG00000138756	55589	BMP2K	0.0641269054102821	5.43192334721135	0.570503460680953	0.450058923865686	0.902865418986622
5214	ENSG00000121931	55791	LRIF1	-0.0729129639015203	4.11962101945155	0.570499601454344	0.450060456360826	0.902865418986622
2384	ENSG00000100784	9252	RPS6KA5	-0.0524651075041683	4.18528801266626	0.570479774354936	0.450068329811098	0.902865418986622
60781	ENSG00000288891	NA	NA	-0.153790707195961	-0.533509189873632	0.570439230275724	0.450084430757017	0.902865418986622
14321	ENSG00000177590	474345	GIMAP3P	0.356096717205204	-1.71157266228014	0.570430703342709	0.450087817104095	0.902865418986622
12107	ENSG00000167525	147011	PROCA1	-0.0922799796755352	2.81777278899284	0.570349457153156	0.450120084837023	0.902865418986622
17041	ENSG00000196275	84163	GTF2IRD2	-0.0918487140432986	3.39259428133516	0.570313883522886	0.450134214394486	0.902865418986622
7080	ENSG00000135441	2647	BLOC1S1	0.0676608116355554	6.16104631883335	0.570302234657305	0.45013884137983	0.902865418986622
25019	ENSG00000223959	NA	NA	-0.0881970183804383	4.95136389343361	0.570299269946162	0.450140018989178	0.902865418986622
5046	ENSG00000120341	89866	SEC16B	0.136585353725914	0.0224027440021265	0.570284339124754	0.450145949715852	0.902865418986622
7410	ENSG00000137100	11258	DCTN3	0.055331919921137	5.35291263470544	0.569728699962951	0.450366743924571	0.902865418986622
4566	ENSG00000116350	6429	SRSF4	-0.0458214590686499	6.55071530734769	0.569620991452581	0.450409563587417	0.902865418986622
8464	ENSG00000143793	79169	C1orf35	-0.044771990014059	3.91813282487133	0.569425065054702	0.450487470684701	0.902865418986622
6083	ENSG00000128908	54617	INO80	0.0482032410668633	5.37263296695048	0.569405138023228	0.450495395538591	0.902865418986622
22701	ENSG00000214193	79729	SH3D21	-0.110350452427557	0.82405135190518	0.569284481320153	0.450543384591984	0.902865418986622
29922	ENSG00000231154	NA	NA	-0.165436150650501	-0.290581154700382	0.569077456013133	0.450625743815552	0.902865418986622
13429	ENSG00000173040	132884	EVC2	-0.175538114540387	-0.301379494118972	0.569046812096502	0.450637936637212	0.902865418986622
30149	ENSG00000231507	100506775	LINC01353	0.143580323681655	-0.641126627438099	0.569046047282967	0.450638240953303	0.902865418986622
17340	ENSG00000197182	400931	MIRLET7BHG	0.121751722754852	0.481143305563146	0.568933839043723	0.450682891617407	0.902865418986622
9067	ENSG00000148296	6838	SURF6	0.0503946665440333	4.82768704678567	0.568844973819665	0.450718258372758	0.902865418986622
91	ENSG00000005243	51226	COPZ2	-0.102532153519738	1.04050297991607	0.56866904873749	0.450788286164714	0.902865418986622
19751	ENSG00000204138	65979	PHACTR4	0.0490965660275298	4.9487553409532	0.568493729453195	0.450858089722222	0.902865418986622
7323	ENSG00000136718	92856	IMP4	0.0355362620467794	5.41289569131073	0.568439936861523	0.450879510683921	0.902865418986622
23213	ENSG00000215717	56900	TMEM167B	0.0526981076232309	6.42292065742545	0.568255746666352	0.450952869835966	0.902865418986622
7895	ENSG00000139921	81542	TMX1	0.0691893618236092	5.70745662727813	0.568038102305167	0.451039577127695	0.902865418986622
15684	ENSG00000184260	8338	H2AC20	0.158703291162339	-0.361799604467591	0.567857333733201	0.451111613284645	0.902865418986622
27034	ENSG00000226891	101927084	LINC01359	-0.201257109598171	-0.976361879037017	0.567560956192295	0.451229758446624	0.902865418986622
1335	ENSG00000076053	10179	RBM7	0.0789923444019697	4.15902250944759	0.567421447002772	0.451285387819972	0.902865418986622
6638	ENSG00000132681	480	ATP1A4	0.384961318335549	0.276957176404383	0.567343344204687	0.451316536038229	0.902865418986622
37773	ENSG00000248473	102577426	LINC01962	-0.135089513234434	0.0914062077771449	0.567288193411713	0.451338532779456	0.902865418986622
58083	ENSG00000285702	NA	NA	-0.147754242263226	-0.310404921717582	0.567118869503759	0.451406077623919	0.902865418986622
22061	ENSG00000212719	339263	LINC02693	0.0903356123540874	2.31459863418784	0.567037376465521	0.451438591569865	0.902865418986622
38026	ENSG00000248866	643783	USP46-DT	-0.124439453357823	-0.68297777966315	0.566984667408576	0.451459623284595	0.902865418986622
3588	ENSG00000108798	51225	ABI3	0.0784435151910844	6.21003968797292	0.566917447067794	0.451486447444748	0.902865418986622
14735	ENSG00000179818	400960	PCBP1-AS1	-0.062013724411196	4.78323565415908	0.566822729332898	0.451524248621857	0.902865418986622
777	ENSG00000057663	9474	ATG5	-0.0625288338406328	5.07188698258957	0.566507341991809	0.45165015315659	0.902865418986622
1817	ENSG00000089094	84678	KDM2B	0.0374082578133224	6.02608808611059	0.566382676701295	0.451699935435298	0.902865418986622
52053	ENSG00000273047	NA	NA	-0.12428422616409	2.58625362314375	0.566168566413893	0.451785455590739	0.902865418986622
21528	ENSG00000211673	NA	NA	-0.247904182444681	3.6733891601502	0.565896775047889	0.451894051269631	0.902865418986622
17444	ENSG00000197540	3004	GZMM	-0.126012721799094	5.94000110262878	0.565693024370916	0.451975487715835	0.902865418986622
61045	ENSG00000289155	NA	NA	0.155697093189442	-1.0696855995445	0.565485643471106	0.452058398696938	0.902865418986622
14399	ENSG00000177989	440836	CIMAP1B	0.13664712331718	5.48377150357989	0.565470197930154	0.452064574783761	0.902865418986622
14778	ENSG00000180008	122809	SOCS4	-0.0527852983177377	5.49723371558361	0.565390384185463	0.45209649138155	0.902865418986622
1009	ENSG00000067334	30836	DNTTIP2	0.0499006158365987	5.75122601061812	0.565232245245568	0.452159739740141	0.902865418986622
55040	ENSG00000278948	NA	NA	-0.0755358518946655	1.67813665602352	0.565101166483203	0.452212175760504	0.902865418986622
8580	ENSG00000144567	79137	RETREG2	0.038361836782348	6.63191773674343	0.565036051203009	0.452238227654332	0.902865418986622
17950	ENSG00000198933	9755	TBKBP1	-0.123783768915319	4.40027588911611	0.564800351732487	0.45233254801734	0.902865418986622
9658	ENSG00000153485	26175	LYSET	0.069517714869964	3.40954881415453	0.564517884188632	0.452445624237369	0.902865418986622
33254	ENSG00000236088	100874058	COX10-DT	-0.0676163662672501	4.2005170846405	0.564508725512127	0.452449291341038	0.902865418986622
30263	ENSG00000231680	107984366	LINC02723	0.136620713697962	2.02773958334502	0.564463808281289	0.452467276725017	0.902865418986622
17152	ENSG00000196581	55966	AJAP1	-0.227712931915822	-0.848930041732222	0.564390634396034	0.452496578801118	0.902865418986622
11668	ENSG00000165724	116225	ZMYND19	-0.0575373544490766	3.47684114517898	0.564353494606223	0.452511452360662	0.902865418986622
2641	ENSG00000102178	8266	UBL4A	-0.0659003297926237	5.60843666712514	0.564214504336007	0.452567121292055	0.902865418986622
60436	ENSG00000288302	124903386	LOC124903386	0.108241215567468	2.16805242984215	0.564142189397643	0.452596089398532	0.902865418986622
48314	ENSG00000265690	NA	NA	-0.188320285193131	0.582158977136621	0.564141114119423	0.452596520158196	0.902865418986622
31340	ENSG00000233261	NA	NA	-0.214212111213972	-0.1573158106321	0.564129627897501	0.452601121613036	0.902865418986622
20111	ENSG00000205133	286144	TRIQK	0.0911654288241471	4.21238778695009	0.563665599502627	0.452787075686708	0.902865418986622
3659	ENSG00000109321	374	AREG	-0.436838041786291	-0.235313768281379	0.563610800137269	0.452809043807371	0.902865418986622
61157	ENSG00000289268	NA	NA	0.146911720527757	-0.939022924157266	0.563555222035518	0.452831325815745	0.902865418986622
15442	ENSG00000183283	9802	DAZAP2	0.0538739161972675	8.9062030915108	0.563509674538011	0.452849587700865	0.902865418986622
6137	ENSG00000129422	57509	MTUS1	-0.176405298674018	1.71947936321062	0.563417751542545	0.452886446965576	0.902865418986622
1017	ENSG00000067606	5590	PRKCZ	-0.0753723851917855	3.06402391992209	0.563345507941307	0.452915418489869	0.902865418986622
8776	ENSG00000145949	340156	MYLK4	-0.129708500785704	1.38529086349335	0.563263194810673	0.452948431691707	0.902865418986622
3259	ENSG00000106086	84725	PLEKHA8	0.0479513349747587	3.68464461092952	0.563224157970723	0.45296408945587	0.902865418986622
1809	ENSG00000089041	5027	P2RX7	0.0848801839186618	5.80638150753386	0.563146158106179	0.452995377917527	0.902865418986622
13347	ENSG00000172663	80194	TMEM134	-0.0444497754876454	4.58206635577977	0.563102503735792	0.453012890683895	0.902865418986622
13273	ENSG00000172331	669	BPGM	-0.101676951397997	4.10910710244436	0.562915635310532	0.453087868438851	0.902865418986622
867	ENSG00000063761	57143	ADCK1	-0.0768531036943921	3.04639514022238	0.562899921848413	0.453094174082919	0.902865418986622
1455	ENSG00000079257	56925	LXN	0.0924848040651414	2.00192231915268	0.562449864951617	0.453274835507589	0.902921261571107
53283	ENSG00000275454	NA	NA	0.102012349753957	-0.00964046589770754	0.562345962066985	0.453316560154078	0.902921261571107
667	ENSG00000049618	57492	ARID1B	0.0506427761084971	6.07959931928126	0.562116134605049	0.453408874172608	0.902921261571107
15906	ENSG00000185163	317781	DDX51	-0.0616530791862926	5.00747633546968	0.561963888472974	0.453470042595097	0.902921261571107
12142	ENSG00000167634	199713	NLRP7	-0.191170909542079	-0.249093197729937	0.56196265359506	0.453470538788915	0.902921261571107
8584	ENSG00000144589	114790	STK11IP	0.0583256247471716	5.59004795468603	0.561931566842532	0.453483030226898	0.902921261571107
25909	ENSG00000225259	NA	NA	0.156705014293925	-1.25397642414743	0.561760699407188	0.45355169869086	0.902921261571107
948	ENSG00000065809	83641	FAM107B	-0.0593774222653326	7.69757958244392	0.561702185979698	0.453575217904886	0.902921261571107
26595	ENSG00000226266	29994	BAZ2B	0.13421697736831	-1.18095101177606	0.561684506472886	0.453582324480995	0.902921261571107
8392	ENSG00000143429	654342	LSP1P4	-0.173518405266453	-0.754573002184987	0.561363128275218	0.453711538324425	0.903076690899095
4297	ENSG00000114520	8723	SNX4	0.0568097100651733	4.58047684751332	0.560991501970051	0.453861027023679	0.903113925832663
31	ENSG00000002834	3927	LASP1	0.044655041831996	8.08050432475923	0.56096222415843	0.453872807466758	0.903113925832663
25827	ENSG00000225137	728532	DYNC1I2P1	-0.172756888768745	-0.652967788155113	0.560769665798006	0.4539502986727	0.903113925832663
12857	ENSG00000170581	6773	STAT2	0.0800089562578542	7.75673368864298	0.560720676599828	0.453970016695263	0.903113925832663
489	ENSG00000031003	51306	FAM13B	0.0402635365232937	5.84332050900509	0.560654220360703	0.453996767304459	0.903113925832663
14481	ENSG00000178429	439992	RPS3AP5	-0.174430578270485	-0.233192027963056	0.560409685861401	0.454095221007163	0.903113925832663
19913	ENSG00000204568	28973	MRPS18B	0.0627200386902112	5.20836920549698	0.560361438612148	0.454114650120254	0.903113925832663
11634	ENSG00000165617	51339	DACT1	0.224618120715513	1.97845085593686	0.560300147508485	0.454139333861043	0.903113925832663
6979	ENSG00000134899	2073	ERCC5	-0.0458356102556505	7.02368926673394	0.560078403693666	0.454228654255623	0.90318985170103
13864	ENSG00000175324	27257	LSM1	0.0651551009419834	4.81183321966658	0.559693759902814	0.454383657663935	0.903371481181534
56307	ENSG00000280828	NA	NA	0.163245400017259	0.0112306714649424	0.559597900537995	0.454422299916015	0.903371481181534
9440	ENSG00000151692	9781	RNF144A	0.0908767117970987	4.12442802659728	0.559341539373406	0.454525668057192	0.903447111697771
22579	ENSG00000213923	1454	CSNK1E	-0.055431588867994	5.38921168301593	0.559249833241637	0.454562654127535	0.903447111697771
57295	ENSG00000284128	NA	NA	-0.202784281690393	-0.966713015301823	0.559066141521583	0.454636753199376	0.903492708254099
4146	ENSG00000113163	10087	CERT1	0.0480904060166535	6.13630012139882	0.558623261854109	0.45481548369792	0.903624347048191
29570	ENSG00000230629	653658	RPS23P8	-0.142748103009933	1.42401864345991	0.558493186574282	0.454867998439546	0.903624347048191
1787	ENSG00000088808	23368	PPP1R13B	-0.0682121541663095	3.50205968672198	0.55844762508454	0.454886395040669	0.903624347048191
5080	ENSG00000120690	1997	ELF1	0.0474435905447722	7.26689279795387	0.558394979291137	0.45490765356466	0.903624347048191
15938	ENSG00000185272	54033	RBM11	0.163133861551959	0.433563612484264	0.557628951815474	0.455217154478772	0.903821998671798
17137	ENSG00000196542	165679	SPTSSB	-0.168571784700482	1.57844314016679	0.557623336940509	0.455219424299789	0.903821998671798
3696	ENSG00000109736	10227	MFSD10	-0.0660511774384184	5.94339397789129	0.557619713042584	0.455220889275019	0.903821998671798
1372	ENSG00000077152	29089	UBE2T	-0.101912565026756	1.10461150566351	0.557479333381622	0.455277644021916	0.903821998671798
12242	ENSG00000167981	146434	ZNF597	-0.0668342452147533	2.79197138739236	0.557477811636971	0.455278259316123	0.903821998671798
2073	ENSG00000097021	11332	ACOT7	-0.0814226814688893	2.98908983204647	0.557388895765399	0.455314213361813	0.903821998671798
857	ENSG00000063180	770	CA11	-0.0810715668893401	2.5441209557321	0.556957519222408	0.455488708313351	0.904048182892017
43411	ENSG00000256713	5222	PGA5	0.24120439146588	-1.21782700329157	0.556738364977321	0.455577398108677	0.904048182892017
11487	ENSG00000164953	91147	TMEM67	-0.082053599357689	1.52954502265971	0.55672767730664	0.455581724009906	0.904048182892017
1073	ENSG00000069345	10294	DNAJA2	0.0458790977251187	5.9150480793766	0.556551233228134	0.455653150192662	0.904057195480052
48954	ENSG00000267022	NA	NA	0.534448859276596	-0.823928146788421	0.556381546798605	0.455721857443036	0.904057195480052
20015	ENSG00000204842	6311	ATXN2	-0.0534651951357437	4.27309356356102	0.556162989284132	0.455810376977038	0.904057195480052
49914	ENSG00000268903	NA	NA	-0.147155527504671	3.13939318101969	0.555913193712371	0.455911581610331	0.904057195480052
2794	ENSG00000103266	10273	STUB1	-0.0440596363041593	5.78776359270271	0.555793853228607	0.455959944876211	0.904057195480052
56353	ENSG00000281128	101243555	PTENP1-AS	-0.26961494641436	-0.41166237160255	0.555630841997839	0.456026018962719	0.904057195480052
14462	ENSG00000178307	8834	TMEM11	0.0623724502187984	4.1518286493648	0.555557754090046	0.45605564891399	0.904057195480052
11998	ENSG00000166997	245812	CNPY4	-0.0475105584876813	4.09739064450228	0.555545739939618	0.456060519759368	0.904057195480052
6582	ENSG00000132423	51805	COQ3	0.0758626775982634	1.90470148899816	0.555472107480682	0.456090374040626	0.904057195480052
3191	ENSG00000105771	56006	SMG9	0.0437076216765377	4.73688360310153	0.555452904362483	0.456098160451122	0.904057195480052
13867	ENSG00000175334	8815	BANF1	0.0558944824878871	5.98242167946747	0.555201057116648	0.456200297937813	0.904158171011077
6732	ENSG00000133193	84923	VCF1	-0.0381312913823836	5.48029913820965	0.554829501850236	0.456351049211392	0.904160255567112
7224	ENSG00000136149	100287887	RPL13AP25	-0.193972363047406	2.23507043475829	0.554816057645724	0.456356505405325	0.904160255567112
22731	ENSG00000214265	NA	NA	-0.180854085852771	-1.02355285240484	0.554615857405878	0.456437766803872	0.904160255567112
14235	ENSG00000177189	6197	RPS6KA3	0.0374659448946282	7.53168602040582	0.554577506254475	0.456453336161709	0.904160255567112
2776	ENSG00000103194	9100	USP10	0.0466097176383188	5.82290108425786	0.554567678056031	0.456457326235002	0.904160255567112
12239	ENSG00000167972	21	ABCA3	-0.078900852639968	3.27729184746202	0.553971072943909	0.456699640260178	0.904538785088596
29482	ENSG00000230513	439931	THAP7-AS1	0.112978861764587	1.07988590041971	0.553395507220216	0.456933601278469	0.904872123066151
35719	ENSG00000240891	257068	PLCXD2	-0.0818652373301108	4.75996027957799	0.553252844887623	0.456991621147833	0.904872123066151
19859	ENSG00000204428	80741	LY6G5C	-0.0972705145135013	1.92016303343069	0.553179022758542	0.457021648703362	0.904872123066151
5901	ENSG00000127314	5908	RAP1B	-0.0711126106375534	8.63191555031215	0.552922754924992	0.457125911206102	0.904962185197046
11116	ENSG00000163743	25898	RCHY1	-0.05800026419994	5.06671612521673	0.552815355988486	0.457169617594023	0.904962185197046
3998	ENSG00000112078	222658	KCTD20	0.0515076361056197	6.88020431805904	0.552622849236684	0.457247975418355	0.905015857207618
41219	ENSG00000253552	NA	NA	0.150684657940968	-1.2205622190049	0.552492233056256	0.457301153411765	0.905019685164184
2303	ENSG00000100416	55687	TRMU	-0.0653567181987617	5.18544748281652	0.552295827236549	0.457381134828528	0.905036991397312
6320	ENSG00000130714	10585	POMT1	-0.0737398585766212	5.10533595771413	0.552125716887161	0.457450425907109	0.905036991397312
56031	ENSG00000280186	NA	NA	0.214201366853661	-0.375795984605863	0.551987178377345	0.457506869064674	0.905036991397312
7571	ENSG00000137955	5876	RABGGTB	-0.0753468038520316	6.45507515864024	0.551967522965953	0.45751487793416	0.905036991397312
1029	ENSG00000068001	8692	HYAL2	0.0728083549303974	3.16129880565186	0.551719481027817	0.457615965077907	0.905042758501115
16894	ENSG00000189159	51155	JPT1	0.0617650079889915	5.73041919903872	0.551662128258215	0.457639343675322	0.905042758501115
12561	ENSG00000169255	8706	B3GALNT1	0.157726870469163	0.126318758737642	0.551583177896276	0.457671529141808	0.905042758501115
11006	ENSG00000163462	80128	TRIM46	-0.110765118256642	2.24074203317773	0.550639615385364	0.458056465369862	0.905369540233668
15893	ENSG00000185104	11124	FAF1	0.0431777062544149	4.84170750200111	0.550515664432169	0.458107070464033	0.905369540233668
7847	ENSG00000139618	675	BRCA2	-0.0981921778186435	2.37286500720811	0.550491127353297	0.458117089193048	0.905369540233668
14711	ENSG00000179630	144811	LACC1	0.0810546635479294	3.45327219042206	0.550391761880206	0.458157664626422	0.905369540233668
10004	ENSG00000156603	219541	MED19	0.073282496492396	2.47451643044291	0.550362809368352	0.458169488319669	0.905369540233668
7470	ENSG00000137462	7097	TLR2	0.0913468954008424	7.30968551467996	0.550348309470564	0.458175410002416	0.905369540233668
60729	ENSG00000288839	NA	NA	0.174954810727353	-0.637303400866497	0.550028593164598	0.458306011218158	0.905369540233668
14243	ENSG00000177225	347862	GATD1	0.0495264956523148	5.30466998887047	0.550008049970018	0.458314404938709	0.905369540233668
25882	ENSG00000225217	3311	HSPA7	-0.180785896403918	6.19654495328124	0.549843150113077	0.458381789988101	0.905369540233668
17811	ENSG00000198682	9060	PAPSS2	0.111440225796175	3.17862857684049	0.549706359007672	0.458437700498691	0.905369540233668
45900	ENSG00000260464	NA	NA	-0.152919129751143	-1.20586893062809	0.54968826907475	0.458445095188479	0.905369540233668
2179	ENSG00000100075	6576	SLC25A1	0.0453534254753112	4.39706974694935	0.549671512834891	0.458451944867771	0.905369540233668
5700	ENSG00000125735	8740	TNFSF14	-0.129276195705736	3.36981736029512	0.549455038001582	0.458540450820651	0.905443079376512
58676	ENSG00000286330	105370259	LOC105370259	-0.154042672498642	2.2521598438178	0.549221178759211	0.458636094767485	0.905530695325718
2807	ENSG00000103353	56061	UBFD1	0.0472136711281101	4.73516965713315	0.548825489204546	0.458797996075917	0.905685887187021
20322	ENSG00000205978	57523	NYNRIN	0.143137812607209	-0.0246919074638943	0.548778422022082	0.458817260215293	0.905685887187021
17739	ENSG00000198455	158586	ZXDB	0.0687812447536201	4.00468836914097	0.548460381973172	0.458947464451236	0.905841659552222
1094	ENSG00000070018	4040	LRP6	0.161484713236059	1.23180578901858	0.548144314772031	0.45907691893821	0.905869898627339
44206	ENSG00000258366	51750	RTEL1	0.0615191420203727	4.24114954279038	0.547871654381169	0.459188641338754	0.905869898627339
27370	ENSG00000227372	NA	NA	-0.0629460460977839	4.45296311397369	0.547364817534685	0.459396431759732	0.905869898627339
16664	ENSG00000188290	57801	HES4	0.21012986518387	2.24337442635519	0.547172191314985	0.459475442730294	0.905869898627339
51390	ENSG00000271828	NA	NA	-0.205888047889952	-1.5334791535921	0.547120078665074	0.459496821872792	0.905869898627339
15888	ENSG00000185085	80789	INTS5	0.0769354925253513	4.26371287929053	0.547105988971794	0.459502602420483	0.905869898627339
4598	ENSG00000116685	90231	KIAA2013	0.038665303308089	6.07968452447877	0.54705023377619	0.459525478112341	0.905869898627339
53155	ENSG00000275202	NA	NA	-0.100206278318395	0.578915212096127	0.546992525159737	0.459549157168902	0.905869898627339
16193	ENSG00000186231	114792	KLHL32	-0.141441716484916	-0.152276588936865	0.546966717876586	0.45955974706414	0.905869898627339
11879	ENSG00000166527	338339	CLEC4D	0.136872299304463	3.62063594642378	0.546918198014168	0.459579658004063	0.905869898627339
3620	ENSG00000109016	25979	DHRS7B	0.0685271199499785	3.29576570904507	0.546904159847486	0.459585419056216	0.905869898627339
38289	ENSG00000249274	100419185	PDLIM1P4	0.212903176633129	-1.61994170516288	0.546735388015435	0.459654689428512	0.905869898627339
7129	ENSG00000135679	4193	MDM2	-0.048992932473801	6.03810733530253	0.546702575848713	0.459668158708495	0.905869898627339
5585	ENSG00000124785	51299	NRN1	0.170627931014766	-1.00563132835272	0.546645483932252	0.459691596231369	0.905869898627339
14261	ENSG00000177311	253461	ZBTB38	-0.0870780424109847	6.29479230777477	0.546474782942227	0.459761684140997	0.905869898627339
5686	ENSG00000125652	84266	ALKBH7	0.0909011273086395	4.55091980042323	0.546295262997205	0.459835411279965	0.905869898627339
11912	ENSG00000166704	80095	ZNF606	-0.092683323709287	3.47038325149672	0.546082216948662	0.459922931581075	0.905869898627339
21727	ENSG00000211941	28450	IGHV3-11	-0.251632437320771	2.68593177565612	0.545266763226039	0.460258167769532	0.905869898627339
10332	ENSG00000159314	201176	ARHGAP27	0.0561632380010785	7.83930591960279	0.545232788645393	0.460272143256141	0.905869898627339
5748	ENSG00000125875	128637	TBC1D20	-0.0356124898018419	5.8289161314384	0.545179168258784	0.460294201438779	0.905869898627339
13525	ENSG00000173530	8793	TNFRSF10D	0.102175749443748	3.97399366072462	0.545107872721815	0.460323533364181	0.905869898627339
1267	ENSG00000074590	9891	NUAK1	0.243018710092053	1.72095603132496	0.545029705462412	0.460355695813192	0.905869898627339
42465	ENSG00000255031	NA	NA	-0.119551619407251	2.93063329606343	0.544911336918489	0.460404406137555	0.905869898627339
32074	ENSG00000234329	100270896	RPL7AP16	0.165005644626916	-1.2880594904257	0.544875091825844	0.460419323138669	0.905869898627339
3298	ENSG00000106355	23658	LSM5	0.0910901089059533	4.46817542021884	0.544780478814516	0.460458265605396	0.905869898627339
3602	ENSG00000108848	51747	LUC7L3	-0.0896917934831751	8.52200836892706	0.544730297099079	0.460478922387703	0.905869898627339
37345	ENSG00000245317	100996419	MRNIP-DT	0.125601330470491	-0.313363772080744	0.544698773387381	0.460491899548094	0.905869898627339
43697	ENSG00000257379	NA	NA	-0.154151327688579	1.67925058068325	0.544240470138561	0.460680631796068	0.905869898627339
17964	ENSG00000198961	9867	PJA2	0.0533579025192102	6.91674199202042	0.544162458720194	0.460712769625449	0.905869898627339
54210	ENSG00000277383	128667229	BICRA-AS2	-0.227106999432149	-1.65329949713178	0.543961033969367	0.460795765651988	0.905869898627339
10770	ENSG00000162607	7398	USP1	-0.0544401160729314	5.76471383176428	0.543707569060189	0.460900238274311	0.905869898627339
6738	ENSG00000133247	84787	KMT5C	-0.0679426469151836	2.9442208722517	0.543668334370125	0.460916413304466	0.905869898627339
34235	ENSG00000237510	128966744	LOC128966744	0.420357565460286	-1.51476536745101	0.543409306653786	0.461023223588016	0.905869898627339
2674	ENSG00000102409	56271	BEX4	0.0741337168919379	4.46448652119525	0.54324278166203	0.461091911050954	0.905869898627339
37648	ENSG00000248275	100507602	TRIM52-AS1	-0.0876478112294825	3.39000131057144	0.543214668337924	0.461103508708562	0.905869898627339
5411	ENSG00000123609	9111	NMI	0.0640615048164548	5.70416958572122	0.543111744964762	0.461145971888513	0.905869898627339
49084	ENSG00000267179	NA	NA	-0.175056808950244	-0.518954263004826	0.543108432807003	0.461147338491254	0.905869898627339
3912	ENSG00000111605	11052	CPSF6	-0.0473743700755413	6.4498650409993	0.543097150184849	0.461151993771386	0.905869898627339
7739	ENSG00000138785	57117	INTS12	0.0492149887028521	4.09859706126233	0.543029457769535	0.461179925650228	0.905869898627339
12846	ENSG00000170525	5209	PFKFB3	-0.14554159963692	5.19431828285657	0.543028607329063	0.461180276584032	0.905869898627339
30163	ENSG00000231528	286333	FAM225A	0.192284217516162	1.98127441748487	0.542995321263191	0.461194012394355	0.905869898627339
9691	ENSG00000153902	163175	LGI4	-0.170156259131732	-1.19108114891893	0.542957129733082	0.461209773291247	0.905869898627339
55512	ENSG00000279529	NA	NA	-0.155814266728042	0.0245935654450484	0.542863842517988	0.461248274695129	0.905869898627339
37370	ENSG00000245685	728339	FRG1-DT	-0.144395293102335	-0.681947778837528	0.542642738902146	0.461339548741008	0.905869898627339
17363	ENSG00000197272	246778	IL27	0.163493834086815	-0.596105279488282	0.542484798338364	0.461404765938366	0.905869898627339
8545	ENSG00000144306	79634	SCRN3	-0.0504860409386195	3.44298044256571	0.542223282476272	0.461512783901306	0.905869898627339
5332	ENSG00000122986	84329	HVCN1	0.0611901109495445	5.82493235316139	0.542155282546446	0.461540877550792	0.905869898627339
1929	ENSG00000091483	2271	FH	0.0398703391755994	4.91799897993602	0.542086068368661	0.461569475647864	0.905869898627339
15891	ENSG00000185100	122622	ADSS1	0.0864043888511759	0.923695986148273	0.541770820479798	0.461699766228532	0.905869898627339
60589	ENSG00000288698	NA	NA	-0.462188259200852	-1.79265536650353	0.541710065103189	0.461724882878415	0.905869898627339
8964	ENSG00000147408	55790	CSGALNACT1	-0.109916195664599	4.69316285992889	0.541513675447533	0.461806086437938	0.905869898627339
17610	ENSG00000198026	63925	ZNF335	-0.0558246930891196	5.97339528780594	0.541476007780716	0.461821663929097	0.905869898627339
22310	ENSG00000213386	NA	NA	0.463473593504172	-1.2478407086173	0.541420848690791	0.46184447651815	0.905869898627339
36301	ENSG00000242299	100131863	RPS18P5	-0.154289109377728	2.95367138425105	0.541294628723392	0.461896685066336	0.905869898627339
14281	ENSG00000177410	441951	ZFAS1	0.0942002113523898	6.82386692290986	0.541137765074126	0.461961581881651	0.905869898627339
32136	ENSG00000234424	100419824	LOC100419824	0.210452407205718	-1.60147142028729	0.541127844482816	0.461965686664601	0.905869898627339
42104	ENSG00000254612	387820	DNAJB6P1	-0.168496365222541	-0.844417087251966	0.540947735173006	0.462040219486861	0.905869898627339
6163	ENSG00000129625	7905	REEP5	0.0479708259289303	6.95360736377379	0.540816335302736	0.462094607436063	0.905869898627339
2944	ENSG00000104660	23484	LEPROTL1	0.0698155003106942	6.10128051741547	0.540579548463114	0.46219264199656	0.905869898627339
13298	ENSG00000172409	10978	CLP1	0.0672232812766225	3.63962461741084	0.540570352827586	0.462196449843627	0.905869898627339
42302	ENSG00000254837	100287896	LIPT2-AS1	-0.0944272798457235	1.67468460549466	0.540410356344751	0.462262711233316	0.905869898627339
10130	ENSG00000157741	254048	UBN2	-0.0657863713748969	5.16283894287493	0.54034163298158	0.46229117715765	0.905869898627339
16148	ENSG00000186088	54103	GSAP	-0.0722061171529798	6.78907061393402	0.540239340605041	0.462333552877254	0.905869898627339
15513	ENSG00000183579	84133	ZNRF3	0.12773075840501	-0.513613438542909	0.539995606664689	0.462434547196571	0.905869898627339
583	ENSG00000042088	55775	TDP1	0.047025917699611	4.36206803416418	0.539959708457161	0.462449425050004	0.905869898627339
49382	ENSG00000267554	NA	NA	0.369745222500971	-0.528582213759505	0.53985043516704	0.462494717570111	0.905869898627339
55978	ENSG00000280119	285097	LOC285097	-0.164631815557645	0.87360620463466	0.5398295973703	0.462503355398196	0.905869898627339
52180	ENSG00000273270	NA	NA	0.0779142878478999	2.37559981409012	0.539791708786311	0.462519061894669	0.905869898627339
60630	ENSG00000288740	NA	NA	-0.20222832900044	-1.47033745124526	0.539726231692327	0.462546207051609	0.905869898627339
4713	ENSG00000117475	8548	BLZF1	0.0447854057129948	4.04642274048693	0.539711730213014	0.462552219343262	0.905869898627339
55613	ENSG00000279663	NA	NA	-0.238621459432586	-1.12628425556245	0.539421196403396	0.462672700438651	0.905921438698542
22498	ENSG00000213742	102724826	ZNF337-AS1	-0.117885528908116	-0.058332520856179	0.539326584050599	0.462711945896236	0.905921438698542
22336	ENSG00000213433	NA	NA	-0.161520979235842	-1.00956848741217	0.539269123355609	0.462735783332981	0.905921438698542
10239	ENSG00000158604	222068	TMED4	-0.0368233515286469	6.25140951089642	0.538954699370635	0.462866256021732	0.905921438698542
17910	ENSG00000198863	146923	RUNDC1	0.0529200666541724	4.09576561519983	0.538886014235459	0.46289476524995	0.905921438698542
56394	ENSG00000281404	100506516	LINC01176	-0.133623670088036	1.5969219717119	0.538741624217892	0.462954706519823	0.905921438698542
4706	ENSG00000117411	8704	B4GALT2	-0.0974637077146923	1.25376930329121	0.538708385768814	0.462968506695076	0.905921438698542
653	ENSG00000049089	1298	COL9A2	0.0848498911699585	3.99517756925851	0.538659278109009	0.462988896760831	0.905921438698542
6025	ENSG00000128463	51234	EMC4	0.047106891661223	5.42316929023681	0.538484395199475	0.463061521774967	0.905963170052918
49099	ENSG00000267198	NA	NA	-0.230601002566709	-1.08095759542317	0.537891466122005	0.463307887244542	0.906160823973771
46727	ENSG00000261618	NA	NA	-0.224720901113975	-1.3671115998471	0.537819331614855	0.463337873798037	0.906160823973771
9628	ENSG00000153179	283349	RASSF3	0.0561732075557539	7.06905747152083	0.537741881365065	0.463370073566272	0.906160823973771
9703	ENSG00000153982	284161	GDPD1	-0.0683969152938038	1.64886152444387	0.537653762079685	0.463406713298902	0.906160823973771
55968	ENSG00000280107	NA	NA	-0.172029404137923	-1.23124287213731	0.537547005130108	0.463451108701382	0.906160823973771
14230	ENSG00000177173	NA	NA	0.192073548423288	-0.65483115984851	0.537500622275189	0.463470399351966	0.906160823973771
11109	ENSG00000163728	151613	TTC14	-0.0859446241912235	7.02497115517798	0.53719306929267	0.463598343161677	0.906232646134603
30293	ENSG00000231721	378805	LINC-PINT	-0.0828360384201232	4.0089526688957	0.537165633765909	0.463609759233687	0.906232646134603
9291	ENSG00000150347	84159	ARID5B	-0.0790582105939573	5.15874952216177	0.536788654112058	0.463766667918161	0.906439035203922
36670	ENSG00000243244	11037	STON1	-0.10618377760279	1.5054366132061	0.536323175500769	0.463960529021771	0.906520036604004
28867	ENSG00000229644	646309	NAMPTP1	0.174145944978173	1.65574771317676	0.536322041188129	0.463961001594668	0.906520036604004
13657	ENSG00000174243	9416	DDX23	0.0339346521681044	6.75958640806716	0.536257605441421	0.46398784782416	0.906520036604004
16715	ENSG00000188493	284325	ACTMAP	0.0625191798539872	3.56813452116335	0.535567524492507	0.464275515610802	0.906520036604004
32952	ENSG00000235618	NA	NA	0.165281151204757	-1.16938168475213	0.535516591819487	0.464296758728883	0.906520036604004
30259	ENSG00000231672	729582	DIRC3	0.126896678680108	-0.686778656067981	0.535365546761909	0.464359766076234	0.906520036604004
4900	ENSG00000119411	54836	BSPRY	0.168087947033108	0.382047988782745	0.535333548382624	0.464373115719196	0.906520036604004
12654	ENSG00000169715	4493	MT1E	-0.155541254607049	1.26022382118148	0.534892635517622	0.464557125848439	0.906520036604004
507	ENSG00000033800	8554	PIAS1	-0.0390774205180832	6.3180480702349	0.534801718966349	0.46459508334635	0.906520036604004
3002	ENSG00000104907	55621	TRMT1	-0.0645348454816269	5.98325421553278	0.534694623467544	0.464639801878585	0.906520036604004
17743	ENSG00000198468	642946	FLVCR1-DT	-0.198566725715309	1.30556168579226	0.534532278774009	0.464707603235981	0.906520036604004
6115	ENSG00000129194	6665	SOX15	0.153876056221544	-1.07691163691268	0.534436743872391	0.464747509652209	0.906520036604004
3335	ENSG00000106608	55665	URGCP	0.0478933671357294	4.44269333684433	0.534353939175958	0.464782102891409	0.906520036604004
44664	ENSG00000258900	NA	NA	-0.151567167603544	-0.594408535473021	0.534260241343674	0.464821251905621	0.906520036604004
13772	ENSG00000174903	81876	RAB1B	0.0477250258381208	7.13338065594786	0.534145545498149	0.464869181521852	0.906520036604004
14397	ENSG00000177981	140461	ASB8	0.0351885362667548	5.20864768364905	0.534031610160127	0.464916801150649	0.906520036604004
1869	ENSG00000090263	51650	MRPS33	0.0840356064795226	4.39891929983123	0.533948354613955	0.46495160299291	0.906520036604004
22765	ENSG00000214331	NA	NA	-0.0856534961211105	3.0805212001244	0.533859251957125	0.4649888536103	0.906520036604004
5777	ENSG00000125995	140823	ROMO1	0.0795363900783179	4.58078492397292	0.533659408690852	0.465072418237892	0.906520036604004
48675	ENSG00000266469	NA	NA	0.10790498566828	-0.411791050946345	0.53362750472553	0.465085761128696	0.906520036604004
42106	ENSG00000254614	728975	CAPN1-AS1	-0.179522023670731	4.7909681014602	0.533344292960606	0.465204232904568	0.906520036604004
3157	ENSG00000105655	51477	ISYNA1	-0.0834077774489636	3.44273805260781	0.533270681525721	0.465235033581376	0.906520036604004
2091	ENSG00000099326	7593	MZF1	-0.103123049280126	4.8946066376822	0.533234609805419	0.465250127988884	0.906520036604004
6416	ENSG00000131183	6569	SLC34A1	-0.22078857212774	-1.28850919735345	0.533186129687294	0.465270415990988	0.906520036604004
1756	ENSG00000087884	28971	AAMDC	0.0741081034705687	1.7299307818199	0.533089220842271	0.465310974727922	0.906520036604004
34260	ENSG00000237550	NA	NA	-0.201398489581848	8.98724680743845	0.533083677528765	0.465313294911955	0.906520036604004
2568	ENSG00000101751	11201	POLI	-0.0726070037763509	5.09396454770598	0.532799736550004	0.465432164695216	0.906520036604004
10015	ENSG00000156735	9530	BAG4	0.066045337390949	3.83985384098057	0.532647461164032	0.465495933657364	0.906520036604004
6706	ENSG00000133065	254428	SLC41A1	-0.0737999276195417	4.07986551490569	0.532577297980254	0.465525320871452	0.906520036604004
9075	ENSG00000148337	25792	CIZ1	0.0392965508545685	6.01204071271314	0.532498437449647	0.465558354431843	0.906520036604004
12217	ENSG00000167874	92162	TMEM88	0.180016461155002	-0.545496133658261	0.53248168269613	0.465565373243829	0.906520036604004
13454	ENSG00000173193	54625	PARP14	0.100017595913094	7.52419874462694	0.532346685665033	0.465621931655521	0.906520036604004
56643	ENSG00000282988	NA	NA	-0.217319118513129	-0.27836977710023	0.532199296449221	0.465683694451672	0.906520036604004
5112	ENSG00000120903	1135	CHRNA2	-0.244229807427014	-0.0892241687466952	0.532134767329751	0.465710739217122	0.906520036604004
7422	ENSG00000137168	51645	PPIL1	0.0802588565961892	3.2052301401534	0.532118050277859	0.46571774590172	0.906520036604004
9636	ENSG00000153234	4929	NR4A2	-0.350107954984569	3.21702470594348	0.532110447397002	0.465720932583266	0.906520036604004
11816	ENSG00000166321	25961	NUDT13	-0.0956225743684903	1.66748492427299	0.531983225157177	0.465774261856988	0.906520036604004
765	ENSG00000056586	54542	RC3H2	-0.0348240116105421	6.05181275557037	0.531972585547464	0.465778722232585	0.906520036604004
11172	ENSG00000163918	5984	RFC4	-0.060620056323029	3.56406173683247	0.531898126891235	0.465809938971821	0.906520036604004
46538	ENSG00000261351	NA	NA	-0.0867735664860467	0.763443163213232	0.531730175069868	0.465880364946385	0.906557197589038
3754	ENSG00000110171	10612	TRIM3	-0.0710618756751676	4.01177267150291	0.531553075759859	0.4659546451245	0.906601849459491
14783	ENSG00000180035	197407	ZNF48	0.0618533739948457	3.28081085625384	0.531403157541348	0.466017539640569	0.90662434099935
9493	ENSG00000152127	4249	MGAT5	-0.0580620793055847	5.71544608330483	0.531184641554717	0.466109237007579	0.906702856569099
17183	ENSG00000196670	643836	ZFP62	-0.0586637774975271	4.59568861373555	0.530948839091309	0.466208220820354	0.906728889585384
51403	ENSG00000271857	NA	NA	-0.128657899567351	0.471713285780108	0.530908157515427	0.466225301303713	0.906728889585384
10962	ENSG00000163291	152559	PAQR3	-0.0502448510812138	3.42186538023903	0.530393636712319	0.466441413458479	0.907049306660449
5289	ENSG00000122643	51251	NT5C3A	-0.104484084970093	6.09059068440458	0.529617050420256	0.466767903926268	0.907491864929695
47267	ENSG00000263400	101101775	TMEM220-AS1	-0.170696271215919	-1.3288654085005	0.529607877194479	0.466771762698678	0.907491864929695
10364	ENSG00000159592	60313	GPBP1L1	0.0312245988046404	6.67188048069171	0.529362963684662	0.466874805939894	0.907581647392768
8687	ENSG00000145354	493856	CISD2	-0.0751277418711968	4.15441270833458	0.528899045495933	0.467070091682864	0.907581647392768
7168	ENSG00000135905	55619	DOCK10	0.047962413218928	6.98165119417686	0.528845766636948	0.467092527729989	0.907581647392768
41192	ENSG00000253522	107075116	MIR3142HG	-0.130124072968452	2.38058842417236	0.52871021954374	0.467149615214575	0.907581647392768
20205	ENSG00000205544	254863	TMEM256	0.0877558263099738	4.23057136901276	0.52853358075626	0.467224025810055	0.907581647392768
10042	ENSG00000156976	1974	EIF4A2	-0.0602508202969724	9.00010498409561	0.528438263403274	0.467264186953414	0.907581647392768
41207	ENSG00000253540	NA	NA	-0.135351983365247	0.446451852499008	0.528422601166483	0.467270786631171	0.907581647392768
33557	ENSG00000236519	NA	NA	-0.171063800739763	-1.2235317327604	0.528243465271515	0.467346280684374	0.907581647392768
10864	ENSG00000162927	150962	PUS10	-0.0542892038733014	2.65217747579765	0.528199082230941	0.467364988254465	0.907581647392768
7446	ENSG00000137274	670	BPHL	-0.056630356774984	2.46326346256676	0.528145581829307	0.467387540413222	0.907581647392768
58140	ENSG00000285761	NA	NA	-0.179420243164744	-0.923711652765065	0.52795972448655	0.467465898892812	0.907581647392768
12783	ENSG00000170293	152189	CMTM8	0.16387772839569	0.280796194835455	0.527707236632722	0.467572382930401	0.907581647392768
11479	ENSG00000164934	25879	DCAF13	-0.0369238969093343	4.93683110823674	0.527361090956873	0.467718429412907	0.907581647392768
2690	ENSG00000102606	8874	ARHGEF7	-0.047853490887537	5.78477489537589	0.527272825347097	0.467755682331259	0.907581647392768
8031	ENSG00000140931	123920	CMTM3	0.0456244059596399	6.50943325624835	0.52692436065314	0.467902800030088	0.907581647392768
17949	ENSG00000198932	9737	GPRASP1	-0.112259188167729	4.63071674152914	0.526867291515629	0.46792690102778	0.907581647392768
13625	ENSG00000174021	2787	GNG5	0.0599928836971333	6.14515085466171	0.526846028704	0.467935881083889	0.907581647392768
4528	ENSG00000116096	6697	SPR	0.134627006413425	0.842797064073383	0.526526215560352	0.468070983154625	0.907581647392768
9649	ENSG00000153339	22878	TRAPPC8	0.0371690996765541	6.20845155488948	0.526483748295647	0.468088927763985	0.907581647392768
14538	ENSG00000178761	57184	FAM219B	-0.0460118336439959	6.04071014620363	0.526361255478434	0.468140693485744	0.907581647392768
16265	ENSG00000186522	151011	SEPTIN10	0.0957086732372113	2.2844000461852	0.526309102474556	0.468162736245267	0.907581647392768
7058	ENSG00000135362	79899	PRR5L	-0.0910237591105896	5.66674671846079	0.526264893627598	0.46818142266776	0.907581647392768
19934	ENSG00000204613	10107	TRIM10	-0.305440390991673	0.491300146757485	0.526213855395667	0.468202997259633	0.907581647392768
2381	ENSG00000100749	7443	VRK1	-0.0461077628932146	4.47807762011702	0.526017337960894	0.46828608290861	0.907581647392768
10531	ENSG00000160796	23218	NBEAL2	-0.081180096861055	8.6394136305766	0.526012683846943	0.468288050909547	0.907581647392768
49398	ENSG00000267575	101927151	LINC02987	-0.0724901391021029	2.08213672939196	0.525914392471009	0.468329616708325	0.907581647392768
13110	ENSG00000171657	27197	GPR82	0.177500245440958	0.173246463984335	0.525850238196085	0.468356749688032	0.907581647392768
59150	ENSG00000286817	NA	NA	-0.20462221939785	-0.929529390108704	0.525752625695617	0.468398038110698	0.907581647392768
3709	ENSG00000109819	10891	PPARGC1A	0.302703754816224	-1.14192988987403	0.52563857432898	0.468446287302182	0.907581647392768
53532	ENSG00000275964	NA	NA	0.0994500621787678	0.799299586569613	0.52551848792038	0.468497098237239	0.907581647392768
10759	ENSG00000162576	54587	MXRA8	-0.280881508359582	-1.25548301715773	0.525477107345978	0.468514609228599	0.907581647392768
6813	ENSG00000133983	51241	COX16	0.074053394259436	4.60584676472255	0.525475688528928	0.468515209647157	0.907581647392768
1672	ENSG00000085788	23259	DDHD2	-0.0430119846984687	5.62533466639634	0.52512191566629	0.468664958739846	0.907581647392768
23375	ENSG00000216866	286444	RPS2P55	-0.171450888695535	1.24960157590509	0.524975852715556	0.468726808404715	0.907581647392768
57259	ENSG00000284048	NA	NA	-1.11982614842737	-1.75218339996494	0.524956771281552	0.468734889316611	0.907581647392768
2746	ENSG00000103024	4832	NME3	-0.0745211038641775	5.06071630364108	0.524748774535595	0.468822989645555	0.907581647392768
51934	ENSG00000272841	117981787	MAP3K4-AS1	-0.125402382278217	-0.612368736565035	0.52455747572958	0.468904040802263	0.907581647392768
12963	ENSG00000171055	9637	FEZ2	0.0648088268984814	4.37775761079083	0.524531428588176	0.468915078426476	0.907581647392768
10768	ENSG00000162601	114803	MYSM1	-0.0691548836006855	6.428231397226	0.524503041110194	0.468927108257425	0.907581647392768
15167	ENSG00000182149	9798	IST1	-0.0276171359597588	7.07119303907604	0.524391668243794	0.468974309802867	0.907581647392768
14765	ENSG00000179938	653073	GOLGA8J	-0.198595701647975	0.280929529613267	0.524248364984288	0.469035055185521	0.907581647392768
13025	ENSG00000171311	51013	EXOSC1	0.0515889896624521	4.65313815536046	0.524072375997775	0.46910967316564	0.907581647392768
49643	ENSG00000268049	NA	NA	0.153696141497217	-1.28817741105132	0.523831310227791	0.469211914199861	0.907581647392768
1178	ENSG00000072121	23503	ZFYVE26	0.0526206211391924	5.35975843893845	0.523351139347227	0.469415671572504	0.907581647392768
6717	ENSG00000133111	5994	RFXAP	-0.0520758872819006	3.13747971339153	0.523338375989397	0.469421089562537	0.907581647392768
6355	ENSG00000130827	55558	PLXNA3	-0.103334603234273	4.8867670931907	0.523258960083012	0.469454803531803	0.907581647392768
12172	ENSG00000167720	63826	SRR	0.0758207110363221	2.1399847784266	0.522982125776508	0.469572356854709	0.907581647392768
1625	ENSG00000084112	54434	SSH1	0.057431992220255	5.93265510009598	0.522803249575503	0.469648339015882	0.907581647392768
5852	ENSG00000126773	64430	PCNX4	-0.0322077125146939	5.65842749092386	0.522721535636634	0.469683055651562	0.907581647392768
13694	ENSG00000174456	400073	C12orf76	-0.0890343239613993	4.42112891847294	0.522412552443427	0.469814366294962	0.907581647392768
283	ENSG00000011114	55727	BTBD7	0.0455114007984667	4.81628628843117	0.522263987434485	0.469877524003326	0.907581647392768
12619	ENSG00000169564	5093	PCBP1	0.0414928500370899	8.45701616374537	0.522070443283894	0.46995982368365	0.907581647392768
8067	ENSG00000141101	28987	NOB1	0.0496951661450106	4.87699459879086	0.521978794202653	0.46999880320339	0.907581647392768
7648	ENSG00000138363	471	ATIC	0.0429451062160007	5.04797724411584	0.521956773128835	0.470008169822176	0.907581647392768
2827	ENSG00000103495	4150	MAZ	-0.0329251709275025	7.0233791875387	0.521878996807743	0.47004125422839	0.907581647392768
8146	ENSG00000141580	56270	WDR45B	0.0332384443158914	5.93443509151228	0.521841714847739	0.470057114517977	0.907581647392768
5442	ENSG00000124019	79843	FAM124B	0.112395028871533	0.678778053452848	0.521793023048815	0.470077830017904	0.907581647392768
1853	ENSG00000089775	7597	ZBTB25	-0.077275230978131	5.51855373517406	0.521776006783568	0.47008506978594	0.907581647392768
5477	ENSG00000124203	128611	ZNF831	-0.0778315083701957	5.63099737509213	0.521760040411834	0.470091863027933	0.907581647392768
14198	ENSG00000176998	NA	NA	0.226649390520093	-1.72996114369177	0.52174716813667	0.470097339934046	0.907581647392768
7766	ENSG00000139131	51067	YARS2	0.0486042244881175	3.33515193069091	0.521527000701639	0.470191032874513	0.907581647392768
1060	ENSG00000068912	27248	ERLEC1	-0.0541458996507387	5.22775686017553	0.521407384152326	0.470241948687108	0.907581647392768
4374	ENSG00000115165	9595	CYTIP	0.0670594567055353	6.94977917497864	0.521384196916017	0.470251819561745	0.907581647392768
17262	ENSG00000196954	837	CASP4	0.0466836398796815	7.30689088310173	0.52134640486392	0.470267908465071	0.907581647392768
54841	ENSG00000278611	101928238	ZNF426-DT	-0.134940489206512	-0.776334244425188	0.521223476747309	0.470320247790215	0.907581647392768
10424	ENSG00000160145	8997	KALRN	0.125383263089139	1.56603547174801	0.521146424904032	0.470353059079152	0.907581647392768
2730	ENSG00000102931	23568	ARL2BP	0.0442704786428735	5.67992476956629	0.521079012689398	0.470381768513468	0.907581647392768
56038	ENSG00000280195	NA	NA	-0.158897993964536	-0.581413818108713	0.521049885798988	0.470394173913073	0.907581647392768
16019	ENSG00000185630	5087	PBX1	-0.150413963707217	2.66640722058114	0.520493086795568	0.470631420977453	0.907581647392768
10268	ENSG00000158825	978	CDA	0.0975820813749794	4.51249333486859	0.520463140671552	0.470644186219743	0.907581647392768
8937	ENSG00000147166	26548	ITGB1BP2	-0.132335453098856	-0.0882210059751624	0.520437361791068	0.470655175523338	0.907581647392768
10782	ENSG00000162636	284611	EEIG2	0.0487893018955673	5.11641710086359	0.520211639335002	0.470751416643445	0.907581647392768
3210	ENSG00000105866	6671	SP4	-0.0728173521652103	4.89440987791439	0.520169636877625	0.470769328703552	0.907581647392768
43570	ENSG00000257122	NA	NA	-0.0542319888767209	3.13824906200929	0.520159981342402	0.470773446487739	0.907581647392768
76	ENSG00000005020	8935	SKAP2	0.0610418339843003	6.40996308352131	0.520025725049891	0.470830708623987	0.907581647392768
4388	ENSG00000115241	5496	PPM1G	0.0352446236158806	6.4230854811647	0.520005641061204	0.470839275684653	0.907581647392768
8224	ENSG00000142347	4542	MYO1F	0.0519797595719444	9.06746353084647	0.519740821755988	0.470952260985638	0.907581647392768
35987	ENSG00000241553	10093	ARPC4	0.06311789822458	8.17211482300222	0.519738721615624	0.470953157186495	0.907581647392768
13903	ENSG00000175548	144245	ALG10B	-0.0721434427620427	4.02396648235128	0.519618688719902	0.471004383852628	0.907581647392768
35586	ENSG00000240563	54596	L1TD1	0.224446323531648	1.98049925600562	0.519610622475795	0.471007826621296	0.907581647392768
11518	ENSG00000165102	138050	HGSNAT	0.0608361530650191	5.73299251036179	0.519542452805581	0.471036923867029	0.907581647392768
59590	ENSG00000287262	NA	NA	0.168550475392847	-1.53569386459807	0.519438871443811	0.471081141638031	0.907581647392768
10164	ENSG00000158019	9577	BABAM2	0.0453054475307697	4.60242436524906	0.519387115203955	0.471103238330922	0.907581647392768
475	ENSG00000028839	9519	TBPL1	-0.0603559333035578	4.2943278130338	0.519313615269198	0.47113462110282	0.907581647392768
45845	ENSG00000260391	NA	NA	0.253096268016146	-1.82005519795253	0.518929999405827	0.47129847098356	0.90762816704754
12322	ENSG00000168288	27249	MMADHC	0.0618697888749238	5.82781199774927	0.518846269354242	0.471334245965942	0.90762816704754
50346	ENSG00000270100	NA	NA	-0.15364231453395	-0.651973329982227	0.518769046191551	0.471367244664361	0.90762816704754
30588	ENSG00000232160	101928578	RAP2C-AS1	0.101169288743296	0.535788416239134	0.518493481143139	0.471485028450188	0.90762816704754
51408	ENSG00000271869	118597835	DCTN6-DT	0.1685756159396	0.9848749388358	0.518293263252303	0.471570636684577	0.90762816704754
54891	ENSG00000278709	105416157	NKILA	-0.194837273433773	-1.48470559729427	0.518182276479877	0.471618102708736	0.90762816704754
12942	ENSG00000170954	55786	ZNF415	-0.175055030905778	0.265309059626029	0.518058385836838	0.471671096483606	0.90762816704754
15181	ENSG00000182180	51021	MRPS16	0.0375709797534044	5.4102570942868	0.517943129783475	0.471720405481687	0.90762816704754
2722	ENSG00000102898	10204	NUTF2	-0.0606214213553756	5.42000363075502	0.517777342028239	0.471791347626622	0.90762816704754
2198	ENSG00000100124	129138	ANKRD54	-0.0424623378625243	3.84424874269495	0.517665082960292	0.471839394129901	0.90762816704754
332	ENSG00000013364	9961	MVP	0.0466764070851726	7.92799065247573	0.517618708126633	0.47185924471042	0.90762816704754
13010	ENSG00000171224	219738	FAM241B	0.121728602034369	0.822363734741252	0.517585409414806	0.47187349893649	0.90762816704754
42460	ENSG00000255026	NA	NA	-0.202891725713493	3.10669222625917	0.517444950131079	0.471933633197278	0.90762816704754
38610	ENSG00000249806	NA	NA	-0.185696407062829	-0.683177066041629	0.517379401892072	0.471961700336314	0.90762816704754
51814	ENSG00000272630	NA	NA	-0.155957330052997	-0.334170098998993	0.517304254053983	0.471993881252927	0.90762816704754
22748	ENSG00000214293	100505854	APTR	-0.0718161791047458	1.64325702792876	0.517295302815683	0.471997714720722	0.90762816704754
2309	ENSG00000100427	23209	MLC1	0.0991650984404834	4.88964342855613	0.517214251381461	0.472032428193854	0.90762816704754
352	ENSG00000014641	4190	MDH1	0.0565775881792812	6.30726651886314	0.51709072417583	0.472085341529362	0.907631092613766
5188	ENSG00000121741	7750	ZMYM2	-0.0520915543888357	6.52843635499406	0.516821142432491	0.472200851169772	0.90770908504812
16102	ENSG00000185920	5727	PTCH1	-0.11580603465809	4.61708428419621	0.516756163135284	0.472228700154132	0.90770908504812
13632	ENSG00000174106	23592	LEMD3	-0.047984951356647	5.3240874244695	0.516514146115554	0.472332447764659	0.907757622748288
1931	ENSG00000091513	7018	TF	0.141460180514432	-0.347056215700118	0.51645746870193	0.472356749507772	0.907757622748288
17948	ENSG00000198931	353	APRT	0.0545941228256964	6.26235277473997	0.516187188947839	0.472472665982191	0.907817848615628
16535	ENSG00000187778	10445	MCRS1	0.0372427763291733	6.13555869167944	0.516071505175404	0.472522294027349	0.907817848615628
11011	ENSG00000163468	7203	CCT3	0.0433562458258087	6.90936597706254	0.51602488677986	0.472542295584818	0.907817848615628
755	ENSG00000055917	23369	PUM2	-0.0414333196557583	7.30787782661734	0.515507228305921	0.47276448832135	0.90799399920999
16000	ENSG00000185532	5592	PRKG1	-0.205179549985178	-0.770747422748232	0.515466887678429	0.472781810688519	0.90799399920999
2945	ENSG00000104671	10671	DCTN6	0.0620802720548904	3.86619996853516	0.515442736983971	0.47279218154919	0.90799399920999
5492	ENSG00000124228	55661	DDX27	0.0293535750158258	5.91729130548448	0.515332240502488	0.472839635962532	0.90799399920999
1737	ENSG00000087266	6452	SH3BP2	0.0740092895963665	8.03242550106997	0.515025442540491	0.472971435495076	0.908120176903381
1168	ENSG00000071909	140469	MYO3B	-0.230332900359129	0.130435454885887	0.514939929426276	0.473008182284933	0.908120176903381
13799	ENSG00000175003	6580	SLC22A1	0.184637185924777	-1.56149046351339	0.514684465929093	0.473117987877841	0.908214379701391
17855	ENSG00000198771	92241	RCSD1	0.0476539630341294	7.97735582487038	0.51445050854511	0.473218585738573	0.908214379701391
4971	ENSG00000119878	9419	CRIPT	-0.045968911673356	4.14171811271453	0.514379349406852	0.473249189878703	0.908214379701391
56471	ENSG00000281991	100862671	TMEM265	-0.139713192417642	1.66655329474976	0.51434736062609	0.473262948666095	0.908214379701391
1288	ENSG00000075131	54962	TIPIN	-0.0683110605983585	1.61957119334452	0.514097746781175	0.473370333060232	0.908321757081352
55211	ENSG00000279148	NA	NA	0.146362002544248	-1.28483970048148	0.513841934659581	0.473480424927913	0.908360559625156
8047	ENSG00000140990	4716	NDUFB10	0.0510409595400115	5.15421840633584	0.513811742555248	0.473493421205435	0.908360559625156
8589	ENSG00000144635	51143	DYNC1LI1	0.0481448612999562	5.56687252472553	0.513509647367812	0.473623490776806	0.908511401174016
13812	ENSG00000175087	149420	PDIK1L	-0.0568924827129898	3.66030930130881	0.513264135577117	0.47372924056092	0.908615564459862
6026	ENSG00000128482	7732	RNF112	-0.147629483718212	0.258738858529958	0.512510390351594	0.474054142026867	0.90903297279149
8461	ENSG00000143774	2987	GUK1	-0.0541198490922964	6.92110197358182	0.512241900502488	0.474169961723901	0.90903297279149
15208	ENSG00000182308	285429	DCAF4L1	-0.132677752000857	0.299143174983171	0.51215981599492	0.474205380056294	0.90903297279149
12816	ENSG00000170425	136	ADORA2B	0.0968948295858258	0.741044298268336	0.512069385595225	0.47424440449499	0.90903297279149
6274	ENSG00000130487	113730	KLHDC7B	-0.110640199107702	2.86032541777799	0.511936415375601	0.474301796080839	0.90903297279149
45957	ENSG00000260549	NA	NA	0.250859237368516	-1.65201377127016	0.511888886967739	0.474322312661459	0.90903297279149
22241	ENSG00000213246	6827	SUPT4H1	0.0617994581913078	6.6002735538626	0.51188612915729	0.47432350316928	0.90903297279149
55784	ENSG00000279865	NA	NA	0.152025977200373	-1.06381689653185	0.511804748139866	0.474358636387881	0.90903297279149
13540	ENSG00000173585	10803	CCR9	0.212221217365759	0.887050263208794	0.511449225738772	0.474512169458157	0.909228536920962
5098	ENSG00000120800	27340	UTP20	0.0571949961018104	3.93045857092417	0.511116183720333	0.474656067513327	0.909376840841559
14154	ENSG00000176845	284207	METRNL	0.0866551261866891	4.85810543549221	0.51078399231119	0.474799668634232	0.909376840841559
11569	ENSG00000165304	9833	MELK	-0.177750538796585	0.0408033701992001	0.510699313498009	0.474836285237052	0.909376840841559
15681	ENSG00000184227	641371	ACOT1	0.161717331483286	0.781373072120172	0.510649666619884	0.47485775554987	0.909376840841559
17916	ENSG00000198876	25853	DCAF12	0.0707590768654844	5.45337036579804	0.510567748057525	0.4748931855381	0.909376840841559
4847	ENSG00000118816	10983	CCNI	0.0552544879512169	8.06518276487704	0.510397780094792	0.474966710815468	0.909376840841559
44288	ENSG00000258465	NA	NA	-0.167018689343088	0.13838294101724	0.510353425235536	0.4749859010227	0.909376840841559
15162	ENSG00000182117	55505	NOP10	0.0794080666621948	5.72017889410528	0.510254084853642	0.47502888538195	0.909376840841559
16110	ENSG00000185950	8660	IRS2	0.136358355868149	4.95681924711788	0.510045542719439	0.475119141654129	0.909376840841559
21579	ENSG00000211753	28559	TRBV28	-0.237245663596507	2.4985794507654	0.509831290329998	0.475211898325983	0.909376840841559
5471	ENSG00000124191	84969	TOX2	0.136639380411395	0.127907495727602	0.509760539840613	0.475242534925707	0.909376840841559
12562	ENSG00000169258	114787	GPRIN1	-0.117265585475337	0.442767862314064	0.509653025226413	0.475289097388138	0.909376840841559
52111	ENSG00000273151	NA	NA	0.109180891536361	2.00612616994328	0.509549861706716	0.475333782448123	0.909376840841559
19781	ENSG00000204231	6257	RXRB	-0.0374452337812786	6.27404509742461	0.509531272471236	0.475341835062153	0.909376840841559
7714	ENSG00000138688	84162	BLTP1	-0.0573560517802509	7.49002633473925	0.509484892774822	0.47536192710771	0.909376840841559
28506	ENSG00000229106	NA	NA	-0.194137373292796	-1.28238784818572	0.509205975383651	0.475482785413419	0.909509528125895
21518	ENSG00000211662	28796	IGLV3-21	-0.275741141949707	4.11505305635062	0.508924035988315	0.475605003970603	0.909591565052166
10405	ENSG00000160007	2909	ARHGAP35	0.0657309316405776	5.54160443618613	0.508869434511922	0.475628679194652	0.909591565052166
6157	ENSG00000129538	6035	RNASE1	0.234102866957508	0.318908677924491	0.508630851367457	0.475732151438302	0.909595240635157
7683	ENSG00000138594	29766	TMOD3	0.0479069856807969	6.22035624305385	0.508627495189643	0.475733607255928	0.909595240635157
10072	ENSG00000157212	22976	PAXIP1	0.0438136313402132	3.80337190180428	0.508067157565165	0.475976767954671	0.909663344442508
14145	ENSG00000176788	10409	BASP1	0.0831099576248631	4.34884122020081	0.50792743748616	0.476037431526446	0.909663344442508
13450	ENSG00000173163	150684	COMMD1	0.0639504700163922	3.86889340457012	0.507824048083023	0.476082329169537	0.909663344442508
12775	ENSG00000170270	84520	GON7	-0.0729919056568921	3.03156527070177	0.50781073631012	0.476088110410015	0.909663344442508
1409	ENSG00000078081	27074	LAMP3	0.149651526888128	0.569674221929186	0.507748197897683	0.476115272078259	0.909663344442508
1544	ENSG00000081791	9812	DELE1	0.0412367485356342	6.45151174006693	0.507681851716853	0.476144090292758	0.909663344442508
16384	ENSG00000187049	51259	TMEM216	0.0660703400485593	3.51764276717201	0.507469056344945	0.476236539529962	0.909663344442508
6777	ENSG00000133657	79572	ATP13A3	-0.0431654725705087	5.98677559914247	0.506755536786784	0.476546742448279	0.909663344442508
59062	ENSG00000286724	NA	NA	0.0980387452403931	-0.0509015534412253	0.506594587643576	0.47661676063835	0.909663344442508
5813	ENSG00000126267	1340	COX6B1	0.0706460480760178	7.04161490350349	0.50645543609167	0.476677309664851	0.909663344442508
47059	ENSG00000262526	NA	NA	1.05359364700034	-2.48614708369807	0.506323269042724	0.476734831128292	0.909663344442508
10097	ENSG00000157426	132949	AASDH	-0.0482947747244334	4.05926804268751	0.506283586283189	0.47675210398241	0.909663344442508
45946	ENSG00000260526	NA	NA	-0.120722378441092	-0.499894906223097	0.506040108273567	0.476858105836419	0.909663344442508
14115	ENSG00000176659	284756	LINC02910	-0.081988994395098	2.42361225822036	0.505923440620876	0.47690891248451	0.909663344442508
7984	ENSG00000140525	55215	FANCI	-0.0672687625490831	3.8540036556411	0.505922061377703	0.476909513172674	0.909663344442508
37041	ENSG00000244116	28921	IGKV2-28	-0.210028744386698	4.29779856070989	0.50591017271779	0.476914690974485	0.909663344442508
29513	ENSG00000230551	NA	NA	-0.0985947959407148	4.94467250497016	0.505877423535452	0.4769289545172	0.909663344442508
7009	ENSG00000135083	79616	CCNJL	-0.121322278915171	1.90565905967885	0.505614830656185	0.477043349073247	0.909663344442508
209	ENSG00000008256	9265	CYTH3	-0.0777258775888145	3.79857109028874	0.505142252275846	0.477249333305652	0.909663344442508
11888	ENSG00000166562	90701	SEC11C	-0.0694223888420255	5.1436890317137	0.505081951740607	0.477275627123309	0.909663344442508
9270	ENSG00000149930	9344	TAOK2	0.0477033571383501	5.68771799931921	0.504893836131515	0.477357669397472	0.909663344442508
54505	ENSG00000277938	NA	NA	-0.1461559191242	-0.40710585766657	0.50487633823397	0.477365301870178	0.909663344442508
13948	ENSG00000175779	400359	LINC02694	-0.160071611392418	-0.687990385346811	0.504813844485682	0.477392562874541	0.909663344442508
3855	ENSG00000111199	59341	TRPV4	0.15189244110862	0.105924743298856	0.504775730860644	0.477409190035334	0.909663344442508
5722	ENSG00000125817	1059	CENPB	0.042726145027279	6.06537237817088	0.50474367910661	0.477423173421489	0.909663344442508
17841	ENSG00000198742	57154	SMURF1	-0.0698416207048675	4.53940230957882	0.504698334725163	0.477442957192812	0.909663344442508
649	ENSG00000048707	55187	VPS13D	0.0650774251902176	6.37397202703342	0.504669104907009	0.477455710882749	0.909663344442508
14080	ENSG00000176444	1196	CLK2	-0.0543929949997621	6.07239511040313	0.504561550444464	0.477502644330186	0.909663344442508
43987	ENSG00000257949	100134934	TEN1	0.0678827270162353	3.83754456657277	0.504491831792166	0.477533071418652	0.909663344442508
1797	ENSG00000088882	56265	CPXM1	0.156304299432823	-0.522299357324487	0.504014660600205	0.477741406663273	0.909663344442508
11760	ENSG00000166130	121457	IKBIP	0.079972558432404	3.89597880881573	0.50392160893	0.477782050753851	0.909663344442508
16780	ENSG00000188735	144404	TMEM120B	-0.0813673065856034	3.02138242878174	0.50387847461306	0.477800893330478	0.909663344442508
4549	ENSG00000116205	127428	TCEANC2	0.0592289213711162	4.65445891722997	0.503863464953582	0.477807450358593	0.909663344442508
17538	ENSG00000197837	121504	H4C16	0.1150849198481	0.547837958515092	0.503826479083756	0.477823608406547	0.909663344442508
13661	ENSG00000174282	57659	ZBTB4	0.0489277795292737	6.56763508444216	0.503734585450871	0.477863757916094	0.909663344442508
17707	ENSG00000198346	126017	ZNF813	-0.0701427358055633	2.72914758640306	0.503619112767495	0.477914217224305	0.909663344442508
43162	ENSG00000256092	112268105	SBNO1-AS1	-0.12367930393429	1.37831761093893	0.503571847466532	0.477934873746918	0.909663344442508
37463	ENSG00000246889	NA	NA	-0.197674872970572	-0.763696089923489	0.503561569737144	0.477939365652486	0.909663344442508
28761	ENSG00000229484	NA	NA	0.156479423655457	-1.34394669023235	0.503474387561539	0.477977471597638	0.909663344442508
12443	ENSG00000168826	166793	ZBTB49	-0.0545262674217871	3.3528013270104	0.503455377895762	0.47798578107952	0.909663344442508
12976	ENSG00000171115	155038	GIMAP8	0.0843072005425104	6.72349179561705	0.503199864463056	0.478097493695328	0.909663344442508
17195	ENSG00000196715	154807	VKORC1L1	0.0443610415649379	4.34417337096206	0.50314194074079	0.478122824360597	0.909663344442508
53079	ENSG00000275052	57223	PPP4R3B	-0.0361841594255635	6.87405919914506	0.503061524622723	0.478157994825667	0.909663344442508
58052	ENSG00000285669	NA	NA	-0.132278505157628	0.350634949483674	0.502945975192659	0.478208538450701	0.909663344442508
37377	ENSG00000245750	145837	DRAIC	-0.201785308911245	-0.828057098749169	0.502935663077295	0.478213049599736	0.909663344442508
11041	ENSG00000163539	23122	CLASP2	-0.0343214969697483	5.43465165457375	0.502902525095436	0.478227546647365	0.909663344442508
2577	ENSG00000101844	115201	ATG4A	-0.0459832329507548	3.93955680799343	0.502786671662619	0.478278235301694	0.909663344442508
3916	ENSG00000111641	4839	NOP2	-0.0498728927403189	5.35930694806405	0.502778892525839	0.478281639174954	0.909663344442508
6666	ENSG00000132832	NA	NA	-0.257233846747312	-1.38677036993765	0.502532530853813	0.478389458746459	0.909663344442508
2299	ENSG00000100403	23264	ZC3H7B	0.0421531161105203	6.10971282452025	0.502473657805808	0.478415230267786	0.909663344442508
14478	ENSG00000178409	57673	BEND3	-0.0811345083381608	0.714365123090267	0.502466317438603	0.478418443653194	0.909663344442508
5116	ENSG00000120915	2053	EPHX2	0.120203504698664	3.62420911670626	0.502250975438301	0.478512729406964	0.909663344442508
7301	ENSG00000136573	640	BLK	-0.152896708676877	4.86869346584648	0.502234585431125	0.478519906882554	0.909663344442508
8927	ENSG00000147130	9203	ZMYM3	0.0451194448602321	4.8488565058573	0.502142877420084	0.478560070697915	0.909663344442508
46330	ENSG00000261064	NA	NA	-0.201032618579923	-1.18381856149643	0.502046202846344	0.478602415600577	0.909663344442508
29208	ENSG00000230124	84320	ACBD6	-0.0386040537935528	4.69178958825834	0.501929336355545	0.478653613040271	0.909663344442508
10244	ENSG00000158669	137964	GPAT4	0.0312274305077884	6.36223259370461	0.501648123578747	0.478776844794541	0.909696705251877
15271	ENSG00000182566	339390	CLEC4G	0.181353456516744	0.396775901023348	0.501535552097323	0.478826189883254	0.909696705251877
53938	ENSG00000276805	NA	NA	-0.108393881563625	1.08913568276669	0.501485098428446	0.478848308669711	0.909696705251877
6425	ENSG00000131263	51132	RLIM	-0.0458962125703013	5.57485252088093	0.501419197002349	0.478877202238078	0.909696705251877
2173	ENSG00000100055	27128	CYTH4	0.049300033232992	8.10401367125851	0.500804212108562	0.479146971364422	0.909866018034984
12715	ENSG00000169964	131616	TMEM42	-0.0491930346854172	3.87124706711074	0.500768074783281	0.479162831087125	0.909866018034984
4482	ENSG00000115761	79954	NOL10	0.0371565172874912	4.05341048990421	0.500730706601018	0.479179231903835	0.909866018034984
56715	ENSG00000283149	NA	NA	-0.154824769613696	0.969775928909237	0.50038641666913	0.479330383257202	0.909866018034984
1111	ENSG00000070404	10272	FSTL3	0.0858489253969163	2.83732827168203	0.500372900436105	0.479336318791938	0.909866018034984
57289	ENSG00000284116	NA	NA	0.274580101499026	-0.810850280737886	0.500316513306302	0.479361082001185	0.909866018034984
53110	ENSG00000275111	7549	ZNF2	-0.0878712946603338	2.17314254833137	0.500288836483804	0.479373237437055	0.909866018034984
51544	ENSG00000272129	NA	NA	-0.162411846261335	-1.43481573695624	0.500160583872912	0.479429571528675	0.909866018034984
2481	ENSG00000101247	79133	NDUFAF5	-0.0606542577129336	3.39129060837888	0.500159617019762	0.479429996253528	0.909866018034984
15194	ENSG00000182230	NA	NA	0.246291127385879	0.0101159731004521	0.500001591711111	0.479499422803791	0.909900000659477
17240	ENSG00000196873	150472	ZNG1B	0.0605154969553082	4.76747193542196	0.499840081693776	0.479570397326708	0.909936913105607
20304	ENSG00000205903	100131017	ZNF316	-0.0717285947236795	6.00864232041977	0.499625393731179	0.479664767179609	0.910018203153838
524	ENSG00000035687	159	ADSS2	0.0420479375533605	6.06414150981229	0.499356866165499	0.479782845980793	0.910140421277096
43805	ENSG00000257594	8693	GALNT4	0.0558810588970035	4.15180764925259	0.499244534425713	0.479832255393864	0.910140421277096
7980	ENSG00000140511	145864	HAPLN3	-0.101682093086801	5.11243714949667	0.498715482020884	0.480065072601055	0.910217562845205
20273	ENSG00000205809	3822	KLRC2	-0.243780658860217	3.27219253371071	0.498129546466856	0.480323138157656	0.910217562845205
12911	ENSG00000170855	51499	TRIAP1	0.0627104825708341	4.10723126701143	0.498104803471676	0.480334040801067	0.910217562845205
6197	ENSG00000129993	863	CBFA2T3	0.0766935195680226	4.56297492552412	0.497690391538413	0.480516705752996	0.910217562845205
2793	ENSG00000103264	79791	FBXO31	-0.0493161697754707	4.55954774209544	0.497616232275533	0.480549405769939	0.910217562845205
13014	ENSG00000171241	79801	SHCBP1	-0.125454753067654	1.78142798614543	0.497511981044028	0.480595380804653	0.910217562845205
16272	ENSG00000186564	2306	FOXD2	-0.141833461531024	-0.729458987173937	0.497500719118335	0.48060034777169	0.910217562845205
2591	ENSG00000101911	5634	PRPS2	-0.0547459764855232	4.32559971542127	0.497485862455079	0.480606900292908	0.910217562845205
5816	ENSG00000126353	1236	CCR7	0.137387273145393	5.7086585472596	0.497392648288184	0.480648015681549	0.910217562845205
7008	ENSG00000135077	84868	HAVCR2	0.0664670584488106	5.20644134786159	0.49735904114894	0.480662840707902	0.910217562845205
5866	ENSG00000126858	55288	RHOT1	0.0512546416862827	5.69198931226774	0.497305602443078	0.480686415524031	0.910217562845205
14976	ENSG00000181027	79147	FKRP	0.0502478064272073	3.82472716522279	0.497137248310707	0.480760698393404	0.910217562845205
45663	ENSG00000260135	NA	NA	-0.49650418827585	-0.804649563378603	0.497094488143858	0.480779568454433	0.910217562845205
457	ENSG00000026297	8635	RNASET2	0.0578445836043477	7.7209078192072	0.497053414672848	0.480797695320747	0.910217562845205
1345	ENSG00000076356	5362	PLXNA2	0.0938047509646665	2.09931000387788	0.497006023462603	0.4808186117745	0.910217562845205
6509	ENSG00000131871	55829	SELENOS	0.0550007060862282	4.86997431883301	0.496999436401211	0.480821519139904	0.910217562845205
2022	ENSG00000095261	5711	PSMD5	-0.0368409471308308	4.68490629761693	0.496963881956731	0.48083721248722	0.910217562845205
2990	ENSG00000104884	2068	ERCC2	0.0385800624771195	3.960785618067	0.496914736790671	0.480858906015729	0.910217562845205
17506	ENSG00000197728	6231	RPS26	-0.184466232440119	8.56868886040102	0.496796445172834	0.480911128572072	0.910217562845205
885	ENSG00000064419	23534	TNPO3	0.0376887298531926	5.66417797304603	0.496700661955998	0.480953421095797	0.910217562845205
886	ENSG00000064489	NA	NA	0.0969934922384378	2.28606365232751	0.496256163464182	0.481149766739715	0.910217562845205
5424	ENSG00000123815	79934	COQ8B	0.0408677901290581	5.20083241669637	0.49624933570928	0.481152783748746	0.910217562845205
3261	ENSG00000106100	10392	NOD1	-0.0573907830408695	4.74093258993348	0.496149478824748	0.481196911482686	0.910217562845205
51983	ENSG00000272918	NA	NA	-0.121949287689612	-0.710110761522723	0.496046687935802	0.481242342721984	0.910217562845205
14620	ENSG00000179134	55095	SAMD4B	0.0520980813980301	4.95065876935907	0.495966587847448	0.481277750024721	0.910217562845205
12977	ENSG00000171116	100506164	HSFX1	0.30577134503908	-1.09275493776833	0.495870344581363	0.481320298887055	0.910217562845205
6760	ENSG00000133466	114904	C1QTNF6	-0.108606858691313	3.16805465750034	0.495780826873727	0.481359879944626	0.910217562845205
4469	ENSG00000115661	8576	STK16	0.0393761992135906	4.79355883883504	0.495778163301509	0.481361057748863	0.910217562845205
57919	ENSG00000285533	NA	NA	-0.0704242053980147	2.28656323955265	0.495657682044794	0.481414338270258	0.910217562845205
10337	ENSG00000159346	51094	ADIPOR1	-0.079481507247041	6.7197750200551	0.495209945684337	0.481612425983399	0.910217562845205
17886	ENSG00000198830	3151	HMGN2	0.0545636636448615	8.41397686676845	0.494937866166907	0.481732864935808	0.910217562845205
16259	ENSG00000186501	84065	TMEM222	-0.0371534838200953	5.0240807750106	0.494925164831244	0.481738488528938	0.910217562845205
1959	ENSG00000092096	51310	SLC22A17	0.142598412369274	1.99026235898959	0.494917138649299	0.481742042225125	0.910217562845205
6894	ENSG00000134371	79577	CDC73	0.0517481885328369	5.10150524126218	0.4947401177117	0.481820431495966	0.910217562845205
3505	ENSG00000108256	57532	NUFIP2	-0.0458290664813698	7.44566392798418	0.494719817842451	0.48182942212234	0.910217562845205
860	ENSG00000063245	29924	EPN1	0.0537864421730493	5.64956496649945	0.494719371817354	0.481829619665871	0.910217562845205
51747	ENSG00000272501	NA	NA	-0.0845734302050845	3.64054719738651	0.494414868863601	0.481964514425007	0.910217562845205
10856	ENSG00000162894	9214	FCMR	-0.0824069064761935	7.20401300687521	0.494162548336845	0.482076339417917	0.910217562845205
3256	ENSG00000106077	83451	ABHD11	-0.0592885941680315	3.1475848206038	0.494134404167028	0.482088815171841	0.910217562845205
12768	ENSG00000170248	10015	PDCD6IP	0.0412970265664755	7.3394036318051	0.494124322793056	0.482093284174694	0.910217562845205
17895	ENSG00000198841	112970	KTI12	0.0629407322153792	3.19724020854624	0.49406304929775	0.482120447753543	0.910217562845205
47434	ENSG00000263753	339290	LINC00667	-0.0410876090008108	5.64122821508183	0.493705752678835	0.482278893539302	0.910217562845205
485	ENSG00000030110	578	BAK1	0.0562562751874805	5.57036914630796	0.493682799088049	0.482289075403608	0.910217562845205
9857	ENSG00000155307	64092	SAMSN1	-0.0726759057428356	5.62469228327231	0.493527445527434	0.482357997179587	0.910217562845205
25835	ENSG00000225151	NA	NA	-0.0942918400709361	2.5979284201764	0.49348020057775	0.482378960361475	0.910217562845205
53588	ENSG00000276085	6349	CCL3L1	-0.353328286213963	2.61152950307966	0.493383792030414	0.482421742703481	0.910217562845205
10829	ENSG00000162777	79961	DENND2D	-0.0629575819311812	6.97550133663941	0.493101273143651	0.482547149491267	0.910217562845205
9076	ENSG00000148339	114789	SLC25A25	0.0513728379618498	4.58941114329997	0.493054051083504	0.482568116036628	0.910217562845205
7925	ENSG00000140199	9990	SLC12A6	0.0611586740884103	6.57211605772024	0.492806725477465	0.482677952839391	0.910217562845205
5534	ENSG00000124491	2162	F13A1	-0.137413081361789	8.86134935178729	0.49267187021178	0.4827378591256	0.910217562845205
47797	ENSG00000264522	56957	OTUD7B	-0.0804065469405217	2.79986329815288	0.492494921866324	0.482816482841362	0.910217562845205
52788	ENSG00000274471	NA	NA	-0.154708249228405	2.71270273400247	0.49235302945479	0.482879545334229	0.910217562845205
54627	ENSG00000278175	389741	GLIDR	0.0834959038496628	1.83629701927578	0.492348930866342	0.482881367107464	0.910217562845205
46856	ENSG00000261794	728498	GOLGA8H	-0.149695234935461	2.08580554020048	0.492124535327946	0.482981125496931	0.910217562845205
13685	ENSG00000174428	389524	GTF2IRD2B	-0.0513464409613461	4.61164039539863	0.492081717737818	0.483000164551919	0.910217562845205
3572	ENSG00000108679	3959	LGALS3BP	0.109205758494511	4.63529721097842	0.491641032697459	0.483196189202688	0.910217562845205
17829	ENSG00000198722	10497	UNC13B	-0.102999036544715	1.14767972505045	0.491558029355303	0.483233125251403	0.910217562845205
4660	ENSG00000117020	10000	AKT3	-0.0521747762971399	4.9795946898284	0.491306542640132	0.483345063913405	0.910217562845205
58775	ENSG00000286431	NA	NA	-0.240787657885711	-1.25118664800913	0.49127456864008	0.483359298846845	0.910217562845205
1696	ENSG00000086504	10573	MRPL28	0.0485616001331565	5.37246256429485	0.491208793464637	0.483388584350752	0.910217562845205
58733	ENSG00000286388	NA	NA	0.0890930889566587	1.80425541972214	0.4911333780571	0.4834221656354	0.910217562845205
17477	ENSG00000197619	284370	ZNF615	-0.0600330762576471	3.22915030047173	0.490879374753234	0.48353529756395	0.910217562845205
27421	ENSG00000227449	NA	NA	0.209167119838797	-0.0626847746593094	0.490862775696598	0.483542692228065	0.910217562845205
17232	ENSG00000196850	160760	PPTC7	0.0456672222044452	6.3224444624207	0.490648893414914	0.483637990684571	0.910217562845205
17658	ENSG00000198162	10905	MAN1A2	-0.0447474328523168	5.8272246852529	0.490608959626769	0.483655787212601	0.910217562845205
4734	ENSG00000117595	3664	IRF6	0.181092770409543	0.407659624741257	0.490341326364302	0.4837750860838	0.910217562845205
4501	ENSG00000115919	8942	KYNU	0.0826871405095234	5.30284038024848	0.490318107673716	0.483785438219048	0.910217562845205
9302	ENSG00000150477	57536	KIAA1328	-0.0609783354734376	2.57096668632345	0.490284075836513	0.483800612094027	0.910217562845205
9215	ENSG00000149499	256364	EML3	-0.0487115806107126	6.61555235000529	0.490262818027901	0.483810090773682	0.910217562845205
13205	ENSG00000172037	3913	LAMB2	0.139268817451535	2.81275682551498	0.490132167037245	0.483868353687228	0.910217562845205
19946	ENSG00000204634	11138	TBC1D8	0.0941990683134924	5.70834240734352	0.489999368438475	0.483927586171382	0.910217562845205
16086	ENSG00000185875	79896	THNSL1	-0.0946901464636495	1.8670969023181	0.489835625220081	0.48400063742656	0.910217562845205
4897	ENSG00000119402	26190	FBXW2	-0.0302122461627106	6.61141955216117	0.489616834324835	0.484098275664369	0.910217562845205
17366	ENSG00000197279	7718	ZNF165	0.132005037275294	-0.957091661088297	0.489504309966662	0.484148503754734	0.910217562845205
8604	ENSG00000144712	23066	CAND2	-0.154323025210714	0.119553320551894	0.489374435993625	0.484206486975138	0.910217562845205
49508	ENSG00000267710	100506374	EDDM13	0.172075420229089	-1.06162269820927	0.489333361138932	0.484224827540816	0.910217562845205
471	ENSG00000028203	55591	VEZT	0.0399486188511536	4.97810177282249	0.489185161586988	0.484291010492429	0.910217562845205
12012	ENSG00000167085	5245	PHB1	0.0550268864758225	5.888310598791	0.4891311694374	0.484315126015405	0.910217562845205
56461	ENSG00000281912	400752	LINC01144	-0.114226306977421	-0.467439962014391	0.489055408780871	0.484348967755486	0.910217562845205
20238	ENSG00000205670	54065	SMIM11	0.0847499255250916	3.18143426689881	0.488955221909009	0.484393726504377	0.910217562845205
37334	ENSG00000245149	101927612	RNF139-DT	-0.114643701037734	1.66771912356607	0.488918135509834	0.48441029668241	0.910217562845205
23007	ENSG00000215030	388344	RPL13P12	-0.208080357655457	4.58101222035441	0.488715518982417	0.484500842133701	0.910217562845205
42792	ENSG00000255398	8843	HCAR3	0.182327145799087	3.22365782102475	0.488582778028444	0.484560176678396	0.910217562845205
8064	ENSG00000141086	1506	CTRL	-0.0984793208518656	2.82538866665275	0.488566176261202	0.484567598429725	0.910217562845205
36066	ENSG00000241755	28941	IGKV1-9	0.214397161363772	2.73801998345077	0.488564727019565	0.484568246316108	0.910217562845205
57581	ENSG00000284644	NA	NA	-0.206017278706067	-0.741266071654475	0.48849132659268	0.484601061995252	0.910217562845205
15587	ENSG00000183813	1233	CCR4	0.124005512235168	3.88945218410493	0.488223813849459	0.484720691990452	0.910217562845205
4591	ENSG00000116663	26270	FBXO6	0.0657786319278434	4.48059550893715	0.488101622917668	0.484775351225797	0.910217562845205
5868	ENSG00000126861	4974	OMG	-0.14045179196556	0.686767703773252	0.488002810116086	0.48481956025135	0.910217562845205
53546	ENSG00000275993	102724428	LOC102724428	0.22868718891119	4.20509631726342	0.487942091187762	0.484846729313086	0.910217562845205
1092	ENSG00000069998	27440	HDHD5	0.0497546195992814	5.22184832875654	0.487938348379231	0.484848404138318	0.910217562845205
10924	ENSG00000163138	133015	PACRGL	-0.0500400503887674	3.15292635034421	0.487901031453646	0.484865103171812	0.910217562845205
1273	ENSG00000074696	51495	HACD3	-0.0555699414491661	4.12541788090935	0.487739819396012	0.484937255232512	0.910217562845205
670	ENSG00000049768	50943	FOXP3	-0.132096802308104	1.52161922740763	0.487645264855871	0.484979582312239	0.910217562845205
5636	ENSG00000125356	4694	NDUFA1	0.0778879568979426	6.19573333464014	0.487551515938577	0.485021554784472	0.910217562845205
53682	ENSG00000276278	NA	NA	0.0756097056644301	1.55598886307929	0.487132707287429	0.485209133586851	0.910217562845205
10802	ENSG00000162704	10092	ARPC5	0.0703605320458652	8.44931891176108	0.487055362825629	0.485243788255976	0.910217562845205
3197	ENSG00000105810	1021	CDK6	-0.0538663291958995	5.39556701631182	0.487031038495928	0.485254687769576	0.910217562845205
8609	ENSG00000144741	115286	SLC25A26	-0.0543370527908103	3.98474894889015	0.486979192828102	0.48527792069831	0.910217562845205
35600	ENSG00000240591	NA	NA	-0.140967642142214	-1.08306644504494	0.486751069040849	0.485380168713718	0.910217562845205
21750	ENSG00000211970	28391	IGHV4-61	-0.244054381067506	2.72721747932671	0.486704366668363	0.485401105710625	0.910217562845205
680	ENSG00000050405	51474	LIMA1	-0.0725765386174249	4.03832473794417	0.486513545279053	0.485486667780275	0.910217562845205
12870	ENSG00000170632	83787	ARMC10	0.0515998642017956	4.61515261472218	0.486473158474155	0.485504779947461	0.910217562845205
1506	ENSG00000080802	4850	CNOT4	-0.0422982441660724	3.99344452840611	0.486200756789685	0.485626972431964	0.910217562845205
15061	ENSG00000181588	399664	MEX3D	-0.0894991567619402	0.985212897406809	0.486069592269985	0.485685827654443	0.910217562845205
1008	ENSG00000067248	54505	DHX29	0.0371051114007513	4.90648035567016	0.485946906409623	0.485740889074648	0.910217562845205
11407	ENSG00000164674	94120	SYTL3	-0.0783122557643346	5.44324653607105	0.485876477754857	0.485772502124885	0.910217562845205
48498	ENSG00000266086	NA	NA	-0.111137467475764	4.90356689874153	0.485855954613612	0.485781714912099	0.910217562845205
2017	ENSG00000095066	29911	HOOK2	-0.0754204661293416	3.1238406130443	0.485788919824387	0.485811808677312	0.910217562845205
14004	ENSG00000176102	1479	CSTF3	-0.038708671845003	4.33612428068332	0.485507717113137	0.485938081950676	0.910217562845205
791	ENSG00000058668	493	ATP2B4	-0.0692539445029664	7.49946370097585	0.485501259960472	0.485940982154597	0.910217562845205
24786	ENSG00000223612	NA	NA	0.146271202168328	-1.02143679310172	0.485306963032428	0.486028263235141	0.910217562845205
1203	ENSG00000072756	51095	TRNT1	-0.0525332721597199	3.96028672275509	0.485080839373438	0.486129874039829	0.910217562845205
22212	ENSG00000213199	9311	ASIC3	-0.119032715759386	0.923852535855995	0.485030961799851	0.486152291733867	0.910217562845205
2184	ENSG00000100084	7290	HIRA	0.0463483758839059	5.37513243346806	0.484990491555465	0.486170482520502	0.910217562845205
37502	ENSG00000247498	100506314	GPRC5D-AS1	0.333789310174355	-0.556558160875487	0.484965295171179	0.486181808498313	0.910217562845205
45681	ENSG00000260160	NA	NA	-0.194621470054217	-1.57560378640111	0.484825408412064	0.486244696671275	0.910217562845205
453	ENSG00000025800	23633	KPNA6	0.0339704622463753	5.88013145410017	0.484645634966682	0.486325536280597	0.910217562845205
7982	ENSG00000140521	5428	POLG	-0.038114099048664	6.64022422866577	0.484633885172713	0.486330820643194	0.910217562845205
6830	ENSG00000134070	3656	IRAK2	-0.0801166913626859	2.87158142065098	0.48462213384019	0.486336105792865	0.910217562845205
2200	ENSG00000100138	4809	SNU13	0.0501672448543613	6.28997533308239	0.484179025662542	0.486535462692196	0.910217562845205
61560	ERCC-00051	NA	NA	-0.632445613473857	-0.993366384120952	0.484076605245235	0.486581561486896	0.910217562845205
5653	ENSG00000125454	60386	SLC25A19	0.0511815302122306	3.57501813238109	0.484021692139635	0.48660628051575	0.910217562845205
27289	ENSG00000227252	105373951	COPS8-DT	-0.102425273488412	-0.60076089472182	0.483938035135708	0.486643942555265	0.910217562845205
17200	ENSG00000196739	85301	COL27A1	0.218667119453567	-0.675959801809748	0.483936385375557	0.486644685319077	0.910217562845205
8151	ENSG00000141642	55520	ELAC1	0.0625440745149616	2.9243956756059	0.483753155219091	0.486727191871151	0.910217562845205
42381	ENSG00000254929	NA	NA	0.143859229105254	0.887802767606096	0.483752052364707	0.486727688544708	0.910217562845205
5454	ENSG00000124116	140686	WFDC3	0.251946378064952	-1.73868906126668	0.483726364468964	0.486739257398076	0.910217562845205
60317	ENSG00000288012	NA	NA	0.0983451844703697	0.51970216247996	0.48368258767627	0.486758973854364	0.910217562845205
22562	ENSG00000213888	NA	NA	-0.117934177022293	-0.551365495103384	0.483440456039517	0.486868050478978	0.910217562845205
45624	ENSG00000260083	101928736	MIR762HG	-0.0751555013271861	1.78851611962074	0.483432906556573	0.48687145205775	0.910217562845205
1661	ENSG00000085511	4216	MAP3K4	-0.0362399251575727	5.07098763117563	0.48342670739305	0.486874245251087	0.910217562845205
11040	ENSG00000163536	5274	SERPINI1	-0.0914699461759292	2.00570894292517	0.483393264236469	0.486889314387862	0.910217562845205
15122	ENSG00000181924	51287	COA4	0.0508911068999669	4.30208378409549	0.483253124105374	0.486952468476199	0.910217562845205
22391	ENSG00000213542	644236	RPL7AP43	-0.131760046545789	-0.441662203115163	0.482749611198244	0.487179488465916	0.910217562845205
46180	ENSG00000260861	NA	NA	0.264814351993269	-0.171173276971756	0.482740914197649	0.487183411244118	0.910217562845205
13882	ENSG00000175445	4023	LPL	-0.281490745713086	2.07962322536857	0.482544689644527	0.487271932170064	0.910217562845205
55737	ENSG00000279803	NA	NA	0.167238234076843	-0.038242681687386	0.482496430363852	0.48729370701096	0.910217562845205
1845	ENSG00000089597	23193	GANAB	0.0402202287247459	7.86912467293606	0.482422059986789	0.487327266476767	0.910217562845205
10660	ENSG00000161980	51728	POLR3K	0.0751271217574384	3.14857038946482	0.482317481637466	0.487374463710241	0.910217562845205
1242	ENSG00000073792	10644	IGF2BP2	0.0862524477460621	3.40602159595627	0.482179997281236	0.487436523288228	0.910217562845205
19920	ENSG00000204580	780	DDR1	0.103682408702175	2.29496349051923	0.482135829693107	0.487456463044251	0.910217562845205
7907	ENSG00000140006	112840	WDR89	-0.0578405150303109	3.98803221341372	0.482124933548988	0.487461382390287	0.910217562845205
3954	ENSG00000111785	55188	RIC8B	-0.0393322668930312	3.88598627067687	0.482074377466432	0.487484208319166	0.910217562845205
27946	ENSG00000228242	NA	NA	0.161783078278444	-1.00794020412738	0.482048399442505	0.487495938013752	0.910217562845205
7628	ENSG00000138182	9585	KIF20B	-0.0560652309505051	3.56171546834457	0.482040130550416	0.487499671713133	0.910217562845205
2331	ENSG00000100522	64841	GNPNAT1	-0.0521510130889341	3.52106449518255	0.481857519779709	0.487582139081766	0.910217562845205
12706	ENSG00000169925	8019	BRD3	0.0426458332633914	5.23263206143764	0.481850852375288	0.487585150532338	0.910217562845205
47252	ENSG00000263366	NA	NA	-0.206943348900005	-0.913694527229755	0.481820247619453	0.48759897410517	0.910217562845205
26982	ENSG00000226824	100996437	LOC100996437	-0.151197416595574	1.0344817365256	0.481752536991195	0.487629559990718	0.910217562845205
9332	ENSG00000150776	55216	NKAPD1	0.0460381065003662	5.00455037995637	0.481485083358706	0.487750403869446	0.910217562845205
46745	ENSG00000261644	102724907	CYLD-AS1	0.0830295986707403	2.55306199573186	0.481426032531886	0.487777091572743	0.910217562845205
26889	ENSG00000226688	728558	ENTPD1-AS1	-0.0543639287033425	3.59908872576966	0.481371630714847	0.487801680327055	0.910217562845205
14126	ENSG00000176720	666	BOK	-0.250971385918487	1.56016000352138	0.48121682003341	0.487871663551973	0.910217562845205
17019	ENSG00000196218	6261	RYR1	0.0832622531548203	2.30503249961038	0.480943489880588	0.487995265030747	0.910217562845205
23568	ENSG00000218537	NA	NA	-0.306930899422768	-1.60427506642771	0.480932237175438	0.488000354683934	0.910217562845205
9066	ENSG00000148291	6835	SURF2	0.0523403503056593	3.13513295314777	0.480927884593314	0.488002323401617	0.910217562845205
537	ENSG00000037042	27175	TUBG2	-0.0835682112116314	2.54458195127807	0.480897707456165	0.488015973194114	0.910217562845205
3479	ENSG00000107960	79991	STN1	0.0442882205674077	5.13654818244458	0.480557954398563	0.488169694864222	0.910292106955827
54071	ENSG00000277075	3012	H2AC8	-0.194451930085579	1.44903989705286	0.480518201819876	0.488187686222431	0.910292106955827
15628	ENSG00000184009	71	ACTG1	0.0580086242410406	10.7395023389634	0.480465849467265	0.488211381710523	0.910292106955827
16425	ENSG00000187231	91404	SESTD1	0.0665537209714587	5.35309949060024	0.48035378500083	0.488262110253811	0.910292106955827
10408	ENSG00000160049	1676	DFFA	0.035641070503159	4.66072339461598	0.480226197467459	0.488319876333342	0.910303708668266
15473	ENSG00000183401	126075	CCDC159	-0.0673497088696247	4.95923169458967	0.479947830860681	0.488445948047464	0.910422958741054
51720	ENSG00000272455	NA	NA	-0.141787905273658	-0.0706423901219184	0.479657904992422	0.488577312466791	0.910422958741054
7833	ENSG00000139517	222484	LNX2	-0.0611572699028337	2.86597462132247	0.479650111634555	0.488580844421301	0.910422958741054
3972	ENSG00000111860	387119	CEP85L	0.0531939905538388	6.11738442041987	0.479629808462278	0.488590046030673	0.910422958741054
14110	ENSG00000176624	51320	MEX3C	-0.066368249419115	5.92526341448447	0.4788743054512	0.488932652893228	0.910785335792216
46672	ENSG00000261542	NA	NA	-0.148658340094134	-0.526760710286958	0.47880940801079	0.488962101340006	0.910785335792216
22304	ENSG00000213373	388387	LINC00671	0.152197913508892	-0.0880031667418822	0.478763704779197	0.488982841820898	0.910785335792216
9241	ENSG00000149634	128497	SPATA25	0.182374546689774	-1.51518000299811	0.478715928641691	0.489004524567635	0.910785335792216
40933	ENSG00000253214	105375924	LOC105375924	-0.156169627283701	-0.559614019225112	0.478570270398336	0.489070640055367	0.910785335792216
54835	ENSG00000278600	NA	NA	-0.0951527223204619	2.95984029797851	0.478305743220261	0.489190749190906	0.910785335792216
56677	ENSG00000283063	28604	TRBV6-3	0.182077832197677	1.58996831050993	0.478162192700893	0.48925594916738	0.910785335792216
30886	ENSG00000232613	102724233	LINC02576	-0.256357786510183	-1.73067441416676	0.477959221535912	0.489348162416657	0.910785335792216
24896	ENSG00000223773	NA	NA	-0.071790318051981	2.53555847834585	0.477936315816379	0.489358570691364	0.910785335792216
1721	ENSG00000087087	51593	SRRT	-0.0420398382973404	6.46188899366876	0.477855648881274	0.48939522838515	0.910785335792216
43372	ENSG00000256633	NA	NA	0.105426344609306	0.179633691101815	0.477576610086913	0.48952206801534	0.910785335792216
49017	ENSG00000267100	147727	ILF3-DT	0.0504169581153604	4.63706410344844	0.477539975663177	0.489538724592813	0.910785335792216
3245	ENSG00000106018	7434	VIPR2	0.163293258614329	0.133220363957105	0.477265814378768	0.489663407509321	0.910785335792216
31081	ENSG00000232884	NA	NA	-0.137652350576082	-0.502729856991643	0.477257488087389	0.489667194963176	0.910785335792216
58124	ENSG00000285744	NA	NA	-0.191814518273551	-1.038056986484	0.477247429600425	0.489671770421262	0.910785335792216
11611	ENSG00000165507	11067	DEPP1	0.261127472179279	-1.46680461265113	0.47722370088448	0.489682564548085	0.910785335792216
21615	ENSG00000211802	28661	TRAV22	-0.174050064298733	-0.136844393450852	0.477190487447558	0.489697673913864	0.910785335792216
56393	ENSG00000281398	724102	SNHG4	-0.0817609191444413	2.68204345528717	0.47715726536552	0.489712787989518	0.910785335792216
2367	ENSG00000100650	6430	SRSF5	0.0499122847609102	9.02767124054029	0.476869269551059	0.489843841574195	0.910841609075192
2404	ENSG00000100902	5687	PSMA6	0.0635475588855635	6.75492350127201	0.476794143539792	0.489878037561329	0.910841609075192
3477	ENSG00000107957	9644	SH3PXD2A	-0.0944960707550905	3.81650955250752	0.476435136202525	0.49004150609164	0.910841609075192
1330	ENSG00000075914	23016	EXOSC7	0.0414318702673924	4.21221844174129	0.476277499554186	0.490113312273606	0.910841609075192
15252	ENSG00000182487	NA	NA	0.0878308645562193	5.34764102754097	0.476203580060258	0.490146989905918	0.910841609075192
11474	ENSG00000164924	7534	YWHAZ	-0.0469469713715389	9.52532274688305	0.476170856896147	0.4901618997722	0.910841609075192
60621	ENSG00000288730	NA	NA	0.192628559147293	0.344142994080473	0.476022876020807	0.490229334696929	0.910841609075192
11897	ENSG00000166595	51647	CIAO2B	0.0502494937389069	4.87682457418183	0.476016611853765	0.490232189620845	0.910841609075192
7935	ENSG00000140284	11001	SLC27A2	-0.147164534733976	-0.409820794888705	0.475961278095923	0.490257409448361	0.910841609075192
49872	ENSG00000268758	NA	NA	0.157822360870898	3.61463454044357	0.475855663194579	0.490305552247287	0.910841609075192
9851	ENSG00000155256	118813	ZFYVE27	-0.0370375678710788	5.45599202892887	0.475578254560304	0.490432041930369	0.910841609075192
5139	ENSG00000121104	81558	FAM117A	-0.0512147694757308	5.85412016360524	0.475577819836928	0.490432240193384	0.910841609075192
7477	ENSG00000137492	5612	THAP12	-0.0582330813569788	6.62416886348878	0.475538795316396	0.490450038536754	0.910841609075192
3332	ENSG00000106591	64983	MRPL32	-0.0432030809287239	5.20902340171366	0.475401445367908	0.490512689813893	0.910841609075192
5727	ENSG00000125826	10616	RBCK1	0.0359847189561463	6.4146788049708	0.475392765920276	0.490516649335493	0.910841609075192
9989	ENSG00000156500	159091	PABIR3	-0.0584727815350206	2.9049550908123	0.47523355214193	0.490589291346192	0.910880726920216
10139	ENSG00000157827	114793	FMNL2	0.110866360221769	3.69036420092355	0.474849202051473	0.490764726823107	0.911019961907347
42021	ENSG00000254521	89858	SIGLEC12	0.305600601964239	0.168969528234	0.474843239920375	0.490767449045156	0.911019961907347
10779	ENSG00000162627	51375	SNX7	-0.323170195742187	-0.220882393435518	0.474399816218011	0.490969980514814	0.911192936510266
4651	ENSG00000116985	656	BMP8B	-0.104361156742065	2.05285505213768	0.474388669052416	0.490975073722817	0.911192936510266
60741	ENSG00000288851	NA	NA	-0.176387658933265	-1.57174113641064	0.474194746337275	0.491063692315837	0.911192936510266
11193	ENSG00000163993	6286	S100P	-0.253260543728142	0.698490314341518	0.474108246979341	0.491103229314506	0.911192936510266
42093	ENSG00000254598	283106	CSNK2A3	0.142522684605912	-0.95193208296494	0.47405018731979	0.491129770119955	0.911192936510266
21699	ENSG00000211896	3500	IGHG1	-0.255867285571082	7.61678474390586	0.473961772676631	0.491170191697964	0.911192936510266
5339	ENSG00000123095	79365	BHLHE41	-0.158629895148	0.542063534937888	0.473760671539907	0.491262152204042	0.911267815363468
46926	ENSG00000261996	NA	NA	0.195101770102397	-0.659365372541315	0.47351346822677	0.491375233957019	0.911381853278188
20121	ENSG00000205189	65986	ZBTB10	-0.0756708999378516	3.92389775803717	0.473363983699898	0.491443635910721	0.911383692041576
402	ENSG00000020426	4331	MNAT1	-0.0700382602346964	2.78887539558988	0.473181971384577	0.491526943595948	0.911383692041576
1966	ENSG00000092201	11198	SUPT16H	0.0371500211036295	6.65228521139804	0.47317302661088	0.491531038259216	0.911383692041576
4995	ENSG00000120008	55717	WDR11	0.0487879154703861	6.87036396016659	0.472911015790629	0.491651004670597	0.911510433916377
7232	ENSG00000136161	1102	RCBTB2	0.0599355224796152	6.1012536362421	0.472559285720337	0.491812127653486	0.911551920173617
38824	ENSG00000250131	285500	AGA-DT	-0.147205928315746	-1.02231151995296	0.472492626130645	0.491842673499637	0.911551920173617
7307	ENSG00000136634	3586	IL10	0.274512660301673	-1.24961404767485	0.472384311121857	0.49189231413935	0.911551920173617
42256	ENSG00000254788	100529251	CKLF-CMTM1	0.126415744068613	-0.118447951352401	0.472341799831014	0.49191179930322	0.911551920173617
22102	ENSG00000213020	81856	ZNF611	-0.0659015262153242	3.71333719367342	0.472222034124428	0.491966701177908	0.911551920173617
8685	ENSG00000145348	93627	TBCK	-0.0430007327673181	4.16032350868782	0.472186342557848	0.491983064554381	0.911551920173617
12438	ENSG00000168807	6645	SNTB2	-0.0575216045194418	5.04088769992319	0.47205488810863	0.492043339827354	0.911567966504868
3716	ENSG00000109906	7704	ZBTB16	-0.0991437213415829	4.35480880280999	0.471834562654465	0.49214439247124	0.911659546405975
37816	ENSG00000248538	157273	LOC157273	-0.540461907049084	-0.540113588212352	0.47154541960208	0.492277061125445	0.911784847010109
6878	ENSG00000134308	10971	YWHAQ	-0.058458604955225	7.32120462986738	0.471462130750069	0.492315287984168	0.911784847010109
12205	ENSG00000167807	NA	NA	-0.0985450265332789	0.320166990496877	0.470938389227598	0.49255578212402	0.912134598730452
21456	ENSG00000211455	23012	STK38L	0.0508417541614925	5.57545967095792	0.470401315570911	0.492802602546073	0.912476215911451
11035	ENSG00000163528	131474	CHCHD4	0.0598400653112911	3.05887220340125	0.47020279983613	0.492893885938364	0.912476215911451
13879	ENSG00000175414	285598	ARL10	-0.083832530318446	3.60180437124757	0.470199822827823	0.492895255070225	0.912476215911451
60719	ENSG00000288829	NA	NA	-0.162169021168344	-1.34193709574979	0.469931307056896	0.493018772205661	0.912609216636011
46335	ENSG00000261069	NA	NA	0.190611887916824	-1.24511495332457	0.469073051869771	0.493413917356205	0.91313451284939
4474	ENSG00000115694	10494	STK25	-0.0400773968467406	6.42540487832255	0.468980605649847	0.493456511755697	0.91313451284939
459	ENSG00000026559	3755	KCNG1	-0.261788245215576	0.0317317973773051	0.468941449533531	0.493474554712371	0.91313451284939
28254	ENSG00000228716	1719	DHFR	0.0619410525009167	4.57724575461932	0.468865908727452	0.493509366692001	0.91313451284939
31210	ENSG00000233058	NA	NA	0.107821886741711	0.359461370632736	0.468686689969758	0.493591973763823	0.913191687475684
58825	ENSG00000286481	NA	NA	0.246841142288039	0.463926358848796	0.468402190056366	0.49372315559366	0.913277663722527
808	ENSG00000059915	5662	PSD	0.133664722814325	0.567259617712631	0.46836161765458	0.493741868140122	0.913277663722527
3151	ENSG00000105641	6528	SLC5A5	0.132685280377192	-0.193194422507521	0.467997405212657	0.493909901210733	0.913327107068896
652	ENSG00000048991	23518	R3HDM1	0.0369797930527815	4.69527558809165	0.46793151588929	0.493940310165069	0.913327107068896
7753	ENSG00000138835	5998	RGS3	-0.0580707711281073	5.77013688453255	0.46780722250557	0.493997682064579	0.913327107068896
32245	ENSG00000234585	NA	NA	-0.0905157501047008	3.23175277548728	0.46774527689692	0.494026279374681	0.913327107068896
51353	ENSG00000271754	NA	NA	-0.197614167701191	-1.56929264295638	0.467662154105824	0.494064657539402	0.913327107068896
43423	ENSG00000256745	NA	NA	-0.156594460864058	-1.24602415050628	0.46750914029883	0.494135317789344	0.913327107068896
11813	ENSG00000166311	6609	SMPD1	-0.0469366673466405	4.90383087086553	0.467417929632916	0.49417744603815	0.913327107068896
2021	ENSG00000095209	55151	TMEM38B	0.0630668097401238	3.0229008460047	0.467152918754294	0.494299883104735	0.913327107068896
6123	ENSG00000129235	84817	TXNDC17	0.071110273862231	4.30133728139445	0.467126561259505	0.49431206325601	0.913327107068896
16882	ENSG00000189127	340120	ANKRD34B	0.235711873456212	-0.614135586057061	0.467021413508689	0.494360658457356	0.913327107068896
15108	ENSG00000181830	55343	SLC35C1	0.0484340701712062	4.44423286924985	0.466664242584983	0.494525788919391	0.913327107068896
12804	ENSG00000170379	285966	TCAF2	-0.0698446747010561	3.63386243650978	0.466458246117696	0.494621069199401	0.913327107068896
21514	ENSG00000211658	28791	IGLV3-27	-0.292417126755813	0.82032900980412	0.466448169455873	0.494625730785183	0.913327107068896
36429	ENSG00000242616	2790	GNG10	0.0835254901407202	5.19527091114171	0.466421423183164	0.494638104292925	0.913327107068896
9499	ENSG00000152192	5457	POU4F1	0.162163834975258	-1.14801252529837	0.466351871301953	0.494670283202228	0.913327107068896
25876	ENSG00000225210	NA	NA	-0.310137325632453	-1.3619329792058	0.466278293887484	0.494704328397063	0.913327107068896
9835	ENSG00000155085	221264	AK9	-0.0581751639554589	2.62463181425678	0.46593308570607	0.494864113169796	0.913327107068896
52064	ENSG00000273066	NA	NA	0.103453129434848	1.55224990956961	0.465898469199828	0.494880140724399	0.913327107068896
9442	ENSG00000151694	6868	ADAM17	0.0432794725142137	5.5165950441455	0.465799030722138	0.494926185917194	0.913327107068896
5515	ENSG00000124370	84693	MCEE	0.0587513642423669	2.55549568800543	0.465765285505142	0.494941813346976	0.913327107068896
14239	ENSG00000177200	80205	CHD9	-0.0442335253478985	5.88697798995249	0.465748494566668	0.494949589549599	0.913327107068896
1258	ENSG00000074276	54825	CDHR2	-0.123795461242111	-0.871612351484543	0.465646082787856	0.494997022838682	0.913327107068896
27371	ENSG00000227373	102724601	RABGAP1L-DT	0.142002110835227	-0.773538829626575	0.465348990571584	0.495134668062943	0.913327107068896
15748	ENSG00000184508	374659	HDDC3	0.0519280953992062	3.79926335622093	0.465226714695319	0.495191338168322	0.913327107068896
20100	ENSG00000205089	645121	CCNI2	-0.116608495393908	0.0119570163889899	0.465113011853987	0.495244044798069	0.913327107068896
17919	ENSG00000198883	114824	PNMA5	-0.158043201602526	0.219383709176737	0.465053660799185	0.495271560560742	0.913327107068896
3653	ENSG00000109220	26511	CHIC2	0.0665956636698979	3.1599465939576	0.464916232907711	0.495335283427514	0.913327107068896
13304	ENSG00000172432	54676	GTPBP2	-0.0410960810233679	6.36869799451069	0.46490145927072	0.495342134521278	0.913327107068896
32235	ENSG00000234572	101927438	LINC01800	-0.199013739857109	-1.23983338357783	0.464838697499488	0.49537124130414	0.913327107068896
25050	ENSG00000224003	NA	NA	-0.196661130521408	-1.398217277935	0.464454789634431	0.495549347439777	0.913327107068896
41891	ENSG00000254363	101929719	LOC101929719	-0.14227569951115	0.267608753277635	0.46424815502661	0.495645255934611	0.913327107068896
13154	ENSG00000171843	4300	MLLT3	-0.0837794930282235	3.86704034570932	0.463847091127434	0.495831497114477	0.913327107068896
31412	ENSG00000233369	NA	NA	0.0594440908386921	6.21431473903839	0.463814988484472	0.495846409644114	0.913327107068896
4064	ENSG00000112414	57211	ADGRG6	0.128893719878978	0.678478625590345	0.463794052538731	0.495856135353524	0.913327107068896
11217	ENSG00000164054	51246	SHISA5	0.0397878483746786	7.46378486160846	0.463589289679334	0.495951274059586	0.913327107068896
16938	ENSG00000189343	125208	RPS2P46	-0.130747639840908	3.30351043655015	0.463566238935101	0.495961986023154	0.913327107068896
35800	ENSG00000241106	3112	HLA-DOB	-0.124912365002583	4.42168883721488	0.46327173129896	0.496098881647984	0.913327107068896
1563	ENSG00000082213	55322	C5orf22	0.0442671261551692	4.11320932252088	0.463194359184229	0.496134856994804	0.913327107068896
4928	ENSG00000119638	91754	NEK9	0.0291965186108229	6.86107589002676	0.463145942301736	0.496157371400438	0.913327107068896
52192	ENSG00000273297	105375519	LINC03060	-0.180299923004452	-1.42197658062417	0.463033893813957	0.496209481836273	0.913327107068896
711	ENSG00000053372	51154	MRTO4	0.0497885478673674	4.10075442754243	0.462884095164782	0.496279163166606	0.913327107068896
6402	ENSG00000131100	529	ATP6V1E1	0.0495499917493472	6.52870557174016	0.462783598278065	0.496325920208371	0.913327107068896
12729	ENSG00000170035	10477	UBE2E3	-0.0552130908322719	5.52392154086364	0.462623547447805	0.496400400568641	0.913327107068896
13706	ENSG00000174514	148808	MFSD4A	0.124414513264338	-0.203262337630439	0.462519110641011	0.496449010858198	0.913327107068896
16982	ENSG00000196116	23424	TDRD7	0.0379633542224579	4.92591050769569	0.462510928255227	0.49645281970265	0.913327107068896
2286	ENSG00000100365	4689	NCF4	0.0633055572763419	6.11636072764448	0.462508945055419	0.496453742875976	0.913327107068896
53580	ENSG00000276070	9560	CCL4L2	-0.210109510624806	3.02523115469782	0.462463488984838	0.49647490332862	0.913327107068896
6887	ENSG00000134333	3939	LDHA	0.0611261472699376	7.87731557920151	0.462355988166308	0.496524952553167	0.913327107068896
10860	ENSG00000162910	128308	MRPL55	0.0479012569866086	4.41397971648515	0.462320164400978	0.496541632936569	0.913327107068896
50239	ENSG00000269904	NA	NA	-0.139067258870661	-1.0268111336202	0.46229231639245	0.496554600273842	0.913327107068896
28642	ENSG00000229299	NA	NA	-0.151059774262078	-0.346065418607052	0.462180184905293	0.496606819727242	0.913327107068896
1665	ENSG00000085644	7760	ZNF213	0.0643399797861568	3.28851164958022	0.462168431128134	0.496612293978701	0.913327107068896
14449	ENSG00000178229	125919	ZNF543	-0.106785664269052	1.6819133415301	0.462144930217221	0.496623239692701	0.913327107068896
5827	ENSG00000126467	60385	TSKS	0.181383382610439	0.570310725639141	0.462079498542806	0.496653717097552	0.913327107068896
47650	ENSG00000264204	NA	NA	-0.271432831531584	0.760957194604963	0.462026246466905	0.496678523698745	0.913327107068896
38061	ENSG00000248919	100526740	ATP5MF-PTCD1	-0.163328012006453	1.54874376179849	0.462017675926262	0.496682516338997	0.913327107068896
52759	ENSG00000274419	101060389	TBC1D3D	-0.486787248908076	1.51541779938191	0.461945125953349	0.496716316369217	0.913327107068896
47022	ENSG00000262370	NA	NA	-0.115634504843189	4.03595044172873	0.461743748306247	0.496810155770427	0.91340455559666
17370	ENSG00000197299	641	BLM	-0.0556047732213389	3.12404903639534	0.461530145190324	0.496909724779319	0.913414670397791
323	ENSG00000012822	57658	CALCOCO1	-0.0506084388931251	7.02676551622077	0.461440419023319	0.496951559801053	0.913414670397791
17043	ENSG00000196284	8464	SUPT3H	-0.0701408149864785	2.42253374661661	0.461328283385342	0.497003851644953	0.913414670397791
13988	ENSG00000176022	126792	B3GALT6	0.0492878427531619	3.895403617623	0.461288224251859	0.49702253454067	0.913414670397791
10427	ENSG00000160179	9619	ABCG1	0.0922380054176569	2.90370293945643	0.460975989811686	0.497168195992338	0.913587296787086
521	ENSG00000035499	55789	DEPDC1B	-0.14331583600886	0.389255879916136	0.460841155347396	0.497231120317073	0.9135919114866
42322	ENSG00000254859	NA	NA	-0.319838097752986	-1.42408579284264	0.46074675070966	0.497275184921471	0.9135919114866
12363	ENSG00000168476	80346	REEP4	0.0509272954443446	4.77286941749483	0.460638125535297	0.497325895307863	0.9135919114866
3581	ENSG00000108773	2648	KAT2A	-0.0681143605117566	5.91276874560269	0.460390287968011	0.497441628065917	0.913709474079268
41292	ENSG00000253636	NA	NA	-0.165302585115717	-0.207757800243838	0.459915799124872	0.497663327190159	0.913898429246566
27390	ENSG00000227403	100996579	LINC01806	0.104646558137463	1.16816595516691	0.459912527773952	0.497664856268426	0.913898429246566
14951	ENSG00000180917	55783	CMTR2	-0.0686332344557029	5.2837089382386	0.459754353157621	0.49773879891982	0.913898429246566
7369	ENSG00000136897	54534	MRPL50	-0.0787822774138098	4.38058362602069	0.459727217950729	0.497751485811829	0.913898429246566
9097	ENSG00000148459	23590	PDSS1	0.0669839747094404	1.98983630713187	0.45936467086895	0.497921044828162	0.914014124470888
17014	ENSG00000196204	441191	RNF216P1	0.0496389941817612	3.82801263413965	0.459252945087343	0.497973317348612	0.914014124470888
26030	ENSG00000225439	100507171	BOLA3-DT	-0.0984680593223338	0.773973028725387	0.459212178976713	0.497992392672632	0.914014124470888
14917	ENSG00000180773	120103	SLC36A4	0.0613814372501862	4.45909170990052	0.459126881003613	0.498032309392916	0.914014124470888
10472	ENSG00000160323	11093	ADAMTS13	-0.106948516077494	0.494479849163028	0.459022993403323	0.498080932771634	0.914014124470888
21726	ENSG00000211938	28452	IGHV3-7	-0.19554432505963	3.88809028401689	0.458928816113854	0.498125018290714	0.914014124470888
12201	ENSG00000167797	10263	CDK2AP2	0.0438761240281726	5.36294590519795	0.458639084841252	0.49826068636792	0.91411741202076
45175	ENSG00000259494	26589	MRPL46	0.0606074608486037	3.59196777739679	0.458445554741786	0.498351342602681	0.91411741202076
51875	ENSG00000272733	NA	NA	-0.200928125980618	-1.36664780935385	0.458246391028524	0.498444666960631	0.91411741202076
6630	ENSG00000132661	29107	NXT1	0.0703161638053306	3.31503349173116	0.458243886252035	0.498445840839928	0.91411741202076
44040	ENSG00000258064	NA	NA	0.456990660519441	-1.23094552999383	0.457897868103544	0.498608049406521	0.91411741202076
4458	ENSG00000115596	7475	WNT6	0.174322474305066	-1.60144524798349	0.45782327816508	0.498643027854146	0.91411741202076
17224	ENSG00000196814	89853	MVB12B	0.0866527859716679	3.68661513764187	0.457741192496883	0.49868152617495	0.91411741202076
105	ENSG00000005700	25998	IBTK	0.0323196519436097	5.84300418091951	0.457738553402862	0.498682763998115	0.91411741202076
38527	ENSG00000249673	NA	NA	0.0541072599693895	3.08986706315521	0.457735241500302	0.498684317398296	0.91411741202076
5296	ENSG00000122692	55234	SMU1	0.0347960435809799	6.00228119323602	0.457704152719344	0.498698899542496	0.91411741202076
42812	ENSG00000255423	55096	EBLN2	0.115654848920301	1.78341011342406	0.457571260157863	0.498761240730531	0.914136807030085
53936	ENSG00000276791	NA	NA	-0.122113524462496	0.467790384379178	0.45715065071073	0.498958639704846	0.914311410568691
8373	ENSG00000143368	10262	SF3B4	0.0393669727751137	5.57642973420183	0.457147467715885	0.498960134041431	0.914311410568691
3559	ENSG00000108591	1819	DRG2	0.0344102814165937	5.50731121505482	0.457037392582606	0.499011816231901	0.914311410568691
38799	ENSG00000250091	642797	DNAH10OS	-0.101379335955597	1.46549455250876	0.45683019479057	0.499109123804939	0.914394837709443
8971	ENSG00000147439	55909	BIN3	0.0314784402605811	4.82630174284693	0.456570591662171	0.49923108820124	0.914458934398715
33206	ENSG00000236017	NA	NA	-0.148501099695153	2.15596606195917	0.456535311896886	0.499247666919903	0.914458934398715
9	ENSG00000001084	2729	GCLC	0.0457860842633407	5.08725962909318	0.456212977606867	0.499399181937656	0.914459389352086
7721	ENSG00000138741	7222	TRPC3	-0.25325662278292	-0.388819677975911	0.456099222612579	0.499452671711029	0.914459389352086
17935	ENSG00000198911	6721	SREBF2	0.0461662873450242	6.56273556566757	0.455902639946714	0.499545131538909	0.914459389352086
2726	ENSG00000102908	10725	NFAT5	-0.0881964402039016	5.596905675244	0.455801071027736	0.499592914390139	0.914459389352086
17822	ENSG00000198711	619518	SSBP3-AS1	-0.204717036837455	-1.27141680269146	0.455777207045287	0.499604142267148	0.914459389352086
35058	ENSG00000239264	81567	TXNDC5	-0.153861974186419	7.00096618065586	0.455615043739954	0.499680450576517	0.914459389352086
15804	ENSG00000184785	644538	SMIM10	0.12869087919579	-1.3373476779241	0.455609915497178	0.499682864068409	0.914459389352086
27461	ENSG00000227508	401289	LINC01624	0.115648569758175	0.238966282693589	0.455582051067211	0.49969597818	0.914459389352086
8767	ENSG00000145908	91975	ZNF300	-0.108218815939048	2.99448039421882	0.45554392782185	0.499713921444821	0.914459389352086
4337	ENSG00000114857	4820	NKTR	-0.107995459049305	8.41823187966385	0.454867842060736	0.500032312794813	0.914513476858276
12645	ENSG00000169683	201255	LRRC45	-0.05467151998872	3.93600441275548	0.454774490886678	0.500076302024373	0.914513476858276
7967	ENSG00000140463	585	BBS4	-0.0450199864748056	3.59014277063011	0.454705779273809	0.500108684720177	0.914513476858276
52605	ENSG00000274114	NA	NA	-0.124538526049326	0.992461589605007	0.454678400224253	0.500121589024649	0.914513476858276
59121	ENSG00000286787	NA	NA	-0.12778787601967	-0.918622613365339	0.454636870840943	0.50014116374888	0.914513476858276
23106	ENSG00000215302	NA	NA	-0.134616281020284	2.10832525592157	0.454337743571301	0.50028219473302	0.914513476858276
6937	ENSG00000134644	9698	PUM1	0.0387842994151355	6.25821720501329	0.454293998261534	0.500302825205295	0.914513476858276
10038	ENSG00000156966	93010	B3GNT7	-0.146155005709486	2.23606765967573	0.454086529713436	0.500400687921257	0.914513476858276
15915	ENSG00000185198	400668	PRSS57	-0.239548638745885	1.4172629488107	0.453938808677947	0.500470387608064	0.914513476858276
35448	ENSG00000240230	90639	COX19	-0.041880021046236	4.84013094478435	0.453778035008554	0.500546264701903	0.914513476858276
22682	ENSG00000214140	768206	PRCD	-0.191300383163974	-0.726875976817368	0.453726381496182	0.500570646712096	0.914513476858276
2109	ENSG00000099725	NA	NA	-0.621355685881799	4.87671803446595	0.453644822883462	0.500609148936519	0.914513476858276
19699	ENSG00000203965	84455	EFCAB7	-0.0574596989604555	2.45954396423017	0.453640524974702	0.500611178034653	0.914513476858276
7053	ENSG00000135336	23595	ORC3	-0.0449275820160035	4.26876299473481	0.45351687259722	0.500669561900732	0.914513476858276
12966	ENSG00000171067	53838	C11orf24	0.0459967470393993	3.96545832647525	0.453497216640557	0.500678843748249	0.914513476858276
27357	ENSG00000227354	100505538	RBM26-AS1	-0.106075196705799	1.24420785318098	0.453354373097113	0.500746305468413	0.914513476858276
41746	ENSG00000254180	NA	NA	0.230317313757164	-1.58495601721984	0.453239778903935	0.500800436837332	0.914513476858276
33912	ENSG00000237037	100132273	NDUFA6-DT	-0.0783397652082455	2.43028685000961	0.453190137162522	0.50082388941478	0.914513476858276
6341	ENSG00000130775	9473	THEMIS2	0.0669272211246873	7.9246035451689	0.452981423318761	0.500922513907585	0.914513476858276
9908	ENSG00000155876	10670	RRAGA	0.0504014083553698	5.06476372507719	0.452933235224094	0.500945289135981	0.914513476858276
45664	ENSG00000260136	NA	NA	0.103016679172564	-0.0598016624636702	0.452928357972979	0.500947594378302	0.914513476858276
17280	ENSG00000197020	163227	ZNF100	-0.0808832081631891	3.79260311142456	0.452774269120027	0.501020434063645	0.914513476858276
50320	ENSG00000270055	NA	NA	-0.109615397325601	5.48367075582555	0.45276086213164	0.501026772562515	0.914513476858276
907	ENSG00000064989	10203	CALCRL	-0.103855872907565	1.94698117300539	0.452353416901218	0.501219467841503	0.914513476858276
14497	ENSG00000178537	788	SLC25A20	0.0566055795494984	5.75368085502746	0.452026097540511	0.501374360078253	0.914513476858276
8066	ENSG00000141098	81577	GFOD2	0.0412130518229561	3.94974981288989	0.451869462285998	0.501448510946904	0.914513476858276
7669	ENSG00000138442	55759	WDR12	0.0349738649615327	3.89804212171411	0.45184724196686	0.501459031520202	0.914513476858276
19864	ENSG00000204438	7918	GPANK1	0.0485360602298934	4.11127091561549	0.451798327834467	0.501482192039114	0.914513476858276
10399	ENSG00000159905	7638	ZNF221	-0.142707367972186	-0.642423250910202	0.451642175329511	0.501556141401974	0.914513476858276
5369	ENSG00000123342	4327	MMP19	0.142896115006669	-0.0494473291349592	0.451489778043225	0.501628330296195	0.914513476858276
17530	ENSG00000197798	79607	FAM118B	0.0646719499631766	3.93913703812658	0.451331008858944	0.501703556298511	0.914513476858276
2750	ENSG00000103042	55238	SLC38A7	0.056483544244835	3.81703394635369	0.451068327478652	0.501828058838883	0.914513476858276
5884	ENSG00000127054	54973	INTS11	-0.0401364193622328	6.47509786815378	0.450907498972157	0.501904312353345	0.914513476858276
14210	ENSG00000177076	340485	ACER2	-0.107939650747335	0.605556245895794	0.450825667746642	0.501943118512726	0.914513476858276
474	ENSG00000028528	6642	SNX1	0.0322956155895287	7.33322852984266	0.450726000324352	0.501990389889523	0.914513476858276
46809	ENSG00000261732	NA	NA	0.155436762182441	-0.141700478246159	0.450603873188243	0.50204832404862	0.914513476858276
42336	ENSG00000254876	100499484	SUGT1P4-STRA6LP	-0.0991718520053856	1.23128915064588	0.450569056116422	0.502064842511467	0.914513476858276
11260	ENSG00000164134	80155	NAA15	-0.0564973725311549	4.88680493381782	0.450540370888859	0.5020784525039	0.914513476858276
37372	ENSG00000245694	643911	CRNDE	-0.194093996867529	-0.912938161919386	0.450532299591288	0.502082282124863	0.914513476858276
14322	ENSG00000177595	55367	PIDD1	-0.0816514285688445	4.59647257878637	0.450528547292976	0.502084062509851	0.914513476858276
8124	ENSG00000141510	7157	TP53	0.0378360561668431	5.51694219350084	0.450424946918474	0.502133222911245	0.914513476858276
1162	ENSG00000071655	53615	MBD3	0.0545933055836352	5.75175797123153	0.450333376704918	0.502176681593849	0.914513476858276
15523	ENSG00000183621	220929	ZNF438	0.060709971493506	3.5983830307251	0.45031071815626	0.502187436196254	0.914513476858276
45102	ENSG00000259408	NA	NA	-0.177194180158101	-1.61838010670753	0.45028070449041	0.502201682419062	0.914513476858276
54964	ENSG00000278857	28903	IGKV1D-12	0.312226081005824	-0.994987178745725	0.450227315118212	0.502227025806889	0.914513476858276
2002	ENSG00000093217	9942	XYLB	0.0948170830735163	0.396546746786643	0.450192598272793	0.502243506706877	0.914513476858276
10112	ENSG00000157554	2078	ERG	0.148217517785581	-0.924359605112771	0.450091735033141	0.50229139407864	0.914513476858276
55637	ENSG00000279689	NA	NA	-0.0953145415675821	-0.492639962004329	0.449652692459097	0.502499931320139	0.914513476858276
54718	ENSG00000278376	NA	NA	-0.0918575451007562	0.534622542837083	0.449482638753977	0.502580743394562	0.914513476858276
25063	ENSG00000224023	399821	EDRF1-DT	-0.0928996755560908	0.104087061851521	0.449389533451097	0.502624997820128	0.914513476858276
48820	ENSG00000266777	NA	NA	-0.131275541441084	0.772685041816639	0.44918567121988	0.502721919975196	0.914513476858276
24714	ENSG00000223511	NA	NA	-0.20710068227989	0.73475559721606	0.449107287091124	0.502759194600231	0.914513476858276
12328	ENSG00000168303	136647	MPLKIP	0.0624879461080682	4.01970726845977	0.448980214637714	0.502819632385635	0.914513476858276
14879	ENSG00000180543	85453	TSPYL5	0.0958237173991334	2.0906576099448	0.448779167771306	0.502915278958432	0.914513476858276
2149	ENSG00000099977	1652	DDT	0.0771769624417567	4.71524994731954	0.448762982603625	0.502922980283224	0.914513476858276
8882	ENSG00000146802	64418	TMEM168	-0.0445883912397582	5.12113056185662	0.448666232463552	0.502969020719064	0.914513476858276
43229	ENSG00000256262	NA	NA	0.0772175755264114	1.82552989037671	0.448509496771891	0.503043621709836	0.914513476858276
7487	ENSG00000137513	79731	NARS2	-0.0698933440191965	2.81792624107041	0.448456833935694	0.503068691711105	0.914513476858276
15079	ENSG00000181704	286451	YIPF6	-0.0400383463327105	4.25657575792338	0.448454824319356	0.503069648425781	0.914513476858276
10068	ENSG00000157184	1376	CPT2	0.0613817756956706	4.06284039201309	0.448296850698597	0.503144864379038	0.914513476858276
13935	ENSG00000175727	22877	MLXIP	0.0611365031936984	6.57287939730652	0.448140928882083	0.50321912223073	0.914513476858276
15498	ENSG00000183520	51118	UTP11	0.0590491086175675	4.02939547628065	0.448105394638134	0.503236048051648	0.914513476858276
17827	ENSG00000198720	124930	ANKRD13B	-0.112189576053149	0.281362458507251	0.447938706224306	0.5033154587537	0.914513476858276
7780	ENSG00000139180	4704	NDUFA9	0.0447880828051588	5.53488228877936	0.447931242014334	0.503319015219064	0.914513476858276
6070	ENSG00000128731	8924	HERC2	0.0621569655731857	5.6987597994422	0.447857503280545	0.503354151752502	0.914513476858276
24080	ENSG00000221869	1052	CEBPD	0.114301600116201	5.68086736306076	0.447757455745887	0.503401831135628	0.914513476858276
15959	ENSG00000185344	23545	ATP6V0A2	-0.0385891629485434	5.18761369306381	0.447735926653081	0.50341209220549	0.914513476858276
2341	ENSG00000100567	5684	PSMA3	0.0546441701279979	5.73477139931278	0.447717957267912	0.503420656941851	0.914513476858276
13976	ENSG00000175931	63893	UBE2O	-0.043731524729398	5.14376666785555	0.447421864253414	0.5035618194035	0.914513476858276
50176	ENSG00000269743	401612	SLC25A53	-0.0772022463789159	3.01431747336053	0.447249884049967	0.503643842075355	0.914513476858276
43445	ENSG00000256806	388327	C17orf100	0.082300332248447	0.584562974532305	0.447195413223312	0.503669825654501	0.914513476858276
10718	ENSG00000162398	163747	CIMAP2	-0.153569739104424	0.459479738686614	0.447148479186097	0.503692215884259	0.914513476858276
52859	ENSG00000274611	729873	TBC1D3	-1.3919922283083	0.213761339251241	0.447082907741233	0.503723500074892	0.914513476858276
14828	ENSG00000180263	55785	FGD6	0.10039823493826	3.65450425594254	0.447057604137854	0.503735573332757	0.914513476858276
8738	ENSG00000145741	689	BTF3	0.0546368756706099	8.54354124840105	0.447010759974347	0.503757925670387	0.914513476858276
9931	ENSG00000156030	91748	MIDEAS	0.0609306082735792	5.7910806136942	0.446991198690398	0.503767260107979	0.914513476858276
14537	ENSG00000178752	151176	ERFE	-0.214414521265421	-0.771360043975027	0.446740247264529	0.503887037694754	0.914513476858276
16850	ENSG00000188997	283219	KCTD21	0.0704367932453922	3.27565724580149	0.446634380879686	0.503937581673113	0.914513476858276
12310	ENSG00000168259	7266	DNAJC7	0.0397773712254286	6.31696739873859	0.44659602816958	0.503955894614791	0.914513476858276
835	ENSG00000061936	6433	SFSWAP	-0.0435221753499497	6.02653235819036	0.446558815818435	0.503973664136575	0.914513476858276
28392	ENSG00000228929	729236	RPS13P2	0.140003193131262	0.237644788871054	0.446392229225182	0.504053225159865	0.914513476858276
61406	ENSG00000289517	NA	NA	0.379170510442176	-1.0849991896209	0.446251982788198	0.50412022289037	0.914513476858276
1599	ENSG00000083544	81550	TDRD3	-0.0370738707842327	4.07249814347371	0.446187850481863	0.504150864884528	0.914513476858276
17436	ENSG00000197498	84154	RPF2	-0.0606741716509995	3.55517039247781	0.446040412902875	0.504221321668463	0.914513476858276
37329	ENSG00000245080	105375650	MIR3150BHG	-0.212236282258105	-1.51167692235725	0.44591445875605	0.504281525388148	0.914513476858276
9951	ENSG00000156206	161502	CFAP161	-0.196571587107581	1.86088412348667	0.445786694128117	0.504342607045599	0.914513476858276
8454	ENSG00000143751	163859	SDE2	0.0601095855502633	4.41319809609276	0.445757286364426	0.504356668088063	0.914513476858276
17223	ENSG00000196812	80345	ZSCAN16	0.049947956102971	2.87088141859596	0.445738978646744	0.5043654220878	0.914513476858276
4616	ENSG00000116750	51377	UCHL5	-0.0479485956178499	4.94341012495317	0.445699185272758	0.504384450543649	0.914513476858276
3708	ENSG00000109814	7358	UGDH	-0.0682462337594656	3.23207054983257	0.445567199348119	0.504447572565749	0.914513476858276
6801	ENSG00000133872	51669	SARAF	0.05384612547826	8.64290326145012	0.445550423399197	0.504455596600041	0.914513476858276
14978	ENSG00000181031	9501	RPH3AL	0.120089992842365	0.99435755971381	0.445088563461951	0.504676592708087	0.914691606400367
111	ENSG00000005884	3675	ITGA3	-0.0893674272138623	2.20249267708293	0.445068182484874	0.504686348651661	0.914691606400367
5895	ENSG00000127191	7186	TRAF2	0.0538340766706821	3.64954045970507	0.444867280448051	0.504782533493548	0.914691606400367
42811	ENSG00000255422	NA	NA	0.200208939962273	0.654199652411389	0.444802454569043	0.504813576545073	0.914691606400367
3264	ENSG00000106123	2051	EPHB6	0.0627049255263306	4.84784534394927	0.444586455376481	0.504917035280765	0.914691606400367
673	ENSG00000049883	79810	PTCD2	-0.0592654547491813	3.64702934731199	0.444439508720734	0.504987440163973	0.914691606400367
10663	ENSG00000161996	197335	WDR90	-0.0903461754369998	2.94335145281673	0.444436228377725	0.504989012029317	0.914691606400367
15434	ENSG00000183250	84536	LINC01547	0.119420413611726	-0.643212595678661	0.444307917210125	0.505050502380889	0.914691606400367
15007	ENSG00000181220	155061	ZNF746	-0.0382184614064466	4.83874255489736	0.444171141414245	0.505116063344754	0.914691606400367
11353	ENSG00000164440	167838	TXLNB	-0.0881669638826496	0.963221499981012	0.444162777337283	0.505120072984292	0.914691606400367
4399	ENSG00000115282	64427	TTC31	-0.049541959447324	5.64675335276244	0.44415549833775	0.50512356249492	0.914691606400367
8563	ENSG00000144451	79582	SPAG16	-0.0793903882910299	1.70629102503214	0.443994963500586	0.50520053247493	0.914737195411087
8523	ENSG00000144134	11159	RABL2A	-0.0607049062082557	3.80363815140232	0.443613250343219	0.50538362925789	0.914944618572005
17381	ENSG00000197329	57162	PELI1	0.0772498383919089	5.88992923498578	0.443487567166471	0.505443940736692	0.914944618572005
6327	ENSG00000130733	78992	YIPF2	0.0398821322048709	4.03182046968878	0.443432211572372	0.505470508091674	0.914944618572005
5887	ENSG00000127081	83744	ZNF484	-0.0777165667036674	2.91131585889618	0.442937069677242	0.505708252926932	0.915193341078125
10775	ENSG00000162620	127255	LRRIQ3	-0.143481162901103	0.23705075088724	0.442930190352286	0.505711557419253	0.915193341078125
1175	ENSG00000072071	22859	ADGRL1	-0.079641983828064	4.14037689266684	0.442752196395446	0.505797069914024	0.915221536073994
12190	ENSG00000167770	55611	OTUB1	0.0324205448472055	6.5314712687773	0.442682042205149	0.505830780455142	0.915221536073994
31798	ENSG00000233922	105372840	LINC01694	0.158315365803405	-0.67182355693697	0.442514293639761	0.505911402740779	0.915273641037175
13077	ENSG00000171503	2110	ETFDH	-0.0474658857062272	4.58358521795897	0.442368568916692	0.505981457956724	0.915298280944691
13940	ENSG00000175746	400360	LINC02915	0.194893378976596	1.57616577308277	0.442270371990134	0.506028674205536	0.915298280944691
58848	ENSG00000286504	NA	NA	-0.219694847505791	-0.388604283879696	0.442122718123812	0.506099685177826	0.915325983397935
21752	ENSG00000211973	28461	IGHV1-69	-0.352470554619978	1.4988009749296	0.441986847327172	0.506165044443789	0.915325983397935
46367	ENSG00000261114	NA	NA	-0.133740179674586	0.696460564679915	0.44185654502752	0.506227738650133	0.915325983397935
9080	ENSG00000148346	3934	LCN2	-0.182572637727611	2.72401004728694	0.441807583189785	0.50625129980358	0.915325983397935
538	ENSG00000037241	51121	RPL26L1	0.0727646479034383	3.4618370961079	0.441696629600813	0.506304699262458	0.915328825230246
8494	ENSG00000143952	51542	VPS54	0.0358676107356467	5.10948832544018	0.441539425166781	0.506380374767248	0.915371934366875
2806	ENSG00000103351	23059	CLUAP1	0.0700683546302114	2.76584518106739	0.441089677273879	0.506596982951279	0.915663917344859
1089	ENSG00000069956	5597	MAPK6	0.0469975424199876	4.67885047201262	0.440911252377248	0.506682960283407	0.915663917344859
20112	ENSG00000205138	644096	SDHAF1	-0.0627877903041862	3.55992506907771	0.440803229442423	0.506735025312633	0.915663917344859
14911	ENSG00000180758	80045	GPR157	0.0658097821373701	2.13953022214612	0.440677741923452	0.506795519486029	0.915663917344859
15387	ENSG00000183048	1468	SLC25A10	-0.0791918890771806	1.04371574726735	0.440666100801252	0.506801131988336	0.915663917344859
4951	ENSG00000119718	8892	EIF2B2	0.0476449006205284	4.15089976794858	0.44031123152476	0.506972275410213	0.91587943494474
17275	ENSG00000197006	51108	METTL9	0.0687132305855334	7.14173144952971	0.440109949055454	0.507069392411271	0.915903959103396
45026	ENSG00000259316	NA	NA	0.228338857088631	-1.77789604272332	0.439975416851809	0.507134320836121	0.915903959103396
4833	ENSG00000118640	8673	VAMP8	0.0627383117251812	7.05640425810372	0.439906932381774	0.507167378552428	0.915903959103396
19944	ENSG00000204628	10399	RACK1	0.0587115602007028	10.1191624366613	0.439853254970615	0.507193291434869	0.915903959103396
9673	ENSG00000153767	2960	GTF2E1	-0.0479665491462931	3.75282777245322	0.43933733535394	0.507442468868828	0.916260243604169
2766	ENSG00000103148	8131	NPRL3	-0.0546147131831379	4.50799983068458	0.439161875883457	0.507527259789919	0.916319662149843
22738	ENSG00000214279	619207	SCART1	-0.132227641249078	3.15687953892254	0.438922600024142	0.507642929325941	0.916369819901129
3386	ENSG00000107077	23081	KDM4C	-0.0340845831891375	5.82788197562983	0.438821750128454	0.50769169526759	0.916369819901129
15619	ENSG00000183960	131096	KCNH8	-0.17662918536095	1.64822007243766	0.438674308432468	0.507763005174961	0.916369819901129
9917	ENSG00000155957	51643	TMBIM4	0.0577316018201099	6.25688437325911	0.438590814500401	0.507803394509359	0.916369819901129
11403	ENSG00000164654	54468	MIOS	0.0351178396292521	4.93434418464936	0.438463979796808	0.507864760081213	0.916369819901129
6886	ENSG00000134330	285148	IAH1	0.0495811009346067	4.79498680354595	0.438460671776028	0.507866360749236	0.916369819901129
1631	ENSG00000084623	8668	EIF3I	0.0508405756591073	6.87550493692037	0.438210367685656	0.507987501800362	0.916494766502829
6511	ENSG00000131876	6627	SNRPA1	-0.0503274349142098	5.55636276434975	0.438089020263561	0.508046248891627	0.916507129895304
6345	ENSG00000130803	57693	ZNF317	0.034315310847028	5.36796325398587	0.437660072420698	0.508254006277361	0.916718067975986
17187	ENSG00000196689	7442	TRPV1	0.065873277601816	2.31005425268401	0.437625673827199	0.508270673294369	0.916718067975986
7288	ENSG00000136504	11143	KAT7	0.0483817106902275	5.48890639217808	0.4374510107113	0.508355316669008	0.916718067975986
11482	ENSG00000164941	55656	INTS8	0.0356747162526896	5.74025758838937	0.437367005067415	0.508396035238387	0.916718067975986
17575	ENSG00000197935	282890	ZNF311	-0.142710444589926	-0.953368210877728	0.437311979841212	0.508422709689416	0.916718067975986
15496	ENSG00000183513	493753	COA5	-0.0470765221105233	5.07308006190392	0.4365047356373	0.508814313079968	0.916992310251969
26535	ENSG00000226180	100129215	LOC100129215	-0.13641817036508	-0.71344654428596	0.436359105243866	0.508885015430066	0.916992310251969
26259	ENSG00000225783	440823	MIAT	-0.135644394158778	7.71616389372652	0.436237666955662	0.508943985672062	0.916992310251969
8516	ENSG00000144061	4867	NPHP1	-0.127685529058005	-0.374239552458751	0.436185432935986	0.508969354055864	0.916992310251969
17194	ENSG00000196712	4763	NF1	0.0472874867975437	5.19766056892778	0.436130288792953	0.508996138160311	0.916992310251969
12457	ENSG00000168890	129303	TMEM150A	0.0415151551302359	3.68262867656651	0.436105328742684	0.509008262325139	0.916992310251969
6393	ENSG00000131067	2686	GGT7	-0.0635464703670047	4.12655777099601	0.435977585241318	0.50907032061345	0.916992310251969
10024	ENSG00000156858	78994	PRR14	-0.038986482649162	5.49040792475519	0.435832635828973	0.509140753413553	0.916992310251969
6532	ENSG00000132016	79173	BRME1	0.114592413221199	-0.302945404738303	0.43562666487145	0.509240866306131	0.916992310251969
6565	ENSG00000132326	8864	PER2	0.0528506344283189	3.30136241240363	0.435538539026595	0.509283710555412	0.916992310251969
5171	ENSG00000121486	81627	TRMT1L	-0.0555466099347093	4.27053718727301	0.435368940731877	0.509366181877967	0.916992310251969
36103	ENSG00000241852	541565	C8orf58	-0.0476366578380066	2.93890873472652	0.43520967534073	0.50944364956845	0.916992310251969
410	ENSG00000021574	6683	SPAST	-0.0460140946695262	4.99922065438879	0.435207373028305	0.509444769576892	0.916992310251969
21496	ENSG00000211639	28785	IGLV4-60	-0.33362474249363	-0.376374710017886	0.434959293471024	0.50956547802906	0.916992310251969
51842	ENSG00000272677	101928963	HNRNPD-DT	-0.120953317121089	0.178689448008021	0.434822101371054	0.509632253013797	0.916992310251969
46241	ENSG00000260942	101752400	CAPN10-DT	-0.132043222456095	0.969213597866983	0.434818505780498	0.509634003285051	0.916992310251969
57681	ENSG00000284770	6905	TBCE	-0.0415976043494058	4.04442892773458	0.434816359094498	0.509635048259594	0.916992310251969
519	ENSG00000035141	84908	FAM136A	-0.0410131868801754	5.34986858671346	0.434788089258205	0.509648809937142	0.916992310251969
41453	ENSG00000253818	28824	IGLV1-41	-0.536861074930675	-1.61182662873517	0.434775221560955	0.509655074108903	0.916992310251969
6808	ENSG00000133943	80017	DGLUCY	0.0377234122017575	5.90485796237026	0.434691743399725	0.509695715654843	0.916992310251969
14651	ENSG00000179295	5781	PTPN11	0.0375135893736517	6.17427280592622	0.434685881967795	0.509698569517598	0.916992310251969
1425	ENSG00000078401	1906	EDN1	-0.127242656796469	0.186246652597699	0.434512644369448	0.509782929348263	0.916992310251969
2841	ENSG00000103569	366	AQP9	0.121876972710103	5.45363640715284	0.434467214376411	0.509805055943405	0.916992310251969
25453	ENSG00000224596	283050	ZMIZ1-AS1	-0.130771311181672	-1.01679604587111	0.434434618330812	0.509820932810378	0.916992310251969
12280	ENSG00000168096	124401	ANKS3	-0.067821781960594	3.70259325257524	0.434051318415243	0.510007694478307	0.917161412727427
42034	ENSG00000254536	NA	NA	0.0835462435937004	2.18639673236272	0.434028509547176	0.510018811754491	0.917161412727427
10873	ENSG00000162959	51072	MEMO1	-0.036920900714411	5.31795271082129	0.433617271020154	0.510219325524157	0.917178400177372
26156	ENSG00000225630	100652939	MTND2P28	-0.17890867461616	7.77154412400926	0.43356515039423	0.51024474849612	0.917178400177372
28371	ENSG00000228887	126037	EEF1DP1	0.15235940719865	-0.544422363610242	0.433535506083842	0.510259209132326	0.917178400177372
5073	ENSG00000120662	9617	MTRF1	-0.061468513416236	3.8398635160159	0.433475773666515	0.510288349043744	0.917178400177372
44489	ENSG00000258701	196872	VESTAR	0.137072711023429	-0.886717559823173	0.433388274038066	0.510331040130401	0.917178400177372
16596	ENSG00000188002	NA	NA	-0.0772276943806831	2.62149087359347	0.433332375536907	0.51035831625441	0.917178400177372
559	ENSG00000039319	9765	ZFYVE16	0.0469324025941566	5.2193761340553	0.433263792967892	0.51039178511654	0.917178400177372
4081	ENSG00000112576	896	CCND3	-0.0436036825175456	7.90902128008906	0.432964215375364	0.510538025991502	0.917304544354672
823	ENSG00000060749	79832	QSER1	0.048187910721342	4.4353175961584	0.432884552818166	0.510576926022762	0.917304544354672
2386	ENSG00000100802	60686	C14orf93	-0.0361343133398033	3.62064295427404	0.432778301852409	0.510628817425346	0.917304544354672
4630	ENSG00000116824	914	CD2	-0.0815988427654689	7.03889921413208	0.432694523214309	0.510669740110704	0.917304544354672
50616	ENSG00000270580	NA	NA	0.0966712184793754	3.39757098047859	0.432501706336808	0.510763945406319	0.917380457624428
4871	ENSG00000119048	7320	UBE2B	-0.0647662922006572	5.60698361468912	0.432307853019154	0.510858687408782	0.917384608698258
691	ENSG00000051128	9454	HOMER3	0.078891700839677	4.04658805311845	0.432284414151752	0.510870144756659	0.917384608698258
16849	ENSG00000188996	135458	HUS1B	-0.167971556277607	-1.46713361865324	0.431940703438613	0.511038207965787	0.917477347769226
2364	ENSG00000100632	2079	ERH	0.0586569832876246	6.01953876982323	0.431875598513585	0.511070052913927	0.917477347769226
46094	ENSG00000260735	100505915	LOC100505915	-0.204155345619037	-1.74082553946348	0.431860094344501	0.511077637016797	0.917477347769226
57928	ENSG00000285542	NA	NA	0.211335470205088	-1.31262940006365	0.431536160484711	0.511236138847338	0.917581174522313
61442	ENSG00000289554	NA	NA	-0.113306095551717	0.886571445555603	0.431404764503185	0.511300455583189	0.917581174522313
9786	ENSG00000154642	54149	C21orf91	-0.0536799106743798	5.42085434508214	0.431331853676966	0.511336150594985	0.917581174522313
35783	ENSG00000241061	647436	RPL5P1	0.153342622499361	0.344641354431381	0.431317263078967	0.511343294244301	0.917581174522313
19879	ENSG00000204475	259197	NCR3	-0.0964901153120912	4.47356012896609	0.431095540991606	0.511451872072028	0.917611047808114
914	ENSG00000065060	54887	BLTP3A	0.0596755682715684	4.90009570923297	0.430975660378152	0.511510594534862	0.917611047808114
4531	ENSG00000116120	10056	FARSB	-0.0344442128372733	4.31230693382841	0.430965009043291	0.511515812562759	0.917611047808114
52221	ENSG00000273344	202781	PAXIP1-DT	-0.065079465396682	3.29578048375175	0.430758882338409	0.511616811029046	0.917699014786105
48371	ENSG00000265808	9554	SEC22B	-0.031566362448332	6.4038544129882	0.430331163360762	0.5118264961689	0.917722352503822
1361	ENSG00000076928	9138	ARHGEF1	-0.0569582477478845	9.1017433039768	0.43029969366134	0.511841929774363	0.917722352503822
36222	ENSG00000242125	8420	SNHG3	-0.0648559119515661	5.66106993935408	0.430267692778528	0.511857624714541	0.917722352503822
58463	ENSG00000286106	101929796	NOTCH2NLR	0.29648403629678	0.855953475814049	0.430161175009857	0.51190987272544	0.917722352503822
55196	ENSG00000279133	NA	NA	-0.105080614661503	0.312547764025345	0.430153653667901	0.511913562367173	0.917722352503822
856	ENSG00000063177	6141	RPL18	0.0671850327101419	9.70570049450044	0.429909051265781	0.512033578770535	0.917722352503822
17069	ENSG00000196365	9361	LONP1	0.0352295937102949	5.35384666136435	0.429818063747348	0.512078235086011	0.917722352503822
2673	ENSG00000102401	51566	ARMCX3	-0.050294713364216	5.1749279082202	0.429775784635098	0.512098987807508	0.917722352503822
7220	ENSG00000136143	8803	SUCLA2	0.0539274670555677	4.20073150438557	0.429763375139146	0.512105079291302	0.917722352503822
11121	ENSG00000163755	84343	HPS3	0.0369072880403282	5.72804663605861	0.429662327923182	0.512154685300322	0.917722352503822
10	ENSG00000001167	4800	NFYA	0.0298366290339654	5.53799779650132	0.429567150854041	0.512201417169479	0.917722352503822
44234	ENSG00000258405	147660	ZNF578	0.127274140413673	-1.03883048309978	0.429180957148901	0.512391113959196	0.91788276188704
10618	ENSG00000161643	400709	SIGLEC16	0.114203213432506	2.9167819044322	0.429081592614608	0.512439941147063	0.91788276188704
9653	ENSG00000153395	79888	LPCAT1	-0.0613797562932237	7.17546078361815	0.428859552420903	0.51254907968757	0.91788276188704
22127	ENSG00000213062	NA	NA	-0.120550682472418	-0.461575770562756	0.428825243929026	0.512565946805921	0.91788276188704
7643	ENSG00000138326	6229	RPS24	0.0772358621688267	10.0750044983581	0.428365514728199	0.512792056993534	0.91788276188704
28053	ENSG00000228408	NA	NA	-0.184018349074991	-1.45518545083497	0.428212163708963	0.512867518699067	0.91788276188704
3501	ENSG00000108239	23232	TBC1D12	0.0827637796067313	3.58406191555102	0.428087105620079	0.51292907217097	0.91788276188704
4141	ENSG00000113108	10307	APBB3	-0.0816452983024241	5.22184139955327	0.427995775241953	0.512974033008859	0.91788276188704
52227	ENSG00000273356	NA	NA	-0.0978024403721214	1.70359697093814	0.427957611462375	0.512992822604204	0.91788276188704
3908	ENSG00000111554	56890	MDM1	-0.0469392287985448	5.12142320368229	0.427935713095479	0.513003604609355	0.91788276188704
17013	ENSG00000196199	54737	MPHOSPH8	0.0413785186738028	6.37839859088625	0.427914203479844	0.513014195590216	0.91788276188704
3457	ENSG00000107829	6468	FBXW4	-0.0379239036828095	5.19311792737135	0.427610917568614	0.513163569058868	0.91788276188704
31060	ENSG00000232855	NA	NA	-0.132781301777892	-0.330097512869833	0.427587098185541	0.513175303712782	0.91788276188704
1892	ENSG00000090621	8761	PABPC4	0.0409872377064487	7.11672960261877	0.427559140814111	0.513189077547963	0.91788276188704
48271	ENSG00000265590	110091775	CFAP298-TCP10L	0.0812915595112429	1.6324689502588	0.427551158904748	0.513193010135202	0.91788276188704
52109	ENSG00000273148	100270804	LCDR	-0.0848586187501767	2.25898019067847	0.427330011017659	0.513301987786479	0.91788276188704
2446	ENSG00000101138	1477	CSTF1	-0.0603976167784162	4.28272297144555	0.42730975460654	0.513311971789063	0.91788276188704
13338	ENSG00000172586	118487	CHCHD1	0.0606439867820192	4.3923407427435	0.427137375143161	0.513396948041658	0.91788276188704
8180	ENSG00000141956	63977	PRDM15	-0.0691253308937544	4.34132064452082	0.427120836114966	0.513405102414475	0.91788276188704
14202	ENSG00000177030	10522	DEAF1	0.0401328525838766	4.2547782161999	0.426975333191763	0.51347685062668	0.91788276188704
6135	ENSG00000129354	10053	AP1M2	-0.178878804307442	0.794441610965695	0.42689076010177	0.513518562053456	0.91788276188704
11453	ENSG00000164849	115330	GPR146	0.121880651599245	0.895907450768599	0.426783262676935	0.51357158826658	0.91788276188704
2385	ENSG00000100796	55671	PPP4R3A	-0.0278365616126345	7.01079361214528	0.42657400284962	0.513674839059978	0.91788276188704
13674	ENSG00000174365	128439	SNHG11	-0.0554452469299507	3.30114871516832	0.426565199553693	0.51367918348197	0.91788276188704
9849	ENSG00000155252	55361	PI4K2A	0.0465089766378927	4.58527740557139	0.42655072034114	0.513686329104981	0.91788276188704
46886	ENSG00000261832	1201	CLN3	-0.176174380673386	1.29624648462634	0.426391512287609	0.513764911138538	0.91788276188704
45586	ENSG00000260027	3217	HOXB7	-0.144646461637752	-1.04302080528281	0.426073493214062	0.513921941904822	0.91788276188704
32075	ENSG00000234332	NA	NA	-0.156246789206766	-1.06658845134964	0.42597104702844	0.51397254535731	0.91788276188704
17384	ENSG00000197343	79027	ZNF655	-0.0475221566634669	7.24411285274863	0.425944034313801	0.513985889775284	0.91788276188704
10909	ENSG00000163082	130367	SGPP2	0.10768026880391	1.56498848298206	0.425917089527559	0.5139992012374	0.91788276188704
1370	ENSG00000077147	56889	TM9SF3	-0.0397236716618773	6.96871585171107	0.425884031808067	0.514015533476097	0.91788276188704
14084	ENSG00000176473	79446	WDR25	0.0688954701917152	2.15321403137501	0.425804223468333	0.514054966686307	0.91788276188704
6537	ENSG00000132109	6737	TRIM21	0.0606910801864064	5.27901312872975	0.425522338041674	0.514194288139742	0.91788276188704
11996	ENSG00000166986	4141	MARS1	-0.0366218665914415	6.71764457128909	0.425513122442254	0.514198844046457	0.91788276188704
34525	ENSG00000237940	NA	NA	-0.142781823833955	1.36202960155136	0.425433132840794	0.514238391380821	0.91788276188704
11773	ENSG00000166164	29117	BRD7	0.0337753670170039	5.95605544485142	0.425389204149809	0.514260112241145	0.91788276188704
14294	ENSG00000177463	7182	NR2C2	-0.0448827590214621	6.24313982744384	0.425109533986046	0.514398434682096	0.91788276188704
3213	ENSG00000105879	79872	CBLL1	-0.0473559335948592	4.76877555792185	0.424988073092436	0.514458528384967	0.91788276188704
48316	ENSG00000265692	101929511	LINC01970	-0.16126596441285	-1.55650804725756	0.424820838890469	0.51454128880719	0.91788276188704
46993	ENSG00000262228	NA	NA	-0.165030249245625	-0.626608416324512	0.424768631554031	0.514567129790473	0.91788276188704
10613	ENSG00000161618	126133	ALDH16A1	-0.0602652687861762	5.6413280503482	0.42474939453885	0.514576652076101	0.91788276188704
240	ENSG00000009780	199870	FAM76A	-0.0356574564303367	3.79447368151238	0.424709339479378	0.514596480239606	0.91788276188704
5472	ENSG00000124193	6431	SRSF6	-0.038007858278498	7.99023160928206	0.424683101581792	0.514609469316502	0.91788276188704
11182	ENSG00000163946	23272	TASOR	-0.0323336115389306	6.95832874353699	0.424673998844099	0.514613975762337	0.91788276188704
50014	ENSG00000269220	200298	LINC00528	-0.0674640676427477	3.06486858954091	0.424533490406077	0.514683545286376	0.91788276188704
9803	ENSG00000154781	51244	CCDC174	0.042053881472164	4.38125722023421	0.424426553802817	0.514736503479464	0.91788276188704
7778	ENSG00000139174	144165	PRICKLE1	0.109685703149606	1.81593376207766	0.424381377484394	0.514758878994212	0.91788276188704
14815	ENSG00000180209	29895	MYL11	0.151980237176928	-1.45776725107493	0.424264393501971	0.514816828227892	0.91788276188704
1945	ENSG00000091844	26575	RGS17	-0.204671242862874	-0.476039275539943	0.424222490945795	0.514837587863259	0.91788276188704
17394	ENSG00000197372	171392	ZNF675	-0.0424169563063201	3.83919984413633	0.424014122004735	0.514940841040762	0.917901008965959
7606	ENSG00000138092	79172	CENPO	0.0533190766120759	2.82819737439047	0.423992072704976	0.514951769256255	0.917901008965959
17837	ENSG00000198736	51734	MSRB1	0.0805668070345337	5.97960137182031	0.42380072397242	0.515046623739591	0.917977436861936
61299	ENSG00000289410	NA	NA	0.149973703832193	-1.49321912180299	0.423588606894185	0.515151809047152	0.918018462287268
22300	ENSG00000213366	2946	GSTM2	-0.112509501590624	5.01413153181752	0.423544669190733	0.515173601705968	0.918018462287268
1772	ENSG00000088340	80307	FER1L4	-0.177864192341117	-0.97357680138891	0.423247634021038	0.515320970384577	0.918188423926758
35528	ENSG00000240429	NA	NA	0.10232164469089	0.354260812693399	0.423124106879072	0.515382277832387	0.918205024593744
58566	ENSG00000286214	NA	NA	-0.179267809396217	-1.04630349906209	0.422656269431229	0.51561458458178	0.918526243524189
6032	ENSG00000128524	9296	ATP6V1F	0.0582726490177607	6.19996519894122	0.422509106799509	0.515687696654835	0.918563833648114
3738	ENSG00000110060	83480	PUS3	0.0688847763530914	2.91772006698231	0.422170387215402	0.515856045249921	0.91868886792224
17801	ENSG00000198663	221477	C6orf89	0.0402339297234347	6.43876101363774	0.422158555360681	0.515861927591012	0.91868886792224
58	ENSG00000004766	55610	VPS50	-0.0381657925749518	4.86480458846503	0.421966016511675	0.515957666948061	0.918692304039019
15990	ENSG00000185499	4582	MUC1	-0.128511375701277	-0.11714921546452	0.421918754515843	0.515981172579474	0.918692304039019
1018	ENSG00000067646	7544	ZFY	-0.711373413785889	3.11316725261147	0.421840871768126	0.516019911447091	0.918692304039019
11661	ENSG00000165695	158067	AK8	-0.236829989557202	-1.32561409686151	0.421638964151128	0.51612036394922	0.91877852511916
49808	ENSG00000268584	NA	NA	0.125672358314	-1.11176740463828	0.421516272879586	0.516181421663878	0.918782561817577
16945	ENSG00000189369	23708	GSPT2	-0.059189745895757	3.04579145228194	0.421324940362695	0.516276664133505	0.918782561817577
51640	ENSG00000272316	NA	NA	-0.0704974530823659	3.39676161083936	0.421320848595656	0.516278701289714	0.918782561817577
60530	ENSG00000288612	NA	NA	-0.137225123705515	0.688248361471277	0.421095043952562	0.516391143796093	0.918890074617914
9610	ENSG00000153046	9425	CDYL	0.0386460629659198	4.43564485177095	0.420892707785129	0.516491936255355	0.918892230434868
12936	ENSG00000170935	392517	NCBP2L	-0.194732752379029	-0.708419563940626	0.420883720083992	0.516496414219293	0.918892230434868
4175	ENSG00000113368	4001	LMNB1	0.064492687268137	5.43285798240154	0.420678514092202	0.516598672980664	0.918929897425003
6572	ENSG00000132359	23108	RAP1GAP2	-0.0673829470334542	7.07766807331151	0.420540453249146	0.516667491744862	0.918929897425003
5219	ENSG00000121966	7852	CXCR4	-0.161740680929538	7.83814670645967	0.420496342486103	0.516689482883983	0.918929897425003
32672	ENSG00000235194	90673	PPP1R3E	-0.10116368065392	4.33112023619778	0.419977038041964	0.516948502056316	0.918929897425003
8453	ENSG00000143748	4931	NVL	0.0327027805156323	4.37305366913625	0.41989643180662	0.516988727298519	0.918929897425003
14421	ENSG00000178093	83983	TSSK6	0.112386567477443	0.0412683000016724	0.419890749514053	0.516991563161864	0.918929897425003
44934	ENSG00000259205	NA	NA	-0.170652445434189	0.452655251810496	0.419805651158754	0.517034036481582	0.918929897425003
13345	ENSG00000172650	729092	AGAP5	-0.0894654460985166	2.75718705090924	0.419715976605119	0.517078800435608	0.918929897425003
3330	ENSG00000106571	2737	GLI3	-0.208128516010267	-0.91711946969107	0.419570764759413	0.517151302025447	0.918929897425003
8009	ENSG00000140694	5073	PARN	0.0277972303476089	5.34611677360553	0.419249928566217	0.517311552772018	0.918929897425003
49454	ENSG00000267645	NA	NA	0.212009963974343	3.12103990455819	0.419232802539995	0.517320109298548	0.918929897425003
9941	ENSG00000156113	3778	KCNMA1	0.238974023917091	0.524885556672589	0.419131794589958	0.517370580062334	0.918929897425003
17860	ENSG00000198786	4540	ND5	0.129305797804508	12.3254559843033	0.419113730222193	0.517379607216444	0.918929897425003
13977	ENSG00000175938	93129	ORAI3	0.0430190743922606	4.62473038932616	0.419051783323539	0.517410565514296	0.918929897425003
6569	ENSG00000132341	5901	RAN	0.046110885349294	7.27932124040202	0.419047287847945	0.517412812278922	0.918929897425003
3085	ENSG00000105364	51073	MRPL4	0.0385922423805808	4.56131293289449	0.418953196747026	0.517459841386012	0.918929897425003
10942	ENSG00000163214	90957	DHX57	0.045795416531728	4.75628512473829	0.418841052732148	0.517515903584255	0.918929897425003
30564	ENSG00000232124	105372832	LOC105372832	-0.205228679826352	-1.52301354327339	0.41883366178331	0.517519598786218	0.918929897425003
61100	ENSG00000289210	NA	NA	-0.101481545823581	-0.079200094559611	0.41877572921527	0.517548564537105	0.918929897425003
15999	ENSG00000185527	5148	PDE6G	-0.0829022867896803	1.62285412992368	0.418756423017243	0.517558218089944	0.918929897425003
60733	ENSG00000288843	NA	NA	0.185594083638624	1.05949160234464	0.41856882662006	0.517652037140384	0.919004084030591
1358	ENSG00000076826	57662	CAMSAP3	-0.208913350143127	-1.72281345573045	0.418017152979644	0.517928108191622	0.919077518510132
3206	ENSG00000105854	5445	PON2	0.0612487674261734	3.7331776102564	0.41794770590559	0.517962879519387	0.919077518510132
1319	ENSG00000075651	5337	PLD1	0.0795226215254764	2.72765546609135	0.417899606988271	0.517986964478889	0.919077518510132
5965	ENSG00000127946	3092	HIP1	0.0689424156812821	4.63209209915769	0.417854048535389	0.518009779143497	0.919077518510132
45658	ENSG00000260128	NA	NA	0.291133781265773	-1.78811728300824	0.417605542653405	0.518134256439487	0.919077518510132
381	ENSG00000018408	25937	WWTR1	0.141913640592662	-0.572444291118928	0.417598481200628	0.518137794308171	0.919077518510132
11802	ENSG00000166262	196951	FAM227B	0.0796387525332771	1.34755994292056	0.417421943780482	0.518226255360728	0.919077518510132
9858	ENSG00000155313	29761	USP25	0.0379531233993866	6.02972645277501	0.417399255032564	0.518237626377479	0.919077518510132
55640	ENSG00000279692	NA	NA	-0.143887239253959	-0.638845107663074	0.417338206981356	0.518268224265309	0.919077518510132
10167	ENSG00000158042	63875	MRPL17	0.0632567585649662	3.77712834467451	0.417292096773451	0.518291337260872	0.919077518510132
3492	ENSG00000108100	219771	CCNY	0.0498146141530318	6.92440671956106	0.417194876182037	0.518340075548961	0.919077518510132
16966	ENSG00000196072	282991	BLOC1S2	0.0538801277577256	5.62087291072254	0.417136396488587	0.518369396261716	0.919077518510132
45622	ENSG00000260081	NA	NA	-0.132896487788049	-0.116935314510242	0.417131747641633	0.518371727238614	0.919077518510132
5571	ENSG00000124713	27232	GNMT	-0.115156362961918	0.442003322075176	0.417031573058608	0.518421960217311	0.919077518510132
10422	ENSG00000160124	131076	MIX23	-0.0676029650402687	2.41791344198571	0.416648140451343	0.518614313180087	0.91928049967007
11694	ENSG00000165832	142940	TRUB1	-0.0548311727348399	3.74065338498874	0.41649413464441	0.518691607094804	0.91928049967007
6731	ENSG00000133169	55859	BEX1	0.200308235060422	-1.52354496742109	0.416492137327452	0.518692609660395	0.91928049967007
51978	ENSG00000272913	127138865	LINC03052	0.120045039867032	-0.500362981714782	0.416336469318253	0.518770758656479	0.919311661758871
149	ENSG00000006638	6915	TBXA2R	-0.144457585092083	1.29220873569405	0.416095256434602	0.518891894071675	0.919311661758871
642	ENSG00000048405	168850	ZNF800	-0.0408385102950389	5.4957394691258	0.416048073924657	0.518915594610602	0.919311661758871
10197	ENSG00000158292	387509	GPR153	-0.128344290066817	2.65635776861309	0.4160424787095	0.518918405304013	0.919311661758871
26722	ENSG00000226445	NA	NA	-0.101383742803709	0.11625917613429	0.415867510367434	0.519006312189726	0.91931253619069
4792	ENSG00000118260	1385	CREB1	-0.026274084744083	6.28653669127228	0.415797871133933	0.519041307335983	0.91931253619069
19809	ENSG00000204308	6048	RNF5	0.0499138440374584	5.04512608833608	0.415730714899297	0.519075058654298	0.91931253619069
38746	ENSG00000250012	100874204	ALDH1L1-AS1	-0.154053878375601	-1.56878541548984	0.415574740350507	0.519153463092257	0.919359201009961
8465	ENSG00000143797	129642	MBOAT2	0.0734714560209988	2.66112567790018	0.415386283973305	0.519248223109635	0.91943481735906
4370	ENSG00000115145	10254	STAM2	0.0371566325867636	4.88951983444385	0.414947891527248	0.519468774247011	0.919696330949719
8912	ENSG00000147050	7403	KDM6A	0.0619558264257073	5.71336334704401	0.414803100528616	0.519541653459288	0.919696330949719
15332	ENSG00000182831	29035	HAPSTR1	0.0518637553373353	7.05371735086405	0.414647605440138	0.51961994051955	0.919696330949719
54522	ENSG00000277969	NA	NA	-0.0695705625938747	2.36094115073269	0.414601098722386	0.519643359275401	0.919696330949719
21520	ENSG00000211664	28814	IGLV2-18	-0.271560620711432	-0.0632402104278268	0.414575427253141	0.519656287104198	0.919696330949719
16190	ENSG00000186222	55330	BLOC1S4	-0.0514896109019743	3.7808279736497	0.414415900531623	0.519736635446821	0.919746364591815
15205	ENSG00000182272	338707	B4GALNT4	-0.190358051900067	0.569167743385022	0.413997646385155	0.51994740015091	0.919957175977754
2701	ENSG00000102780	160851	DGKH	-0.069853287700575	3.94266568032612	0.413972767566406	0.519959941713942	0.919957175977754
4394	ENSG00000115267	64135	IFIH1	0.0624250036035589	4.99225980931946	0.413626254800675	0.520134676313321	0.920032985958791
8153	ENSG00000141646	4089	SMAD4	-0.0306352998018883	6.14861232270419	0.413498179922527	0.520199286306748	0.920032985958791
1936	ENSG00000091592	22861	NLRP1	-0.0766173050946407	8.55812147740303	0.41344171416921	0.520227776104107	0.920032985958791
17671	ENSG00000198205	7789	ZXDA	-0.067909370563283	2.71543632200543	0.413415790496288	0.520240856815025	0.920032985958791
5211	ENSG00000121903	7579	ZSCAN20	0.0655113501766782	1.76325319542984	0.413158754612908	0.520370584785356	0.920032985958791
10034	ENSG00000156928	115416	MALSU1	0.0600566822612645	3.18398276039175	0.413112642584196	0.520393863910595	0.920032985958791
30776	ENSG00000232450	100270827	RPS2P14	-0.162571303947658	-1.43743544575537	0.413082761272676	0.520408950126033	0.920032985958791
10406	ENSG00000160013	5739	PTGIR	-0.0724182427957268	4.174825226817	0.412910841019738	0.520495762703491	0.920032985958791
10544	ENSG00000160877	112939	NACC1	0.0451522535353913	5.10041550886327	0.412851423724078	0.520525771904335	0.920032985958791
6774	ENSG00000133639	694	BTG1	-0.0661697637053144	8.39771946193895	0.412709525752973	0.520597451003641	0.920032985958791
6741	ENSG00000133265	23640	HSPBP1	0.0442131903414349	3.82806932202802	0.412635768067901	0.520634716231029	0.920032985958791
37466	ENSG00000246982	NA	NA	-0.142474016480068	0.144140766744471	0.412610348826149	0.520647560102526	0.920032985958791
1143	ENSG00000071051	8440	NCK2	-0.0770701448266521	5.94995315238017	0.412546128060427	0.520680012154358	0.920032985958791
11936	ENSG00000166813	374654	KIF7	0.160164323647365	-1.23321015985241	0.412242856285246	0.52083330973988	0.920142378695458
10772	ENSG00000162614	91624	NEXN	0.1046108232452	3.20857554733468	0.412217516750076	0.520846121953371	0.920142378695458
8394	ENSG00000143436	65005	MRPL9	0.034409597072591	4.94998109517936	0.4119285649532	0.520992261531423	0.9202950625662
16574	ENSG00000187942	401944	LDLRAD2	0.123576023135088	0.467864601259079	0.411729711935095	0.521092875009006	0.9202950625662
45476	ENSG00000259877	123706547	ZNF778-DT	0.0684672313740479	2.43019970535626	0.411718241121378	0.521098679932335	0.9202950625662
22436	ENSG00000213638	113179	ADAT3	-0.155727281163278	0.587411348096918	0.411585388326927	0.521165919775011	0.9202950625662
13942	ENSG00000175756	54998	AURKAIP1	0.0506418891635949	5.1742632684978	0.411437076937318	0.521241001665002	0.9202950625662
53135	ENSG00000275158	28575	TRBV12-5	0.195309849854227	-0.934835668634043	0.411423980478673	0.521247632598627	0.9202950625662
14968	ENSG00000181004	166379	BBS12	0.0814434210281097	1.27189624292857	0.411288398471584	0.521316288559034	0.9202950625662
9203	ENSG00000149428	10525	HYOU1	0.0503292353750762	6.23057662347353	0.41113492680995	0.521394022748377	0.9202950625662
10044	ENSG00000156990	285367	RPUSD3	0.0325030378639366	4.47230424982937	0.411061363240947	0.521431290335134	0.9202950625662
16821	ENSG00000188873	253986	RPL10AP2	-0.185847126243541	-1.31609076473074	0.410998299803026	0.521463242261273	0.9202950625662
8172	ENSG00000141854	113230	MISP3	-0.120056410071329	2.62531277010219	0.410812636921861	0.521557330904496	0.9202950625662
6684	ENSG00000132950	9205	ZMYM5	0.0357599533237837	4.46184695971663	0.410811602447723	0.521557855230457	0.9202950625662
52678	ENSG00000274272	NA	NA	-0.106644319781482	5.21605723711473	0.410355582280204	0.521789081007989	0.920363707688181
795	ENSG00000058804	55706	NDC1	-0.0430336201379518	4.26381380391997	0.410294106357924	0.521820266335153	0.920363707688181
6174	ENSG00000129696	80185	TTI2	0.0643848005081576	2.9693124664241	0.410217441604573	0.521859161225261	0.920363707688181
12120	ENSG00000167555	84436	ZNF528	-0.0730294862309265	3.77015069571629	0.410207116221613	0.52186440006896	0.920363707688181
2521	ENSG00000101412	1869	E2F1	-0.120598278949034	3.0146210086169	0.410106045948709	0.521915685533441	0.920363707688181
54606	ENSG00000278126	NA	NA	-0.10155141740469	-0.284366373350792	0.410083988820816	0.521926879030238	0.920363707688181
4756	ENSG00000117751	5511	PPP1R8	0.0406134813577149	5.65033535288649	0.4100156781995	0.521961547828822	0.920363707688181
11614	ENSG00000165512	7570	ZNF22	-0.0506214738078328	5.24335857902643	0.409896246338604	0.522022171308004	0.920378712935077
20266	ENSG00000205784	645432	ARRDC5	-0.092943255590318	1.15271023924182	0.409662836925634	0.522140685621455	0.920379418923923
3277	ENSG00000106261	7586	ZKSCAN1	0.0465661320271293	6.28801385296237	0.409632921807315	0.522155878551163	0.920379418923923
29538	ENSG00000230587	NA	NA	0.13956811313385	0.0195299075759203	0.409587570094402	0.522178912723951	0.920379418923923
42235	ENSG00000254760	NA	NA	-0.17930608550743	-1.16356478982772	0.409414355291716	0.522266905213395	0.920442651728747
8633	ENSG00000144867	58477	SRPRB	0.0519615296673144	4.79769487128921	0.409056190032231	0.52244893509998	0.920524892267171
497	ENSG00000032742	8100	IFT88	0.0482122876447246	3.27381142973079	0.409011008594518	0.522471905581702	0.920524892267171
22141	ENSG00000213079	22828	SCAF8	-0.0355686385521819	6.03888433374325	0.408998880787607	0.522478071727157	0.920524892267171
3031	ENSG00000105072	84167	C19orf44	-0.0686615291745744	1.06035189687037	0.408912376658662	0.522522056790578	0.920524892267171
6506	ENSG00000131848	79149	ZSCAN5A	0.0517670890855634	1.83261454040649	0.408693409549471	0.522633425081559	0.920629255971017
60749	ENSG00000288859	723790	H2AC19	-1.52054025806464	-0.52708746349358	0.408459017059386	0.52275268541729	0.920747499466916
61492	ENSG00000289604	100142659	CTAGE8	-0.255288740176357	-0.00198893343079689	0.408250997264332	0.522858567537451	0.920842158085253
47073	ENSG00000262587	NA	NA	-0.0931290207550196	1.01727655598274	0.408027541644543	0.522972348825266	0.920950708206503
10553	ENSG00000160949	4796	TONSL	-0.0721427301432611	2.60796292271907	0.407650406304811	0.523164481770727	0.921113411081398
10995	ENSG00000163412	317649	EIF4E3	-0.0551132648369971	6.26731231329363	0.407577878348263	0.52320144573993	0.921113411081398
55571	ENSG00000279608	NA	NA	-0.17088658850462	-1.1657143405369	0.407494869062674	0.523243757213946	0.921113411081398
19896	ENSG00000204525	3107	HLA-C	0.0661021288475543	10.8473153104927	0.407415652473446	0.523284141132323	0.921113411081398
3283	ENSG00000106299	8976	WASL	-0.0622177494808727	3.04189993262437	0.407300243324897	0.523342985588375	0.921113411081398
4961	ENSG00000119778	54454	ATAD2B	-0.0394612340480617	5.06606810359892	0.406938349597766	0.523527582937338	0.921113411081398
55293	ENSG00000279254	NA	NA	0.156623878244734	-1.02801651398702	0.406937746555315	0.523527890637927	0.921113411081398
12975	ENSG00000171109	55669	MFN1	-0.0336373236140166	5.22923799702823	0.406842821521025	0.523576329849661	0.921113411081398
9255	ENSG00000149743	83707	TRPT1	-0.0447106460615219	3.81362731601702	0.406745826013008	0.523625833814283	0.921113411081398
28174	ENSG00000228594	643988	FNDC10	0.0655819243310412	2.22627139168421	0.406710029769442	0.523644105376285	0.921113411081398
14396	ENSG00000177971	55272	IMP3	-0.0479669006528374	5.21737165124293	0.406636882245067	0.523681445759144	0.921113411081398
8329	ENSG00000143178	9095	TBX19	-0.0693679402141898	2.52104154172952	0.406618942845114	0.523690604193891	0.921113411081398
259	ENSG00000010318	51533	PHF7	-0.0551615195428528	2.28783598262104	0.406205874989695	0.523901562520165	0.921392700225915
3942	ENSG00000111725	5564	PRKAB1	-0.03095960667574	4.71272152570115	0.406037953471639	0.523987365022786	0.921451842444231
5676	ENSG00000125611	84269	CHCHD5	0.0607767399279021	3.74978651651765	0.405902326037676	0.524056684498856	0.92148198973858
2520	ENSG00000101407	9675	TTI1	0.0419890499481634	3.99421220913335	0.405732638278266	0.524143435213584	0.921542778427786
30857	ENSG00000232573	326307	RPL3P4	0.159146190371292	3.04235113052334	0.405511004519184	0.52425678107538	0.921551587866821
15656	ENSG00000184154	120356739	LRRC51	-0.0771285668376848	0.458831993933707	0.405311948526361	0.524358617542459	0.921551587866821
2565	ENSG00000101695	54941	RNF125	-0.0438915907171323	6.24599933553692	0.405157917837556	0.524437443315762	0.921551587866821
12820	ENSG00000170442	3892	KRT86	-0.218805487767508	-1.45610868691248	0.405156759626323	0.524438036114384	0.921551587866821
13102	ENSG00000171611	171558	PTCRA	-0.125048185558884	3.04213153943991	0.404837125878061	0.524601677392762	0.921551587866821
12317	ENSG00000168275	388753	COA6	0.0681609485531987	3.74843253450311	0.404608090049464	0.524718991534252	0.921551587866821
61453	ENSG00000289565	NA	NA	0.239720726284436	-1.40212223111836	0.404562221372601	0.524742491474399	0.921551587866821
5642	ENSG00000125386	8603	FAM193A	0.0442176128711201	4.88344787577523	0.404504161153852	0.524772240201472	0.921551587866821
23626	ENSG00000219023	646819	RPS15AP19	-0.150517591787367	-0.626739363822178	0.404293509286447	0.524880198577947	0.921551587866821
7070	ENSG00000135407	10677	AVIL	-0.0945025322325672	1.5236979309438	0.40416509403326	0.524946030344122	0.921551587866821
478	ENSG00000029364	55334	SLC39A9	0.034598201698374	5.59947559877184	0.404163163681147	0.524947020046452	0.921551587866821
464	ENSG00000027075	5583	PRKCH	-0.0744235732612566	7.1176241346524	0.404118491653463	0.524969924572145	0.921551587866821
60964	ENSG00000289074	NA	NA	-0.128861925439736	-1.14987328821826	0.404030448317172	0.525015071915064	0.921551587866821
13997	ENSG00000176058	286262	TPRN	0.0543801791683224	3.36460230905949	0.403731309309421	0.525168517663438	0.921551587866821
15351	ENSG00000182903	170960	ZNF721	-0.0396272684706234	5.46307999174675	0.403593563541136	0.525239202292076	0.921551587866821
17130	ENSG00000196511	27010	TPK1	0.0511888279213194	4.1099023388728	0.403484463197145	0.525295199457007	0.921551587866821
13690	ENSG00000174446	10302	SNAPC5	0.0542925432747173	3.90940642302911	0.403347053838644	0.525365741710891	0.921551587866821
50303	ENSG00000270012	NA	NA	-0.115950473362382	2.24237843868446	0.403313241787288	0.52538310249012	0.921551587866821
5338	ENSG00000123094	11228	RASSF8	0.132126573519125	-0.72081804179105	0.403177558267345	0.525452779392093	0.921551587866821
2475	ENSG00000101220	54976	ADISSP	0.0801855178883756	5.41246831725985	0.40287642598264	0.52560747718905	0.921551587866821
12703	ENSG00000169914	23252	OTUD3	-0.0635974326048118	4.56827375964748	0.40270514968617	0.525695501505192	0.921551587866821
14442	ENSG00000178199	340152	ZC3H12D	-0.0943142591255903	4.81044720650806	0.40243794266226	0.525832880111239	0.921551587866821
10393	ENSG00000159873	150275	CCDC117	-0.0412116827155268	4.91345262482355	0.402398011703411	0.525853415227434	0.921551587866821
35047	ENSG00000239246	100271548	RPS10P26	0.173391796619857	-1.21453511041148	0.401975040094982	0.526071022722447	0.921551587866821
61289	ENSG00000289400	124902559	LOC124902559	-0.15275497445546	2.65378698427064	0.401862431367704	0.526128983932937	0.921551587866821
6997	ENSG00000135040	60560	NAA35	0.0393082245031864	4.21177659968291	0.401671754741358	0.526227153693567	0.921551587866821
554	ENSG00000038532	23274	CLEC16A	0.0366381892304623	4.80805888616497	0.401647668552556	0.526239556778508	0.921551587866821
9992	ENSG00000156508	1915	EEF1A1	0.0733636156679777	13.9866457846566	0.401634184897375	0.526246500359478	0.921551587866821
37113	ENSG00000244270	729215	RPL32P29	-0.0955404208497664	1.95442426721688	0.401527322819078	0.52630153613433	0.921551587866821
29264	ENSG00000230202	NA	NA	0.326337354997562	3.95878050483324	0.401524329354402	0.526303077966972	0.921551587866821
2113	ENSG00000099795	4713	NDUFB7	0.0789406430153465	5.56256878819679	0.401521409073553	0.526304582112858	0.921551587866821
15193	ENSG00000182224	124637	CYB5D1	0.0556672619132734	2.77139715543872	0.401416003301392	0.526358878482154	0.921551587866821
8587	ENSG00000144597	85403	EAF1	0.0498036963458835	5.27405839036804	0.401250974958458	0.526443907555767	0.921551587866821
11678	ENSG00000165792	64745	METTL17	-0.0546035436002164	6.05404755729871	0.401042155246586	0.526551534783572	0.921551587866821
51514	ENSG00000272072	NA	NA	-0.124636096160099	-0.691029080999286	0.400990355116875	0.526578239031499	0.921551587866821
2277	ENSG00000100348	25828	TXN2	0.0494498289316266	5.75548244676034	0.400868467180459	0.526641084811153	0.921551587866821
12621	ENSG00000169570	285605	DTWD2	-0.0627110339424153	2.18099424013042	0.400844360694435	0.526653515771796	0.921551587866821
6154	ENSG00000129521	112399	EGLN3	0.0930870530438342	1.41079766431217	0.400769029709437	0.526692364979021	0.921551587866821
29444	ENSG00000230457	NA	NA	-0.134499756561778	-1.43013395962244	0.400719012372292	0.526718162421252	0.921551587866821
13719	ENSG00000174586	162968	ZNF497	0.116890326406053	-0.630627690848803	0.400621906967814	0.526768252916023	0.921551587866821
324	ENSG00000012963	55148	UBR7	0.0356318202145104	4.9556515858683	0.400595597640432	0.526781825686629	0.921551587866821
1332	ENSG00000075975	23609	MKRN2	-0.0325568538522371	5.07040577262725	0.400369543470191	0.526898470947749	0.921551587866821
19822	ENSG00000204348	1797	DXO	-0.0505368046247118	4.17592156151602	0.40023554341218	0.52696763752527	0.921551587866821
3463	ENSG00000107863	57584	ARHGAP21	-0.0661125104020936	5.80526861067284	0.400162652542463	0.527005268287555	0.921551587866821
756	ENSG00000055950	84545	MRPL43	0.038451693560072	4.97802201278011	0.400135533187438	0.52701927019597	0.921551587866821
13952	ENSG00000175792	8607	RUVBL1	0.0417355185954013	4.38866115959967	0.400049837255835	0.527063519958321	0.921551587866821
27873	ENSG00000228144	NA	NA	-0.462502274102302	-1.68829909515309	0.399924749875765	0.527128121715215	0.921551587866821
14448	ENSG00000178226	146547	PRSS36	-0.0963769298011944	0.61823466920844	0.399860105951007	0.527161512809712	0.921551587866821
3138	ENSG00000105576	30000	TNPO2	-0.044132318957406	5.60199560212475	0.399767184466157	0.527209516980463	0.921551587866821
9202	ENSG00000149418	6768	ST14	0.0921506750066849	5.06132049469004	0.399596507392545	0.527297710817069	0.921551587866821
29567	ENSG00000230626	NA	NA	0.146260643709273	-1.25351069120417	0.399551368712252	0.527321039701328	0.921551587866821
6465	ENSG00000131508	7322	UBE2D2	-0.0423114080184724	6.29772135875699	0.399458413388714	0.527369087323355	0.921551587866821
4657	ENSG00000117010	127396	ZNF684	-0.0576357889869688	2.24104326845536	0.399316276062422	0.527442571731424	0.921551587866821
4045	ENSG00000112305	60682	SMAP1	-0.0414597775104911	5.20599304772247	0.399287766003738	0.527457313517029	0.921551587866821
6615	ENSG00000132581	6388	SDF2	0.05288035410167	5.09379657335435	0.399239821723427	0.527482105877291	0.921551587866821
28171	ENSG00000228590	106660609	MIR4432HG	0.125197627104978	1.10368803895886	0.399134244895237	0.527536707820858	0.921551587866821
6853	ENSG00000134215	10451	VAV3	-0.0478699469999624	5.42791952225388	0.399070769666537	0.527569540634692	0.921551587866821
23065	ENSG00000215193	55670	PEX26	0.0457744034779707	5.52665490802814	0.39901728361977	0.527597209340737	0.921551587866821
10972	ENSG00000163344	10654	PMVK	0.0597828103734525	4.44982905728242	0.399005565266975	0.527603271673056	0.921551587866821
19767	ENSG00000204179	26095	PTPN20	-0.205413716005196	-1.06328922362683	0.398957866415827	0.527627949317885	0.921551587866821
14362	ENSG00000177738	648987	ANXA2R-OT1	0.0497356402913704	2.6259229615125	0.398888613687205	0.527663781825865	0.921551587866821
15461	ENSG00000183340	8690	JRKL	-0.0567697242754356	3.83021378067199	0.398879189576974	0.527668658352828	0.921551587866821
9896	ENSG00000155760	8324	FZD7	-0.210072028580272	-1.21647722419876	0.398834188081878	0.527691945588558	0.921551587866821
35283	ENSG00000239827	NA	NA	0.109404313952916	-1.081522367142	0.398738347842141	0.527741546827319	0.921551587866821
3703	ENSG00000109775	55325	UFSP2	0.0491675932352773	3.7736743967573	0.398676420783005	0.527773601044449	0.921551587866821
7095	ENSG00000135486	3178	HNRNPA1	0.0495434739444784	10.1866823690789	0.3985351125487	0.527846756986409	0.921551587866821
14326	ENSG00000177602	83903	HASPIN	-0.15379463809405	-0.856771149315019	0.398521043601164	0.527854041539972	0.921551587866821
87	ENSG00000005189	81691	REXO5	-0.0856243668886464	0.153006501003142	0.398295611240314	0.527970789380987	0.921551587866821
9783	ENSG00000154620	9087	TMSB4Y	-0.722766989597598	1.5464704003399	0.398184381406736	0.528028410567995	0.921551587866821
2739	ENSG00000102981	50855	PARD6A	-0.0674424264757708	1.47576053250428	0.398026163307946	0.52811039281247	0.921551587866821
36250	ENSG00000242193	NA	NA	0.0787556730119304	2.75457817104902	0.397890330428055	0.52818079411376	0.921551587866821
52101	ENSG00000273136	101060684	NBPF26	0.0772649713614097	5.87004898670391	0.397814890668258	0.528219901308199	0.921551587866821
1412	ENSG00000078124	55331	ACER3	0.0584666592625015	5.30173191592995	0.397789409503218	0.528233111652728	0.921551587866821
11060	ENSG00000163602	23429	RYBP	-0.0563809592931082	6.17268333325761	0.397746974328527	0.528255112873012	0.921551587866821
59834	ENSG00000287514	105376030	LOC105376030	-0.219010023721267	-1.08259459169305	0.397737056087067	0.528260255386349	0.921551587866821
328	ENSG00000013288	23324	MAN2B2	0.0335464989335273	6.18311078947968	0.397682011497608	0.528288797108511	0.921551587866821
54953	ENSG00000278834	NA	NA	0.0616404545390771	1.55739386083682	0.397524575172895	0.528370446239494	0.921551587866821
15698	ENSG00000184307	254887	ZDHHC23	-0.084819103106003	3.05645720596278	0.39752259870491	0.528371471412704	0.921551587866821
37412	ENSG00000246223	388011	LINC01550	0.105622680552046	2.71070756688126	0.397431917116222	0.528418510832293	0.921551587866821
44438	ENSG00000258644	100529257	SYNJ2BP-COX16	-0.267170146954294	-1.77915685797947	0.397403966882308	0.528433011018124	0.921551587866821
10242	ENSG00000158636	56946	EMSY	-0.0333480760590603	4.50896460503238	0.397229509034304	0.528523533388207	0.921551587866821
29420	ENSG00000230424	101927895	EMC1-AS1	0.0979563033221691	-0.39963598818515	0.3969790345908	0.528653547686637	0.921551587866821
8730	ENSG00000145715	5921	RASA1	-0.0377942116877623	5.34405731902643	0.396962690745283	0.528662033312342	0.921551587866821
61312	ENSG00000289423	NA	NA	-0.234760582148895	-1.61211737539639	0.396846851586645	0.528722183297717	0.921551587866821
4570	ENSG00000116455	79084	WDR77	-0.0313872204019625	4.97340953157486	0.396774853601357	0.528759574743475	0.921551587866821
47465	ENSG00000263823	NA	NA	0.0849232973927232	0.0366839600954846	0.396556091474224	0.52887321578261	0.921551587866821
17825	ENSG00000198718	23116	TOGARAM1	0.0410163644335119	3.60380275917932	0.396422519973441	0.528942624109508	0.921551587866821
12879	ENSG00000170684	162979	ZNF296	0.0800717009894728	2.32862573148762	0.396364571899426	0.528972740992397	0.921551587866821
6870	ENSG00000134265	8774	NAPG	-0.0411045428645339	4.68005748491476	0.396360152880987	0.528975037779189	0.921551587866821
14380	ENSG00000177873	285267	ZNF619	0.0573650104121653	3.01425726521738	0.396347789435964	0.528981463780201	0.921551587866821
51979	ENSG00000272914	NA	NA	0.125938433936833	-0.726275161509596	0.396231731088164	0.529041792873412	0.921551587866821
7612	ENSG00000138111	79847	MFSD13A	0.0610712801470012	2.94780294482905	0.39619070958824	0.529063119494045	0.921551587866821
3551	ENSG00000108559	4927	NUP88	0.0400702994946505	5.25931919795177	0.396149550968573	0.529084518950999	0.921551587866821
10398	ENSG00000159904	NA	NA	-0.248097084404198	-0.259933382666337	0.396143227160621	0.529087807003868	0.921551587866821
22319	ENSG00000213402	5790	PTPRCAP	-0.100675125005343	7.20746499035194	0.396066908321131	0.52912749174049	0.921551587866821
5058	ENSG00000120509	51248	PDZD11	-0.0500592559037557	3.76678107381078	0.39591403107795	0.529207001841673	0.921551587866821
35766	ENSG00000241015	NA	NA	-0.0755244821167405	3.29740597124084	0.395908442008192	0.529209909073399	0.921551587866821
10186	ENSG00000158169	2176	FANCC	0.0538952295984006	2.15993254627561	0.395704705786528	0.529315904837844	0.921641084406317
21576	ENSG00000211750	28563	TRBV24-1	0.174989874340729	0.609105233937803	0.395609069802589	0.529365673530246	0.921641084406317
23593	ENSG00000218739	100505876	CEBPZOS	-0.040420890831721	4.78616602400219	0.395407952802287	0.529470361639042	0.921732484663096
6958	ENSG00000134779	25941	TPGS2	0.0402497734261801	4.98828309136912	0.395284848699617	0.529534459763137	0.92175321248539
5104	ENSG00000120837	4801	NFYB	-0.0444240521408915	4.69688377409915	0.394815156742311	0.529779148039694	0.9220281011236
16225	ENSG00000186376	7626	ZNF75D	-0.0301061293059022	5.13432801829934	0.394689071725992	0.529844867196367	0.9220281011236
13840	ENSG00000175213	79797	ZNF408	0.0560922516915617	3.32014154516183	0.394681142693287	0.529849000526777	0.9220281011236
11510	ENSG00000165071	137835	TMEM71	-0.0451046999819298	5.96156974310298	0.394560671494162	0.529911808157972	0.922046546194871
5589	ENSG00000124789	9972	NUP153	-0.042442010449348	5.87131979540178	0.394258066705333	0.530069630089823	0.922230296228586
2691	ENSG00000102678	2254	FGF9	-0.124909727150206	-0.261126059628469	0.393953971417858	0.530228314476592	0.922308021455238
53764	ENSG00000276476	100506622	LINC00540	0.140141209806626	-0.389291489190822	0.393798877549898	0.530309279141634	0.922308021455238
1989	ENSG00000092931	79157	MFSD11	0.0333497712972809	4.22988504703152	0.393793681858568	0.530311991866997	0.922308021455238
89	ENSG00000005206	56928	SPPL2B	-0.079329154138291	5.48518317380206	0.393624729302985	0.530400217377897	0.922308021455238
16302	ENSG00000186704	NA	NA	-0.176607973577128	-0.255026723206652	0.393538496717781	0.530445257432764	0.922308021455238
10207	ENSG00000158417	9669	EIF5B	0.06548926258449	6.09758097233365	0.393362623486837	0.530537138921612	0.922308021455238
32280	ENSG00000234636	NA	NA	0.110397434639759	0.0203261137902581	0.393300347444239	0.530569680669065	0.922308021455238
6944	ENSG00000134709	51361	HOOK1	-0.0993368991076142	2.9109047478266	0.39313210952534	0.530657609727121	0.922308021455238
3792	ENSG00000110628	5002	SLC22A18	0.0777436572818204	3.67968674703364	0.392855130891235	0.530802428916934	0.922308021455238
5234	ENSG00000122122	54440	SASH3	0.0392048861956745	8.29220541139672	0.392430273138473	0.531024705437579	0.922308021455238
13481	ENSG00000173273	8658	TNKS	-0.0396158384755475	4.95715368644371	0.392261609799164	0.531112992962672	0.922308021455238
32757	ENSG00000235314	NA	NA	0.0774707738292211	2.32646785698956	0.392210031644225	0.531139997038316	0.922308021455238
60431	ENSG00000288258	NA	NA	-0.325119574039677	-0.239541472715809	0.392144821731705	0.53117414164713	0.922308021455238
2058	ENSG00000096092	28978	TMEM14A	-0.085541056721105	2.43280725133854	0.392102752648981	0.531196171566927	0.922308021455238
5563	ENSG00000124641	9477	MED20	0.0570745388613674	3.55143005875413	0.391934642337986	0.531284220733886	0.922308021455238
1184	ENSG00000072195	10290	SPEG	0.146995968184556	1.69246372392783	0.391867908631156	0.531319180353317	0.922308021455238
6882	ENSG00000134321	91543	RSAD2	0.129271945397687	4.11076390643812	0.391858896678997	0.531323901739601	0.922308021455238
1307	ENSG00000075407	7587	ZNF37A	-0.049797992532669	4.72507738995344	0.391849983799602	0.531328571295718	0.922308021455238
6519	ENSG00000131944	91442	FAAP24	0.0840554981839031	0.848459732295519	0.391847271783689	0.531329992165526	0.922308021455238
17199	ENSG00000196735	3117	HLA-DQA1	0.0828606144235608	7.71566781910519	0.39184681132167	0.531330233409841	0.922308021455238
10284	ENSG00000158985	56990	CDC42SE2	-0.0513497937829098	7.83773670564672	0.391803112225034	0.531353129048684	0.922308021455238
9590	ENSG00000152926	51351	ZNF117	-0.0852460671354478	4.77976007800762	0.391742756332036	0.531384754746704	0.922308021455238
16180	ENSG00000186188	338557	FFAR4	0.145107953914565	-0.632679208203334	0.391690949003305	0.531411903813378	0.922308021455238
421	ENSG00000022840	9921	RNF10	-0.0393137590993343	6.68893863362108	0.391655063116161	0.531430710886788	0.922308021455238
12304	ENSG00000168234	125488	TTC39C	-0.042991354840522	5.47328044143788	0.391613113901144	0.531452697148811	0.922308021455238
15869	ENSG00000185024	2972	BRF1	-0.0478590808499365	5.02081408203844	0.391173353383522	0.531683281434044	0.922308021455238
61020	ENSG00000289130	NA	NA	-0.165700969419305	5.30710552796442	0.391059344362446	0.531743090423275	0.922308021455238
724	ENSG00000054219	4065	LY75	0.0508457516399242	6.41093862103629	0.390953260784926	0.531798752628181	0.922308021455238
5476	ENSG00000124201	57169	ZNFX1	0.0468825878463174	6.38544329321103	0.390908390639822	0.531822299218703	0.922308021455238
6553	ENSG00000132256	85363	TRIM5	0.0422641742501517	4.55371732928178	0.390881080473036	0.531836631746549	0.922308021455238
2254	ENSG00000100299	410	ARSA	-0.0562209242079564	6.10694381874232	0.390785127167618	0.531886994098754	0.922308021455238
11251	ENSG00000164117	26269	FBXO8	0.0614662494438717	3.36706754169496	0.390770960006847	0.531894430647637	0.922308021455238
30550	ENSG00000232104	101929302	RFX3-DT	-0.117877041148459	0.523601489390836	0.390700790475734	0.531931266419948	0.922308021455238
58192	ENSG00000285816	NA	NA	0.284363762024719	0.718719327706623	0.390691668357562	0.531936055449771	0.922308021455238
61116	ENSG00000289226	NA	NA	-0.107756239338444	-0.338262279016645	0.390632831838104	0.531966945960339	0.922308021455238
5140	ENSG00000121152	23397	NCAPH	-0.0999734834463645	1.35534591478584	0.390519834835601	0.532026281029805	0.922308021455238
1342	ENSG00000076321	27252	KLHL20	-0.0364081225511528	3.93996759065169	0.390481239730008	0.532046550171902	0.922308021455238
13756	ENSG00000174807	57124	CD248	0.207889979113322	-0.362645738040364	0.390246813574237	0.532169694601704	0.922347560411859
10232	ENSG00000158545	124245	ZC3H18	0.0416519722054428	5.63748877042209	0.390224808321051	0.532181256635794	0.922347560411859
30814	ENSG00000232504	NA	NA	0.134278173828298	-0.834892596120414	0.390139594488375	0.532226034095309	0.922347560411859
45010	ENSG00000259295	728121	CSPG4P12	-0.195442848755122	-1.04935780488392	0.38961934694936	0.532499556998038	0.922700903484725
9102	ENSG00000148484	6251	RSU1	-0.0672979076931512	6.75982098066133	0.389519489955433	0.532552086369234	0.922700903484725
2483	ENSG00000101255	57761	TRIB3	0.0664313086949431	3.19713899957678	0.389270191902625	0.532683269456533	0.922700903484725
11589	ENSG00000165417	2957	GTF2A1	-0.0368262559090866	5.39764144849909	0.389143785769761	0.532749807905643	0.922700903484725
32611	ENSG00000235109	64288	ZSCAN31	0.126386973301379	-1.02082465844335	0.389109952558982	0.53276761978908	0.922700903484725
40997	ENSG00000253293	3206	HOXA10	-0.142332507307328	-0.121224816580633	0.38905329154062	0.532797452044063	0.922700903484725
50644	ENSG00000270629	25832	NBPF14	0.0555528358955328	7.03416232311941	0.38900900337444	0.532820772043558	0.922700903484725
19945	ENSG00000204632	3135	HLA-G	0.13722613781362	0.593895964758772	0.3889575143196	0.5328478859997	0.922700903484725
30546	ENSG00000232098	NA	NA	-0.0699503534545197	2.39944051943416	0.388685292156538	0.532991278678624	0.922858722817959
14703	ENSG00000179598	201164	PLD6	-0.110586775591871	1.92693180423799	0.38857687408364	0.533048407178058	0.922867161961738
16599	ENSG00000188011	285093	RTP5	-0.174221879385657	0.332073815574533	0.388224611603789	0.53323410050315	0.922919795563267
58094	ENSG00000285713	NA	NA	0.17243009263952	-1.62732819553299	0.388200527439977	0.533246800615226	0.922919795563267
21724	ENSG00000211935	28473	IGHV1-3	-0.277849017141089	2.53314256681488	0.388146811874776	0.533275127990625	0.922919795563267
19831	ENSG00000204370	6392	SDHD	0.0568501786205551	6.41587641128377	0.388122711564506	0.53328783838532	0.922919795563267
8693	ENSG00000145386	890	CCNA2	-0.123550486780719	1.67909539170157	0.387964709056064	0.533371181764549	0.922973588197502
9030	ENSG00000147883	1030	CDKN2B	0.0949408402419531	1.83845833178816	0.387600783143711	0.533563235547752	0.92305043725355
483	ENSG00000029993	3149	HMGB3	0.0952705293751485	1.95957823411605	0.387461640468302	0.533636698054079	0.92305043725355
8462	ENSG00000143776	8476	CDC42BPA	0.10798670926063	1.33312475195948	0.387424878608414	0.533656110097396	0.92305043725355
49898	ENSG00000268858	112268269	LOC112268269	0.0578891145772049	3.13215406613473	0.387390160166547	0.533674444290248	0.92305043725355
13510	ENSG00000173436	440574	MICOS10	0.0519848058037359	5.4304896801426	0.387368618139874	0.533685820825178	0.92305043725355
4505	ENSG00000115944	9167	COX7A2L	0.0637125464800168	6.36845670461533	0.387232491101514	0.533757720869421	0.92305043725355
3000	ENSG00000104903	4066	LYL1	0.0595372677577124	5.26571381430659	0.387187580256636	0.533781445879084	0.92305043725355
43361	ENSG00000256612	NA	NA	-0.256639764198771	-1.20894680159435	0.386896898855099	0.533935050041633	0.923098464899914
14422	ENSG00000178096	51027	BOLA1	0.0684847811470413	2.78687656603729	0.386802820312909	0.533984780910214	0.923098464899914
51982	ENSG00000272917	NA	NA	0.137253730364522	1.19766944691831	0.386801819720489	0.533985309878558	0.923098464899914
42568	ENSG00000255150	493861	EID3	-0.083347802832768	2.05589106601726	0.386739438730359	0.534018289784407	0.923098464899914
3333	ENSG00000106603	55744	COA1	0.030669034437834	4.88756997180147	0.386389065093596	0.534203595705206	0.923221392930473
16549	ENSG00000187824	388335	TMEM220	0.0970365790444984	0.578085805579057	0.386320291551073	0.534239982392766	0.923221392930473
3406	ENSG00000107281	56654	NPDC1	-0.129765162254449	3.73596766711672	0.386210725119099	0.534297961047221	0.923221392930473
8734	ENSG00000145730	5066	PAM	-0.0574037498375552	4.73332369794483	0.386209701517998	0.534298502754225	0.923221392930473
2716	ENSG00000102882	5595	MAPK3	0.0389108907988847	5.37067143121021	0.386021700040203	0.534398013193425	0.923266496839603
11014	ENSG00000163481	64320	RNF25	-0.0383018702045776	4.05722928303764	0.385874109126007	0.534476157586939	0.923266496839603
4918	ENSG00000119559	148223	C19orf25	0.04147236199503	4.41065465647843	0.385484829501394	0.534682367369157	0.923266496839603
9655	ENSG00000153406	57407	NMRAL1	-0.0447910219423613	4.90050045201225	0.385354119286433	0.534751639730791	0.923266496839603
47160	ENSG00000263002	10780	ZNF234	-0.0692421766725196	3.18754815064709	0.38526158462588	0.534800690072403	0.923266496839603
21725	ENSG00000211937	28457	IGHV2-5	-0.22628642367461	2.60351240307077	0.385247710057058	0.534808045342654	0.923266496839603
4894	ENSG00000119396	51552	RAB14	-0.0373023558634031	6.50827178307083	0.385214978428138	0.534825397958533	0.923266496839603
12102	ENSG00000167513	81620	CDT1	0.136928399903409	0.583340207678538	0.385188964949634	0.534839189687042	0.923266496839603
10369	ENSG00000159640	1636	ACE	0.100791344418399	1.98622534089374	0.385072623716184	0.534900878941159	0.923266496839603
722	ENSG00000054148	29085	PHPT1	0.0551545339415638	5.03652624320986	0.384858418075339	0.535014493989299	0.923266496839603
1790	ENSG00000088827	6614	SIGLEC1	0.217280522822349	5.14596283450831	0.384758644271045	0.535067429138577	0.923266496839603
1994	ENSG00000093009	8318	CDC45	0.137075201102138	0.281155941864434	0.38475545948026	0.535069118990877	0.923266496839603
10747	ENSG00000162517	553115	PEF1	0.0422250349712699	5.46198964838854	0.38470056126539	0.535098249545922	0.923266496839603
4073	ENSG00000112514	51596	CUTA	0.0504271401784658	5.94793572849104	0.384613678774826	0.535144357750183	0.923266496839603
5674	ENSG00000125551	5342	PLGLB2	0.157431255741559	1.22866493335219	0.384603251783773	0.535149891798929	0.923266496839603
5776	ENSG00000125991	51614	ERGIC3	0.0471390386836116	6.91680431580666	0.384292866750258	0.535314673953614	0.923266496839603
2333	ENSG00000100526	1033	CDKN3	-0.12416081344086	0.216914457182104	0.384065783223036	0.535435290038748	0.923266496839603
14377	ENSG00000177854	8269	TMEM187	0.0875343148527637	2.32045426008333	0.384064404667129	0.535436022413485	0.923266496839603
7018	ENSG00000135116	8739	HRK	-0.191076941598306	0.369604766086338	0.38396205958955	0.535490399573049	0.923266496839603
15494	ENSG00000183506	NA	NA	0.0807729207625704	4.97454666813824	0.383844211059568	0.535553026326838	0.923266496839603
12738	ENSG00000170088	201931	TMEM192	0.0425703447152309	4.15112837757655	0.38383214090274	0.535559441368696	0.923266496839603
2547	ENSG00000101493	9658	ZNF516	0.079837753471746	5.16518003152843	0.383818276375081	0.535566810254256	0.923266496839603
48967	ENSG00000267040	100505549	ATP8B1-AS1	-0.0508466532410117	2.98307396521863	0.383786871746508	0.535583502244249	0.923266496839603
10833	ENSG00000162804	25992	SNED1	0.0969218209201707	3.60086998433433	0.383711912448945	0.535623347957266	0.923266496839603
16055	ENSG00000185753	159013	CXorf38	0.0401988266650116	6.10979350660863	0.383351910986988	0.535814787080592	0.923266496839603
11447	ENSG00000164823	734	OSGIN2	0.0536993702814995	4.16072028857231	0.383310654113586	0.535836734320802	0.923266496839603
9538	ENSG00000152457	64421	DCLRE1C	0.0347022434476683	5.16871641977378	0.383228814879971	0.535880274818808	0.923266496839603
3843	ENSG00000111052	8825	LIN7A	0.107024346709853	3.50424559883329	0.383228330058216	0.535880532775142	0.923266496839603
42704	ENSG00000255302	23741	EID1	0.0473464032810209	7.07612827269434	0.383157725623761	0.535918101282215	0.923266496839603
13754	ENSG00000174799	9662	CEP135	-0.0414721415452602	4.51047040774414	0.38312793629612	0.535933953572135	0.923266496839603
14550	ENSG00000178809	375593	TRIM73	-0.095798709330466	1.76936598274468	0.383106808679912	0.535945197078286	0.923266496839603
33981	ENSG00000237161	NA	NA	-0.180092786147201	-0.574325231359769	0.382913784051453	0.536047939060841	0.923353423559301
16594	ENSG00000188000	162998	OR7D2	-0.499018828132127	-1.28971217495957	0.382713656171262	0.536154499738943	0.923390880518155
429	ENSG00000023330	211	ALAS1	0.0566328337034802	4.59901599621187	0.382676566477642	0.536174252857351	0.923390880518155
12070	ENSG00000167333	55128	TRIM68	0.0483734221047338	3.61090789803707	0.382542361357082	0.536245738481104	0.923423945721019
50034	ENSG00000269293	100129195	ZSCAN16-AS1	-0.0638372091247936	2.91989804963842	0.382193656996691	0.536431560222402	0.923483550635425
5929	ENSG00000127527	58513	EPS15L1	0.0352354917022942	5.03769800592619	0.382141829689914	0.536459188577062	0.923483550635425
40963	ENSG00000253250	100127983	C8orf88	-0.14443665957346	-1.08070775444563	0.382046617504869	0.536509951504147	0.923483550635425
8870	ENSG00000146677	644907	RPL32P18	-0.14615103718113	1.62345442474096	0.38198883023577	0.536540765384102	0.923483550635425
17878	ENSG00000198816	140467	ZNF358	0.0595940046144618	2.86461527516058	0.381986891834629	0.53654179905272	0.923483550635425
5413	ENSG00000123612	130399	ACVR1C	0.108479627248007	2.28335702919043	0.381766004830212	0.536659612640763	0.92350081990153
13543	ENSG00000173598	11163	NUDT4	-0.040488090986713	5.85366749911799	0.381761009868882	0.536662277327117	0.92350081990153
3971	ENSG00000111859	4739	NEDD9	0.0425625607232958	5.6730554312768	0.381647764143025	0.536722697540809	0.92350081990153
61502	ENSG00000289614	NA	NA	-0.103224012093845	1.76037195472156	0.381516504232593	0.536792744396878	0.92350081990153
27906	ENSG00000228192	122152325	ZNF691-DT	-0.130849107107802	-1.34117119106001	0.381440691461904	0.536833209469256	0.92350081990153
8272	ENSG00000142687	79932	KIAA0319L	0.0398830405543001	6.00495836015242	0.380979538481	0.53707946964182	0.92350081990153
7392	ENSG00000136997	4609	MYC	0.0844952484187865	5.36369176594973	0.380861477796714	0.537142548285821	0.92350081990153
15771	ENSG00000184613	4753	NELL2	0.116167647012499	5.34233532656335	0.38032618973574	0.537428716822664	0.92350081990153
31548	ENSG00000233554	NA	NA	-0.0977670202825499	0.319885234797306	0.380317668075577	0.537433274806027	0.92350081990153
13918	ENSG00000175606	54968	TMEM70	-0.098128509541724	4.26127815405683	0.380304346957416	0.537440400018388	0.92350081990153
61199	ENSG00000289310	NA	NA	-0.241299610026633	-1.82507352300678	0.380250287571812	0.537469317121978	0.92350081990153
14275	ENSG00000177380	8541	PPFIA3	-0.096489768309777	1.17274013966345	0.380167266581083	0.537513731708389	0.92350081990153
8091	ENSG00000141376	54828	BCAS3	0.0448057031650879	3.90634257686623	0.380124499076487	0.537536614088812	0.92350081990153
2282	ENSG00000100359	27352	SGSM3	-0.0533731759183939	6.46513618665758	0.380047062604234	0.53757805031893	0.92350081990153
46480	ENSG00000261270	NA	NA	-0.155386057915776	-0.817595853280758	0.380010832815287	0.537597438867237	0.92350081990153
4692	ENSG00000117308	2582	GALE	0.0516068258584979	3.39682143545245	0.379927966940699	0.53764178973961	0.92350081990153
12837	ENSG00000170486	140807	KRT72	-0.197569275607264	3.48879153016456	0.379885215839323	0.537664673283943	0.92350081990153
6354	ENSG00000130826	1736	DKC1	0.027341912288255	5.53523977546165	0.379745829960711	0.537739295234543	0.92350081990153
16642	ENSG00000188177	376940	ZC3H6	-0.0416620570116005	4.4330606573597	0.379685626034075	0.537771531993236	0.92350081990153
9706	ENSG00000154001	5529	PPP2R5E	-0.0402025666370323	5.30001055709287	0.379491545091724	0.537875478470655	0.92350081990153
3271	ENSG00000106211	3315	HSPB1	-0.062152436494378	4.31310566676826	0.379488978100255	0.537876853553646	0.92350081990153
52326	ENSG00000273559	54883	CWC25	0.040642237820734	5.29948843113521	0.379253298728941	0.538003129346417	0.92350081990153
17009	ENSG00000196187	9725	TMEM63A	-0.0713982418287195	6.98262929297183	0.379236432854327	0.53801216806993	0.92350081990153
20123	ENSG00000205209	284402	SCGB2B2	0.11764762273109	-0.597852174137179	0.379231046163142	0.538015054952377	0.92350081990153
8947	ENSG00000147234	84443	FRMPD3	-0.132579030656634	2.222001738281	0.379142310347902	0.53806261509342	0.92350081990153
3967	ENSG00000111843	51522	TMEM14C	0.0691472988092494	5.25044512057701	0.379092869415473	0.538089117506131	0.92350081990153
25495	ENSG00000224650	28408	IGHV3-74	-0.184544955668353	2.47982598997585	0.378978546398145	0.538150408565056	0.92350081990153
1126	ENSG00000070731	10610	ST6GALNAC2	0.138098254195261	1.69111795045786	0.37883951126247	0.53822496551035	0.92350081990153
46447	ENSG00000261226	NA	NA	-0.143059778929675	-0.879801522598151	0.378792261022568	0.538250307526757	0.92350081990153
9580	ENSG00000152782	53354	PANK1	-0.081318405078183	0.0580100671816442	0.378735080755149	0.538280978291427	0.92350081990153
56766	ENSG00000283228	NA	NA	-0.339480597773818	1.10737092523524	0.378714044257237	0.538292262803287	0.92350081990153
15342	ENSG00000182873	100506504	PRKCZ-AS1	-0.128013863575558	-1.071034094269	0.378652011023917	0.538325541521436	0.92350081990153
17659	ENSG00000198168	258010	SVIP	-0.0875463211502626	5.02094985904393	0.378544850461623	0.538383038370024	0.92350081990153
3911	ENSG00000111602	8914	TIMELESS	-0.0532251113498922	4.21739438213688	0.378466578022511	0.538425042427328	0.92350081990153
38950	ENSG00000250326	NA	NA	0.108421737933012	-0.304076572060566	0.378422471521645	0.538448714341276	0.92350081990153
49261	ENSG00000267394	NA	NA	-0.168922680430963	-1.45743795041724	0.378390698917798	0.538465767843612	0.92350081990153
46877	ENSG00000261819	728138	LOC728138	0.183835387681394	-1.48092968573355	0.378338783731124	0.538493634720373	0.92350081990153
9297	ENSG00000150455	114609	TIRAP	0.0542621355257222	3.35955189216452	0.378254526266119	0.538538867797172	0.92350081990153
36912	ENSG00000243836	100131176	WDR86-AS1	-0.124651410242656	1.33634526641098	0.377844820578872	0.538758914670479	0.923669819112251
5935	ENSG00000127554	2671	GFER	-0.0352610682717924	4.00123857312306	0.377844419240802	0.538759130303808	0.923669819112251
11287	ENSG00000164219	5229	PGGT1B	-0.0394102229066192	5.54391256113707	0.377778928848329	0.538794319488954	0.923669819112251
1356	ENSG00000076716	2239	GPC4	0.188115752210414	-0.274281147218486	0.377589168654595	0.538896304844591	0.923754987854054
17782	ENSG00000198589	987	LRBA	-0.0537852712674292	6.00585209192503	0.377387722217151	0.539004609532782	0.923792779404453
3801	ENSG00000110700	6207	RPS13	0.0700638290262093	9.50581303628566	0.377304652119619	0.53904928253301	0.923792779404453
2832	ENSG00000103512	23420	NOMO1	0.0481080006677382	5.72724723933416	0.377256329514523	0.539075272325593	0.923792779404453
30401	ENSG00000231890	NA	NA	-0.0818556019434123	0.0784466935056836	0.377079638726883	0.53917032308237	0.923866020758488
11013	ENSG00000163479	6746	SSR2	0.0478404989525401	7.69233448791108	0.376879042954698	0.539278270696302	0.923867455165802
13583	ENSG00000173812	10209	EIF1	0.0699664510016817	9.59901470975697	0.376822755827391	0.539308567878561	0.923867455165802
12464	ENSG00000168913	375704	ENHO	0.114536505326051	2.46664906083982	0.376786483172481	0.539328093695681	0.923867455165802
39646	ENSG00000251369	162972	ZNF550	-0.0566770143726433	4.33931459834744	0.376480552152287	0.539492829947324	0.923976185827973
10438	ENSG00000160199	5316	PKNOX1	0.0382421102770858	3.83455699500087	0.376474291215459	0.539496202268165	0.923976185827973
9797	ENSG00000154734	9510	ADAMTS1	-0.126221936922943	2.79313959907083	0.376264937928426	0.539608988205922	0.924079738262852
19930	ENSG00000204604	90333	ZNF468	0.0646219281952523	4.09496646587636	0.375972595615025	0.53976655550897	0.924259951216203
2792	ENSG00000103260	79006	METRN	-0.0837571191516638	1.76453366133275	0.375843770483897	0.539836016719288	0.924289276905414
12533	ENSG00000169188	27301	APEX2	0.0380387915247361	4.2949126028126	0.37563367378101	0.539949333885264	0.924393678339244
19578	ENSG00000203485	64423	INF2	-0.0753663078282845	5.55297421198555	0.37545345649886	0.54004657011124	0.924439735927559
12273	ENSG00000168071	283234	CCDC88B	-0.06180046700839	7.86254402780365	0.375389799703015	0.540080923803893	0.924439735927559
4313	ENSG00000114686	11222	MRPL3	0.0510115426445525	5.29637667984546	0.375210688440717	0.540177606361039	0.924458708547672
4332	ENSG00000114812	7433	VIPR1	0.0617237909844004	4.9971482507882	0.375175327951951	0.540196697367758	0.924458708547672
13711	ENSG00000174547	65003	MRPL11	0.0590749172000529	4.70660963833014	0.374942003642161	0.540322699387237	0.924584748946613
17756	ENSG00000198517	7975	MAFK	-0.0636440315798649	4.52004630423624	0.374723083297823	0.540440971865438	0.924606998565513
8571	ENSG00000144488	339768	ESPNL	-0.178300117833967	-1.27986335775785	0.374592203060445	0.540511703056289	0.924606998565513
11157	ENSG00000163875	64769	MEAF6	-0.036195373493728	5.96603545940521	0.374578524081812	0.540519096523596	0.924606998565513
17349	ENSG00000197223	10438	C1D	0.0649652837726971	4.34764130929819	0.374409894018925	0.540610256065461	0.924606998565513
23145	ENSG00000215417	407975	MIR17HG	-0.128859860576311	-0.84341774204186	0.374193123049963	0.540727481502902	0.924606998565513
4373	ENSG00000115163	1058	CENPA	-0.169351170769105	-1.10231532447145	0.374181898822997	0.540733552612545	0.924606998565513
55589	ENSG00000279631	NA	NA	0.134266060972315	-1.0051475115517	0.374162188480199	0.540744214108549	0.924606998565513
5111	ENSG00000120899	2185	PTK2B	0.0331244563348338	7.82417836564483	0.374033980253529	0.540813572474381	0.924606998565513
38189	ENSG00000249115	23354	HAUS5	-0.0584380567771792	4.25216509360386	0.373996953668126	0.5408336062369	0.924606998565513
27349	ENSG00000227345	8505	PARG	0.0467841496966645	4.04593045697789	0.373949594956201	0.540859232330011	0.924606998565513
13191	ENSG00000171988	221037	JMJD1C	0.0441686831178993	6.68949085785165	0.373833491992116	0.540922065798859	0.924624913286262
30494	ENSG00000232024	NA	NA	0.131761230106607	-0.91388211047913	0.373567087181954	0.541066291424926	0.924641108222127
9819	ENSG00000154920	146956	EME1	0.100822276270998	-0.210264914504473	0.373540815435206	0.541080518189268	0.924641108222127
1910	ENSG00000091039	114882	OSBPL8	0.044967302044259	7.17353176014964	0.373525882493311	0.541088605032313	0.924641108222127
883	ENSG00000064313	6873	TAF2	-0.0336171244314417	5.16113117934794	0.37327298009032	0.541225596509087	0.924646489864799
52852	ENSG00000274600	440804	RIMBP3B	-0.138496664456727	0.299680867601839	0.373238365209545	0.541244351560465	0.924646489864799
16269	ENSG00000186532	114826	SMYD4	-0.0492333069345319	4.03355898084438	0.373230118219595	0.541248820124698	0.924646489864799
9389	ENSG00000151348	2132	EXT2	0.0394586031264889	5.35368512589494	0.372802785610986	0.541480459633884	0.924881506822543
4284	ENSG00000114395	11068	CYB561D2	0.0443850599172465	5.34156113612693	0.372783115761081	0.541491126241158	0.924881506822543
12408	ENSG00000168672	157638	LRATD2	-0.0772935517063824	4.15473021351577	0.372507221405016	0.541640779532945	0.924996061664651
47119	ENSG00000262823	NA	NA	-0.110811170173286	-0.0405379661708526	0.37232343754431	0.541740511573419	0.924996061664651
6189	ENSG00000129933	23383	MAU2	0.0380611016838625	6.18218626354755	0.372127295140587	0.541846987363083	0.924996061664651
49013	ENSG00000267096	NA	NA	-0.158525139285634	-1.08960661796166	0.372061546173654	0.541882687768166	0.924996061664651
43296	ENSG00000256433	NA	NA	-0.151963068064538	-0.971587698477405	0.37204886421938	0.541889574319594	0.924996061664651
8332	ENSG00000143184	6375	XCL1	0.164160664829463	2.26156515853477	0.371904699857538	0.541967869735222	0.924996061664651
61205	ENSG00000289316	NA	NA	-0.0614861848369085	4.0671438533141	0.371903255190034	0.541968654436998	0.924996061664651
2265	ENSG00000100321	9145	SYNGR1	0.0913390810062693	3.68952480634424	0.371887531376103	0.541977195295046	0.924996061664651
6845	ENSG00000134184	2944	GSTM1	0.425795148671773	3.86884061074989	0.371750314702723	0.542051739134354	0.925003235488405
48475	ENSG00000266028	23380	SRGAP2	0.0633505069453552	5.73354465927539	0.371542559962819	0.542164639156423	0.925003235488405
15907	ENSG00000185164	283820	NOMO2	0.0470229816415739	6.39713267082281	0.371508905628446	0.542182931983702	0.925003235488405
8038	ENSG00000140948	23174	ZCCHC14	-0.0543583380159081	4.19283311994592	0.371494246153617	0.542190900502575	0.925003235488405
2517	ENSG00000101391	51654	CDK5RAP1	-0.0452650489179681	5.11555741748372	0.37107029049281	0.542421445393685	0.925055890970708
14850	ENSG00000180385	NA	NA	-0.0761010619568199	0.997688601634496	0.370649883842816	0.542650238730733	0.925055890970708
13974	ENSG00000175920	285489	DOK7	-0.144431261617835	0.530373366158891	0.370626441902544	0.542663001517085	0.925055890970708
15837	ENSG00000184923	728118	NUTM2A	-0.17670304859149	1.16741888837442	0.370602570308222	0.542675998793848	0.925055890970708
1969	ENSG00000092295	7051	TGM1	-0.0945824346347327	1.20184904646391	0.37059564669579	0.54267976857428	0.925055890970708
61415	ENSG00000289526	NA	NA	-0.168800139671636	-1.13711396210271	0.370591969678685	0.542681770662515	0.925055890970708
10851	ENSG00000162885	148789	B3GALNT2	-0.0645851341097827	4.04980550042373	0.370492728619666	0.542735811277555	0.925055890970708
20053	ENSG00000204947	155054	ZNF425	0.0934685809389734	0.0653164711081489	0.370313249351653	0.542833569913069	0.925055890970708
2053	ENSG00000096060	2289	FKBP5	0.0745405287867895	6.51592081057485	0.370116680026626	0.542940674402238	0.925055890970708
10843	ENSG00000162851	64216	TFB2M	0.0443661656029278	3.33595493552578	0.37001722402897	0.542994879717683	0.925055890970708
1691	ENSG00000086232	27102	EIF2AK1	-0.0541238565028097	7.04420019277961	0.369951935187601	0.543030468742293	0.925055890970708
56227	ENSG00000280434	NA	NA	0.148667392153454	-0.609884968388192	0.369938345010468	0.543037877304869	0.925055890970708
38600	ENSG00000249786	NA	NA	-0.182800380105702	-1.716812460108	0.369896770104873	0.543060542647482	0.925055890970708
32786	ENSG00000235363	NA	NA	-0.143708154529706	-1.27379215046021	0.36965307285152	0.543193433894607	0.925055890970708
7843	ENSG00000139579	79035	NABP2	0.0420630329372595	3.73678316912021	0.369412284354183	0.543324797900348	0.925055890970708
6739	ENSG00000133250	84330	ZNF414	0.053836655675036	3.1354698405497	0.369402654847846	0.543330052570263	0.925055890970708
22619	ENSG00000213995	55739	NAXD	0.0354603724421174	4.87651864482952	0.369183197718485	0.54344983230075	0.925055890970708
37927	ENSG00000248712	283152	DRC12	0.0833816299330037	0.338324878267006	0.369160309345943	0.543462327584408	0.925055890970708
12925	ENSG00000170906	4696	NDUFA3	0.0532365507952817	4.89333080760223	0.369157466350885	0.543463879677165	0.925055890970708
11476	ENSG00000164930	8323	FZD6	0.111496675348892	1.60427834848872	0.369040372722054	0.543527812390132	0.925055890970708
51851	ENSG00000272690	107986100	LINC02018	-0.106364472273852	-0.374579920751651	0.368975256693489	0.543563371522907	0.925055890970708
9722	ENSG00000154124	90268	OTULIN	0.0369301925430107	5.46665971231336	0.368855789460952	0.543628622409679	0.925055890970708
15800	ENSG00000184743	25923	ATL3	-0.0405998762085778	5.9578253320287	0.368838206195306	0.543638227299092	0.925055890970708
42365	ENSG00000254911	619383	SCARNA9	-0.153026929609207	0.341400864239307	0.368823833300837	0.543646078750454	0.925055890970708
16401	ENSG00000187122	6585	SLIT1	0.111306851596161	0.464928557280032	0.368783902678871	0.543667892667884	0.925055890970708
13126	ENSG00000171735	23261	CAMTA1	-0.0740516458091321	4.33940491183151	0.368551745965391	0.543794750855057	0.925055890970708
36069	ENSG00000241764	101927974	CBLL1-AS1	-0.0955784928997372	0.89364185677003	0.368387405534293	0.543884585017337	0.925055890970708
7204	ENSG00000136045	11137	PWP1	-0.0348504588184807	5.18985899936321	0.368372977952617	0.54389247294157	0.925055890970708
60518	ENSG00000288598	105370174	LOC105370174	-0.180331887167135	0.0240783951531361	0.368249887679752	0.543959778106174	0.925055890970708
10715	ENSG00000162390	26027	ACOT11	0.087148134118138	0.481954530988555	0.368221759234586	0.543975160764064	0.925055890970708
10201	ENSG00000158321	26053	AUTS2	-0.0913164027507153	4.03601557172084	0.368183506538571	0.543996081380862	0.925055890970708
789	ENSG00000058453	9696	CROCC	-0.0737145257552637	5.16402805269866	0.367836013483497	0.544186195441626	0.925055890970708
10726	ENSG00000162419	10691	GMEB1	-0.0361994591761798	4.20588284302832	0.36761928841355	0.544304828311086	0.925055890970708
14995	ENSG00000181135	286075	ZNF707	-0.0486522148840936	3.59038212791506	0.367608656928809	0.544310649096929	0.925055890970708
2229	ENSG00000100228	9609	RAB36	-0.0952379298209756	0.340099383404731	0.367549848821596	0.544342848880441	0.925055890970708
5130	ENSG00000121058	8161	COIL	0.0279139293919891	4.29037743773351	0.367547482079743	0.544344144839712	0.925055890970708
6237	ENSG00000130270	148229	ATP8B3	-0.0716123244211509	2.10048888757569	0.367344460837927	0.544455334634066	0.925055890970708
53608	ENSG00000276116	NA	NA	-0.0958705817172573	0.231285167767307	0.36728265456216	0.544489192769408	0.925055890970708
6848	ENSG00000134198	10100	TSPAN2	-0.0758314220251938	4.08797372029003	0.367267996261376	0.544497223313949	0.925055890970708
10599	ENSG00000161395	93210	PGAP3	-0.0404663343214087	5.05875474605305	0.367100270547184	0.544589127383934	0.925055890970708
52198	ENSG00000273306	NA	NA	-0.136314211887898	-1.10400488134805	0.367086129177949	0.544596877355024	0.925055890970708
3219	ENSG00000105928	1687	GSDME	-0.193204171781182	0.450960773379595	0.367065516307775	0.544608174303325	0.925055890970708
4000	ENSG00000112081	6428	SRSF3	-0.0538124430430592	8.11121620865287	0.366990530521718	0.544649274157399	0.925055890970708
8722	ENSG00000145675	5295	PIK3R1	-0.0628748186595151	7.09348846685263	0.366930005885735	0.54468245201359	0.925055890970708
50484	ENSG00000270362	100288198	HMGN3-AS1	-0.110637933908739	-0.711217569866863	0.366913862371973	0.544691302053138	0.925055890970708
11090	ENSG00000163666	8820	HESX1	0.152831283147699	-0.901482087504625	0.366898929358797	0.544699488720816	0.925055890970708
4745	ENSG00000117640	56181	MTFR1L	-0.0345116331311181	5.83911165049834	0.366866371505495	0.544717338575516	0.925055890970708
43219	ENSG00000256235	85027	SMIM3	-0.0930826108483872	5.07060116716803	0.366816788680069	0.544744524457197	0.925055890970708
8277	ENSG00000142733	9064	MAP3K6	0.0673172547167563	3.38106058119041	0.366536254840639	0.544898386319634	0.925055890970708
16910	ENSG00000189223	654433	PAX8-AS1	-0.234502392986695	4.78932209774711	0.366486091261777	0.544925907564855	0.925055890970708
1147	ENSG00000071127	9948	WDR1	0.0349317596126167	8.52572973500957	0.36646470269929	0.544937642754961	0.925055890970708
1568	ENSG00000082438	22837	COBLL1	-0.107887321599912	3.08321725482977	0.366448037769914	0.544946786569649	0.925055890970708
2790	ENSG00000103254	65990	ANTKMT	-0.0889878716036381	3.39524571339857	0.366355032225471	0.544997822634631	0.925055890970708
60426	ENSG00000288235	100129396	FAM106C	-0.481299101114752	-1.99869763337695	0.366172386659429	0.545098073725042	0.925137140117044
19832	ENSG00000204371	10919	EHMT2	-0.032722573877616	5.64116649366452	0.366052234852845	0.545164041665952	0.925160194086901
44452	ENSG00000258659	53840	TRIM34	0.0441952596085858	4.52596477849319	0.3658220934241	0.545290439424643	0.925164366906169
686	ENSG00000050748	5601	MAPK9	-0.0274913817698488	5.10535299219961	0.365647440538908	0.545386398137811	0.925164366906169
15817	ENSG00000184840	54732	TMED9	0.0444621131532677	6.87571338301554	0.365569422672479	0.54542927324042	0.925164366906169
58469	ENSG00000286112	883	KYAT1	0.106708435840712	0.934979527218402	0.365541541546293	0.545444596965894	0.925164366906169
8732	ENSG00000145723	54826	GIN1	-0.0577034356645174	3.05734172033718	0.365538686354824	0.545446166250644	0.925164366906169
5913	ENSG00000127399	65999	LRRC61	0.0794422391827198	2.06848151756563	0.365475662007782	0.545480808141891	0.925164366906169
9431	ENSG00000151640	10570	DPYSL4	0.21376460633374	0.241908336207794	0.365314770297402	0.545569262196697	0.92522553674437
6089	ENSG00000128944	90417	KNSTRN	0.0633048360584101	3.09560547720992	0.36492684238641	0.545782644228763	0.925324397171876
37434	ENSG00000246465	124903670	LOC124903670	-0.130998911709978	-1.38142960418801	0.364851637084911	0.545824029261521	0.925324397171876
4695	ENSG00000117335	4179	CD46	-0.0335827357072751	8.09058362404822	0.364829551566572	0.5458361838975	0.925324397171876
14086	ENSG00000176485	11145	PLAAT3	0.0848074097964481	3.7912914533813	0.364404765767233	0.546070060037855	0.925324397171876
5876	ENSG00000126934	5605	MAP2K2	-0.0284515196401801	6.36425920330579	0.364318823990345	0.546117399990659	0.925324397171876
8068	ENSG00000141127	5636	PRPSAP2	-0.0342821756516	4.85753724977241	0.364315645952587	0.546119150719062	0.925324397171876
9914	ENSG00000155906	55005	RMND1	0.0402609578841603	3.23768856273849	0.364199984137258	0.546182873988987	0.925324397171876
2166	ENSG00000100030	5594	MAPK1	0.0334004540388419	7.67114707825732	0.364089587230666	0.546243709461898	0.925324397171876
5936	ENSG00000127561	9143	SYNGR3	-0.131544956574431	0.244466247537247	0.364018459595599	0.546282911819974	0.925324397171876
17681	ENSG00000198231	11325	DDX42	0.0303983682767924	6.93694908308663	0.363928983686208	0.546332234342952	0.925324397171876
16301	ENSG00000186687	90624	LYRM7	0.0375625104850887	4.41096995673293	0.363906839572167	0.546344442297088	0.925324397171876
44511	ENSG00000258727	102724814	AP1G2-AS1	-0.0909562695724064	4.66183632455346	0.36390503211328	0.546345438763704	0.925324397171876
15188	ENSG00000182199	6472	SHMT2	0.0377582826450117	5.86088660805175	0.363883177568397	0.546357487617147	0.925324397171876
29888	ENSG00000231105	100506801	ECE1-AS1	0.0968807207556353	0.429555270984723	0.363861777692193	0.546369286280734	0.925324397171876
9843	ENSG00000155111	23097	CDK19	0.0363183191827938	5.17288605823383	0.363781662881678	0.546413461191637	0.925324397171876
600	ENSG00000043514	54802	TRIT1	0.0387479038647232	4.13950165350306	0.363501434393072	0.546568029997717	0.925386623150487
4129	ENSG00000112983	10902	BRD8	-0.0298210967886167	5.38451719926116	0.363489597817193	0.546574560620137	0.925386623150487
16440	ENSG00000187325	51616	TAF9B	-0.0621378424898281	3.32656126700854	0.363345616857742	0.546654011190392	0.925386623150487
20388	ENSG00000206530	55779	CFAP44	-0.0808536575542668	3.74826463209519	0.363302041355951	0.546678060950826	0.925386623150487
11350	ENSG00000164430	115004	CGAS	0.060886876246909	4.01867489569278	0.363231430413123	0.546717036019732	0.925386623150487
6688	ENSG00000132963	51371	POMP	0.0649398301725024	5.76588734165525	0.363145290939173	0.546764589353679	0.925386623150487
19753	ENSG00000204147	653308	ASAH2B	-0.079113690388675	2.03861698680743	0.363016681324751	0.546835602657245	0.925418127494213
12270	ENSG00000168066	7536	SF1	-0.039411113776071	7.8564244512146	0.36265412730296	0.54703588343748	0.925646638038902
2639	ENSG00000102172	6611	SMS	0.0422793574264973	5.38320646102073	0.362582523222784	0.547075454835516	0.925646638038902
27818	ENSG00000228063	643723	LYPLAL1-DT	-0.141226432053469	1.69024373786723	0.362370171539368	0.547192840538416	0.925678772061033
48376	ENSG00000265817	100861412	FSBP	-0.110128860512093	1.25070527092048	0.36214994282372	0.547314630086989	0.925678772061033
5319	ENSG00000122870	80114	BICC1	0.181311080112849	-1.47943302040626	0.361755129465593	0.547533093703173	0.925678772061033
55828	ENSG00000279930	NA	NA	-0.212070848117446	-1.78999064155956	0.361520291064437	0.547663114762982	0.925678772061033
17027	ENSG00000196236	63929	XPNPEP3	0.0490515538888712	3.55140307316392	0.361519720069737	0.547663430971019	0.925678772061033
9003	ENSG00000147649	92140	MTDH	0.0443315554433799	7.13148238083121	0.361461908195992	0.547695448052848	0.925678772061033
25143	ENSG00000224137	102724714	LINC01857	-0.174547382946698	1.46311793118439	0.361456787224654	0.54769828429156	0.925678772061033
56838	ENSG00000283345	100652840	MPHOSPH10P3	0.294708464535006	-0.74434994240018	0.361443279117339	0.54770576585833	0.925678772061033
46611	ENSG00000261455	100128822	LINC01003	-0.068915481894009	2.87352355546734	0.361437487613586	0.547708973584511	0.925678772061033
10711	ENSG00000162378	79699	ZYG11B	0.0421929193032958	4.82068477836958	0.36117016069278	0.547857075393645	0.925678772061033
22576	ENSG00000213918	1773	DNASE1	-0.0688445726591191	5.12366082315235	0.36114861062768	0.547869017596262	0.925678772061033
11587	ENSG00000165410	1073	CFL2	-0.0741674801745934	2.81490851505413	0.361105122407253	0.547893118542834	0.925678772061033
1108	ENSG00000070367	10640	EXOC5	-0.0355998604737649	5.69382434245761	0.361050643149241	0.547923313452911	0.925678772061033
873	ENSG00000064115	51768	TM7SF3	0.0326002360488948	5.29799660785427	0.360962860797343	0.547971972992661	0.925678772061033
1118	ENSG00000070526	55808	ST6GALNAC1	0.167233353797499	0.928937127409732	0.360859817733115	0.548029102130123	0.925678772061033
15107	ENSG00000181827	64864	RFX7	-0.0340688552555216	5.44727980715349	0.360853906269426	0.548032379900576	0.925678772061033
9147	ENSG00000148925	84280	BTBD10	0.0453271911920437	4.24749471877019	0.36084871626673	0.548035257667646	0.925678772061033
11245	ENSG00000164109	4085	MAD2L1	-0.0775661549003918	2.55781922348859	0.360784841751865	0.54807067729195	0.925678772061033
10583	ENSG00000161179	150223	YDJC	-0.0513609071864902	3.87220668613025	0.36071026199383	0.548112038575227	0.925678772061033
6186	ENSG00000129911	83855	KLF16	-0.0510511354983815	4.62215353831002	0.360630190241437	0.548156452147872	0.925678772061033
44328	ENSG00000258512	145200	LINC00239	-0.146594294242008	-0.468331638799095	0.360560460297222	0.548195134872677	0.925678772061033
3357	ENSG00000106723	10927	SPIN1	-0.0302832161766829	5.15802823685693	0.360304108326318	0.548337390028982	0.925830463221973
14443	ENSG00000178201	57191	VN1R1	-0.17498348121282	-1.49916189344374	0.360101910335715	0.54844964256169	0.925903700404508
13045	ENSG00000171428	9	NAT1	0.0687606243569999	2.47818332490218	0.360037123470192	0.548485618800292	0.925903700404508
12546	ENSG00000169224	148823	GCSAML	0.158773803610134	0.616403706895505	0.359825196531176	0.548603332891997	0.926013902533265
36850	ENSG00000243696	NA	NA	-0.0996510383443456	3.79600395306002	0.359600734702184	0.548728060859671	0.926135921525483
9687	ENSG00000153879	1054	CEBPG	0.0346685835185662	5.71256544779081	0.359395088796674	0.548842379742793	0.926240350562587
19706	ENSG00000203993	85026	ARRDC1-AS1	-0.0510579780982769	4.08346682878032	0.358788781943645	0.549179685647378	0.926577195879589
22571	ENSG00000213906	56413	LTB4R2	-0.0980362997628394	3.08346326675543	0.358768414560473	0.54919102332888	0.926577195879589
4806	ENSG00000118418	9324	HMGN3	0.0485027633180122	5.41711510495382	0.358753419516688	0.549199370730283	0.926577195879589
915	ENSG00000065135	2773	GNAI3	0.045600517152064	6.62445256740355	0.358433939768759	0.549377274220836	0.926585680338061
8214	ENSG00000142230	10055	SAE1	0.0415106015192236	5.67363415309671	0.358253918986492	0.549477566913955	0.926585680338061
22484	ENSG00000213719	1192	CLIC1	0.0507981888606022	8.70132655024328	0.358205255393955	0.549504684119965	0.926585680338061
9146	ENSG00000148908	6001	RGS10	-0.0796912758412417	6.76851211032997	0.358078015597783	0.549575598801754	0.926585680338061
7598	ENSG00000138074	8884	SLC5A6	-0.041089519603433	4.40424775435562	0.358005666344013	0.549615928914296	0.926585680338061
49166	ENSG00000267278	NA	NA	-0.089516096137967	2.41218393718201	0.357986176466255	0.549626794229132	0.926585680338061
1825	ENSG00000089163	23409	SIRT4	0.0912011578814	-0.526653163300599	0.357836238425648	0.549710395873541	0.926585680338061
12656	ENSG00000169718	64118	DUS1L	-0.0410570107014509	6.47453943402605	0.357804238224048	0.549728241452923	0.926585680338061
43329	ENSG00000256525	11232	POLG2	-0.0627355246751863	4.54146587866478	0.357783081006232	0.549740040811434	0.926585680338061
27091	ENSG00000226976	NA	NA	-0.152742262791593	-0.15518323922722	0.357546540210393	0.549871991631448	0.926585680338061
43806	ENSG00000257595	105369984	LINC02356	0.129054064898281	-0.680736967235955	0.357504409892584	0.549895499628882	0.926585680338061
36105	ENSG00000241859	NA	NA	-0.602088819801317	-0.416861199157617	0.35747199622088	0.549913587183714	0.926585680338061
2125	ENSG00000099849	8045	RASSF7	-0.0538644747324407	4.98739874501062	0.35746256851769	0.549918848262237	0.926585680338061
56048	ENSG00000280206	NA	NA	-0.0667196468303993	2.05457049218624	0.357426618805931	0.549938910667774	0.926585680338061
10261	ENSG00000158793	4817	NIT1	0.0371755356820057	5.00758138833536	0.357332192009494	0.549991613822249	0.926585997304107
8220	ENSG00000142303	81794	ADAMTS10	-0.0930359788645782	4.38829843191945	0.357238298009975	0.550044028975497	0.926585997304107
8812	ENSG00000146215	401262	CRIP3	-0.112806142487212	1.8112208934024	0.357004102446353	0.550174806477524	0.926643809114676
4572	ENSG00000116473	5906	RAP1A	0.0513934314944493	7.33864159610465	0.356988924176363	0.550183284206811	0.926643809114676
1768	ENSG00000088298	55741	EDEM2	0.0358105190392834	5.261966884353	0.356845911868959	0.550263174861197	0.926689990581062
13542	ENSG00000173597	27284	SULT1B1	0.0668830220125433	4.81523579416367	0.356728734893522	0.550328649371794	0.926699636078643
55073	ENSG00000278987	NA	NA	-0.141592041801478	-1.49692198338171	0.356590442511134	0.550405941226523	0.926699636078643
13244	ENSG00000172215	10663	CXCR6	-0.152962924345209	2.49971883003019	0.356553991971595	0.550426316882677	0.926699636078643
9071	ENSG00000148308	9328	GTF3C5	0.0306763743133753	5.51743190206702	0.356384156595112	0.550521272579016	0.926771155754266
42364	ENSG00000254910	NA	NA	-0.120980815343962	0.124155741049012	0.356046458459389	0.550710172285956	0.926815703688716
2703	ENSG00000102786	26512	INTS6	-0.0322972156621281	5.74639940287977	0.355989531063301	0.550742027981011	0.926815703688716
2325	ENSG00000100485	6655	SOS2	0.0356095768335012	5.89743081105742	0.355844731039952	0.550823071414403	0.926815703688716
13567	ENSG00000173706	57493	HEG1	0.0650221135290204	5.22943053348624	0.355776364160505	0.550861343588717	0.926815703688716
33839	ENSG00000236936	NA	NA	0.175368409153641	0.687043053897801	0.355775902157433	0.550861602237666	0.926815703688716
7375	ENSG00000136930	5695	PSMB7	0.0500302170807425	6.01641068123711	0.355715443010411	0.550895451801565	0.926815703688716
48572	ENSG00000266236	NA	NA	-0.14267241272041	-0.535919898560817	0.355680385042405	0.550915081667184	0.926815703688716
7671	ENSG00000138448	3685	ITGAV	-0.039945379856076	4.25219154894106	0.355585822746519	0.550968036089857	0.926816504941705
16344	ENSG00000186891	8784	TNFRSF18	-0.115625815330912	2.13736292280151	0.355326543254307	0.551113280315872	0.926877158836339
5987	ENSG00000128159	85378	TUBGCP6	-0.0630715070417425	7.16313101169087	0.355314363100405	0.551120105209422	0.926877158836339
11804	ENSG00000166265	116159	CYYR1	0.159960749148905	-0.68547001201088	0.355240425542206	0.551161537970627	0.926877158836339
2142	ENSG00000099954	27443	CECR2	-0.133143874723772	-0.802378522323206	0.354916546485441	0.551343100595504	0.92702728636455
7065	ENSG00000135387	4076	CAPRIN1	0.0389216707834407	6.96427496870375	0.354867535825349	0.551370585147382	0.92702728636455
60618	ENSG00000288727	NA	NA	-0.144389082343801	-0.781067978103188	0.354621107121062	0.55150881819753	0.92702728636455
10668	ENSG00000162032	90864	SPSB3	-0.0552410037838814	6.62409061567491	0.354618322164356	0.551510380777969	0.92702728636455
4381	ENSG00000115216	29959	NRBP1	0.0259546626064254	6.62165970218332	0.354613189312659	0.551513260734519	0.92702728636455
26700	ENSG00000226419	100506392	SLC16A1-AS1	-0.0696587251924624	2.21728824990109	0.35447943199469	0.551588319666723	0.927038833684789
37793	ENSG00000248503	NA	NA	-0.0826509282465152	0.0386873552348028	0.354399661212682	0.551633092776552	0.927038833684789
7955	ENSG00000140395	80349	SKIC8	0.0386518437166752	5.1261723378306	0.354043425013288	0.551833121524252	0.927038833684789
14562	ENSG00000178913	6879	TAF7	-0.0525557238737938	7.00992766847531	0.354013934279578	0.551849686853411	0.927038833684789
4716	ENSG00000117480	2166	FAAH	-0.0736313061555291	3.35562879453057	0.353414676401087	0.552186500337873	0.927038833684789
9208	ENSG00000149474	57325	KAT14	0.0363185025710113	4.3341893046563	0.353374952682628	0.552208840749247	0.927038833684789
51925	ENSG00000272825	NA	NA	-0.115562172768507	0.93769925543504	0.353342618495532	0.552227026581497	0.927038833684789
22715	ENSG00000214223	NA	NA	-0.134571678841194	1.736825876846	0.353316341707284	0.552241806358731	0.927038833684789
3354	ENSG00000106692	2218	FKTN	-0.0600294984415387	4.3440101953283	0.353294231090189	0.552254243386201	0.927038833684789
22288	ENSG00000213339	81890	QTRT1	-0.0537780388891475	4.68842993269	0.353263443006455	0.552271562289575	0.927038833684789
20201	ENSG00000205531	4676	NAP1L4	-0.0303088094385503	6.85534953630269	0.35323793696611	0.552285910713059	0.927038833684789
4113	ENSG00000112812	10279	PRSS16	-0.126028288076369	-0.482395652105156	0.353222231238846	0.552294746318965	0.927038833684789
35160	ENSG00000239523	100506826	MYLK-AS1	-0.0856569565703288	-0.0191530787849742	0.353141403684333	0.552340221860569	0.927038833684789
17966	ENSG00000198964	259230	SGMS1	0.0494664192640808	4.19322853308808	0.353070276971238	0.552380245299033	0.927038833684789
10689	ENSG00000162191	51035	UBXN1	0.0315676221260961	6.94153632417022	0.353050875589474	0.552391163522638	0.927038833684789
11605	ENSG00000165494	51585	PCF11	-0.0420515288831766	7.2601024960455	0.352862991707241	0.552496917111104	0.927038833684789
7174	ENSG00000135919	5270	SERPINE2	0.121123037912998	1.27147992776823	0.352850355668522	0.55250403088394	0.927038833684789
12108	ENSG00000167526	6137	RPL13	-0.0656236202509564	10.5149871262926	0.35282979852704	0.552515604407162	0.927038833684789
3211	ENSG00000105875	29062	WDR91	-0.0533052496914013	5.34174082372065	0.352779599450599	0.55254386804411	0.927038833684789
6912	ENSG00000134490	85019	TMEM241	0.0572862316560553	1.53235099746745	0.352630576858019	0.552627788413026	0.927038833684789
5764	ENSG00000125945	80818	ZNF436	0.0539320835695106	3.29675362819272	0.352472353184623	0.552716916522079	0.927038833684789
6961	ENSG00000134809	26519	TIMM10	0.0681116328746124	3.80998596302435	0.352456896610505	0.552725624730565	0.927038833684789
7756	ENSG00000138942	91445	RNF185	0.0335778264460377	5.09544515794147	0.352313632364627	0.552806351863596	0.927038833684789
36659	ENSG00000243199	642828	RPL6P10	-0.11208700444826	1.69900421404563	0.352303378506548	0.552812130601323	0.927038833684789
6166	ENSG00000129654	2302	FOXJ1	0.190506704429198	-1.69494744229492	0.352041714609811	0.552959634274162	0.927038833684789
37549	ENSG00000248099	3640	INSL3	-0.121546938133056	-0.181341738398865	0.351860056833033	0.553062080949781	0.927038833684789
12084	ENSG00000167394	79759	ZNF668	0.0562002460757437	2.84975384043293	0.351789383968423	0.55310194687233	0.927038833684789
3891	ENSG00000111361	1967	EIF2B1	0.0204837531272133	5.80362844870095	0.351671580217882	0.553168410933989	0.927038833684789
12467	ENSG00000168918	3635	INPP5D	0.0331074137926575	7.92684977853501	0.351492561154032	0.55326944106487	0.927038833684789
12067	ENSG00000167323	6786	STIM1	-0.040228830661658	6.45106321811829	0.351337026446174	0.553357245936824	0.927038833684789
19780	ENSG00000204228	7923	HSD17B8	-0.0676270043394522	2.57309981837586	0.351292430922683	0.55338242654003	0.927038833684789
60633	ENSG00000288743	105370203	LOC105370203	-0.134185684501355	-1.34544764105966	0.351204796444335	0.553431915131812	0.927038833684789
34436	ENSG00000237803	101929559	PIRAT1	0.10899086684038	0.35366149780172	0.351089716943733	0.553496915039273	0.927038833684789
9095	ENSG00000148444	23412	COMMD3	-0.0443016522115987	5.88269146352243	0.351051277591978	0.553518629795788	0.927038833684789
1113	ENSG00000070423	55658	RNF126	-0.059609453083773	5.38806399959229	0.350960322282106	0.553570017715557	0.927038833684789
1171	ENSG00000071994	5134	PDCD2	-0.0349204526562586	5.80236267267367	0.350932912102508	0.553585505679438	0.927038833684789
158	ENSG00000006747	85477	SCIN	-0.145224594454548	-0.66311402045154	0.350923001349457	0.553591105894421	0.927038833684789
44223	ENSG00000258388	100532746	PPT2-EGFL8	0.0939405234162904	1.19658853264889	0.350921903312241	0.553591726362875	0.927038833684789
14802	ENSG00000180139	100132116	ACTA2-AS1	0.130375232683476	-0.829573307017081	0.350850064983433	0.553632322933972	0.927038833684789
11033	ENSG00000163521	79411	GLB1L	0.123057775044208	2.43402040081867	0.350762900291329	0.553681588128547	0.927038833684789
34643	ENSG00000238103	6126	RPL9P7	-0.174691334164795	-1.47707003487658	0.35074709568309	0.553690521726156	0.927038833684789
4006	ENSG00000112130	9025	RNF8	0.0357254593771548	3.88561098964852	0.350628268415903	0.553757697868233	0.927038833684789
57111	ENSG00000283743	NA	NA	-0.335190021467866	-1.66912622442577	0.350593719668268	0.553777232057898	0.927038833684789
16874	ENSG00000189079	196528	ARID2	-0.0395058811023498	4.91249592445875	0.350280967499714	0.553954124271715	0.927151210582466
1933	ENSG00000091536	51168	MYO15A	-0.107404518163451	-0.194644942688963	0.350190364062797	0.55400538937609	0.927151210582466
5441	ENSG00000124006	23363	OBSL1	0.144612494768591	0.0697975167511225	0.350161298305039	0.55402183721773	0.927151210582466
11684	ENSG00000165804	51222	ZNF219	0.0657479840725678	1.86906362416264	0.350103848109711	0.554054350064399	0.927151210582466
5196	ENSG00000121774	10657	KHDRBS1	0.0340389088080484	7.01218573290485	0.349896675027367	0.554171625653685	0.927259600252935
3817	ENSG00000110848	969	CD69	-0.164883819124342	5.99615214106753	0.349170109863707	0.55458328706986	0.927309385345013
9370	ENSG00000151164	144715	RAD9B	0.0769251126597552	0.548948765003145	0.348988781701308	0.554686115108825	0.927309385345013
8920	ENSG00000147117	7712	ZNF157	0.122393879165176	-1.22417199332366	0.348887836990173	0.554743374710094	0.927309385345013
1135	ENSG00000070814	6949	TCOF1	0.0384598722169389	5.73129298272723	0.3488830129902	0.554746111342351	0.927309385345013
6747	ENSG00000133317	85329	LGALS12	-0.107275504766878	3.49441212150389	0.348671395007045	0.554866186340803	0.927309385345013
7293	ENSG00000136527	6434	TRA2B	0.0429006170112799	7.49654626712747	0.348575021113078	0.554920886521225	0.927309385345013
2725	ENSG00000102904	55815	TSNAXIP1	-0.112950260781051	-0.621051962794255	0.348505482179547	0.554960361969296	0.927309385345013
11282	ENSG00000164190	25836	NIPBL	0.0367550563014413	6.71618404331161	0.348451293549374	0.554991127130425	0.927309385345013
58311	ENSG00000285943	NA	NA	-0.0822538745161388	2.7826414010606	0.348439699323535	0.554997710078286	0.927309385345013
12650	ENSG00000169696	79058	ASPSCR1	0.0424278041163088	4.56173484081803	0.348340512400796	0.555054032280453	0.927309385345013
55077	ENSG00000278991	NA	NA	-0.176500363420707	-1.39212822745165	0.348340108110108	0.555054261874593	0.927309385345013
2239	ENSG00000100263	25807	RHBDD3	0.0487351537610934	2.87087724283043	0.348184315792849	0.555142748727795	0.927309385345013
3945	ENSG00000111728	6489	ST8SIA1	0.0993285115204534	2.6771148363246	0.348149960975633	0.555162265153639	0.927309385345013
8374	ENSG00000143369	1893	ECM1	0.1039279511224	0.0717880557624708	0.348087609070745	0.555197689596541	0.927309385345013
3035	ENSG00000105127	10270	AKAP8	0.029540260900104	5.57140568939791	0.348035168080514	0.555227486590681	0.927309385345013
9718	ENSG00000154102	404550	C16orf74	-0.0788508219137862	2.36234249247357	0.348034259271486	0.555228003003054	0.927309385345013
12747	ENSG00000170142	7324	UBE2E1	0.0540558326285635	5.92935083945823	0.348015111800152	0.555238883378177	0.927309385345013
8744	ENSG00000145781	51397	COMMD10	-0.0553016188348509	4.41146126562188	0.34795439074253	0.555273390231539	0.927309385345013
14333	ENSG00000177646	28976	ACAD9	0.0536043923949586	4.99430603293457	0.347898304447881	0.555305266825466	0.927309385345013
1075	ENSG00000069424	8514	KCNAB2	-0.0516209224816215	7.94744161780929	0.347851593964094	0.555331817329376	0.927309385345013
5298	ENSG00000122696	92014	SLC25A51	-0.047404990832129	2.90119459281153	0.347778066586613	0.555373615576002	0.927309385345013
6420	ENSG00000131203	3620	IDO1	0.13238666362637	1.60063130467551	0.347702165380781	0.555416769524418	0.927309385345013
4751	ENSG00000117697	25936	NSL1	-0.0286649703652734	5.13176969116439	0.34766255722289	0.555439291429088	0.927309385345013
10947	ENSG00000163220	6280	S100A9	0.102912161613661	10.9668801362512	0.347534490094745	0.555512124515953	0.927309385345013
1034	ENSG00000068097	63897	HEATR6	-0.0450956138960498	4.40162722554512	0.347344427258861	0.55562024853647	0.927309385345013
16025	ENSG00000185641	NA	NA	-0.123163549631147	0.569647475198294	0.347333872303921	0.555626254267014	0.927309385345013
15898	ENSG00000185127	387263	C6orf120	0.0455478094256866	4.48977893483722	0.347172991047472	0.555717810332505	0.927309385345013
1977	ENSG00000092529	825	CAPN3	-0.0812880842668829	5.05130820094231	0.347035474940185	0.555796092160255	0.927309385345013
15343	ENSG00000182885	222487	ADGRG3	0.125901368388795	0.15746617005675	0.346907303426747	0.555869073338127	0.927309385345013
1486	ENSG00000080166	1638	DCT	-0.163191403434403	-1.23072423353565	0.346582709394795	0.556053979243848	0.927309385345013
5944	ENSG00000127603	23499	MACF1	-0.0638089588796786	8.72548814432177	0.346556745263484	0.556068774820298	0.927309385345013
3789	ENSG00000110536	114971	PTPMT1	0.039819277313965	4.27218853013699	0.346474310667503	0.556115754855654	0.927309385345013
8617	ENSG00000144792	285349	ZNF660	-0.0942909478702336	0.5932913711363	0.346453621126926	0.556127547146509	0.927309385345013
13082	ENSG00000171530	6902	TBCA	0.0553083655887065	5.8230265867811	0.346449594440088	0.556129842267683	0.927309385345013
13687	ENSG00000174437	488	ATP2A2	0.0432040891439849	6.68874904275377	0.346348713639827	0.556187347922625	0.927309385345013
35867	ENSG00000241244	28901	IGKV1D-16	-0.250638842401957	0.304483782170878	0.346347320907313	0.556188141908747	0.927309385345013
13234	ENSG00000172175	10892	MALT1	0.0333896740615698	6.49477069847055	0.346279955704659	0.556226548860381	0.927309385345013
17296	ENSG00000197063	4097	MAFG	0.0598684912779175	4.56363716244817	0.346171185454438	0.556288572707132	0.927309385345013
9711	ENSG00000154040	26256	CABYR	-0.181314189966101	-1.57154726010036	0.345719795727149	0.556546108039756	0.927309385345013
8838	ENSG00000146386	58527	ABRACL	0.0617058027205921	5.7976006737773	0.345661309687188	0.556579493147159	0.927309385345013
11655	ENSG00000165682	51266	CLEC1B	-0.172006399362944	3.01379395087759	0.345578036039768	0.556627034120422	0.927309385345013
17792	ENSG00000198625	4194	MDM4	-0.0725774564449552	7.07832663618413	0.345560390000202	0.556637109244224	0.927309385345013
17888	ENSG00000198833	51465	UBE2J1	0.0505259498279091	7.08987370387678	0.345531726031453	0.55665347586588	0.927309385345013
17452	ENSG00000197562	57799	RAB40C	0.0427740422952391	4.06886025620099	0.345411040380981	0.556722395268809	0.927309385345013
15579	ENSG00000183784	157983	DOCK8-AS1	0.0849876940958303	0.325203389781992	0.345334185787266	0.556766292713413	0.927309385345013
22622	ENSG00000213999	4207	BORCS8-MEF2B	-0.106155084881154	1.10928925333871	0.345312704690059	0.55677856336035	0.927309385345013
23552	ENSG00000218426	389435	RPL27AP6	-0.117651008971775	3.10940569421093	0.345308101649152	0.55678119282216	0.927309385345013
3718	ENSG00000109917	8882	ZPR1	0.0238035929889372	5.38122935906549	0.345298632402773	0.556786602151235	0.927309385345013
47144	ENSG00000262943	NA	NA	0.14216345864165	-0.67204964289887	0.345143747955746	0.556875094419482	0.927309385345013
26498	ENSG00000226124	348751	FTCDNL1	0.0866985016306463	0.726748169544772	0.345132676998475	0.556881420764993	0.927309385345013
1457	ENSG00000079277	8569	MKNK1	-0.0410250618948292	5.632235205396	0.344964190997104	0.556977716609794	0.927309385345013
8975	ENSG00000147459	80005	DOCK5	-0.0815035803430073	6.22829042720423	0.344948493246932	0.556986690052494	0.927309385345013
8921	ENSG00000147118	7569	ZNF182	-0.0397218649397975	4.03675524560167	0.344868981676711	0.557032146167794	0.927309385345013
44052	ENSG00000258082	NA	NA	0.124241016541984	-0.912958799031149	0.344721841786424	0.557116283431818	0.927309385345013
17925	ENSG00000198890	55170	PRMT6	0.0542641263995286	3.7160186249736	0.344716483286732	0.557119347975018	0.927309385345013
50286	ENSG00000269981	NA	NA	-0.19074186720722	0.0281175450761573	0.344657139726195	0.557153288889756	0.927309385345013
9251	ENSG00000149679	81928	CABLES2	-0.0480413927024967	2.89663435515961	0.344529547311339	0.557226277314303	0.927309385345013
61375	ENSG00000289486	NA	NA	0.0869102585230171	-0.538842136179001	0.344466929769112	0.55726210392618	0.927309385345013
8245	ENSG00000142541	23521	RPL13A	0.0716670788208771	11.6447590564705	0.34440203772624	0.557299236512766	0.927309385345013
11986	ENSG00000166949	4088	SMAD3	-0.0434304605684744	6.02010390956655	0.344138633978531	0.557450009962093	0.927399001268414
7415	ENSG00000137133	84681	HINT2	-0.0400798819879298	3.72722721251806	0.343854274826271	0.557612865459858	0.927399001268414
4688	ENSG00000117280	8934	RAB29	-0.0462096012456319	6.373090543273	0.343811749023615	0.557637228215534	0.927399001268414
5972	ENSG00000127957	NA	NA	-0.0757628730431589	2.61603008365208	0.343783570980492	0.557653372348426	0.927399001268414
4043	ENSG00000112303	8875	VNN2	0.101388422848281	6.4357083263673	0.343668377070145	0.557719379997648	0.927399001268414
13457	ENSG00000173207	1163	CKS1B	0.0654326927860655	3.31814551959131	0.343557028151594	0.557783198545153	0.927399001268414
10252	ENSG00000158717	115992	RNF166	-0.0458125632944241	7.10238791886889	0.343374030696282	0.557888111942469	0.927399001268414
12041	ENSG00000167193	1398	CRK	0.0343343441311709	4.98528734791622	0.34336442725342	0.557893618683527	0.927399001268414
1527	ENSG00000081148	50939	IMPG2	-0.0939483707846195	0.36891771813459	0.34332492941283	0.557916268355097	0.927399001268414
37323	ENSG00000245008	101929538	LOC101929538	0.151261323669389	-0.272182767663077	0.343294719818147	0.557933592949156	0.927399001268414
3415	ENSG00000107371	51010	EXOSC3	0.0494192669278236	3.69101438739513	0.343265577588852	0.55795030640102	0.927399001268414
17834	ENSG00000198730	9646	CTR9	0.0399420416760153	6.07034298573223	0.34320583183856	0.557984574354622	0.927399001268414
6782	ENSG00000133703	3845	KRAS	-0.0315235171122732	6.00000963471237	0.342992698157502	0.55810685260208	0.927399001268414
32745	ENSG00000235297	NA	NA	-0.130745914966365	-1.05560317777166	0.342953385247682	0.55812941262902	0.927399001268414
16772	ENSG00000188707	NA	NA	-0.0541370725293694	4.23750816213105	0.342933610377287	0.558140761252589	0.927399001268414
44779	ENSG00000259030	100526835	FPGT-TNNI3K	-0.0986533476258901	0.83182641169776	0.342821540868442	0.558205085257327	0.927418627538066
16163	ENSG00000186132	130355	C2orf76	0.0565406004176458	2.16000118953479	0.342680637532453	0.558285978914295	0.927465776841818
15476	ENSG00000183426	9284	NPIPA1	0.0632831788669763	5.79742026680092	0.342451381987757	0.558417643968821	0.927597254527215
13877	ENSG00000175395	219749	ZNF25	-0.0294498123468958	4.60807275161941	0.342143360398836	0.55859463877603	0.927782074646015
22417	ENSG00000213598	729646	RPL31P4	-0.133181828635056	-0.145909751769622	0.342074934373585	0.558633972129875	0.927782074646015
13636	ENSG00000174130	10333	TLR6	0.0664987693299169	5.05632809855701	0.341909515214041	0.558729081892008	0.927843603577531
10734	ENSG00000162444	116362	RBP7	-0.0952322795238154	4.19374980739131	0.341827772279146	0.558776092387216	0.927843603577531
16456	ENSG00000187510	440107	PLEKHG7	-0.170460054760438	-0.00683743914397836	0.341718650397326	0.558838860315559	0.927860591523275
54524	ENSG00000277972	284106	CISD3	0.0582152510952208	4.34636756610249	0.341462650136179	0.558986166855667	0.927938646815443
8314	ENSG00000143119	963	CD53	0.0378810655013372	8.90297075534366	0.341454330392537	0.558990955408499	0.927938646815443
5730	ENSG00000125834	140901	STK35	-0.0518245504346062	4.67940212810757	0.341184473501215	0.559146318028062	0.928109316042632
10528	ENSG00000160785	9673	SLC25A44	0.038335255110441	5.06180184408499	0.341051542691361	0.559222879550564	0.928149166031625
11997	ENSG00000166987	114785	MBD6	-0.0555719768582729	5.7739338605823	0.34092354369642	0.559296619505297	0.928184325980366
390	ENSG00000019169	8685	MARCO	0.132857330760063	4.16362851824149	0.340686828833128	0.559433039365055	0.928323490390514
51261	ENSG00000271601	128077	LIX1L	-0.0396905779492688	5.29811253065432	0.340248703204111	0.559685700892038	0.928655502015623
16629	ENSG00000188130	6300	MAPK12	-0.103609646632592	1.94760062432634	0.33966504717435	0.560022626857263	0.928865228664415
13229	ENSG00000172159	257019	FRMD3	-0.105083101135112	3.8550383277987	0.339615199788398	0.560051420130848	0.928865228664415
22258	ENSG00000213281	4893	NRAS	0.0373892142288286	6.03298487774034	0.339597336562491	0.56006173912921	0.928865228664415
33749	ENSG00000236810	100506963	ELOA-AS1	-0.0570724877547486	1.2863459842818	0.339565107368088	0.56008035779504	0.928865228664415
14668	ENSG00000179397	257044	CATSPERE	-0.107525455413604	-0.433624056364806	0.339508036101137	0.560113330522331	0.928865228664415
41980	ENSG00000254473	105376114	UBQLN1-AS1	0.105369023019889	-0.633884886810781	0.339196108029597	0.560293611507123	0.928865228664415
10510	ENSG00000160683	643	CXCR5	-0.109134806071399	3.47547254138374	0.339170458218717	0.560308440931694	0.928865228664415
10179	ENSG00000158122	195827	PRXL2C	-0.0460235723513966	3.55265742280017	0.339140339104688	0.560325855240132	0.928865228664415
8253	ENSG00000142606	79258	MMEL1	-0.151057055664589	-0.328403738997522	0.338945772924433	0.560438374724469	0.928865228664415
25482	ENSG00000224631	643358	RPS27AP16	-0.115104796595439	4.77250712390949	0.338823748529279	0.560508964665829	0.928865228664415
8326	ENSG00000143164	55827	DCAF6	0.0274095598276451	4.99550900958151	0.338805121469306	0.56051974173838	0.928865228664415
2975	ENSG00000104833	10382	TUBB4A	-0.132871620824708	0.380678107684737	0.338796539915194	0.560524706908262	0.928865228664415
23223	ENSG00000215790	NA	NA	-0.0949063923642956	2.69933546925066	0.338791487030903	0.560527630477407	0.928865228664415
22638	ENSG00000214029	101060200	ZNF891	-0.0809321708484229	3.73080658696599	0.338407864833187	0.560749677299704	0.928865228664415
8725	ENSG00000145687	23635	SSBP2	0.0359735058189859	4.65524266455551	0.338267034935683	0.560831234226495	0.928865228664415
25953	ENSG00000225331	NA	NA	0.104766161665587	-0.14273029496509	0.338206892943674	0.560866070373758	0.928865228664415
11654	ENSG00000165678	27069	GHITM	0.0419048626827021	7.51176436037441	0.338149447779813	0.560899348303246	0.928865228664415
2899	ENSG00000104320	4683	NBN	0.036721882006202	5.82737891496783	0.338149132452031	0.560899530982772	0.928865228664415
38650	ENSG00000249863	NA	NA	0.111275638361052	-0.577638009150839	0.338116030549287	0.560918708613731	0.928865228664415
9686	ENSG00000153832	130888	FBXO36	-0.0822184874931671	0.0364745171102378	0.338077418893761	0.560941079914479	0.928865228664415
7822	ENSG00000139428	326625	MMAB	0.049756855110945	3.16977562021588	0.338064333464388	0.560948661900964	0.928865228664415
4099	ENSG00000112701	26054	SENP6	-0.0316405956121575	6.70515687412701	0.338028939386305	0.560969170994544	0.928865228664415
7306	ENSG00000136631	11311	VPS45	0.0288990645057702	5.42270406116621	0.337893688328023	0.561047555437938	0.928900219859556
8466	ENSG00000143799	142	PARP1	0.0386906704957006	6.82905876331532	0.337527423628558	0.561259928738233	0.928900219859556
6500	ENSG00000131797	NA	NA	-0.0856301680641125	5.02821091868235	0.337452640845299	0.561303309401387	0.928900219859556
59995	ENSG00000287682	NA	NA	0.131326035380806	0.29423990594341	0.337441041690028	0.561310038518609	0.928900219859556
13776	ENSG00000174917	125988	MICOS13	0.0560746105504954	4.68548116282624	0.337426832718734	0.561318281901538	0.928900219859556
49194	ENSG00000267312	NA	NA	-0.145608773621935	-1.30520912514888	0.337210289843824	0.561443938719179	0.928900219859556
5070	ENSG00000120656	6883	TAF12	0.0413605223664869	4.54912267501558	0.337176065790061	0.561463803398457	0.928900219859556
59403	ENSG00000287074	NA	NA	-0.148492749094398	-1.52826797678874	0.337103906881907	0.561505691036253	0.928900219859556
8136	ENSG00000141560	79672	FN3KRP	-0.0394197627898167	4.37190981853741	0.336974325281062	0.561580927113128	0.928900219859556
2293	ENSG00000100385	3560	IL2RB	-0.0793614461071521	8.01577587851067	0.33695042575107	0.561594805477015	0.928900219859556
51776	ENSG00000272556	NA	NA	-0.100994962220977	1.16753361207684	0.336788263445641	0.561688989879139	0.928900219859556
22675	ENSG00000214114	26292	MYCBP	0.0463954759883032	4.99621826446886	0.336556258580458	0.561823791789153	0.928900219859556
10674	ENSG00000162066	51005	AMDHD2	0.0453463729851314	5.00630280836525	0.336500550037812	0.561856169399038	0.928900219859556
1261	ENSG00000074356	55421	NCBP3	-0.0388282928739277	5.91711481264637	0.336420472495661	0.561902716461633	0.928900219859556
57185	ENSG00000283886	NA	NA	0.291110657529219	-1.48583331090628	0.336328594448474	0.561956131982415	0.928900219859556
53306	ENSG00000275494	NA	NA	-0.109785588885087	-1.03641123787859	0.336226247980647	0.56201564505295	0.928900219859556
7370	ENSG00000136908	8818	DPM2	-0.0387312068180889	4.53890730462611	0.336097130812902	0.562090742187679	0.928900219859556
6167	ENSG00000129657	6397	SEC14L1	0.0486341351486167	6.37485286506612	0.336037204684118	0.562125602974768	0.928900219859556
57694	ENSG00000284820	NA	NA	-0.10015614386105	1.94511566209938	0.335973444355659	0.562162698788584	0.928900219859556
58074	ENSG00000285693	NA	NA	0.119489069130864	-1.12269691004965	0.335886237389303	0.562213443491682	0.928900219859556
36099	ENSG00000241837	539	ATP5PO	0.0535149352009165	6.9472929188031	0.335711892416072	0.562314919159692	0.928900219859556
4331	ENSG00000114805	23007	PLCH1	-0.169942010227209	-0.543009768360547	0.335531022024753	0.562420230081971	0.928900219859556
15919	ENSG00000185215	7127	TNFAIP2	0.0829870372345623	9.03569340442638	0.335466290532992	0.562457928895485	0.928900219859556
13484	ENSG00000173281	79660	PPP1R3B	-0.0556437910197995	3.17783362589307	0.335365238496195	0.562516790052658	0.928900219859556
10698	ENSG00000162298	84447	SYVN1	-0.0465376255351534	5.64447407020066	0.335296433830422	0.562556874421	0.928900219859556
4582	ENSG00000116574	58480	RHOU	-0.059515207075018	5.03039105581744	0.335233398757879	0.562593602348059	0.928900219859556
36198	ENSG00000242082	110806273	SLC5A4-AS1	0.213266378464186	-0.366545120087392	0.335179043908624	0.562625276370535	0.928900219859556
3036	ENSG00000105131	79852	EPHX3	0.132532759567422	-1.16170335087841	0.335035950145965	0.562708677327174	0.928900219859556
12982	ENSG00000171130	155066	ATP6V0E2	0.0538604755979935	4.77951016751363	0.335028456119261	0.562713045810747	0.928900219859556
1695	ENSG00000086475	22929	SEPHS1	0.0263545010508102	4.70414410437185	0.334990538188123	0.56273515026272	0.928900219859556
3993	ENSG00000112039	2178	FANCE	0.0438203972742514	2.67319833736584	0.334965082004715	0.562749991012079	0.928900219859556
4264	ENSG00000114204	5276	SERPINI2	0.132006301710802	-0.359258945041615	0.334916661737168	0.56277822171498	0.928900219859556
6976	ENSG00000134882	337867	UBAC2	0.0354980838535442	6.1466418800236	0.33490595624221	0.562784463759244	0.928900219859556
54076	ENSG00000277089	NA	NA	-0.161454381348245	-0.44310276268889	0.334867844638694	0.562806686542035	0.928900219859556
2695	ENSG00000102738	10240	MRPS31	-0.0411781806988857	4.27875653151259	0.334825863323573	0.562831167698154	0.928900219859556
13376	ENSG00000172785	55871	ZNG1A	0.0542617524902343	5.25156387693107	0.334636100491821	0.562941852338678	0.928996080560026
5358	ENSG00000123200	23091	ZC3H13	0.0303441294942189	6.18672670812244	0.334359790357951	0.563103093106481	0.929172391916902
7884	ENSG00000139835	79774	GRTP1	0.155130771830759	-0.570462331221892	0.334272731960567	0.563153914448702	0.929172391916902
14385	ENSG00000177889	7334	UBE2N	-0.0389792543384123	6.25060762786812	0.333899314422013	0.563372001453256	0.929315443532293
47668	ENSG00000264247	400657	ZNF407-AS1	-0.0496889264349451	3.6889478785052	0.333828562179775	0.563413341207005	0.929315443532293
4269	ENSG00000114270	1294	COL7A1	0.108311665087932	0.50861304956776	0.333821215991577	0.56341763383848	0.929315443532293
46357	ENSG00000261097	100861554	LINC00563	-0.208736485178201	-1.78089528739137	0.333692683800422	0.563492749832699	0.929315443532293
52226	ENSG00000273355	NA	NA	-0.182424579545655	-0.964456788869477	0.333673926388343	0.563503713537587	0.929315443532293
16273	ENSG00000186566	23131	GPATCH8	0.0433401135983554	6.24574822767556	0.333402560515424	0.563662372854041	0.929411120675984
22661	ENSG00000214078	8904	CPNE1	-0.0354453836425764	6.90821755212476	0.333355325649478	0.563689998430741	0.929411120675984
7469	ENSG00000137460	85462	FHDC1	-0.113854960921936	-0.395920674168486	0.333287625818343	0.563729597608215	0.929411120675984
59755	ENSG00000287431	119545628	RENO1	-0.194916951333952	-0.925173996143493	0.333149064793218	0.563810661837962	0.929411120675984
3080	ENSG00000105339	22898	DENND3	0.0562618634866347	6.55995837951829	0.333068706552723	0.563857685202683	0.929411120675984
7329	ENSG00000136754	10006	ABI1	-0.0303611196215138	6.59009066676875	0.333034884653557	0.563877479080639	0.929411120675984
41726	ENSG00000254154	NA	NA	0.163794022132468	-0.490435017672654	0.332820291763056	0.564003098332615	0.929440820476125
28947	ENSG00000229754	NA	NA	-0.107430568479618	5.90211058547146	0.332525886879637	0.564175526101871	0.929440820476125
17814	ENSG00000198690	22909	FAN1	-0.0735312176465616	5.39505422335618	0.3324756899992	0.5642049356821	0.929440820476125
21549	ENSG00000211695	6983	TRGV9	-0.149181427795192	2.81311290283433	0.332203071535048	0.564364710327126	0.929440820476125
58168	ENSG00000285791	NA	NA	0.148399181982217	0.586689304494496	0.332132489759715	0.564406090716699	0.929440820476125
6101	ENSG00000129071	8930	MBD4	-0.0300187184780728	5.62363600516867	0.332106432372228	0.564421369013772	0.929440820476125
4342	ENSG00000114904	6787	NEK4	0.0383492203983646	4.5764062812759	0.332078427105984	0.564437790305976	0.929440820476125
11757	ENSG00000166123	84706	GPT2	0.0713242013830347	1.7285073825963	0.332055109059439	0.564451463882975	0.929440820476125
44337	ENSG00000258525	100506071	LOC100506071	0.213912290775771	-1.82664753858713	0.332001893346757	0.564482671685812	0.929440820476125
53165	ENSG00000275221	8330	H2AC15	-0.156576632365409	-0.892523570714026	0.331995504233959	0.564486418738753	0.929440820476125
43645	ENSG00000257275	NA	NA	0.191760832825807	1.49802464508507	0.331995250405498	0.564486567603713	0.929440820476125
45608	ENSG00000260060	NA	NA	-0.157128755493277	-1.25263951761315	0.331916365938639	0.56453283532787	0.929440820476125
2653	ENSG00000102245	959	CD40LG	0.0899603339217978	4.14942774466003	0.331836569046089	0.564579645663771	0.929440820476125
11173	ENSG00000163923	116832	RPL39L	-0.0923351462015661	1.40449111812264	0.331682345226767	0.564670137461695	0.929503150126851
1190	ENSG00000072364	27125	AFF4	-0.0378346946835808	6.42281994855817	0.331471331243193	0.564793996647387	0.929620389076375
1596	ENSG00000083457	3682	ITGAE	0.0475076927872992	4.28977206903847	0.331342081652963	0.564869888393476	0.929658661719987
11378	ENSG00000164574	55568	GALNT10	-0.0425248785164018	6.30306222184424	0.331060666331325	0.565035195790554	0.929844073132405
4254	ENSG00000114107	80321	CEP70	-0.0660840836428506	1.97865309646256	0.330780925163481	0.565199612477913	0.929867341720371
10488	ENSG00000160445	10444	ZER1	0.0326480506168531	5.35206930265554	0.330684192544879	0.565256488193478	0.929867341720371
5919	ENSG00000127445	5300	PIN1	0.0365810436200515	5.6140516606863	0.330660349314286	0.565270508958296	0.929867341720371
7995	ENSG00000140564	5045	FURIN	0.0456919892683134	6.68690147293899	0.330657321821349	0.565272289292291	0.929867341720371
46939	ENSG00000262049	NA	NA	0.0552909254406345	2.63425796392625	0.330338859991713	0.565459623134853	0.929867341720371
51957	ENSG00000272884	NA	NA	0.294932277522402	-0.891878779331582	0.330304267765541	0.565479979099999	0.929867341720371
104	ENSG00000005513	30812	SOX8	0.131451220341287	0.376156741109717	0.330266836615948	0.565502007240954	0.929867341720371
8608	ENSG00000144736	55164	SHQ1	-0.0354987950719741	3.81690469985246	0.330063220696758	0.565621863809878	0.929867341720371
17478	ENSG00000197620	91966	EOLA1	-0.0425412463384874	4.25628756241588	0.330051998124247	0.565628471299837	0.929867341720371
9187	ENSG00000149273	6188	RPS3	0.0743596176169774	10.9383801226486	0.329853267257135	0.565745502402424	0.929867341720371
2569	ENSG00000101752	57534	MIB1	-0.0339600458443315	5.64049804016547	0.329841143325154	0.565752643611398	0.929867341720371
46987	ENSG00000262202	NA	NA	-0.40409325885957	-1.46679965507159	0.329807058218535	0.565772721273262	0.929867341720371
4914	ENSG00000119535	1441	CSF3R	0.0851768210106554	8.57386989675121	0.329761680342614	0.565799453025652	0.929867341720371
38341	ENSG00000249353	NA	NA	-0.0967248261245407	1.28054752177192	0.329503067140479	0.565951846748492	0.929867341720371
38312	ENSG00000249307	100505875	LINC01088	0.177590474361855	1.02444464936493	0.329465150832164	0.565974196479998	0.929867341720371
928	ENSG00000065413	91526	ANKRD44	-0.0288018396862226	7.44352982412905	0.329411114076066	0.566006051348814	0.929867341720371
19730	ENSG00000204070	90196	SYS1	0.0379004731649738	4.92683833697455	0.329381654820963	0.566023419152326	0.929867341720371
25121	ENSG00000224097	NA	NA	-0.115678153890309	-1.2333611886018	0.329324716003185	0.566056990551532	0.929867341720371
13100	ENSG00000171606	10782	ZNF274	-0.038111348363418	5.01721799668741	0.32931439977645	0.566063073460949	0.929867341720371
6725	ENSG00000133131	79710	MORC4	-0.0575114615501368	2.63317829749994	0.329201071723304	0.566129905097088	0.929867341720371
1836	ENSG00000089289	3476	IGBP1	0.0437788233871876	6.34714071241877	0.328907335737171	0.566303197810222	0.929867341720371
9631	ENSG00000153207	25909	AHCTF1	-0.0369594744922842	6.01135290252464	0.328900762900531	0.566307076702218	0.929867341720371
9364	ENSG00000151131	121053	NOPCHAP1	0.0434881144451325	3.77900152941119	0.328625233100695	0.566469724134135	0.929867341720371
4937	ENSG00000119682	9870	AREL1	0.0335082496005901	5.70479426860084	0.328593542676231	0.566488437052243	0.929867341720371
6548	ENSG00000132199	55556	ENOSF1	-0.0789786878303032	4.48811080452708	0.328579008654515	0.566497019665783	0.929867341720371
6443	ENSG00000131401	NA	NA	0.0996242203008038	6.97447963207198	0.328384137429765	0.566612119159494	0.929867341720371
17471	ENSG00000197601	84188	FAR1	-0.0431618986169155	7.02134850657337	0.328228782948145	0.566703910835475	0.929867341720371
3944	ENSG00000111727	29915	HCFC2	-0.0289591069507053	4.19719586050111	0.328079462401575	0.56679216454025	0.929867341720371
11697	ENSG00000165861	53349	ZFYVE1	0.0388425761057086	4.08531710239081	0.327907137457402	0.566894047813837	0.929867341720371
4312	ENSG00000114670	79858	NEK11	-0.0721672517092291	0.613417208644359	0.327885963765141	0.566906568738641	0.929867341720371
58380	ENSG00000286019	100996763	NOTCH2NLB	0.119019954030922	2.6599784711141	0.32783149476046	0.566938781096234	0.929867341720371
22974	ENSG00000214944	64283	ARHGEF28	-0.1517886696037	0.390227818812854	0.327744509417755	0.566990230619982	0.929867341720371
19941	ENSG00000204623	80862	POLR1HASP	-0.0905171865723214	3.54595116559268	0.327736731278918	0.566994831624392	0.929867341720371
35920	ENSG00000241370	79897	RPP21	0.0415990937398566	4.15016161387681	0.32766808418333	0.567035441601436	0.929867341720371
4028	ENSG00000112237	892	CCNC	-0.0527148618169282	5.34046443353482	0.327658982410185	0.567040826416412	0.929867341720371
50243	ENSG00000269911	NA	NA	-0.0932060994189378	1.572705805248	0.327652147225109	0.567044870331875	0.929867341720371
8143	ENSG00000141576	114804	RNF157	-0.084770912997899	4.4074387012222	0.327473433543702	0.567150622976007	0.929867341720371
9881	ENSG00000155621	138241	C9orf85	0.0457971778810189	3.00539503717175	0.327442208796242	0.567169103945675	0.929867341720371
35702	ENSG00000240859	100507642	LINC03014	0.0813663834166609	2.91941376570831	0.327405800500742	0.567190654375479	0.929867341720371
891	ENSG00000064607	10147	SUGP2	-0.0725650996760003	7.43109784230296	0.327393621746467	0.567197863455462	0.929867341720371
61546	ERCC-00025	NA	NA	0.563744446924251	0.698197861080307	0.327376461186361	0.567208021762842	0.929867341720371
1667	ENSG00000085719	8895	CPNE3	0.0379106819554312	6.15641957476917	0.327106502816065	0.567367871937359	0.930028187517762
12290	ENSG00000168137	55209	SETD5	-0.0465628232843683	6.55387477900522	0.326832757869084	0.567530053667017	0.930028187517762
13968	ENSG00000175886	388474	RPL7AP66	-0.13119234741834	0.0543899152620315	0.326810585849245	0.567543193549359	0.930028187517762
1779	ENSG00000088538	1795	DOCK3	-0.0954519458664076	1.6646601405467	0.326669607617958	0.567626755813625	0.930028187517762
8894	ENSG00000146859	55281	TMEM140	-0.0947148751569141	5.35895456952976	0.326333139654906	0.567826287753132	0.930028187517762
2468	ENSG00000101199	55738	ARFGAP1	-0.0431980387367199	6.40221668488664	0.326294500294267	0.567849210365919	0.930028187517762
1653	ENSG00000085365	9522	SCAMP1	-0.0530796024667485	4.61164001201948	0.326285321432692	0.567854655945507	0.930028187517762
45708	ENSG00000260197	NA	NA	-0.638809913330314	1.1418559086267	0.326123056388099	0.567950940347417	0.930028187517762
3644	ENSG00000109171	57606	SLAIN2	0.0357539709495949	5.65365311824046	0.326077303781517	0.567978094648798	0.930028187517762
12488	ENSG00000169016	1876	E2F6	0.0361659163500323	3.53797080922476	0.326051526694982	0.567993394535145	0.930028187517762
48214	ENSG00000265458	105371941	NARF-AS2	0.0828624489207167	-0.0448683851033776	0.326006922346068	0.568019871162224	0.930028187517762
26394	ENSG00000225978	NA	NA	0.100180702963108	0.987112778590747	0.325773618426098	0.56815839682606	0.930028187517762
16782	ENSG00000188739	23029	RBM34	-0.0394823280688276	5.08066735735607	0.325732747213578	0.568182671133572	0.930028187517762
45422	ENSG00000259802	101929977	MARCHF6-DT	0.0993724691003317	-0.690246592100639	0.32572128937619	0.568189476556266	0.930028187517762
3991	ENSG00000112033	5467	PPARD	-0.0474772244556051	4.67274723183771	0.325711789292967	0.56819511928434	0.930028187517762
14617	ENSG00000179119	144108	SPTY2D1	0.0492513922768299	5.03718748074426	0.325664852651471	0.568222999662758	0.930028187517762
22333	ENSG00000213430	NA	NA	0.133714183727768	-1.28249778715862	0.325560001934662	0.568285290640152	0.930028187517762
9050	ENSG00000148154	7357	UGCG	0.057029562941876	5.15185747626911	0.325505110682542	0.568317906399429	0.930028187517762
15850	ENSG00000184983	4700	NDUFA6	0.0563750659197541	5.73969063980771	0.325449235051138	0.568351110809789	0.930028187517762
6093	ENSG00000128989	10776	ARPP19	-0.0313867072106221	6.78168519354148	0.325435395366355	0.568359335704615	0.930028187517762
11437	ENSG00000164776	5260	PHKG1	-0.0920549765199498	0.0967063511981199	0.325245869246771	0.56847199399814	0.93012635593859
11963	ENSG00000166888	6778	STAT6	0.0371321342222368	8.84736382668573	0.325119415785963	0.568547184779259	0.930163208002454
15183	ENSG00000182185	5890	RAD51B	-0.0494672148450227	1.96537330163703	0.324925875629702	0.56866230366514	0.930220970361821
58059	ENSG00000285676	NA	NA	-0.171972607058321	-1.39278688642186	0.324798561988814	0.568738055380034	0.930220970361821
6232	ENSG00000130227	23039	XPO7	0.026910008844015	6.13107677277109	0.324794447520219	0.568740503820109	0.930220970361821
2306	ENSG00000100422	64781	CERK	0.0321746555448242	6.87199676243326	0.324347023776625	0.569006879643804	0.930414818173298
22929	ENSG00000214837	NA	NA	-0.115433293797271	0.700754426876388	0.324309903140374	0.569028990518031	0.930414818173298
13462	ENSG00000173213	260334	TUBB8B	-0.502224540277094	-1.38091061263821	0.324281965130751	0.569045632874088	0.930414818173298
4805	ENSG00000118412	9994	CASP8AP2	-0.0399609494104695	5.42967028457003	0.324204198079286	0.569091962826071	0.930414818173298
16422	ENSG00000187210	2650	GCNT1	0.0453307649526621	4.34038302199134	0.323957769553488	0.569238821968837	0.930414818173298
42184	ENSG00000254703	100507392	SENCR	-0.0835257582876956	1.61493786080649	0.323785291957734	0.569341654035487	0.930414818173298
4533	ENSG00000116128	607	BCL9	0.0687852377976318	3.22871959190664	0.323628833808698	0.569434966589107	0.930414818173298
3337	ENSG00000106610	NA	NA	0.0492502590779667	3.50471759274069	0.32361519203036	0.569443104040355	0.930414818173298
14287	ENSG00000177432	266812	NAP1L5	-0.0873868766127253	1.70707719297913	0.323613798455909	0.569443935333623	0.930414818173298
6224	ENSG00000130193	51337	THEM6	0.0467406903650952	3.53577717280145	0.323601641290935	0.569451187410776	0.930414818173298
24744	ENSG00000223553	645280	SMPD4P1	-0.346088250820842	-0.361498026472043	0.323572839636256	0.569468369095052	0.930414818173298
53114	ENSG00000275120	NA	NA	0.0628308622665482	0.973741058408317	0.323534561209271	0.56949120573316	0.930414818173298
15983	ENSG00000185477	285513	GPRIN3	-0.0509113199495451	6.82578266901733	0.323388255090862	0.56957850740667	0.930471373537064
22354	ENSG00000213463	55333	SYNJ2BP	-0.0388270835241001	4.95063332419863	0.323145113922294	0.569723648914967	0.930586542146401
17785	ENSG00000198598	4326	MMP17	0.0951906417128849	3.66023988023596	0.323093632106492	0.569754389911615	0.930586542146401
19543	ENSG00000203279	NA	NA	0.122659496218712	-1.10695011795796	0.322990579490437	0.569815934776183	0.930601000932326
17238	ENSG00000196867	140612	ZFP28	-0.0820115885876756	2.40946036735975	0.322787968454122	0.569936975593115	0.930613222885086
14610	ENSG00000179091	1537	CYC1	0.033825577062029	5.847027883154	0.322735648717611	0.569968239821029	0.930613222885086
1807	ENSG00000089012	55423	SIRPG	0.079456436939824	3.98064030871386	0.322637166888256	0.57002709780404	0.930613222885086
12346	ENSG00000168395	84289	ING5	-0.0371311139429444	5.21510703849616	0.322582965697251	0.570059496389795	0.930613222885086
8276	ENSG00000142731	10733	PLK4	-0.0669997581160364	1.72292200034542	0.322508357048264	0.570104099355855	0.930613222885086
3469	ENSG00000107897	91452	ACBD5	-0.0376177078755541	5.16031851245291	0.322366316449063	0.570189033736483	0.930613222885086
2174	ENSG00000100056	8220	ESS2	0.0289183604637668	4.19299975659563	0.322360904665913	0.57019227024741	0.930613222885086
17239	ENSG00000196872	343990	CRACDL	-0.106979130737536	-0.661288441357621	0.32190023476582	0.570467905145293	0.930651969980695
50257	ENSG00000269937	NA	NA	0.101518943064274	2.12226554099395	0.321870560520523	0.570485669219744	0.930651969980695
32792	ENSG00000235374	NA	NA	-0.0851679232875956	0.0422393928972404	0.321867148320933	0.570487711954985	0.930651969980695
21748	ENSG00000211967	28420	IGHV3-53	-0.201470107583217	1.3943994155286	0.321815015104676	0.570518923620383	0.930651969980695
9432	ENSG00000151650	27287	VENTX	0.0885313857096488	3.86620096536647	0.321807241287814	0.570523578017591	0.930651969980695
23218	ENSG00000215769	109286553	ARHGAP27P1-BPTFP1-KPNA2P3	-0.0805798211293665	4.79761071914121	0.321624674964454	0.570632906849046	0.930651969980695
8534	ENSG00000144224	23190	UBXN4	-0.025429648842085	7.10441019307084	0.321563788778036	0.570669377323568	0.930651969980695
61084	ENSG00000289194	NA	NA	-0.0859794512846829	0.970557771362195	0.3215542941835	0.57067506494219	0.930651969980695
4682	ENSG00000117226	2635	GBP3	-0.049331573265483	5.46573706683322	0.321511411464144	0.570700754683744	0.930651969980695
345	ENSG00000013725	923	CD6	-0.0676832199066518	7.06750469331052	0.321276248246818	0.57084167412654	0.930651969980695
11308	ENSG00000164296	81789	TIGD6	-0.0659720370323793	1.15700728021357	0.321074626598374	0.57096254835401	0.930651969980695
15499	ENSG00000183527	8624	PSMG1	-0.0449203033112011	3.3478313551171	0.320868291738094	0.571086300120218	0.930651969980695
32086	ENSG00000234353	NA	NA	-0.139457007203982	0.749635210300948	0.32077234881919	0.571143860919112	0.930651969980695
61396	ENSG00000289507	NA	NA	-0.110447087354693	0.506823383851975	0.320758363131716	0.571152252559119	0.930651969980695
7207	ENSG00000136052	84102	SLC41A2	0.0882483336960386	0.981707060955305	0.320557285829977	0.571272928929284	0.930651969980695
53813	ENSG00000276566	28902	IGKV1D-13	-0.337393923390815	1.35451776828422	0.320470970495506	0.571324746336362	0.930651969980695
3176	ENSG00000105701	23770	FKBP8	-0.0501528653219252	7.77825476550538	0.320285631893796	0.571436041205298	0.930651969980695
9633	ENSG00000153214	84910	TMEM87B	-0.0291526952427808	5.42513936986251	0.32023249567996	0.571467957067794	0.930651969980695
17022	ENSG00000196227	63939	FAM217B	0.0410700532616647	4.68854794730628	0.320178910327797	0.571500146242297	0.930651969980695
9935	ENSG00000156052	2776	GNAQ	0.0420779840152014	6.52081023258172	0.320129965444607	0.571529550955412	0.930651969980695
3604	ENSG00000108852	4355	MPP2	0.133023853495846	-0.508135050607502	0.320008914380139	0.571602287787169	0.930651969980695
52092	ENSG00000273117	NA	NA	-0.083881912455884	1.91594702543625	0.31994941185647	0.571638048157745	0.930651969980695
30778	ENSG00000232453	105378753	LINC02777	-0.110082135336621	-1.11008356309428	0.319705978783986	0.571784394516186	0.930651969980695
4869	ENSG00000119041	9330	GTF3C3	-0.0237357429024246	5.09282751924391	0.31958314580794	0.571858266786673	0.930651969980695
19788	ENSG00000204253	NA	NA	-0.109133345201445	0.55054631846022	0.319560843898529	0.571871681258556	0.930651969980695
12178	ENSG00000167747	NA	NA	0.0486306032576072	3.71304308327171	0.319216490486866	0.572078886318501	0.930651969980695
14959	ENSG00000180957	23760	PITPNB	0.0262069732887394	5.50588752440297	0.319204146535384	0.572086316683898	0.930651969980695
2679	ENSG00000102471	54602	NDFIP2	-0.0883420057983872	1.7646661409296	0.319143322030129	0.572122932387451	0.930651969980695
10783	ENSG00000162639	113802	HENMT1	-0.0485700783462354	4.71208380252977	0.319019543987849	0.5721974596652	0.930651969980695
8348	ENSG00000143256	5202	PFDN2	0.0529604376968729	4.39331600755548	0.319017175865156	0.572198885707703	0.930651969980695
3408	ENSG00000107290	23064	SETX	0.0384837949870394	7.7424061964532	0.318843319971819	0.57230359779316	0.930651969980695
7795	ENSG00000139233	84298	LLPH	0.0310570611454689	5.1166347014145	0.318809057622275	0.572324238187311	0.930651969980695
55160	ENSG00000279089	NA	NA	-0.103600576415023	1.11898969996351	0.318772707729579	0.572346137762605	0.930651969980695
11683	ENSG00000165802	26012	NSMF	-0.0509790244607014	5.80312533689545	0.318737394192453	0.572367414545822	0.930651969980695
14180	ENSG00000176927	374786	EFCAB5	-0.128837859299934	-1.3498874976359	0.318727956133984	0.572373101340056	0.930651969980695
17945	ENSG00000198925	79065	ATG9A	0.0360265512739893	5.39025226062912	0.318590451676414	0.572455965674369	0.930651969980695
12718	ENSG00000169976	83443	SF3B5	0.0593329927679859	6.08294910456052	0.318550023443976	0.572480333432328	0.930651969980695
16634	ENSG00000188157	375790	AGRN	0.110972189225607	2.65864564604457	0.31854905005892	0.572480920156659	0.930651969980695
53436	ENSG00000275772	NA	NA	-0.13844252559422	-0.546293966419328	0.318543230686799	0.572484427906436	0.930651969980695
3957	ENSG00000111790	26127	FGFR1OP2	-0.040397034691887	6.22809842140429	0.318474513975247	0.572525851554624	0.930651969980695
94	ENSG00000005339	1387	CREBBP	0.05001903226292	6.77359196001696	0.318369482632818	0.572589177691289	0.930651969980695
13206	ENSG00000172046	10869	USP19	0.0292893299788002	6.10573036369553	0.318229455978638	0.572673624836412	0.930651969980695
13161	ENSG00000171861	55178	MRM3	0.0408751852694801	3.36515777035549	0.318031528866584	0.572793032321845	0.930651969980695
9009	ENSG00000147677	8667	EIF3H	0.044060834771345	8.05038213087236	0.31787355635862	0.572888370733988	0.930651969980695
49864	ENSG00000268744	NA	NA	0.107900084834469	0.0432782562677435	0.317809839076631	0.572926833757869	0.930651969980695
11776	ENSG00000166167	8945	BTRC	-0.0347598862462612	3.96598185903797	0.317696005427337	0.572995562244289	0.930651969980695
7011	ENSG00000135093	84749	USP30	-0.0321101179362265	3.3298678004612	0.317587568467133	0.573061047503276	0.930651969980695
1670	ENSG00000085741	7481	WNT11	0.153242566099146	-0.956030849719291	0.317540962186342	0.573089197639203	0.930651969980695
46866	ENSG00000261804	NA	NA	0.155817727619826	-0.292207915809275	0.317508445103158	0.573108839529224	0.930651969980695
7391	ENSG00000136986	79139	DERL1	-0.0348569689046783	6.2199102170918	0.317461477698828	0.573137212451146	0.930651969980695
6540	ENSG00000132141	10693	CCT6B	0.0756456069832388	0.918842846389038	0.317355522284799	0.573201230077036	0.930651969980695
15374	ENSG00000183010	5831	PYCR1	-0.125889815935358	-0.0606033667884872	0.317178763551681	0.573308057983549	0.930651969980695
22188	ENSG00000213160	151230	KLHL23	-0.0816177126038018	0.0114430216098994	0.317145395976439	0.573328228787829	0.930651969980695
39081	ENSG00000250510	27239	GPR162	0.071917355086473	4.15304482368338	0.31694488344553	0.57344946868632	0.930651969980695
6249	ENSG00000130312	64981	MRPL34	0.0530176678038459	4.44881586499866	0.316784925084505	0.5735462237284	0.930651969980695
57787	ENSG00000285106	NA	NA	0.102818578546135	0.773002994160043	0.316770008861482	0.57355524783964	0.930651969980695
57449	ENSG00000284428	NA	NA	-0.0640518300369298	1.20282288553044	0.316599548799644	0.573658393721065	0.930651969980695
29926	ENSG00000231160	NA	NA	-0.113704473328197	1.93856245783774	0.31659015625641	0.573664078239054	0.930651969980695
633	ENSG00000047849	4134	MAP4	0.0385777944856711	6.28019347371263	0.316567105702887	0.573678029274754	0.930651969980695
5	ENSG00000000460	55732	FIRRM	-0.0490483003572167	2.96437381802868	0.316540852106272	0.573693919723524	0.930651969980695
9973	ENSG00000156384	119392	SFR1	0.0481852081744223	2.95990977110079	0.316496954834349	0.573720491253668	0.930651969980695
51915	ENSG00000272808	105369201	GCAWKR	-0.260602549556839	-1.65980238541208	0.316372821931935	0.573795643477308	0.930651969980695
11285	ENSG00000164209	91137	SLC25A46	-0.0364604782560493	5.93096115664057	0.31635802973824	0.573804600223421	0.930651969980695
6815	ENSG00000133997	10001	MED6	-0.0297686077661484	4.18592289388859	0.316349962435481	0.573809485131119	0.930651969980695
4573	ENSG00000116478	3065	HDAC1	0.0238766186021285	7.08139110913489	0.316266159027904	0.573860234563908	0.930651969980695
61282	ENSG00000289393	NA	NA	-0.0988298594242251	0.222312552220718	0.316174396717742	0.573915813878536	0.930651969980695
7713	ENSG00000138686	55212	BBS7	-0.0364342060873685	3.26978280455054	0.316110030377303	0.573954806122592	0.930651969980695
8577	ENSG00000144559	132001	TAMM41	0.0448916192663278	3.09232065278535	0.316080620922378	0.573972623705023	0.930651969980695
59605	ENSG00000287277	105376387	LOC105376387	0.152865741090644	-0.10170111404911	0.315885753473935	0.574090710818248	0.930651969980695
7416	ENSG00000137135	84904	ARHGEF39	-0.0955101226159789	-0.401933658526887	0.315830320053124	0.57412431149922	0.930651969980695
11711	ENSG00000165915	91252	SLC39A13	-0.0464755781381635	4.94334175716038	0.315711605808247	0.574196282578175	0.930651969980695
15040	ENSG00000181444	168544	ZNF467	0.0696896153710028	4.81044676937957	0.315527417089129	0.574307983117898	0.930651969980695
13483	ENSG00000173276	49854	ZBTB21	-0.039932678317547	4.01485355543202	0.315453790531052	0.574352645659766	0.930651969980695
10986	ENSG00000163378	285203	EOGT	0.0402402444159773	3.31348075957676	0.315279984044309	0.574458105462999	0.930651969980695
34242	ENSG00000237522	NA	NA	-0.121070769945128	-0.558919548178282	0.31526895827605	0.574464796809836	0.930651969980695
7076	ENSG00000135426	9840	TESPA1	0.0596292361698454	5.92512291696809	0.315233524628127	0.574486301916036	0.930651969980695
22646	ENSG00000214046	79086	SMIM7	0.0305019783406533	5.40185209272568	0.315228451286515	0.574489381118045	0.930651969980695
10118	ENSG00000157601	4599	MX1	0.117654724462624	6.76065260445644	0.315186473070128	0.574514860528328	0.930651969980695
55275	ENSG00000279227	NA	NA	-0.0715245276253026	1.03463343829148	0.315185097938837	0.574515695225985	0.930651969980695
43746	ENSG00000257489	NA	NA	-0.133138880645565	-0.346556148617484	0.315115502377893	0.574557942503309	0.930651969980695
17089	ENSG00000196407	284486	THEM5	-0.183079347388286	0.154500044765498	0.314945710532584	0.574661038665178	0.930651969980695
3260	ENSG00000106089	6804	STX1A	-0.0711942355908306	2.23324671817868	0.314914914201154	0.574679741850213	0.930651969980695
46445	ENSG00000261221	100507290	ZNF865	-0.0617163631734798	3.91003591589265	0.314856851605697	0.574715007615745	0.930651969980695
45518	ENSG00000259940	NA	NA	0.0948933990703977	0.127950239197422	0.314832146961152	0.57473001389438	0.930651969980695
47587	ENSG00000264070	NA	NA	0.13174175570319	-1.44464628587569	0.314768271221453	0.574768817359188	0.930651969980695
49593	ENSG00000267855	4701	NDUFA7	0.0596899945220925	4.1724206815156	0.314693720259896	0.57481411239328	0.930651969980695
2878	ENSG00000104131	8669	EIF3J	0.0376036568951826	5.31768879435196	0.314500578442676	0.574931492659702	0.930651969980695
1856	ENSG00000089847	170961	ANKRD24	-0.0973970387951679	0.129175373706531	0.314386849164976	0.57500063280782	0.930651969980695
11184	ENSG00000163950	7884	SLBP	-0.0348396616844468	5.31854351168862	0.314377930651204	0.575006055390455	0.930651969980695
8162	ENSG00000141736	2064	ERBB2	-0.0925697327664245	4.36183182191605	0.314317083557	0.575043053983156	0.930651969980695
14805	ENSG00000180155	66004	LYNX1	0.113064360361662	3.37111856061285	0.314236837961687	0.575091855196834	0.930651969980695
8727	ENSG00000145700	256006	ANKRD31	-0.124160200901454	-1.19456367418195	0.313984536160746	0.575245345449788	0.930651969980695
3423	ENSG00000107521	3257	HPS1	0.0301618523301794	6.55820943006499	0.313884586092541	0.575306173454876	0.930651969980695
16958	ENSG00000189430	9437	NCR1	-0.110928039049363	3.45175452355254	0.313626891881938	0.575463060725163	0.930651969980695
17468	ENSG00000197594	5167	ENPP1	0.136790326473781	-0.392911065950083	0.31356922385956	0.575498181289798	0.930651969980695
17754	ENSG00000198513	51062	ATL1	-0.0781068940624104	1.75863667755579	0.313480444364302	0.575552257433403	0.930651969980695
38634	ENSG00000249846	105374104	LINC02021	0.122350013349119	-0.36023364854999	0.313457112475021	0.575566470701458	0.930651969980695
4341	ENSG00000114902	28972	SPCS1	0.0435883588853426	5.9408702960457	0.313384611037634	0.57561064139903	0.930651969980695
35293	ENSG00000239857	51608	GET4	-0.0335153077489079	4.86161053521653	0.313336455016014	0.575639983630798	0.930651969980695
58300	ENSG00000285932	NA	NA	0.201253752820855	-1.67790081491502	0.313245514706125	0.575695403088922	0.930651969980695
9770	ENSG00000154485	118856	MMP21	-0.160877455688732	-1.51870297134465	0.313076269229555	0.575798570220679	0.930651969980695
16985	ENSG00000196123	653319	MATCAP1	-0.0780350462141652	3.607260670595	0.313045143050715	0.575817547822296	0.930651969980695
12727	ENSG00000170017	214	ALCAM	0.0462038809666069	4.5168112283384	0.312917108828401	0.575895623196475	0.930651969980695
10951	ENSG00000163249	151195	CCNYL1	0.0467743536746549	4.0075025943496	0.312841339980025	0.575941836980424	0.930651969980695
49022	ENSG00000267106	284385	ZNF561-AS1	0.045454301194904	1.71773590127237	0.312832287957491	0.575947358582613	0.930651969980695
11939	ENSG00000166821	8800	PEX11A	-0.0724074268540455	1.44506233274823	0.312810595021887	0.575960591384895	0.930651969980695
10080	ENSG00000157303	203328	SUSD3	-0.0633047795040249	4.21075553795739	0.312776133667512	0.575981614226884	0.930651969980695
7622	ENSG00000138161	50624	CUZD1	-0.108091202144043	0.601391458517278	0.312719040397013	0.576016446813726	0.930651969980695
3053	ENSG00000105205	1178	CLC	-0.236477532224814	-0.864987501115392	0.312628614535384	0.576071624145962	0.930651969980695
23012	ENSG00000215039	678655	CD27-AS1	-0.068030633364644	3.97556806160946	0.312615734661421	0.576079484221984	0.930651969980695
9576	ENSG00000152766	118932	ANKRD22	-0.160546362380693	1.90977428637217	0.312502472846518	0.576148612567216	0.930651969980695
17020	ENSG00000196220	9901	SRGAP3	0.0922076601378516	0.941280774903738	0.312473610490542	0.576166231079253	0.930651969980695
9860	ENSG00000155329	54819	ZCCHC10	-0.0533993258023388	4.05840777556481	0.312427747360601	0.576194229608392	0.930651969980695
10522	ENSG00000160752	2224	FDPS	0.0328142743726519	5.95941705665086	0.312244999637443	0.57630582025213	0.930651969980695
7084	ENSG00000135451	10024	TROAP	0.116731715982226	-0.044547955435462	0.312225265013126	0.576317873304616	0.930651969980695
48947	ENSG00000267009	NA	NA	-0.115038351611587	-1.04066873548977	0.312207592323318	0.57632866744119	0.930651969980695
6352	ENSG00000130821	6535	SLC6A8	-0.137596031323088	0.0400079523011883	0.312042255816635	0.576429671200192	0.930729971024555
12127	ENSG00000167595	148137	PROSER3	-0.0732122466006901	2.7946580840045	0.311577206329929	0.576713957425769	0.930833117111627
10863	ENSG00000162924	5966	REL	0.0746662231434487	5.69145068948906	0.311538463856436	0.576737653377017	0.930833117111627
22652	ENSG00000214063	7106	TSPAN4	0.0695973655098037	4.3959738789248	0.311504663658496	0.576758328076445	0.930833117111627
11615	ENSG00000165516	23588	KLHDC2	-0.0381970795396732	5.43108509543275	0.311281950989184	0.576894592399479	0.930833117111627
8242	ENSG00000142534	6205	RPS11	0.0726386909222394	11.0971734173602	0.311255130874969	0.576911006306505	0.930833117111627
13895	ENSG00000175513	254187	TSGA10IP	0.123052349929971	-1.38666992133222	0.311218462944396	0.576933448576668	0.930833117111627
251	ENSG00000010244	7756	ZNF207	-0.0338455670372372	7.83638954832236	0.311209125855555	0.576939163533059	0.930833117111627
16776	ENSG00000188725	643155	SMIM15	0.0532782474102465	4.64680008699979	0.311183246340647	0.576955004207608	0.930833117111627
19696	ENSG00000203950	26071	RTL8A	0.038981139520452	3.22243632811983	0.310947687894355	0.577099227647021	0.930833117111627
2405	ENSG00000100906	4792	NFKBIA	-0.1384284053675	7.16661504969442	0.310877737691243	0.577142069275306	0.930833117111627
5577	ENSG00000124762	1026	CDKN1A	-0.118650620990442	6.17159484295281	0.310873780186881	0.577144493273128	0.930833117111627
7474	ENSG00000137478	9873	FCHSD2	0.0362504662358209	5.72583655438489	0.310677535768235	0.577264719664665	0.930833117111627
6562	ENSG00000132313	51318	MRPL35	-0.0465281551861135	4.5973037444116	0.310656508757063	0.577277604520011	0.930833117111627
13198	ENSG00000172007	83452	RAB33B	-0.0474453408328943	3.99795998206677	0.310527364161743	0.577356753811971	0.930833117111627
50072	ENSG00000269403	NA	NA	0.194015863878334	-1.76506078761233	0.310381631900214	0.577446095151161	0.930833117111627
52164	ENSG00000273247	NA	NA	-0.057435412462542	1.1990177644595	0.310369498123066	0.577453535017289	0.930833117111627
11809	ENSG00000166278	717	C2	-0.126255899316603	2.98139679457072	0.310246092859074	0.577529212195359	0.930833117111627
32150	ENSG00000234444	728927	ZNF736	-0.0539516377910121	5.10269398530136	0.310229082507192	0.577539645188454	0.930833117111627
44366	ENSG00000258559	NA	NA	-0.111367868152074	0.61674217119307	0.310183221002433	0.577567775384144	0.930833117111627
6991	ENSG00000134982	324	APC	0.0357680459165778	5.43569242944902	0.310168060009232	0.57757707532294	0.930833117111627
12835	ENSG00000170484	121391	KRT74	0.225330884793319	-1.76745523122949	0.309986268890754	0.577688611419294	0.930833117111627
965	ENSG00000066185	84217	ZMYND12	-0.117419405627816	0.12239579343288	0.309955291364048	0.577707621638652	0.930833117111627
12735	ENSG00000170074	285596	FAM153A	-0.143354219202649	3.70105619555948	0.30988002990884	0.577753813105155	0.930833117111627
5510	ENSG00000124334	3581	IL9R	-0.112997199106293	0.716591566661887	0.309872416069112	0.577758486483079	0.930833117111627
17787	ENSG00000198604	11177	BAZ1A	0.0334114404066341	6.76668640462868	0.30972126757203	0.577851277061194	0.930881622663649
11212	ENSG00000164048	51385	ZNF589	0.0570156436280247	5.53629726445974	0.309275184956164	0.578125301711019	0.930881622663649
15905	ENSG00000185158	114659	LRRC37B	-0.0404928300093585	4.28070142617027	0.309256124870728	0.578137015917607	0.930881622663649
37786	ENSG00000248489	100289230	LOC100289230	-0.0959573824514441	1.64788552094504	0.309194313211549	0.578175008219865	0.930881622663649
51972	ENSG00000272906	NA	NA	-0.0996997126392408	-0.279703350760623	0.309181318308077	0.578182996120556	0.930881622663649
19901	ENSG00000204536	54535	CCHCR1	0.049533491834888	3.71680358690968	0.309049757005965	0.578263878557577	0.930881622663649
42315	ENSG00000254852	642799	NPIPA2	0.212614204031437	-0.765656699033746	0.308833479737075	0.578396892425378	0.930881622663649
10636	ENSG00000161835	160622	TAMALIN	0.0874463816857482	2.50044063096963	0.308749810540007	0.578448366629917	0.930881622663649
1100	ENSG00000070087	5217	PFN2	-0.112071047542873	1.17631958384638	0.308643219951591	0.578513955548055	0.930881622663649
13883	ENSG00000175449	317671	RFESD	-0.080349055615887	1.06539194757093	0.308605311493693	0.578537285521329	0.930881622663649
51822	ENSG00000272645	NA	NA	-0.0708387452215412	2.54376455570025	0.308576700521087	0.578554894792034	0.930881622663649
1920	ENSG00000091157	23335	WDR7	0.0398843962361334	4.86486341877218	0.308484641064638	0.578611562117809	0.930881622663649
9338	ENSG00000150873	130813	CIMIP5	-0.116383144891788	-0.85591459364521	0.308483444821434	0.578612298539782	0.930881622663649
6128	ENSG00000129292	51105	PHF20L1	0.0258206157476458	6.27427598785958	0.308195323868148	0.578789723769608	0.930881622663649
1930	ENSG00000091490	23231	SEL1L3	-0.0597799339298621	6.2459217517281	0.30817314705638	0.578803384773342	0.930881622663649
19635	ENSG00000203739	101928673	PRDX6-AS1	-0.0623311361563736	1.41229857701602	0.308164762373934	0.578808549938396	0.930881622663649
15782	ENSG00000184661	157313	CDCA2	-0.15086556081858	-0.267203230388331	0.308157817993276	0.578812827912673	0.930881622663649
27350	ENSG00000227347	389053	HNRNPKP2	0.125121957509251	-1.31798105577812	0.308058398771919	0.578874080443217	0.930881622663649
15588	ENSG00000183814	286826	LIN9	-0.0512917558570522	1.93097744684748	0.30804010028109	0.578885355616276	0.930881622663649
542	ENSG00000037749	4238	MFAP3	0.0357678100421234	4.68732292749408	0.30791789090236	0.578960669885496	0.930881622663649
3714	ENSG00000109861	1075	CTSC	0.04374833153354	7.84110981231085	0.307846641377353	0.579004588023419	0.930881622663649
9942	ENSG00000156127	10538	BATF	0.0619163433628503	4.2527429841554	0.307845120797907	0.57900552537955	0.930881622663649
53704	ENSG00000276334	NA	NA	0.114624553684899	-0.889635436917775	0.30752612500163	0.579202236248991	0.930881622663649
52107	ENSG00000273143	NA	NA	0.165739892374269	-1.5818700528861	0.307463871238213	0.579240641000471	0.930881622663649
32737	ENSG00000235288	NA	NA	0.163658170457644	1.66076621257068	0.307413575959316	0.579271672197743	0.930881622663649
5480	ENSG00000124208	387522	PEDS1-UBE2V1	-0.734690036644458	-1.91822479231081	0.307366424847146	0.579300766520277	0.930881622663649
44348	ENSG00000258539	NA	NA	0.0966822219853553	0.22217733935751	0.307337475352739	0.579318631084832	0.930881622663649
22	ENSG00000002330	572	BAD	0.047052185998242	3.88947600247721	0.307325673765831	0.57932591409105	0.930881622663649
50954	ENSG00000271122	101930085	HERPUD2-AS1	0.0476761176981142	2.94824438280835	0.307166964006967	0.579423874968724	0.930881622663649
2232	ENSG00000100241	6305	SBF1	-0.0485004467327851	7.40659507173516	0.307063569614769	0.57948771118192	0.930881622663649
17824	ENSG00000198715	112770	GLMP	-0.0597269286561193	4.82589988060537	0.306990901261344	0.579532585392165	0.930881622663649
36160	ENSG00000241990	NA	NA	-0.0670420326614729	1.6001538361668	0.306958434881693	0.579552636296152	0.930881622663649
28595	ENSG00000229236	246119	TTTY10	-0.437206657703658	-1.86724732928578	0.306948821736626	0.579558573542142	0.930881622663649
293	ENSG00000011304	5725	PTBP1	0.0260738597843546	7.37224575705804	0.306913036453523	0.579580676224987	0.930881622663649
7699	ENSG00000138646	51191	HERC5	0.0807090633280312	4.37582971831872	0.306583733072273	0.579784148652989	0.930971678787391
1525	ENSG00000081087	28962	OSTM1	-0.0441560178298529	5.88132266110556	0.306433340524308	0.57987712181822	0.930971678787391
54637	ENSG00000278195	6753	SSTR3	0.125555606582975	1.98260300002998	0.3061957541791	0.580024059228948	0.930971678787391
17576	ENSG00000197937	84671	ZNF347	-0.0589764297934928	2.85932135392845	0.306012006635228	0.580137750620951	0.930971678787391
10539	ENSG00000160856	115352	FCRL3	-0.103808569357607	6.52512393717734	0.305873638410219	0.580223393580117	0.930971678787391
6647	ENSG00000132716	50717	DCAF8	-0.0315853840038708	7.24620793820323	0.30571776212139	0.5803199034539	0.930971678787391
10388	ENSG00000159792	5681	PSKH1	0.0370480806432003	4.62511563420642	0.305714942792008	0.580321649320618	0.930971678787391
5986	ENSG00000128059	5471	PPAT	-0.0443889719876356	3.01783789364392	0.305611994313296	0.580385407257245	0.930971678787391
33819	ENSG00000236901	81571	MIR600HG	-0.105820615008793	3.09614504795749	0.305588234408191	0.580400124206413	0.930971678787391
3382	ENSG00000107018	6013	RLN1	-0.137358147262901	-1.37683675138945	0.305484577540255	0.580464338288594	0.930971678787391
22603	ENSG00000213963	100130691	LOC100130691	-0.0586668371542306	1.21934018568268	0.305463179535508	0.58047759584538	0.930971678787391
57389	ENSG00000284308	388963	C2orf81	-0.0570455606234998	1.52118886140345	0.305420984425496	0.580503740436163	0.930971678787391
37504	ENSG00000247556	729082	OIP5-AS1	0.0294184667587883	7.08128163235537	0.305350792259162	0.580547237558642	0.930971678787391
51727	ENSG00000272462	123706533	LINC02980	0.0600373489764544	2.26194719428137	0.305314319136187	0.580569842029152	0.930971678787391
5845	ENSG00000126746	171017	ZNF384	0.0262945361764591	5.8602693820225	0.305269909229509	0.580597367755835	0.930971678787391
16076	ENSG00000185838	54584	GNB1L	0.0599561062159539	2.34793849215873	0.305247737005857	0.580611111311083	0.930971678787391
1654	ENSG00000085377	5550	PREP	0.0306576380480967	5.25037289299098	0.305140329408033	0.58067769763054	0.930971678787391
14220	ENSG00000177119	196527	ANO6	-0.056236460727253	6.90490972216883	0.305099656717886	0.58070291627081	0.930971678787391
7874	ENSG00000139734	81624	DIAPH3	-0.155967461004706	-1.26801860911539	0.305024016099622	0.580749822212635	0.930971678787391
9536	ENSG00000152454	10172	ZNF256	0.0572058062890396	2.72274836594762	0.3049311094166	0.580807445501406	0.930971678787391
25965	ENSG00000225345	NA	NA	-0.187088479618942	-1.65767690782087	0.304870882960159	0.580844805731815	0.930971678787391
45520	ENSG00000259943	NA	NA	-0.0587902799802077	3.1288876005017	0.304797516159823	0.58089032380774	0.930971678787391
8436	ENSG00000143621	3608	ILF2	0.03623097682488	6.41641683102397	0.304480861282343	0.581086864201335	0.930971678787391
4247	ENSG00000114021	56954	NIT2	-0.0346757186404263	4.87156080946633	0.30418009626726	0.581273665612007	0.930971678787391
48158	ENSG00000265354	100287932	TIMM23	0.0396055582682732	4.40171027238335	0.303954599133476	0.581413798096694	0.930971678787391
10748	ENSG00000162520	81493	SYNC	-0.18540620901562	-1.65536920535888	0.303788986085948	0.581516759512157	0.930971678787391
13402	ENSG00000172915	26960	NBEA	0.0846680059143002	1.35705748816893	0.303751950898004	0.581539789246296	0.930971678787391
3232	ENSG00000105983	64327	LMBR1	0.0358289297016404	4.38383319008756	0.303595996302931	0.581636787182495	0.930971678787391
3201	ENSG00000105829	10282	BET1	-0.0514635358647869	4.22426650962498	0.303571754432085	0.581651867637591	0.930971678787391
2988	ENSG00000104881	10848	PPP1R13L	0.0690727698582447	0.998066125828077	0.303488782302196	0.581703489128364	0.930971678787391
49147	ENSG00000267254	284408	ZNF790-AS1	-0.0678959254120725	0.801300405592781	0.303277640751787	0.581834893308428	0.930971678787391
6145	ENSG00000129472	84932	RAB2B	-0.0338697331768375	4.47790954234877	0.303201437044322	0.581882333411619	0.930971678787391
8407	ENSG00000143493	25896	INTS7	0.0319915466367709	3.87707601074991	0.303183759829921	0.581893339352141	0.930971678787391
19968	ENSG00000204681	2550	GABBR1	-0.0942191187369754	6.61742010544025	0.303133126911774	0.581924866027195	0.930971678787391
12404	ENSG00000168653	4725	NDUFS5	0.0588061876602408	5.99149920719669	0.302915893148878	0.58206016596107	0.930971678787391
16996	ENSG00000196154	6275	S100A4	0.0631232017899623	9.80635816914205	0.302867459730095	0.582090340415789	0.930971678787391
26263	ENSG00000225791	401264	TRAM2-AS1	0.0482956429785788	1.96276963755894	0.302847216354991	0.582102953151706	0.930971678787391
13427	ENSG00000173020	156	GRK2	0.0319466004194074	8.7273687058512	0.302824061480862	0.582117380585009	0.930971678787391
46797	ENSG00000261716	337873	H2BC20P	-0.0766023045762599	3.5952579612104	0.302793252782891	0.582136578108276	0.930971678787391
12607	ENSG00000169499	59339	PLEKHA2	-0.0287367363972126	6.81750237509763	0.302760347719641	0.582157083324426	0.930971678787391
4375	ENSG00000115170	90	ACVR1	-0.0486911516550298	4.33524335873722	0.302710765938173	0.582187983595259	0.930971678787391
23222	ENSG00000215788	8718	TNFRSF25	-0.0813869215345565	6.36633008053257	0.302695290063383	0.582197629117864	0.930971678787391
7055	ENSG00000135341	6885	MAP3K7	-0.0251551541085975	5.73004186108812	0.302679469411913	0.582207489858655	0.930971678787391
17498	ENSG00000197702	55742	PARVA	-0.150263660925893	-1.25607923006721	0.302674250204376	0.582210742974864	0.930971678787391
5848	ENSG00000126756	8409	UXT	0.057539988796047	6.04998807916122	0.302662208384788	0.582218248743845	0.930971678787391
54608	ENSG00000278129	7554	ZNF8	0.0595131574683441	3.73059906108593	0.302602698868867	0.582255344389307	0.930971678787391
2576	ENSG00000101843	5716	PSMD10	0.0457147455559589	4.73226387912415	0.302512555259739	0.58231154504763	0.930971678787391
25313	ENSG00000224397	100506115	PELATON	0.0805842500178653	6.4794069326656	0.302504084661081	0.582316826661678	0.930971678787391
44606	ENSG00000258830	NA	NA	-0.358354037240401	-1.1241235838087	0.302366119167317	0.582402864898734	0.930971678787391
46682	ENSG00000261556	100506060	SMG1P7	-0.081249237409304	3.32568594819409	0.302353426602593	0.582410781538015	0.930971678787391
9588	ENSG00000152904	9453	GGPS1	-0.04672486378496	4.81442993381189	0.302346266836565	0.582415247341258	0.930971678787391
8763	ENSG00000145882	78991	PCYOX1L	-0.048107657750155	5.10385358880198	0.302298355493036	0.58244513313952	0.930971678787391
13817	ENSG00000175106	201158	TVP23C	-0.0721867900408601	2.01977283407447	0.302251389508427	0.5824744322422	0.930971678787391
2826	ENSG00000103494	23322	RPGRIP1L	-0.0612620613509768	1.14637857305238	0.302125060856838	0.582553255398454	0.930971678787391
8379	ENSG00000143379	9869	SETDB1	0.0303550949436392	5.88512218017006	0.302075614714454	0.582584113316487	0.930971678787391
58889	ENSG00000286545	NA	NA	-0.127486164612949	0.374925089239431	0.302068268882948	0.582588697919611	0.930971678787391
12259	ENSG00000168026	199223	TTC21A	-0.076560577481306	2.74276403495346	0.301906454944316	0.582689705947761	0.930978432970281
60713	ENSG00000288823	NA	NA	-0.100730882393968	-0.343053948461677	0.30189260636331	0.582698352191467	0.930978432970281
17682	ENSG00000198237	NA	NA	-0.149058213434307	0.745167410486928	0.301656092601092	0.582846057418309	0.931032828270479
6298	ENSG00000130600	283120	H19	0.172791220208359	0.792865220855796	0.301560917790454	0.582905516314421	0.931032828270479
28297	ENSG00000228782	NA	NA	-0.0631015276779984	1.26210083090255	0.301497574282081	0.582945095897538	0.931032828270479
9055	ENSG00000148187	92399	MRRF	0.0338459580466524	4.90544218821195	0.301425871147671	0.582989905442926	0.931032828270479
50252	ENSG00000269930	NA	NA	-0.156441704407468	1.73538298918057	0.30136590115734	0.583027387904125	0.931032828270479
11921	ENSG00000166750	162394	SLFN5	-0.0525720934791566	7.78985063128537	0.301287646187404	0.583076306147969	0.931032828270479
944	ENSG00000065665	55176	SEC61A2	-0.0725776501682291	2.28156517436088	0.301247482358775	0.583101416312767	0.931032828270479
52956	ENSG00000274810	100532724	NPHP3-ACAD11	-0.197060224383559	-0.107691308759119	0.300989832843641	0.583262548940299	0.931186580841122
2154	ENSG00000099994	56241	SUSD2	-0.161073337031946	-0.18994288725974	0.300907841697125	0.58331384458374	0.931186580841122
9170	ENSG00000149136	6749	SSRP1	0.023560719900399	6.47914353711701	0.300840650861858	0.583355887572967	0.931186580841122
54094	ENSG00000277130	NA	NA	-0.148750332457447	-1.29160113388455	0.300725582707997	0.583427902788044	0.931217369285102
9844	ENSG00000155115	112495	GTF3C6	0.0442747234917036	4.78896548778264	0.300414035001324	0.583622974394376	0.931308015576315
14002	ENSG00000176095	9807	IP6K1	0.0309821580327695	5.25314157987191	0.300296810896612	0.583696406824841	0.931308015576315
13538	ENSG00000173578	2829	XCR1	0.156660704144932	0.867806083231033	0.300255095978969	0.583722542702257	0.931308015576315
5743	ENSG00000125868	11034	DSTN	-0.051077119075618	5.78271927604263	0.300226792895756	0.583740276933322	0.931308015576315
24694	ENSG00000223486	124905179	LINC03053	-0.215293020144198	-1.45331299130893	0.300124324393835	0.583804491047592	0.931308015576315
742	ENSG00000055044	51602	NOP58	-0.0323267632278599	5.90391069268825	0.30000117893195	0.583881681686963	0.931308015576315
17497	ENSG00000197696	4828	NMB	-0.0832466754776394	0.425617533921936	0.299998278230078	0.583883500167331	0.931308015576315
24114	ENSG00000221963	80830	APOL6	-0.0434728071734895	7.48127662727469	0.299783671800782	0.584018070896959	0.931308015576315
6617	ENSG00000132591	26284	ERAL1	0.0301862481883931	4.67555503812889	0.299718763174383	0.584058784717456	0.931308015576315
4539	ENSG00000116151	79906	MORN1	-0.0662353186081689	1.29715941140498	0.299316353648322	0.584311323332342	0.931308015576315
1843	ENSG00000089505	113540	CMTM1	0.105559299167072	-0.368273874230415	0.299253554435637	0.584350753890203	0.931308015576315
4637	ENSG00000116874	10352	WARS2	-0.0527788513548947	2.4307662587537	0.299222607659914	0.584370186821681	0.931308015576315
14589	ENSG00000179021	285237	C3orf38	0.0415300413621187	4.46208597171455	0.299045781580503	0.584481249257456	0.931308015576315
46132	ENSG00000260792	101929634	LINC02280	-0.169069375683033	-0.762298257737301	0.299038902219309	0.584485570967406	0.931308015576315
5083	ENSG00000120696	84078	KBTBD7	-0.0879199017777235	2.80718267024611	0.298867532841172	0.584593248429216	0.931308015576315
21577	ENSG00000211751	28639	TRBC1	-0.0719881194962353	7.1716209910272	0.298781696022218	0.584647197821557	0.931308015576315
7170	ENSG00000135913	57695	USP37	-0.0325312725249831	4.27917238043581	0.298726725568514	0.584681752648134	0.931308015576315
7990	ENSG00000140545	4240	MFGE8	-0.0755925753923762	3.36515718491952	0.298666046441099	0.584719900783345	0.931308015576315
9330	ENSG00000150768	1737	DLAT	0.03498048036502	4.47786436444776	0.298645099640964	0.584733070917822	0.931308015576315
7697	ENSG00000138641	8916	HERC3	0.0432864548631138	5.65345767322829	0.298526894813676	0.58480740251032	0.931308015576315
10810	ENSG00000162729	93185	IGSF8	0.0396201907857137	4.81114750688806	0.29851228993121	0.584816587930051	0.931308015576315
1550	ENSG00000081870	51668	IFT25	-0.0456540082322656	4.34742163761932	0.298455047087145	0.584852592371479	0.931308015576315
868	ENSG00000063854	3029	HAGH	-0.0367845551233713	4.80708219541021	0.298423050159897	0.584872719661309	0.931308015576315
932	ENSG00000065491	55633	TBC1D22B	0.0304891104816911	3.99160914354614	0.29821235319497	0.585005291101952	0.931308015576315
13573	ENSG00000173744	3267	AGFG1	-0.0371386120132455	6.50826608394788	0.298044685352266	0.585110831882235	0.931308015576315
45850	ENSG00000260398	NA	NA	-0.127504426862709	-0.731440599627966	0.298028721691423	0.585120882432381	0.931308015576315
49309	ENSG00000267454	386758	ZNF582-DT	-0.0796932618837028	0.518386333671991	0.297912350592668	0.585194158990566	0.931308015576315
8086	ENSG00000141337	22901	ARSG	0.0395938158349814	4.11709039080157	0.297883669295146	0.585212221884371	0.931308015576315
59591	ENSG00000287263	643977	FLJ32255	-0.0573292300116999	4.66897192222129	0.297794676304392	0.585268275032157	0.931308015576315
2571	ENSG00000101782	8780	RIOK3	-0.0367721436182424	6.86783200823102	0.297763716347589	0.585287778026933	0.931308015576315
14598	ENSG00000179051	55920	RCC2	-0.0316345684519885	6.6623368957143	0.297735369916467	0.585305635804548	0.931308015576315
52274	ENSG00000273447	NA	NA	-0.113221028809195	-1.27015322663804	0.297593541402335	0.585395001968908	0.931308015576315
15103	ENSG00000181804	285195	SLC9A9	0.0353582596417695	4.39889479901513	0.297527633235205	0.585436540117616	0.931308015576315
1761	ENSG00000088038	4849	CNOT3	0.0288393608221556	5.20970043917173	0.297480880800123	0.585466009123214	0.931308015576315
21588	ENSG00000211772	28638	TRBC2	-0.0732469649616917	7.79196825915569	0.29744825829323	0.585486573528976	0.931308015576315
10920	ENSG00000163125	23248	RPRD2	0.0402356783947238	5.43827800306143	0.297433804856695	0.585495685078646	0.931308015576315
11460	ENSG00000164879	761	CA3	-0.135642714590379	-1.27149657436406	0.297331268713265	0.585560332844132	0.931308015576315
37346	ENSG00000245322	NA	NA	-0.117398651792822	-1.37387982080187	0.297310931470747	0.585573156941635	0.931308015576315
1658	ENSG00000085449	57590	WDFY1	-0.034845103967035	6.09872580403261	0.297285231014229	0.585589363746105	0.931308015576315
5683	ENSG00000125648	79085	SLC25A23	0.0667378652918601	3.18883243612755	0.297104698844635	0.585703233631374	0.931308015576315
5825	ENSG00000126461	58506	SCAF1	0.044089984351701	4.92254653004442	0.297087537303241	0.585714060534903	0.931308015576315
85	ENSG00000005175	79657	RPAP3	0.032516289717187	5.18694770784151	0.296917581532654	0.585821304436128	0.931308015576315
53093	ENSG00000275074	79873	NUDT18	0.0433881150186154	3.64308683051099	0.296895356740464	0.585835331459609	0.931308015576315
26425	ENSG00000226025	NA	NA	-0.159158167386002	-0.911071240782127	0.296604411836597	0.586019022146707	0.931308015576315
55397	ENSG00000279392	NA	NA	0.126600750068359	-1.41324008700415	0.296601239091046	0.58602102593199	0.931308015576315
6321	ENSG00000130717	83549	UCK1	0.0259450497932518	4.58361641709886	0.296522957140922	0.58607047023268	0.931308015576315
41384	ENSG00000253738	100506365	OTUD6B-AS1	-0.0573615945223622	4.49583481433959	0.296363633837359	0.586171127865669	0.931308015576315
35232	ENSG00000239697	8742	TNFSF12	0.0383774589055991	5.34059305552524	0.296280085397967	0.586223926305525	0.931308015576315
9268	ENSG00000149927	8448	DOC2A	0.147999648847233	-1.49961961119422	0.296230232041012	0.586255435733771	0.931308015576315
1129	ENSG00000070759	10420	TESK2	0.0378708950005494	3.26385568858191	0.296219943221189	0.586261939130511	0.931308015576315
35478	ENSG00000240303	84129	ACAD11	-0.0693325071663421	5.03143701282736	0.296150486493161	0.586305845436277	0.931308015576315
2550	ENSG00000101546	79863	RBFA	-0.0333271969917227	3.3096559714727	0.296150248540599	0.586305995866839	0.931308015576315
13638	ENSG00000174136	285704	RGMB	-0.0971253096199536	2.67457052160701	0.296126664658459	0.586320905683687	0.931308015576315
11841	ENSG00000166402	7275	TUB	-0.181027105425582	-1.49460479164296	0.296108725155449	0.586332247618654	0.931308015576315
6759	ENSG00000133460	66035	SLC2A11	-0.0600576247782144	3.31914122048946	0.295805625428954	0.586523944437916	0.93152872146745
8678	ENSG00000145293	58478	ENOPH1	-0.0388663806088043	4.82017670475378	0.29568940024842	0.586597485346452	0.931561747028476
37950	ENSG00000248746	89	ACTN3	-0.186122380605702	-1.20304330394182	0.29548611893577	0.586726155624893	0.931569668290599
9079	ENSG00000148344	9536	PTGES	0.191460919088562	0.204766486194737	0.295336405253238	0.586820956052974	0.931569668290599
34453	ENSG00000237836	NA	NA	-0.13100502388341	-1.16049249168903	0.295199471375042	0.58690769141863	0.931569668290599
38587	ENSG00000249771	NA	NA	-0.154131542852978	-1.60621622302429	0.295096811815739	0.586972734159255	0.931569668290599
15071	ENSG00000181638	286128	ZFP41	0.0631628972386501	2.36700491887196	0.29502331047695	0.587019311921985	0.931569668290599
14645	ENSG00000179262	5886	RAD23A	0.027782053439801	6.01879291919725	0.294989971925816	0.587040441022697	0.931569668290599
2666	ENSG00000102362	94121	SYTL4	-0.142670437622326	1.52106969575933	0.294973168273742	0.587051091323427	0.931569668290599
12455	ENSG00000168884	79155	TNIP2	-0.0307062594558312	5.32636006326855	0.294909669128089	0.587091341181281	0.931569668290599
51848	ENSG00000272686	116435299	WASL-DT	-0.0660775426856125	1.78970182526188	0.294794187330723	0.587164555383458	0.931569668290599
1516	ENSG00000080947	114819	CROCCP3	-0.0934134055154622	2.52910422372719	0.29465745177194	0.587251268251056	0.931569668290599
2100	ENSG00000099381	9739	SETD1A	0.041623305148496	5.09678410719534	0.294642466389121	0.587260773035884	0.931569668290599
13477	ENSG00000173264	56834	GPR137	0.0324260782500149	3.52112212486318	0.294459434961965	0.587376889712579	0.931569668290599
50803	ENSG00000270882	8370	H4C14	-0.110459456956708	3.63633543122654	0.294455789980589	0.58737920259379	0.931569668290599
23404	ENSG00000217094	NA	NA	-0.126700563088818	-0.838834233687928	0.294431651153815	0.587394520077747	0.931569668290599
50064	ENSG00000269386	100507567	RAB11B-AS1	-0.0627047910476188	0.92746760248192	0.294389759780302	0.587421104510307	0.931569668290599
2506	ENSG00000101343	51340	CRNKL1	0.0333364623155998	4.81915415492689	0.294323408786084	0.587463216125971	0.931569668290599
29390	ENSG00000230383	646483	RPL6P19	0.117384495282352	0.36254207077412	0.294241360892443	0.58751529873863	0.931569668290599
9854	ENSG00000155275	152992	TRMT44	-0.0399948850537123	3.18794021196164	0.294085073995888	0.58761453301869	0.931569668290599
37185	ENSG00000244437	28913	IGKV3-15	0.159880338513619	4.97128785576194	0.294020745617019	0.587655388201191	0.931569668290599
55565	ENSG00000279602	NA	NA	-0.240998724588677	1.98063632449112	0.294017548493542	0.587657418856552	0.931569668290599
59862	ENSG00000287542	8916	HERC3	0.112249753905919	2.16403428920272	0.293895299801591	0.587735075923813	0.931609152386507
5165	ENSG00000121413	65982	ZSCAN18	-0.0804827417288468	4.20729298355568	0.293801782141287	0.5877944960447	0.931619724907605
55787	ENSG00000279873	100129726	LINC01126	-0.13930220843893	0.0395545197217741	0.293700586591285	0.587858808399351	0.931630903423012
9351	ENSG00000151014	25819	NOCT	-0.134059836926438	0.62115661887579	0.293590179624601	0.587928991196511	0.931630903423012
3943	ENSG00000111726	55907	CMAS	0.0341380106855008	4.55952375460819	0.293477573330307	0.588000589634642	0.931630903423012
26458	ENSG00000226067	NA	NA	-0.0846619006965601	5.08074308797518	0.29345876230596	0.588012551976463	0.931630903423012
7882	ENSG00000139826	84945	ABHD13	-0.0420927690809422	5.42466684819901	0.29325887986559	0.588139692232654	0.93164120998625
13549	ENSG00000173621	78999	LRFN4	-0.071151058442728	2.55001026828102	0.293052138257224	0.588271254401608	0.93164120998625
4457	ENSG00000115594	3554	IL1R1	0.0910103892655034	1.5559611525721	0.292812610488056	0.588423755441064	0.93164120998625
12135	ENSG00000167615	114823	LENG8	-0.0904367575275606	8.43732157749688	0.292812531814207	0.588423805543884	0.93164120998625
3381	ENSG00000107014	6019	RLN2	-0.120576847880791	-0.443846854343884	0.292738021879529	0.58847126051417	0.93164120998625
13652	ENSG00000174227	54872	PIGG	-0.0444570270542588	5.49918958016289	0.292677165490488	0.588510025408553	0.93164120998625
41482	ENSG00000253853	NA	NA	-0.246279239312961	-1.72161200272113	0.292604077986482	0.588556588283633	0.93164120998625
6104	ENSG00000129103	25870	SUMF2	0.0294962990841884	6.42721676797899	0.292581123077525	0.588571214038666	0.93164120998625
12808	ENSG00000170390	166614	DCLK2	0.127983983551633	-0.543409564032104	0.292567739843633	0.588579741528658	0.93164120998625
14346	ENSG00000177692	54943	DNAJC28	-0.0858378014266897	-0.410329027671066	0.292454434230336	0.588651947373333	0.93164120998625
17326	ENSG00000197150	11194	ABCB8	-0.0374802882603537	4.78516744993096	0.292381970963817	0.588698135246725	0.93164120998625
14067	ENSG00000176390	51379	CRLF3	0.0407196169765282	6.15276857836035	0.292333768726451	0.588728863308272	0.93164120998625
21553	ENSG00000211699	6976	TRGV3	-0.177749016798327	1.32494129610381	0.292305954976541	0.58874659556447	0.93164120998625
5517	ENSG00000124380	11017	SNRNP27	0.0367766749486256	4.65304273231721	0.292288733034582	0.588757575712391	0.93164120998625
11633	ENSG00000165609	11164	NUDT5	0.0234995110978362	5.34111207318502	0.292147571837233	0.588847591242266	0.931691076394259
27987	ENSG00000228314	NA	NA	0.235985141575095	2.82423991983995	0.292073874795733	0.588894597462721	0.931691076394259
47866	ENSG00000264668	NA	NA	0.259707609870213	-1.12814400213202	0.291921817421155	0.588991608513212	0.931746016424116
57703	ENSG00000284842	NA	NA	-0.280478493017192	-0.854384777856933	0.291854075041755	0.589034837969269	0.931746016424116
13068	ENSG00000171488	84230	LRRC8C	-0.0340830392550192	6.20584314785499	0.291746526841223	0.58910348262296	0.931771145137391
10251	ENSG00000158716	54935	DUSP23	-0.0643137573940691	3.88839175015391	0.290792148191684	0.589713349774359	0.932510695218759
3299	ENSG00000106366	5054	SERPINE1	-0.135918869507181	0.40911405062339	0.290676920979621	0.589787069652656	0.932510695218759
60047	ENSG00000287737	NA	NA	0.136656148638454	-0.202644896503942	0.290661707710228	0.589796804182678	0.932510695218759
10090	ENSG00000157353	197258	FCSK	-0.0384090998810993	4.754644091251	0.290608487611905	0.589830860767869	0.932510695218759
8041	ENSG00000140961	29948	OSGIN1	0.0787519956860729	1.47200570031614	0.290601927548494	0.589835058959784	0.932510695218759
1867	ENSG00000090104	5996	RGS1	-0.228260666504582	3.28092772967355	0.290422433754259	0.589949951919827	0.932565953815772
7754	ENSG00000138867	83606	GUCD1	0.0273815569582525	6.25121918740688	0.290341812268906	0.590001572186934	0.932565953815772
16608	ENSG00000188038	123904	NRN1L	-0.104317690110511	-0.611965800091749	0.290259346906595	0.590054382618578	0.932565953815772
14533	ENSG00000178732	2814	GP5	-0.109663090891917	1.39032563985027	0.290217435674322	0.59008122608523	0.932565953815772
2495	ENSG00000101307	10326	SIRPB1	0.0936515728561172	6.29446539405689	0.289831199789631	0.590328721711771	0.932840046750336
6585	ENSG00000132432	23480	SEC61G	0.0532249997227357	5.26676618989967	0.289655159754005	0.590441596767221	0.932840046750336
60835	ENSG00000288945	NA	NA	-0.109898775222557	-1.17972493209996	0.289617244420413	0.590465913477663	0.932840046750336
13096	ENSG00000171595	64446	DNAI2	-0.108450779826326	0.0888403419363842	0.289526973226373	0.590523816483004	0.932840046750336
50047	ENSG00000269343	100293516	ZNF587B	-0.0687603183535319	4.47953304053664	0.28944734506814	0.59057490234758	0.932840046750336
27374	ENSG00000227376	NA	NA	-0.13182356933819	-0.990252581019173	0.289376428445053	0.590620406909636	0.932840046750336
14155	ENSG00000176853	157769	FAM91A1	-0.042240285070177	6.2159946667885	0.289332818552538	0.590648393327303	0.932840046750336
4369	ENSG00000115138	5443	POMC	0.129004892165279	1.3519278349291	0.289287916076916	0.590677212094956	0.932840046750336
23108	ENSG00000215305	64601	VPS16	-0.0364726579152424	6.22511905273655	0.289050390064432	0.590829706176904	0.93286803827446
5527	ENSG00000124459	7596	ZNF45	-0.0300223663615293	3.98787384126406	0.28901241132894	0.590854096394892	0.93286803827446
9018	ENSG00000147789	7553	ZNF7	0.0276412276669584	4.4444620603848	0.288885112456938	0.590935863717802	0.93286803827446
31187	ENSG00000233024	105376752	NPIPA9	-0.0607169714290262	5.32540441462672	0.288790812992403	0.590996449649515	0.93286803827446
3823	ENSG00000110881	41	ASIC1	-0.205162474631893	-1.40572389898919	0.288628889767438	0.591100512535659	0.93286803827446
1036	ENSG00000068137	79990	PLEKHH3	0.0909803340406806	-0.390719370605481	0.288589387739478	0.591125904935062	0.93286803827446
3322	ENSG00000106537	27075	TSPAN13	0.0881141465735219	3.22372249031432	0.288570604579405	0.591137979771702	0.93286803827446
41099	ENSG00000253409	28594	TRBV7-4	0.151244711159079	-1.35736332572442	0.28847289204532	0.591200802872019	0.93286803827446
4747	ENSG00000117650	4751	NEK2	0.170905503578106	-0.224571438459449	0.288467492213329	0.591204275028865	0.93286803827446
10550	ENSG00000160917	10898	CPSF4	-0.0266073896169109	4.69291346749848	0.288349634232304	0.591280069559243	0.93286803827446
7363	ENSG00000136878	10868	USP20	-0.0407357257224843	6.26246629911208	0.288327988387834	0.591293992182467	0.93286803827446
28140	ENSG00000228541	NA	NA	0.237949145344653	-0.33525422684306	0.288113370091708	0.591432071274852	0.93286803827446
1289	ENSG00000075142	6717	SRI	0.0420402132527912	5.6142066083417	0.287866298895466	0.591591111660026	0.93286803827446
25671	ENSG00000224903	NA	NA	-0.0986606958655945	0.453159473539979	0.287762738213218	0.591657800090041	0.93286803827446
4935	ENSG00000119673	10965	ACOT2	0.0475721930593061	2.63770945265621	0.287647407676303	0.591732085967868	0.93286803827446
39742	ENSG00000251493	2297	FOXD1	-0.180106859493777	-1.50172495914944	0.287598487744077	0.591763601715711	0.93286803827446
10320	ENSG00000159231	874	CBR3	-0.0930581513665709	1.15377490266553	0.287428129628324	0.59187337867613	0.93286803827446
12653	ENSG00000169714	7555	CNBP	0.0395849738350916	8.58243345113904	0.2873782312858	0.591905540568455	0.93286803827446
10040	ENSG00000156970	701	BUB1B	-0.118606499245277	0.667323195232152	0.287360519483002	0.591916957545425	0.93286803827446
9044	ENSG00000148110	84641	MFSD14B	0.048143805479377	6.19026838407461	0.287206418729056	0.592016309565809	0.93286803827446
7358	ENSG00000136870	7743	ZNF189	0.0415509757690872	3.99266966093121	0.287130343571448	0.592065369481341	0.93286803827446
1270	ENSG00000074657	55205	ZNF532	-0.0652083560991744	4.1168866331764	0.287083106947449	0.592095835997898	0.93286803827446
14957	ENSG00000180938	137209	ZNF572	0.0747651755392358	0.606760344083339	0.287030916716645	0.592129501226345	0.93286803827446
15088	ENSG00000181754	57463	AMIGO1	0.0660206903849771	4.114320287173	0.286992077302926	0.592154557087287	0.93286803827446
44465	ENSG00000258674	NA	NA	0.0979927399495285	-0.173193146147611	0.2868501487564	0.592246135780825	0.93286803827446
12793	ENSG00000170340	10678	B3GNT2	-0.0637198906489843	4.58553015379081	0.286844349350503	0.592249878438781	0.93286803827446
11669	ENSG00000165730	219736	STOX1	0.195056901663132	-0.746271020062669	0.28677803948338	0.592292675102649	0.93286803827446
8803	ENSG00000146112	170954	PPP1R18	0.0310009735896318	7.66412955681543	0.286703964795066	0.592340490743725	0.93286803827446
51128	ENSG00000271383	101060226	NBPF19	-0.0634913282203225	6.21062010546651	0.286616576817721	0.592396910410197	0.93286803827446
15581	ENSG00000183793	100288332	NPIPA5	-0.238444889085865	2.03323889985962	0.286458651804139	0.592498898467911	0.93286803827446
36875	ENSG00000243753	NA	NA	0.116115944148982	3.33183823943264	0.286288626067034	0.59260874161653	0.93286803827446
13659	ENSG00000174276	741	ZNHIT2	-0.077000177353237	2.04088962073088	0.286231043351194	0.592645951770688	0.93286803827446
5963	ENSG00000127922	7979	SEM1	-0.047712772268377	5.54630101344359	0.286182992076988	0.592677006358662	0.93286803827446
17777	ENSG00000198574	117157	SH2D1B	0.0885662285962013	6.00725764445269	0.286134683015007	0.592708230930195	0.93286803827446
15255	ENSG00000182504	79598	CEP97	-0.0501785252849631	3.8752902174063	0.286132458385794	0.592709668901365	0.93286803827446
3390	ENSG00000107130	23413	NCS1	-0.118479392510549	-1.22222300903317	0.286121508282861	0.592716747009194	0.93286803827446
15718	ENSG00000184384	84441	MAML2	0.0581818967620019	4.81851833168567	0.286078165556006	0.592744765304078	0.93286803827446
7638	ENSG00000138303	51008	ASCC1	0.0363178098565926	3.86911649106353	0.286065058576895	0.592753238663531	0.93286803827446
14528	ENSG00000178718	54913	RPP25	0.0568549177411893	2.13521528308024	0.285984166037565	0.592805539348611	0.93286803827446
60757	ENSG00000288867	653598	PPIAL4C	-0.170358806570817	-0.425476299869218	0.285789845675453	0.592931215132244	0.93286803827446
3723	ENSG00000109943	56253	CRTAM	0.0851534567484114	3.66310686404765	0.285789741939311	0.592931282237777	0.93286803827446
6691	ENSG00000132967	NA	NA	-0.0763869742983452	4.46389908741512	0.285789645165011	0.592931344839802	0.93286803827446
16832	ENSG00000188917	79979	TRMT2B	-0.0356210136775344	4.81323515162299	0.285601402991915	0.593053142035124	0.93286803827446
15163	ENSG00000182118	375061	FAM89A	0.0743622537548063	1.08583713540133	0.285571318365498	0.593072612291384	0.93286803827446
54105	ENSG00000277149	441250	TYW1B	-0.0843515086987385	2.04651983793344	0.285536067350506	0.593095427823671	0.93286803827446
1538	ENSG00000081386	22869	ZNF510	-0.037919406108934	4.40771032175764	0.285490855555395	0.59312469292701	0.93286803827446
55251	ENSG00000279198	NA	NA	0.102838397749121	-0.716758943042978	0.285172078408948	0.59333111849569	0.933107810463231
3850	ENSG00000111144	4048	LTA4H	0.0695151280404187	8.42166405092556	0.285049737345503	0.593410380373413	0.933107810463231
12786	ENSG00000170310	9482	STX8	0.050565211786068	4.81203886858861	0.284950496538386	0.593474692200406	0.933107810463231
5989	ENSG00000128185	85359	DGCR6L	0.0491659582124481	5.09794618808621	0.284929224115842	0.59348847941416	0.933107810463231
20376	ENSG00000206341	NA	NA	-0.109585520542064	5.01202787008193	0.284817202749821	0.593561094305707	0.933138907471346
17025	ENSG00000196233	84458	LCOR	-0.0395751651468577	6.04384324451352	0.284726969109101	0.593619599222634	0.933147818591093
11031	ENSG00000163519	50852	TRAT1	0.083069900042409	4.89540707767121	0.284396026064911	0.593834275241436	0.933402201409665
9458	ENSG00000151806	60558	GUF1	-0.0325020582595403	4.40869150524894	0.284148912783621	0.59399467724264	0.93349360407771
51959	ENSG00000272886	55802	DCP1A	0.0333478553342932	4.76690664580331	0.28414358205896	0.593998138419416	0.93349360407771
31935	ENSG00000234127	7726	TRIM26	0.027833068052859	5.97623078343011	0.284028937692568	0.594072585749095	0.933527532424128
37544	ENSG00000248049	550112	UBA6-DT	-0.0417588245820863	3.49183883738138	0.283728395375846	0.594267842413837	0.933533987401921
367	ENSG00000015676	23386	NUDCD3	0.0291781260332687	5.58258618301396	0.28371476080477	0.594276703684555	0.933533987401921
60824	ENSG00000288934	NA	NA	0.0685330559803375	0.757710827979457	0.283706232859686	0.594282246236948	0.933533987401921
8414	ENSG00000143514	7159	TP53BP2	0.0319633662514763	5.23907152619021	0.283663276581393	0.594310166361609	0.933533987401921
15426	ENSG00000183207	10856	RUVBL2	0.0334264937367908	4.81082227130241	0.283557013008277	0.594379245743332	0.933533987401921
58855	ENSG00000286511	NA	NA	0.145103598613408	-1.33630586945007	0.283476187833998	0.5944317993617	0.933533987401921
3038	ENSG00000105136	79744	ZNF419	-0.0506683418767786	3.59280550118391	0.283352857323393	0.594512009057023	0.933533987401921
16292	ENSG00000186652	5553	PRG2	-0.13763735630882	-0.858999037237422	0.283282697014158	0.594557648777391	0.933533987401921
44292	ENSG00000258469	NA	NA	-0.213327982944572	-1.5362858910981	0.283172525320992	0.594629330792101	0.933533987401921
5172	ENSG00000121542	26984	SEC22A	-0.0324044004568246	3.55962223039216	0.28307308796721	0.594694043990123	0.933533987401921
11032	ENSG00000163520	2199	FBLN2	-0.114990181847414	1.77823215195402	0.28306541021152	0.594699041231203	0.933533987401921
52677	ENSG00000274270	NA	NA	-0.128128934380734	-1.26595198640476	0.283020802193221	0.594728077090022	0.933533987401921
12298	ENSG00000168175	93487	MAPK1IP1L	-0.028152050553044	5.80636461701831	0.282965843981515	0.594763854042603	0.933533987401921
6367	ENSG00000130948	3293	HSD17B3	-0.163080709649353	0.173023046311116	0.282743307364854	0.594908767548001	0.933625954196903
12301	ENSG00000168216	55788	LMBRD1	0.0417624873285598	5.83316709751906	0.282673618836071	0.594954163026199	0.933625954196903
5960	ENSG00000127903	90485	ZNF835	0.113140164146933	-0.480590427815321	0.282489048654583	0.595074427711682	0.933625954196903
20210	ENSG00000205571	6606	SMN1	-0.176221262921959	3.85960748284819	0.282446236504853	0.595102331018845	0.933625954196903
11317	ENSG00000164309	202333	CMYA5	-0.113968203867156	-0.629796146117501	0.282440912507241	0.595105801184646	0.933625954196903
5044	ENSG00000120334	91687	CENPL	-0.0533954930201285	1.90382330819749	0.282345776412143	0.595167817680759	0.933625954196903
24093	ENSG00000221909	221786	FAM200A	0.0718105632663529	2.25082851778369	0.282232159583288	0.595241898795449	0.933625954196903
6178	ENSG00000129810	151648	SGO1	-0.108202584028535	-0.357954672779969	0.282185705632088	0.595272193481521	0.933625954196903
60798	ENSG00000288908	NA	NA	-0.0668576158692307	0.315130370010987	0.282145799825543	0.595298220384538	0.933625954196903
964	ENSG00000066136	4802	NFYC	0.0263403888257198	5.46396550188766	0.282058558225799	0.595355128310496	0.933632296314302
12995	ENSG00000171174	64080	RBKS	0.0774183006490665	0.551177259642745	0.281887340963891	0.595466846592308	0.933724582941202
50375	ENSG00000270157	NA	NA	-0.102334799413592	1.24068296780366	0.281727947445518	0.595570889047255	0.933738540583028
54687	ENSG00000278299	414060	TBC1D3C	0.502836129131841	0.57966818286007	0.281685501066534	0.595598601838405	0.933738540583028
10265	ENSG00000158813	1896	EDA	0.114243754533167	1.42049153658363	0.281570525021664	0.595673681924508	0.933738540583028
53019	ENSG00000274933	102724862	TBC1D3I	-0.246861927152371	-0.5322465897254	0.281549654411918	0.595687312671578	0.933738540583028
7074	ENSG00000135423	27165	GLS2	0.0849661833090204	0.823557334665664	0.281468841537873	0.595740098255453	0.933738540583028
17676	ENSG00000198218	54870	QRICH1	-0.0315782174326188	6.568616104946	0.281289752379536	0.595857110836704	0.933759450478925
11676	ENSG00000165775	65991	FUNDC2	0.0508945902388465	5.76520684788127	0.281286583651905	0.595859181637364	0.933759450478925
6213	ENSG00000130150	158747	MOSPD2	0.0658057941136785	5.14076859143671	0.281090979762809	0.595987040016924	0.933868411206604
16462	ENSG00000187531	51547	SIRT7	-0.0377355311484079	5.95103047732767	0.281013613576306	0.596037626904226	0.933868411206604
10028	ENSG00000156875	64645	MFSD14A	0.0337257609915205	5.53581819351847	0.280901475645919	0.596110965586078	0.933868411206604
7159	ENSG00000135842	116496	NIBAN1	0.0525289561376186	6.01938544419134	0.280841731621138	0.596150046087946	0.933868411206604
4843	ENSG00000118762	5311	PKD2	-0.0462232419139214	3.92095392882651	0.28073056838943	0.596222775730573	0.933868411206604
4324	ENSG00000114770	10057	ABCC5	-0.0447885602719914	5.47203157207354	0.28069511203293	0.596245977281336	0.933868411206604
39057	ENSG00000250479	400916	CHCHD10	-0.0624869598614442	3.45284514988581	0.280555663772702	0.596337246148939	0.933894955772427
33148	ENSG00000235927	374987	NEXN-AS1	-0.164676938957525	-0.986086933452645	0.280507642113804	0.596368683041811	0.933894955772427
3107	ENSG00000105427	84518	CNFN	-0.115669598026722	-0.91079194424847	0.280198474273931	0.596571159183005	0.934043526908211
17622	ENSG00000198056	5557	PRIM1	0.0416235194434424	3.43495425693465	0.280153219104506	0.596600809101426	0.934043526908211
31734	ENSG00000233834	100506098	GIRGL	0.125023393516929	-1.34591802564616	0.280120542230776	0.596622219979137	0.934043526908211
904	ENSG00000064932	22904	SBNO2	0.0490720613625624	6.0456208335426	0.279849841049099	0.59679965309935	0.934177947478894
57579	ENSG00000284642	NA	NA	0.133994794363839	-1.49645888675348	0.279690392645875	0.596904216157005	0.934177947478894
4368	ENSG00000115137	51277	DNAJC27	0.038773439493397	3.06237859446052	0.279572286410598	0.596981692444066	0.934177947478894
52646	ENSG00000274211	30837	SOCS7	0.0466711629485667	4.36166751486119	0.279543810241705	0.597000375605538	0.934177947478894
14221	ENSG00000177125	403341	ZBTB34	0.0402084695040406	5.3800127399973	0.279502726291412	0.597027332854652	0.934177947478894
10766	ENSG00000162599	4774	NFIA	0.0537267762489131	2.42472087389043	0.279305548946013	0.59715674613186	0.934177947478894
8532	ENSG00000144214	129530	LYG1	-0.0843737377604066	0.811251204271062	0.279293907185149	0.597164388787965	0.934177947478894
14580	ENSG00000178980	6415	SELENOW	0.0420813025929306	6.34454146302033	0.279284959156087	0.597170263184644	0.934177947478894
31033	ENSG00000232815	NA	NA	0.125196878536332	-0.568029859795497	0.279113944668808	0.597282557637468	0.934177947478894
11331	ENSG00000164346	10412	NSA2	0.0537984422018318	6.85313510824316	0.279112675652073	0.597283391085367	0.934177947478894
36191	ENSG00000242071	326310	RPL7AP6	-0.106184695299974	3.47523889938318	0.27894438432071	0.597393940701016	0.934177947478894
5238	ENSG00000122140	51116	MRPS2	-0.0309725296745432	4.25972839038973	0.278929215082229	0.597403907382553	0.934177947478894
16701	ENSG00000188419	1121	CHM	-0.0369223682814617	4.33569937027551	0.278688156959277	0.597562336922786	0.934177947478894
28373	ENSG00000228889	100289373	UBAC2-AS1	0.0837002058277576	-0.0679538076696548	0.278674225991352	0.59757149538751	0.934177947478894
22214	ENSG00000213203	170575	GIMAP1	0.0487480802407263	6.77387799545989	0.278645151795331	0.597590610221193	0.934177947478894
35341	ENSG00000239975	28896	IGKV1D-33	-0.270032639403978	-0.150979578369439	0.278578956616286	0.597634135006534	0.934177947478894
49759	ENSG00000268433	100418832	MTDHP3	-0.246151673950163	-1.13677237086503	0.278540579152519	0.597659372060447	0.934177947478894
13590	ENSG00000173848	10276	NET1	0.0598951015625273	3.26830142964484	0.278539334268316	0.597660190734614	0.934177947478894
7575	ENSG00000137965	10561	IFI44	0.119831001515767	5.91022951812566	0.278350427507206	0.597784448751656	0.9342594864498
61474	ENSG00000289586	105377294	LOC105377294	-0.101305592284166	-0.579756746196411	0.278234936387435	0.597860442397344	0.9342594864498
9507	ENSG00000152223	57724	EPG5	-0.0382602393365794	5.77731581899195	0.278059242006179	0.597976088716009	0.9342594864498
8092	ENSG00000141378	51651	PTRH2	0.0508695678103772	3.74562066218421	0.278007153059121	0.59801038390307	0.9342594864498
2694	ENSG00000102710	55578	SUPT20H	0.0219488955177751	5.99277593893309	0.277930459429683	0.598060886204241	0.9342594864498
54364	ENSG00000277654	440311	LOC440311	0.119027495668687	-1.29284808001175	0.277877090017341	0.598096034900955	0.9342594864498
3748	ENSG00000110092	595	CCND1	-0.0890228879405262	0.0941804727941909	0.277833981015533	0.598124429317131	0.9342594864498
637	ENSG00000048052	9734	HDAC9	0.0486615012897529	4.74463519082712	0.277800768806316	0.59814630697634	0.9342594864498
52469	ENSG00000273837	NA	NA	-0.208892381481406	1.7752104982929	0.277666318458614	0.598234889644826	0.9342594864498
6159	ENSG00000129562	1603	DAD1	0.0539792209807492	6.17296039224384	0.277601478276779	0.598277619420238	0.9342594864498
15696	ENSG00000184304	5587	PRKD1	-0.233352628484985	-1.65412559151956	0.277576241212813	0.598294252406276	0.9342594864498
8955	ENSG00000147316	79648	MCPH1	-0.0326650355498638	4.70244654444828	0.27733218135856	0.598455154742215	0.93426597606845
9350	ENSG00000151012	23657	SLC7A11	0.115754594595452	0.228856968076306	0.277237802328614	0.598517400638402	0.93426597606845
15860	ENSG00000185000	8694	DGAT1	-0.0386679989772274	5.67775684443354	0.27707187670697	0.59862686654625	0.93426597606845
277	ENSG00000011009	11313	LYPLA2	0.0282670914213009	5.84950333665111	0.277070996622541	0.598627447274865	0.93426597606845
1264	ENSG00000074416	11343	MGLL	-0.0995300532050678	5.13524429515527	0.277053139263018	0.598639230807501	0.93426597606845
17247	ENSG00000196912	57730	ANKRD36B	-0.0788956130055519	3.88087272893463	0.277037306741676	0.59864967861613	0.93426597606845
5218	ENSG00000121964	79712	GTDC1	-0.042518109072095	4.34778491202475	0.276936652082583	0.598716109084548	0.93426597606845
67	ENSG00000004864	10165	SLC25A13	0.0413080464767654	3.75808874285194	0.276755959355967	0.598835402086194	0.93426597606845
7228	ENSG00000136156	9445	ITM2B	-0.0489300105709901	9.22241368158127	0.276685437022934	0.598881974288963	0.93426597606845
1612	ENSG00000083838	55663	ZNF446	-0.0385157897970836	3.5158960966268	0.276374633874553	0.599087315730791	0.93426597606845
31594	ENSG00000233621	728431	LITATS1	-0.0621239798921311	1.74761756932304	0.276304471407286	0.599133691061855	0.93426597606845
9416	ENSG00000151503	23310	NCAPD3	-0.0373466946585943	4.99733038161417	0.276270179364815	0.599156359829318	0.93426597606845
45169	ENSG00000259483	NA	NA	-0.175102124782617	-1.54632849304616	0.2761774341528	0.599217678082659	0.93426597606845
3961	ENSG00000111802	51567	TDP2	-0.0406402832842519	5.38062505144504	0.276012945520193	0.599326461634103	0.93426597606845
769	ENSG00000057019	131566	DCBLD2	0.102180496466244	0.0495704273775426	0.275888090962695	0.599409061048494	0.93426597606845
4973	ENSG00000119899	26503	SLC17A5	0.0411438332845348	3.59872790803217	0.275677834719204	0.599548213143817	0.93426597606845
56470	ENSG00000281990	28458	IGHV1-69-2	0.400934246945895	-1.94348976137303	0.275674196573988	0.59955062154215	0.93426597606845
1983	ENSG00000092841	4637	MYL6	0.0645424872148125	9.84771569235536	0.275571981587063	0.599618294639493	0.93426597606845
13035	ENSG00000171385	3752	KCND3	-0.132982742306797	1.18499424995627	0.275542503778496	0.599637813877066	0.93426597606845
38839	ENSG00000250155	107986412	SLC1A3-AS1	-0.120605929055639	2.34410934144243	0.27548617752359	0.599675114978794	0.93426597606845
4601	ENSG00000116691	60672	MIIP	0.0438078415113176	5.68119235043625	0.27547077704088	0.599685314532549	0.93426597606845
1805	ENSG00000089006	27131	SNX5	-0.0253210193609978	6.6336805882831	0.275424975986454	0.599715650166969	0.93426597606845
7595	ENSG00000138069	5861	RAB1A	0.0451673039866411	6.08592649289554	0.275312271336219	0.599790312084612	0.93426597606845
1121	ENSG00000070610	57704	GBA2	-0.0358192832616742	6.17918429100315	0.275215510831885	0.5998544272511	0.93426597606845
7027	ENSG00000135205	57639	CCDC146	-0.0588217294983286	3.38206083505507	0.275214280514462	0.599855242573018	0.93426597606845
8139	ENSG00000141568	3607	FOXK2	0.0258281665108283	5.22450445896962	0.275170369958943	0.59988434328299	0.93426597606845
61235	ENSG00000289346	NA	NA	0.220782435917634	1.06618158126751	0.275057596565574	0.599959094822661	0.93426597606845
50027	ENSG00000269271	NA	NA	-0.304265847185681	-0.702525565353729	0.27500446626604	0.599994318869697	0.93426597606845
8910	ENSG00000147041	94122	SYTL5	0.278000458672934	-0.14932180574938	0.274873072613502	0.60008144817826	0.93426597606845
934	ENSG00000065526	23013	SPEN	0.0632656410589419	6.66611791818019	0.274783364360786	0.600140950459275	0.93426597606845
15416	ENSG00000183161	2188	FANCF	-0.0447694383416411	3.91556410556196	0.274722573307287	0.600181279388414	0.93426597606845
2728	ENSG00000102921	9683	N4BP1	0.0321417713627185	5.86697206349523	0.274632347834654	0.60024114566789	0.93426597606845
10263	ENSG00000158805	92822	ZNF276	-0.0437748434292315	7.16479698049133	0.274523435562884	0.6003134276862	0.93426597606845
10788	ENSG00000162650	127002	ATXN7L2	-0.0402597058729571	3.23423897200149	0.274520073067578	0.600315659570762	0.93426597606845
9401	ENSG00000151422	2241	FER	0.0349764302690721	3.5916713723611	0.274504718686075	0.600325851392138	0.93426597606845
53809	ENSG00000276557	28569	TRBV18	0.123767282946051	0.70005168514801	0.274392612910447	0.600400275172086	0.93426597606845
11133	ENSG00000163807	57456	KIAA1143	-0.0335876320327945	5.65232811445619	0.274312814415424	0.600453262888463	0.93426597606845
267	ENSG00000010539	7752	ZNF200	-0.0458294496033126	3.73280669385853	0.274219699466244	0.600515105401252	0.93426597606845
11489	ENSG00000164967	138716	RPP25L	0.0582259563908682	3.85604006853302	0.274198108008619	0.600529447329487	0.93426597606845
13274	ENSG00000172336	10248	POP7	0.0429145564810415	3.29263116462329	0.274189743139971	0.600535003810344	0.93426597606845
5222	ENSG00000122008	51426	POLK	0.0321008511006403	5.02304615780451	0.274160481765108	0.600554441937086	0.93426597606845
6654	ENSG00000132768	1802	DPH2	0.0272937877625504	4.61377941730876	0.274148715067611	0.600562258844579	0.93426597606845
13245	ENSG00000172216	1051	CEBPB	0.0702707992954674	6.09735038235217	0.274075794246244	0.600610706712897	0.93426597606845
6281	ENSG00000130522	3727	JUND	-0.0783979750806241	6.27020387921548	0.27405276921877	0.600626006017846	0.93426597606845
13474	ENSG00000173258	158399	ZNF483	-0.0729650111313734	2.93390740988042	0.273959535391384	0.600687964924241	0.934280065920478
44083	ENSG00000258130	NA	NA	-0.0662378807506276	1.38519717661023	0.273875121663565	0.600744073985306	0.934285055534915
9483	ENSG00000152061	9910	RABGAP1L	-0.0352676669007535	6.95542863626749	0.273782374041758	0.600805735213765	0.934298678313842
1590	ENSG00000083223	79670	TUT7	0.0338489844060358	6.33160625723323	0.273626638262499	0.600909302672347	0.934367050604295
35340	ENSG00000239969	NA	NA	-0.0794841502029674	0.737109481702127	0.273557168294673	0.600955513720298	0.934367050604295
12324	ENSG00000168297	54899	PXK	0.0392030818461514	5.13055842493691	0.273256304085379	0.601155733274137	0.934389956984332
3380	ENSG00000106993	55664	CDC37L1	-0.0531513880425864	3.57837253957507	0.273186473742214	0.601202224138963	0.934389956984332
34220	ENSG00000237484	105372751	LINC01684	-0.071903932421844	0.793404278138622	0.273143594175707	0.601230775766221	0.934389956984332
9891	ENSG00000155729	130535	KCTD18	0.0252863793351607	4.7266880634954	0.273092485557839	0.601264810486107	0.934389956984332
7261	ENSG00000136305	27141	CIDEB	0.0497101010467952	5.18768619584821	0.273091987914739	0.601265141901098	0.934389956984332
31148	ENSG00000232973	285154	CYP1B1-AS1	0.0874338758644281	0.771260479317573	0.272956451972334	0.601355418981663	0.934389956984332
12839	ENSG00000170500	164832	LONRF2	-0.211285553873119	-1.14264066477618	0.272916589190203	0.601381976007394	0.934389956984332
59429	ENSG00000287100	NA	NA	-0.111968979131949	-0.765873618134318	0.272899289341865	0.601393502125638	0.934389956984332
17641	ENSG00000198108	337876	CHSY3	-0.244823536628775	-1.4605346943807	0.272755387106884	0.601489395800652	0.934389972129124
22804	ENSG00000214439	NA	NA	0.0834542165268171	0.244126202140541	0.272676126621519	0.60154222721106	0.934389972129124
22797	ENSG00000214425	NA	NA	0.110114122835143	5.27186768777399	0.272523729156347	0.60164383584763	0.934389972129124
11345	ENSG00000164405	27089	UQCRQ	0.0537840225806176	5.69770619431782	0.272479967930963	0.601673019644228	0.934389972129124
16268	ENSG00000186529	4051	CYP4F3	0.133283128584782	-0.225497329783921	0.272472270982149	0.601678152948458	0.934389972129124
15140	ENSG00000182004	6635	SNRPE	0.0520074869269678	5.22322231188111	0.27215409013931	0.601890437176543	0.934389972129124
4850	ENSG00000118873	25782	RAB3GAP2	-0.0260279736201002	5.66304994271011	0.272106043135466	0.601922506944673	0.934389972129124
61612	ERCC-00148	NA	NA	-0.447313741327537	-1.44479310394554	0.272070827169358	0.601946014711748	0.934389972129124
14286	ENSG00000177427	125170	MIEF2	0.0413336411464535	2.82462340420586	0.272053676140587	0.601957464264701	0.934389972129124
17421	ENSG00000197457	50861	STMN3	-0.0693621630169454	5.80175458934753	0.272009837973172	0.601986731500615	0.934389972129124
5797	ENSG00000126217	23263	MCF2L	-0.0804056933337706	2.32193517571735	0.271812295036113	0.602118652338638	0.934389972129124
4485	ENSG00000115808	6801	STRN	-0.0309713219626259	5.88768443911469	0.271765232800647	0.602150089888359	0.934389972129124
37465	ENSG00000246922	390595	UBAP1L	-0.0786982376240034	3.5425310511738	0.27175957487367	0.602153869613853	0.934389972129124
13178	ENSG00000171940	7764	ZNF217	-0.0480238542115853	6.87433906777699	0.271717158396001	0.602182207141087	0.934389972129124
5483	ENSG00000124214	6780	STAU1	0.0221522439482235	5.85717275531068	0.271645213580229	0.602230278341762	0.934389972129124
14809	ENSG00000180182	9282	MED14	-0.0299435366591012	5.18391574609713	0.271604002918224	0.6022578176208	0.934389972129124
3424	ENSG00000107537	5264	PHYH	0.0517732160235433	2.83618255400149	0.271448738289223	0.60236159803306	0.934389972129124
2270	ENSG00000100336	80832	APOL4	-0.143054545132797	0.612222427171162	0.271423428021762	0.60237851924301	0.934389972129124
34561	ENSG00000237989	101928399	LINC01679	-0.109315923809224	-0.239553743893745	0.271393177957179	0.602398744276214	0.934389972129124
17751	ENSG00000198496	10230	NBR2	-0.0684426952831177	2.49720863247931	0.270996239378292	0.602664268178932	0.934630967598301
8141	ENSG00000141570	57332	CBX8	0.0545554253627406	2.14089210852201	0.270934896663732	0.602705324173555	0.934630967598301
34334	ENSG00000237651	339804	C2orf74	-0.0690385146749636	3.32660270803621	0.270834034773372	0.602772842754646	0.934630967598301
12973	ENSG00000171103	55006	TRMT61B	-0.0398211421459377	3.35103156923694	0.270808588494475	0.602789879429292	0.934630967598301
9298	ENSG00000150456	221143	EEF1AKMT1	0.0556665076840857	1.0227169146005	0.270725301262388	0.602845648624745	0.934630967598301
49579	ENSG00000267796	55957	LIN37	-0.0428419363011584	3.89990827545021	0.270686494922273	0.602871637103213	0.934630967598301
1709	ENSG00000086758	10075	HUWE1	0.0462930370273732	7.38259443291579	0.27051735200132	0.602984939213213	0.934652089056553
8834	ENSG00000146376	93663	ARHGAP18	-0.0552905003926199	4.77721583367793	0.270508149568457	0.602991104847424	0.934652089056553
1366	ENSG00000077063	83992	CTTNBP2	0.168992527387708	-1.24798156943575	0.270420710547654	0.603049695680031	0.934660875419484
8154	ENSG00000141655	8792	TNFRSF11A	0.0871043717594528	1.18837760284578	0.270249277780152	0.603164603682918	0.934756938017201
35653	ENSG00000240731	NA	NA	0.151630374641963	-1.66191063110729	0.27011386929334	0.603255398050557	0.934758704979508
4169	ENSG00000113319	5924	RASGRF2	-0.0729050468837645	4.01958271494932	0.269955127196852	0.603361874929211	0.934758704979508
28097	ENSG00000228474	100128731	OST4	-0.086510899988	7.99331059645616	0.269828123985064	0.603447091459438	0.934758704979508
11778	ENSG00000166170	9529	BAG5	0.028331625378881	5.488157887919	0.269791765307502	0.603471492069424	0.934758704979508
17547	ENSG00000197860	54557	SGTB	0.0424867348912074	5.11831454297319	0.269739113839478	0.603506830607169	0.934758704979508
8216	ENSG00000142235	114783	LMTK3	-0.0904043621456625	1.4499024773991	0.269639649599611	0.603573600827149	0.934758704979508
51263	ENSG00000271605	284021	MILR1	0.0660870650421148	4.23665686912895	0.269521815311634	0.60365272307447	0.934758704979508
50073	ENSG00000269404	6689	SPIB	0.0717602234966984	4.4939463624112	0.26949005057287	0.603674055916587	0.934758704979508
15896	ENSG00000185115	56160	NSMCE3	-0.0423523006113408	4.7783559990893	0.269453694144289	0.603698474444963	0.934758704979508
60710	ENSG00000288820	NA	NA	-0.0971292741821441	-0.553277343408736	0.269420476054506	0.603720786959443	0.934758704979508
17139	ENSG00000196547	4122	MAN2A2	-0.0490331310450691	7.30365686998641	0.26938003994789	0.603747950155781	0.934758704979508
19867	ENSG00000204444	55937	APOM	0.0585761119105564	0.848583543478448	0.269229287466004	0.603849241851066	0.934808548762279
34712	ENSG00000238201	NA	NA	-0.276864479601376	-1.12457069716157	0.269156439496527	0.603898201834177	0.934808548762279
58442	ENSG00000286084	NA	NA	-0.142492384202651	-1.14877143467677	0.269095840939542	0.603938935585618	0.934808548762279
842	ENSG00000062370	7771	ZNF112	-0.111592981433832	-0.436682314588089	0.268942009486864	0.604042365717488	0.934842263108408
10988	ENSG00000163382	128240	NAXE	0.0436240153484274	4.7157973853673	0.268855974359781	0.604100228672749	0.934842263108408
12004	ENSG00000167037	129049	SGSM1	-0.0793900742200586	1.82053331169224	0.268827302301901	0.604119514685253	0.934842263108408
9541	ENSG00000152465	9397	NMT2	-0.0506451557598381	4.27408565690114	0.268678592123592	0.604219564246037	0.934890580820449
41654	ENSG00000254054	NA	NA	0.139447274163514	-1.400831267147	0.268526638289103	0.604321832372458	0.934890580820449
32532	ENSG00000235007	NA	NA	-0.199960941860021	-1.62722527189812	0.268382453342525	0.604418905818319	0.934890580820449
49076	ENSG00000267169	100507373	ADGRL1-AS1	-0.049883072963102	2.83026303351462	0.26837522422619	0.604423773738185	0.934890580820449
8189	ENSG00000142002	91039	DPP9	-0.0355933300469057	6.01004565401545	0.268370704466633	0.604426817282063	0.934890580820449
36755	ENSG00000243466	28299	IGKV1-5	-0.155564866191311	4.96372737855962	0.26826448604362	0.604498352666543	0.934890580820449
7495	ENSG00000137574	96764	TGS1	-0.0330856675554886	4.36099117143753	0.268230439336264	0.604521286052292	0.934890580820449
49167	ENSG00000267279	NA	NA	-0.134667223322848	2.24759909071844	0.268098671944728	0.604610060123591	0.934909081723194
31801	ENSG00000233927	6234	RPS28	0.0526233366669261	8.85594741174102	0.267954967303098	0.604706908078766	0.934909081723194
20202	ENSG00000205534	NA	NA	-0.077966300542136	3.14301908466827	0.267850797393208	0.604777132681645	0.934909081723194
7229	ENSG00000136158	10253	SPRY2	0.114457127829146	0.509566332724016	0.267667704791307	0.604900603817935	0.934909081723194
6910	ENSG00000134480	902	CCNH	0.0294560346091293	4.7522399653982	0.26764962866207	0.604912796619545	0.934909081723194
6951	ENSG00000134758	51444	RNF138	-0.0469387660214922	5.75165937461027	0.26764054911996	0.60491892119488	0.934909081723194
16370	ENSG00000186998	129080	EMID1	0.122538406409623	-1.07042321133963	0.267559247042129	0.604973769114684	0.934909081723194
3186	ENSG00000105737	2901	GRIK5	-0.116170423051905	-1.21969064917017	0.267505252844416	0.605010200459088	0.934909081723194
51616	ENSG00000272256	NA	NA	-0.215857678743734	-0.831540041311588	0.267500423935559	0.60501345888142	0.934909081723194
10572	ENSG00000161036	222229	LRWD1	-0.0449881052530502	3.83806343456635	0.267416022736626	0.60507041663999	0.934909081723194
6165	ENSG00000129646	84074	QRICH2	-0.0786293920993013	1.58588434238561	0.26734915645423	0.605115549129598	0.934909081723194
12442	ENSG00000168824	27065	NSG1	-0.121369133831712	3.28381412864423	0.267259426406724	0.605176125132121	0.934920884006157
2603	ENSG00000101974	286410	ATP11C	-0.0287160520843258	4.63440572026836	0.267180639930018	0.605229323847713	0.934921288242321
16833	ENSG00000188921	401494	HACD4	0.0402967386009591	6.80037553519273	0.267002269673327	0.605349800902217	0.93497984562472
2220	ENSG00000100211	25776	CBY1	-0.049440794883736	2.15914517544821	0.266965671268593	0.605374526955197	0.93497984562472
10217	ENSG00000158473	912	CD1D	0.0602915873812064	6.36514456754469	0.266805897891771	0.605482495749842	0.93497984562472
6558	ENSG00000132294	23167	EFR3A	0.0335666909985194	6.33997829649258	0.266744315729284	0.605524121576596	0.93497984562472
37494	ENSG00000247363	100507250	LOC100507250	-0.0914679294618618	-0.314859671468107	0.266732759877016	0.605531933313829	0.93497984562472
49626	ENSG00000267980	NA	NA	-0.122385342116744	-1.15951693214619	0.266558413639103	0.605649817106453	0.935008137662915
16650	ENSG00000188223	NA	NA	-0.301496463876818	-1.71201962047684	0.266549063798749	0.605656140358063	0.935008137662915
2721	ENSG00000102897	57149	LYRM1	-0.0447621922021367	4.06879875670111	0.266423230568364	0.605741254429363	0.935057800408792
1723	ENSG00000087095	51701	NLK	-0.0348007609451096	4.24760100474756	0.266341217722982	0.605796741929834	0.935061725154938
15268	ENSG00000182552	201965	RWDD4	-0.0429259898427831	4.24255256585156	0.266182931857998	0.605903864127684	0.935145341637597
55359	ENSG00000279342	NA	NA	-0.0980568021371863	0.870555939459777	0.266070409943211	0.605980039451622	0.935181184616838
3403	ENSG00000107249	169792	GLIS3	0.150138850054624	-1.11240020547879	0.26589777920924	0.606096947024387	0.935214573222264
7335	ENSG00000136810	7295	TXN	0.0491658145384879	5.25315664200258	0.265882078717539	0.606107581966029	0.935214573222264
12241	ENSG00000167978	23524	SRRM2	-0.077877964745186	9.66471737120651	0.265728868976765	0.606211381538217	0.935278789395532
1484	ENSG00000080007	55510	DDX43	-0.164648113867338	0.796088441322993	0.265533723894919	0.606343647154844	0.935278789395532
8761	ENSG00000145868	81545	FBXO38	-0.0238212266345345	5.61205333232153	0.2655283345714	0.606347300808285	0.935278789395532
16871	ENSG00000189067	9516	LITAF	-0.0550941509481811	7.51952286273989	0.265508084961454	0.606361029306315	0.935278789395532
11983	ENSG00000166946	23582	CCNDBP1	0.0262240985455179	6.5528977017941	0.265383324476261	0.606445626989784	0.935298456303514
46536	ENSG00000261349	NA	NA	-0.201211704883612	-0.940824578761274	0.265333090782121	0.606479696596333	0.935298456303514
11319	ENSG00000164323	57587	CFAP97	-0.0428413072275932	5.09279040301807	0.265199943185195	0.606570019999574	0.935356074671482
55055	ENSG00000278965	NA	NA	-0.189072185803992	-1.54477389221486	0.265060840673812	0.606664413686859	0.935357281141708
2010	ENSG00000094914	8086	AAAS	-0.0325649937914084	5.22333442880043	0.265042700335044	0.606676725863669	0.935357281141708
26470	ENSG00000226084	645441	RPL17P6	-0.108588680866441	1.48692189392044	0.264879010124304	0.606787849489313	0.935446945690534
5349	ENSG00000123144	79002	TRIR	-0.0421693785029216	6.97716717895578	0.264778647446064	0.606856003721731	0.935470357137949
12362	ENSG00000168461	11031	RAB31	0.0543672109700178	7.1823835357789	0.264593462945413	0.606981801604352	0.935582614604159
27132	ENSG00000227032	100271243	RPS2P36	-0.13262075763578	-0.886216321138802	0.26444869549502	0.607080182513364	0.935652596506547
12174	ENSG00000167723	162514	TRPV3	-0.101038733197928	0.947628852089337	0.264370377204159	0.607133420167434	0.935652995949132
13230	ENSG00000172164	6641	SNTB1	0.039338829283557	5.22254018650497	0.264255702560291	0.60721138941207	0.93569150583776
38629	ENSG00000249839	NA	NA	0.231504516332468	-0.401681316081226	0.264126845283926	0.607299027193842	0.935695768964537
29591	ENSG00000230658	NA	NA	-0.173893848683866	-1.08832900462522	0.264095840935425	0.607320117753269	0.935695768964537
6211	ENSG00000130119	54552	GNL3L	0.0409342679739085	5.1215765014024	0.263829228428335	0.607501544252296	0.935893647334246
12710	ENSG00000169951	92595	ZNF764	0.0494706183120016	2.96753348325934	0.263723764718605	0.607573342976258	0.935902646265891
37511	ENSG00000247627	100293090	MTND4P12	-0.170980075643432	2.22826554983288	0.263645549954106	0.607626602586391	0.935902646265891
13008	ENSG00000171222	51282	SCAND1	0.0556438705316687	5.24208961635665	0.263587168435521	0.60766636344097	0.935902646265891
34527	ENSG00000237943	439949	PRKCQ-AS1	-0.0671622076322703	5.2128173150164	0.26343006459544	0.607773386976233	0.935978931673144
15836	ENSG00000184922	752	FMNL1	0.0357485144511248	8.54634850111309	0.263358887334192	0.607821888192021	0.935978931673144
42029	ENSG00000254531	90024	FLJ20021	0.0646098057166202	1.14135813851578	0.263224664406749	0.607913372171361	0.935993746157844
4684	ENSG00000117242	100861548	PINK1-AS	0.0504925924071926	3.02225757533636	0.263120530551532	0.60798436826908	0.935993746157844
12228	ENSG00000167920	147184	KRT10-AS1	0.0653793616763589	1.44796665028615	0.263089344388931	0.608005633739515	0.935993746157844
10684	ENSG00000162139	10825	NEU3	0.0440959916924377	4.99314963898832	0.262894671964744	0.608138414529182	0.935993746157844
61183	ENSG00000289294	NA	NA	-0.060112300001231	0.864050781542394	0.262613766937761	0.608330121715197	0.935993746157844
1266	ENSG00000074582	617	BCS1L	-0.0395561444321093	4.1524085049999	0.262587606200071	0.608347982029983	0.935993746157844
60972	ENSG00000289082	NA	NA	-0.154612513409074	-0.607806157927469	0.262537646697581	0.608382093227599	0.935993746157844
21477	ENSG00000211584	55652	SLC48A1	0.0384506802232588	3.26067770962157	0.26252097432382	0.608393477652307	0.935993746157844
23107	ENSG00000215304	NA	NA	0.15110253270248	-1.17383817698447	0.262461382795294	0.608434172366275	0.935993746157844
13439	ENSG00000173110	3310	HSPA6	-0.0709073182803501	4.78330270317436	0.262392290702138	0.608481362263395	0.935993746157844
6735	ENSG00000133226	10250	SRRM1	0.0262201352794348	6.44172331638093	0.262366766222556	0.60849879746597	0.935993746157844
9277	ENSG00000150048	51267	CLEC1A	0.09232719318636	1.16106034942303	0.262264153974428	0.608568900408702	0.935993746157844
7435	ENSG00000137221	93643	TJAP1	-0.0326481890318595	5.04203904683072	0.262211311519792	0.608605008227877	0.935993746157844
3820	ENSG00000110871	84274	COQ5	-0.0409814333906695	4.28196733667563	0.26218861984637	0.608620515102522	0.935993746157844
3090	ENSG00000105372	6223	RPS19	0.0607344493454318	10.2124240756531	0.262179898390883	0.608626475334164	0.935993746157844
12450	ENSG00000168874	84913	ATOH8	0.167877370282012	1.42704810689538	0.261952391193006	0.608781997687484	0.936021603861993
2003	ENSG00000094631	10013	HDAC6	-0.0427948225939429	6.17354482024883	0.261837013659061	0.608860901547984	0.936021603861993
659	ENSG00000049246	8863	PER3	0.0569471397492344	3.11892544568121	0.261696297717435	0.608957163419821	0.936021603861993
16937	ENSG00000189339	728661	SLC35E2B	-0.0426591059061052	7.17499024825574	0.261660579839912	0.608981602732557	0.936021603861993
7736	ENSG00000138777	27068	PPA2	0.0535957161467724	4.78894920044475	0.261654854695706	0.608985520254796	0.936021603861993
2001	ENSG00000093183	9117	SEC22C	-0.0286603214074927	5.3321935527357	0.261476532109299	0.609107567440188	0.936021603861993
14163	ENSG00000176890	7298	TYMS	-0.109137493097214	2.25612831504652	0.26140644221087	0.609155552600204	0.936021603861993
3882	ENSG00000111325	79676	OGFOD2	0.0392875642296899	4.13446787310328	0.261376356358511	0.609176152557402	0.936021603861993
59529	ENSG00000287200	124902947	LOC124902947	-0.111266076252062	-0.737878174227295	0.261247917946861	0.609264111904165	0.936021603861993
12425	ENSG00000168763	26505	CNNM3	-0.0347134671865506	4.90526920385169	0.261178515288208	0.609311652746425	0.936021603861993
9584	ENSG00000152804	3087	HHEX	0.0481326110879879	5.87285951913545	0.261079897157771	0.609379219899789	0.936021603861993
37487	ENSG00000247271	729013	ZBED5-AS1	0.0533787397356894	2.9094184774013	0.260924566738112	0.609485675512038	0.936021603861993
13519	ENSG00000173473	6599	SMARCC1	0.0297749335775549	6.43520862446468	0.260887068743187	0.609511380727709	0.936021603861993
55417	ENSG00000279415	NA	NA	-0.109806291229454	-1.33933717669867	0.260819534135692	0.609557682189617	0.936021603861993
41367	ENSG00000253719	552889	ATXN7L3B	0.0298118470654834	6.73111236933655	0.260816262661876	0.609559925291148	0.936021603861993
11181	ENSG00000163945	57654	UVSSA	-0.0710389357183114	5.5504474838863	0.260795227239754	0.609574348751753	0.936021603861993
6324	ENSG00000130725	9040	UBE2M	0.0297914617239752	4.59129240645134	0.2607773443155	0.609586611200523	0.936021603861993
6205	ENSG00000130038	84766	CRACR2A	-0.0487194398709216	4.31944884681052	0.260759893167233	0.60959857808848	0.936021603861993
4916	ENSG00000119541	9525	VPS4B	0.0359791607316058	5.9893064527385	0.260457431989579	0.609806066980071	0.936201657503376
1411	ENSG00000078114	10529	NEBL	0.461997619807411	1.82366113780527	0.260390605069347	0.609851930843817	0.936201657503376
333	ENSG00000013374	51667	NUB1	0.0261502482758275	6.45733876783287	0.260357185920213	0.60987486946245	0.936201657503376
455	ENSG00000026036	100533107	RTEL1-TNFRSF6B	-0.0736580374716562	3.7490389360686	0.260233306916064	0.60995991514321	0.936250830987679
27444	ENSG00000227486	NA	NA	-0.0694469778915279	0.351380413228415	0.259968749223134	0.610141625308015	0.936265354788254
1222	ENSG00000073150	56666	PANX2	0.11415033122769	-0.394792446977903	0.259853607175643	0.610220746449231	0.936265354788254
17582	ENSG00000197956	6277	S100A6	0.0532031982868753	8.96847331284726	0.259846176635762	0.610225853186065	0.936265354788254
919	ENSG00000065243	5586	PKN2	-0.0415019946249608	5.93033108591491	0.259623580192226	0.610378878208007	0.936265354788254
46172	ENSG00000260852	283932	FBXL19-AS1	-0.0791722889082588	1.13843389008	0.259287447072239	0.610610111253218	0.936265354788254
4559	ENSG00000116266	6814	STXBP3	-0.0289268703132234	6.06809340858087	0.259107328308318	0.610734096418091	0.936265354788254
7111	ENSG00000135587	6610	SMPD2	0.0394374561966961	3.33048250979231	0.259012167062309	0.610799622788028	0.936265354788254
15719	ENSG00000184385	150147	UMODL1-AS1	-0.318993555417458	-0.647887972396963	0.258974432833554	0.610825610114297	0.936265354788254
1597	ENSG00000083520	22894	DIS3	-0.0245092859111041	5.5060909359663	0.258719487754149	0.611001251671118	0.936265354788254
3896	ENSG00000111412	79794	SPRING1	0.0358912091300481	5.14368638922769	0.258705172148581	0.611011117476807	0.936265354788254
9846	ENSG00000155189	55326	AGPAT5	-0.0371879309155835	4.18130727570113	0.258676718819629	0.611030727518259	0.936265354788254
6495	ENSG00000131778	9557	CHD1L	0.0278548526175717	5.40699560923416	0.25867099592412	0.611034671903255	0.936265354788254
7590	ENSG00000138036	51626	DYNC2LI1	0.0447046046535414	2.05840383652986	0.258477892114968	0.61116779683212	0.936265354788254
44822	ENSG00000259075	100528030	POC1B-GALNT4	0.18882054013282	0.933145333415193	0.258458687504543	0.611181039828398	0.936265354788254
13844	ENSG00000175221	10025	MED16	0.0415220552809412	5.06409897669932	0.25845476614117	0.611183743973979	0.936265354788254
20256	ENSG00000205746	353512	PKD1P4	0.106133380414418	4.40725050218496	0.258310704697266	0.611283105668698	0.936265354788254
17177	ENSG00000196659	150737	IFT70B	0.056869885259294	1.85589565986632	0.258197952072067	0.6113608974492	0.936265354788254
4694	ENSG00000117322	1380	CR2	-0.10763370867489	2.69716291172893	0.258170477748507	0.611379856135535	0.936265354788254
11376	ENSG00000164548	29896	TRA2A	-0.0320877684333059	7.0037824082162	0.257988895189243	0.611505189299582	0.936265354788254
1283	ENSG00000074966	7294	TXK	-0.061242135460325	5.18204351242355	0.257956360750342	0.611527651305065	0.936265354788254
15437	ENSG00000183258	51428	DDX41	0.0242768761573449	6.00298375504252	0.257948929579584	0.611532782087611	0.936265354788254
1404	ENSG00000078018	4133	MAP2	-0.130654749324546	-0.586904941272231	0.257916583350777	0.611555116322754	0.936265354788254
14075	ENSG00000176410	84277	DNAJC30	0.0396965409767127	2.45595133222846	0.257852230921713	0.611599555251595	0.936265354788254
6583	ENSG00000132424	25957	PNISR	-0.0545569427864622	8.48540775127031	0.257847800665132	0.611602614846609	0.936265354788254
2949	ENSG00000104691	7993	UBXN8	-0.0370385826271157	2.9525472367237	0.257769934767566	0.611656395484782	0.936265354788254
881	ENSG00000064300	4804	NGFR	0.10664007442188	-0.120712883026811	0.257737676334784	0.61167867882338	0.936265354788254
10054	ENSG00000157077	9372	ZFYVE9	0.0863501954269553	1.1114480262123	0.257695590868764	0.611707753073749	0.936265354788254
9976	ENSG00000156411	9556	ATP5MJ	0.0545804173759028	6.35109557356888	0.257670279227597	0.611725240762031	0.936265354788254
31319	ENSG00000233230	100506235	LOC100506235	-0.0682854623980233	0.603043009385992	0.257616868453113	0.611762145548212	0.936265354788254
3350	ENSG00000106683	3984	LIMK1	0.0356514761905558	5.45526671876337	0.257556491692981	0.611803869355773	0.936265354788254
16685	ENSG00000188372	7784	ZP3	0.0846555425359192	1.54964846939942	0.25747415766736	0.611860776807149	0.936265354788254
13458	ENSG00000173208	225	ABCD2	-0.0630276316685808	3.85437760176415	0.257377837713648	0.61192736554541	0.936265354788254
13387	ENSG00000172828	23491	CES3	-0.130199618814096	-1.61291265976606	0.25732705024987	0.611962482679865	0.936265354788254
7939	ENSG00000140299	663	BNIP2	0.0334142203517572	6.97661866771341	0.257294392534845	0.611985066250416	0.936265354788254
2942	ENSG00000104635	23516	SLC39A14	0.0525157913989266	2.77577660042509	0.257195107440026	0.612053735274508	0.936265354788254
4633	ENSG00000116852	23046	KIF21B	-0.0543647536769381	6.8749446640514	0.257171192810375	0.612070277954108	0.936265354788254
7385	ENSG00000136942	11224	RPL35	0.0706426674573104	9.11933413211953	0.257164422631604	0.612074961325743	0.936265354788254
3980	ENSG00000111897	57515	SERINC1	0.0335136317865179	7.54198302144125	0.257111674803468	0.612111453073078	0.936265354788254
11567	ENSG00000165288	254065	BRWD3	-0.0380621665888627	5.38299564681986	0.256568811965337	0.612487287504258	0.936265354788254
6350	ENSG00000130816	1786	DNMT1	0.0320448306425381	6.69159342146857	0.256533850250946	0.61251150929439	0.936265354788254
20149	ENSG00000205323	84324	SARNP	0.0472594676995113	5.58790178809648	0.256488333682654	0.61254304669006	0.936265354788254
12849	ENSG00000170542	5272	SERPINB9	0.0368957997242302	6.22073775593945	0.256472158490368	0.612554254959934	0.936265354788254
21574	ENSG00000211747	28567	TRBV20-1	0.103534175930539	3.24848143099252	0.256466980897471	0.612557842761248	0.936265354788254
12023	ENSG00000167112	26995	TRUB2	-0.0312077260212557	3.90655236964656	0.256445784999642	0.612572530885273	0.936265354788254
37471	ENSG00000247077	192111	PGAM5	-0.0298135973142546	4.28086676045066	0.256402392691768	0.612602602837419	0.936265354788254
13704	ENSG00000174501	400986	ANKRD36C	-0.100240478093893	3.16763237930544	0.256393918939722	0.612608475732158	0.936265354788254
8863	ENSG00000146592	9586	CREB5	0.0780344821563173	5.03001037669877	0.256322513209597	0.612657969672619	0.936265354788254
3229	ENSG00000105974	857	CAV1	-0.151106303633096	-0.090811665468811	0.25624882492761	0.612709054815385	0.936265354788254
57219	ENSG00000283959	101927245	LOC101927245	0.101197661267097	-1.11880731478647	0.25619119199439	0.612749015857157	0.936265354788254
2267	ENSG00000100325	84164	ASCC2	0.02531089607403	5.91697985047552	0.25611134540037	0.61280438855275	0.936265354788254
12266	ENSG00000168060	10004	NAALADL1	-0.0480087518089071	3.56797067996264	0.25609387197909	0.612816507615598	0.936265354788254
7439	ENSG00000137261	9856	KIAA0319	-0.164120912377572	-1.60536293527085	0.255961356962359	0.612908433130455	0.936265354788254
13740	ENSG00000174720	51574	LARP7	-0.0317153780167089	5.88584552750709	0.255937118014288	0.612925250894054	0.936265354788254
40924	ENSG00000253203	NA	NA	-0.117620492252969	-0.20387750972726	0.255926524492509	0.612932601335074	0.936265354788254
21525	ENSG00000211669	28803	IGLV3-10	-0.194285838062587	1.72999774318232	0.255904695864473	0.612947747990615	0.936265354788254
8850	ENSG00000146463	9202	ZMYM4	0.0239085892760276	5.43869291840424	0.255763242410154	0.613045920724061	0.936265354788254
20013	ENSG00000204837	NA	NA	-0.15652685647848	-0.111299998143988	0.255754132642437	0.613052244331163	0.936265354788254
11557	ENSG00000165246	22829	NLGN4Y	-0.456943011852443	-1.60108635642992	0.255723639610409	0.613073412305378	0.936265354788254
60810	ENSG00000288920	388524	RPSA2	-0.12411800712393	6.4263228774759	0.25568944248829	0.61309715350921	0.936265354788254
14994	ENSG00000181126	NA	NA	0.37602145171322	-0.0392281670400779	0.255585164658214	0.613169560250908	0.936294968320187
8378	ENSG00000143376	81609	SNX27	0.0394128964419084	6.0265256156135	0.255201188782593	0.613436339148183	0.936511865024898
2294	ENSG00000100387	9978	RBX1	-0.0520346492337412	5.99768905262172	0.255107329729412	0.613501588887704	0.936511865024898
6746	ENSG00000133316	54663	WDR74	-0.0332644029843861	4.66006031113563	0.255040147977695	0.61354830212417	0.936511865024898
13744	ENSG00000174744	25855	BRMS1	0.0307340608147827	5.59597282041099	0.255005923226577	0.613572102461402	0.936511865024898
30900	ENSG00000232629	3120	HLA-DQB2	0.180085366129943	3.32637330787721	0.25499925602378	0.613576739154243	0.936511865024898
11565	ENSG00000165282	84720	PIGO	0.0318927493260558	4.50889514722599	0.254725518858066	0.613767174830693	0.936721575759149
3889	ENSG00000111348	397	ARHGDIB	0.0372094006116636	9.82123353234492	0.254519073764328	0.613910881160615	0.936790458372022
46144	ENSG00000260807	115804232	CEROX1	-0.12591540289402	3.22683313142041	0.254508283173379	0.613918394496223	0.936790458372022
4589	ENSG00000116652	NA	NA	0.0893619196654724	0.428572082405911	0.254330990092967	0.614041869777266	0.936897923294712
9346	ENSG00000150991	7316	UBC	0.0487034858002041	9.61873460512321	0.254236586827261	0.614107638699726	0.936917329567714
10101	ENSG00000157456	9133	CCNB2	-0.119925703650617	0.713471667441263	0.254057512789615	0.614232438196097	0.936988714300127
10146	ENSG00000157873	8764	TNFRSF14	-0.0363293136303159	7.7328149632286	0.253938261313124	0.61431557701337	0.936988714300127
51867	ENSG00000272716	118568811	SLC30A6-DT	0.0909886455728955	-0.852291589585117	0.253922819328523	0.61432634452616	0.936988714300127
9296	ENSG00000150433	219854	TMEM218	0.0303341589992861	4.37000329072164	0.253865029008864	0.614366644674451	0.936988714300127
1444	ENSG00000078900	7161	TP73	-0.147008807866887	-0.609969425729721	0.253719042105587	0.614468474437364	0.937063097058828
6750	ENSG00000133328	54979	PLAAT2	-0.176281809968437	0.1588749158968	0.253555278120047	0.614582747908963	0.937156441963409
199	ENSG00000008018	5689	PSMB1	0.0356738527822219	6.82558825206531	0.253303816023845	0.614758306651961	0.937257981556754
2393	ENSG00000100836	8106	PABPN1	-0.0342258178559031	7.26773289724848	0.253097924310282	0.614902131683292	0.937257981556754
8785	ENSG00000146007	153527	ZMAT2	0.0375627017467734	6.26589224022746	0.253097542427128	0.61490239851471	0.937257981556754
4016	ENSG00000112182	60468	BACH2	-0.0778289755221841	4.70339901239561	0.253081842707502	0.614913368524241	0.937257981556754
12098	ENSG00000167487	55295	KLHL26	0.050165709122381	2.40620666616044	0.253079960254439	0.614914683896614	0.937257981556754
11070	ENSG00000163624	1040	CDS1	0.091142939431783	-0.484134675807914	0.252918133674228	0.615027783854013	0.937262956533226
13819	ENSG00000175115	55690	PACS1	-0.0396634196238613	6.60407530292594	0.252804263278733	0.615107394599464	0.937262956533226
10026	ENSG00000156869	391059	FRRS1	-0.0627134908292415	2.06085252560328	0.252711407355321	0.615172330026511	0.937262956533226
15878	ENSG00000185049	7469	NELFA	-0.02856987199277	4.30476057148815	0.252670471956378	0.615200961461685	0.937262956533226
1742	ENSG00000087302	51637	RTRAF	0.039697092945852	6.42343094737105	0.2525557771705	0.615281197882187	0.937262956533226
52498	ENSG00000273899	79159	NOL12	0.0312771549000526	4.68487449320065	0.252546682000144	0.615287561518589	0.937262956533226
1478	ENSG00000079819	2037	EPB41L2	0.0572345277301714	4.17144627176382	0.252544003855775	0.615289435368678	0.937262956533226
11233	ENSG00000164087	25886	POC1A	-0.0572167236315079	1.11009020437731	0.252417974807372	0.61537762973315	0.937316456982937
19748	ENSG00000204130	55680	RUFY2	-0.0368592910879252	3.46490910774178	0.25209756991157	0.615601971366747	0.937577303924468
6595	ENSG00000132470	3691	ITGB4	0.0944271176003168	-1.20965666422699	0.251980193207061	0.615684201058398	0.937621684478087
6754	ENSG00000133401	23037	PDZD2	-0.1075496304443	-0.281596626491942	0.251859933497883	0.615768475346712	0.937641233198626
8217	ENSG00000142252	79760	GEMIN7	-0.0345690946437422	4.19183339711855	0.251810363582678	0.615803219742419	0.937641233198626
2463	ENSG00000101191	11083	DIDO1	-0.042225965253309	6.75422847701846	0.251616394152364	0.615939217375597	0.937767458454346
1401	ENSG00000077942	2192	FBLN1	0.186029900533288	-1.87270614719844	0.251433028515834	0.616067840720107	0.937882435562263
56260	ENSG00000280571	NA	NA	0.0809241981112233	1.02437851100989	0.251335688273315	0.61613614469008	0.937904602466493
5465	ENSG00000124160	57727	NCOA5	-0.027386506431016	5.14424900115106	0.251260930840147	0.616188613465756	0.937904602466493
6217	ENSG00000130165	84337	ELOF1	0.0397258699911516	5.22449719300723	0.251063778700711	0.61632703226726	0.938017088584142
12831	ENSG00000170473	84305	PYM1	0.0350520420903504	4.26301316591576	0.25095555013425	0.61640304751185	0.938017088584142
3506	ENSG00000108262	28964	GIT1	0.0286002644871777	5.78189875994364	0.250928781130938	0.616421852109595	0.938017088584142
7145	ENSG00000135766	54583	EGLN1	0.0314919296823331	5.53995301524392	0.250818129020246	0.616499595940543	0.93805456740811
21599	ENSG00000211786	28684	TRAV8-2	0.0988958503644064	0.908477983102776	0.250675956895293	0.616599517128103	0.938072061329902
2946	ENSG00000104679	203069	R3HCC1	0.0309060147754927	4.49352904032344	0.250584027295133	0.616664145811358	0.938072061329902
502	ENSG00000033122	57554	LRRC7	0.243173922012081	-1.17127182007233	0.250525283105333	0.616705452130382	0.938072061329902
12095	ENSG00000167470	90007	MIDN	-0.0651105594594067	6.16800427784184	0.250499540705164	0.616723554957335	0.938072061329902
12275	ENSG00000168078	55872	PBK	-0.156138879321378	-0.964610281673891	0.250374458304776	0.616811533209026	0.938125085084792
12256	ENSG00000168010	89849	ATG16L2	-0.0633998193860966	7.80650320381026	0.249968782765876	0.617097059321223	0.938478529636796
46479	ENSG00000261269	NA	NA	0.101754581897586	0.758258044883464	0.249583069592688	0.617368804053114	0.938501001459344
48088	ENSG00000265190	653145	ANXA8	0.270748665336931	-1.71201422688944	0.249465288380378	0.61745183620338	0.938501001459344
8651	ENSG00000145041	9730	DCAF1	-0.0309064349484763	5.33997546576298	0.249454426143501	0.617459494981374	0.938501001459344
38647	ENSG00000249859	5820	PVT1	-0.0595739515293665	3.98813769675401	0.249448776857719	0.6174634782788	0.938501001459344
35717	ENSG00000240889	100134713	NDUFB2-AS1	-0.0772472770272605	-0.48076405764124	0.249340028434204	0.617540167509513	0.938501001459344
7121	ENSG00000135632	10322	SMYD5	-0.0348760197462918	4.12892045445001	0.249238487498161	0.617611792895283	0.938501001459344
11970	ENSG00000166912	54893	MTMR10	0.0323475882502371	5.42948755212862	0.24894566162709	0.617818449800036	0.938501001459344
16872	ENSG00000189068	284415	VSTM1	0.162639442774443	3.68336349681481	0.248923144784214	0.617834346965108	0.938501001459344
4644	ENSG00000116922	54955	AIRIM	0.0372859988792346	3.33484034453143	0.248890216125062	0.617857596616074	0.938501001459344
3400	ENSG00000107201	23586	RIGI	0.041511597813423	5.67975596925008	0.248772470197594	0.617940748172513	0.938501001459344
16861	ENSG00000189045	728780	ANKDD1B	-0.119799704162694	0.037767248679992	0.248688374001887	0.618000151509093	0.938501001459344
16930	ENSG00000189319	9679	FAM53B	0.0471334965085462	7.0279213193068	0.24860830056025	0.618056724935476	0.938501001459344
58203	ENSG00000285827	NA	NA	0.107591327674624	1.42942762199489	0.248560025963059	0.618090837363416	0.938501001459344
55071	ENSG00000278985	NA	NA	0.132770977586133	-1.06723713293434	0.248439054152868	0.618176338219839	0.938501001459344
4550	ENSG00000116209	9528	TMEM59	0.0389740173278334	7.14805049243291	0.248402508058291	0.61820217350094	0.938501001459344
5256	ENSG00000122376	54537	SHLD2	-0.0253928044647287	5.29123426028284	0.248186811401098	0.618354702809935	0.938501001459344
2411	ENSG00000100934	10484	SEC23A	0.0362007396871044	5.21709364971736	0.247973284287752	0.618505779440487	0.938501001459344
34577	ENSG00000238009	NA	NA	0.116377136206087	-0.674543092540189	0.247914309252309	0.618547520295639	0.938501001459344
4586	ENSG00000116604	4209	MEF2D	0.0387998362825116	6.04691661840556	0.247795008478732	0.618631976941681	0.938501001459344
11865	ENSG00000166478	7702	ZNF143	0.034397742671338	4.48603112659337	0.247583873127667	0.61878150827549	0.938501001459344
57822	ENSG00000285219	100506207	LOC100506207	-0.103550347924194	-0.956017763630108	0.247540980326193	0.618811895750534	0.938501001459344
3135	ENSG00000105556	54531	MIER2	0.0392981103194108	3.74253200528828	0.247389179959754	0.618919465354651	0.938501001459344
17264	ENSG00000196967	199704	ZNF585A	-0.0332546434945554	3.97585631977943	0.247284823042776	0.618993439203525	0.938501001459344
3239	ENSG00000106003	3955	LFNG	0.0561403049292562	6.88460248712193	0.247183969612706	0.619064948092257	0.938501001459344
10883	ENSG00000162994	130162	CLHC1	0.0910719916876456	1.70905191495087	0.247167928111281	0.619076323799314	0.938501001459344
24105	ENSG00000221944	200765	TIGD1	-0.0482371996235686	2.99345374331488	0.247156227250628	0.619084621664819	0.938501001459344
19997	ENSG00000204778	653510	ZNG1DP	0.213674970324094	-9.5336354357624e-05	0.247071989482322	0.61914436755042	0.938501001459344
56200	ENSG00000280401	NA	NA	-0.105665415980326	0.0354271696144419	0.24702624755983	0.61917681546509	0.938501001459344
28998	ENSG00000229833	100131801	PET100	-0.0423563516282249	5.10817528502891	0.247012495689546	0.619186571351874	0.938501001459344
7152	ENSG00000135823	10228	STX6	0.0275969431557724	5.33775621788655	0.246956338368079	0.619226414137108	0.938501001459344
31502	ENSG00000233493	388564	TMEM238	-0.1221954632178	-0.441936701694189	0.246936266176903	0.619240656428883	0.938501001459344
3807	ENSG00000110723	23086	EXPH5	0.0821043994351828	1.0995080351956	0.246923206213353	0.619249923558204	0.938501001459344
2346	ENSG00000100580	283578	TMED8	-0.0310715036814565	5.3820932117319	0.24683162178701	0.619314918905456	0.938501001459344
19928	ENSG00000204599	56658	TRIM39	-0.0317355780363783	4.76187520940306	0.246715688618991	0.619397215555592	0.938501001459344
26364	ENSG00000225937	50652	PCA3	-0.513678401760974	-1.6433311316364	0.246699363027204	0.619408806423095	0.938501001459344
7485	ENSG00000137507	2615	LRRC32	-0.137770501074856	-1.27045875344384	0.246569384328922	0.619501105950536	0.938501001459344
14030	ENSG00000176222	342908	ZNF404	-0.0849183779959878	1.44115187863042	0.246528847818638	0.619529897645953	0.938501001459344
57563	ENSG00000284626	NA	NA	-0.132054697296325	-0.890588212465005	0.246510296812744	0.619543074774467	0.938501001459344
56740	ENSG00000283196	NA	NA	0.146609967770086	-0.727266527961193	0.246458373802398	0.619579959951723	0.938501001459344
45532	ENSG00000259959	NA	NA	0.0606716262815538	2.05629416801955	0.246291647463039	0.619698432111625	0.938501001459344
12861	ENSG00000170606	3308	HSPA4	0.026176354955061	6.05551722028781	0.246273641927218	0.619711229448864	0.938501001459344
4708	ENSG00000117425	8643	PTCH2	-0.0810363784971036	0.0354853750183528	0.246234072597673	0.619739355184563	0.938501001459344
7610	ENSG00000138107	10121	ACTR1A	0.0294996139370248	6.5307775956641	0.246200727492976	0.619763058950599	0.938501001459344
37784	ENSG00000248487	25864	ABHD14A	-0.0493690323399305	3.27654717675421	0.246109049934887	0.619828239350007	0.938501001459344
20387	ENSG00000206527	201562	HACD2	-0.0295379149095841	5.33272765587852	0.246107464284478	0.61982936683998	0.938501001459344
23172	ENSG00000215492	NA	NA	0.0881125210783582	1.88464889262631	0.246049526120828	0.619870567359788	0.938501001459344
37201	ENSG00000244482	79168	LILRA6	0.0756103815729705	5.75064074918078	0.245986647430215	0.619915287987323	0.938501001459344
51837	ENSG00000272668	107985216	LOC107985216	-0.127383295432445	2.07943577985772	0.245933415304251	0.619953153345189	0.938501001459344
53781	ENSG00000276509	NA	NA	-0.130775343090671	-0.761424348452002	0.245825574236193	0.620029879077003	0.938501001459344
37938	ENSG00000248727	102467147	LINC01948	0.0808099829388554	2.29938319083016	0.245803506399966	0.620045582274208	0.938501001459344
548	ENSG00000038219	259282	BOD1L1	0.0405632504894711	6.60491141054827	0.245685134252938	0.620129829410766	0.938501001459344
6518	ENSG00000131943	83636	C19orf12	-0.0386795218421535	4.81500789035846	0.245654841570399	0.620151393205411	0.938501001459344
9865	ENSG00000155368	1622	DBI	0.0499552187605033	6.40790764803028	0.245581119401692	0.620203879126709	0.938501001459344
1097	ENSG00000070047	57661	PHRF1	0.0401345116788893	5.43903177279291	0.245460401345895	0.620289844595563	0.938501001459344
60164	ENSG00000287856	NA	NA	-0.442319567887399	-1.38979332845836	0.245279393970179	0.620418792506118	0.938501001459344
292	ENSG00000011295	54902	TTC19	-0.0299629588747967	5.01926262567447	0.245213183629062	0.620465974915595	0.938501001459344
14542	ENSG00000178773	27132	CPNE7	-0.122572723462484	-1.09694031238379	0.245069885494928	0.620568118324733	0.938501001459344
4106	ENSG00000112763	11120	BTN2A1	-0.0358928585272194	6.34931476148501	0.244827351289842	0.620741082302501	0.938501001459344
8743	ENSG00000145780	56929	FEM1C	-0.0479063679265238	4.84911996096694	0.244817792746062	0.620747901190001	0.938501001459344
33743	ENSG00000236801	100270964	RPL24P8	-0.0989151880248344	-0.60797275588104	0.244800493151757	0.620760242820443	0.938501001459344
27988	ENSG00000228315	91316	GUSBP11	-0.0628383491225113	6.1968641864824	0.244667627620601	0.620855047956275	0.938501001459344
9378	ENSG00000151247	1977	EIF4E	-0.0392703618286947	4.99844444537607	0.244637964921225	0.62087621791273	0.938501001459344
3513	ENSG00000108349	22794	CASC3	-0.0223395227203419	6.42087865413397	0.244633247159697	0.620879585076731	0.938501001459344
17922	ENSG00000198887	23137	SMC5	0.0230218955131487	6.06649403220775	0.24462255828962	0.62088721409393	0.938501001459344
10643	ENSG00000161904	221496	LEMD2	-0.0220875875020251	5.75557160040117	0.244493539025484	0.620979315984514	0.938501001459344
9780	ENSG00000154589	23643	LY96	0.0760835811590008	3.90237547196829	0.244434518585678	0.621021458488491	0.938501001459344
7000	ENSG00000135047	1514	CTSL	0.0820369401060309	5.09313435674717	0.244375218532753	0.621063807022266	0.938501001459344
23220	ENSG00000215784	728833	FAM72D	-0.090011431764587	0.341965120026745	0.244283060389535	0.621129633520562	0.938501001459344
10436	ENSG00000160193	10785	WDR4	-0.0406276150250845	2.48983063395929	0.244257598852499	0.621147822850293	0.938501001459344
36687	ENSG00000243290	28940	IGKV1-12	-0.167665288064131	3.09283145611599	0.244148656009514	0.621225663262553	0.938501001459344
52738	ENSG00000274376	390660	ADAMTS7P1	0.131977108354165	-0.644926074792553	0.244096811360663	0.621262714209617	0.938501001459344
13193	ENSG00000171992	11346	SYNPO	-0.0919509267583292	2.16233015958108	0.244019546349989	0.621317940985885	0.938501001459344
9264	ENSG00000149922	6911	TBX6	0.0745426920145959	0.194712357745411	0.243911187526948	0.621395411038784	0.938501001459344
7049	ENSG00000135318	4907	NT5E	0.112969136105458	2.71260859408166	0.243879038975194	0.621418399440577	0.938501001459344
9289	ENSG00000150316	51503	CWC15	-0.0326617478779489	5.39918585367532	0.243819831834287	0.621460741506806	0.938501001459344
22521	ENSG00000213782	51202	DDX47	-0.0198254774184187	5.53720492954477	0.243775519624251	0.621492435627245	0.938501001459344
42244	ENSG00000254772	1937	EEF1G	0.0505137075305426	10.5890023862317	0.243622112053345	0.621602187421894	0.938501001459344
15677	ENSG00000184220	84319	CMSS1	0.0458879853261263	2.85587726185799	0.24356748544497	0.621641279104124	0.938501001459344
3419	ENSG00000107443	54619	CCNJ	-0.0432941951551898	3.81825524317364	0.243554072402304	0.62165087852744	0.938501001459344
7327	ENSG00000136738	8027	STAM	-0.0339057273165546	3.96359597558026	0.243547403319951	0.621655651567183	0.938501001459344
55049	ENSG00000278959	NA	NA	-0.0877709006337401	0.0744814575024156	0.243403621225468	0.62175857569543	0.938501001459344
17114	ENSG00000196465	140465	MYL6B	-0.0541216304865036	2.05169148787978	0.243311083884436	0.621824837074548	0.938501001459344
13537	ENSG00000173575	1106	CHD2	-0.035151065991978	7.64867897626465	0.24325918676422	0.621862004873462	0.938501001459344
28520	ENSG00000229124	100507347	VIM-AS1	-0.0697820495341848	5.24343859325731	0.243253998495675	0.621865720890576	0.938501001459344
9968	ENSG00000156304	57466	SCAF4	-0.0383470994453832	5.16137958432085	0.243210457619597	0.621896908311602	0.938501001459344
9606	ENSG00000153015	10283	CWC27	0.0315375875700642	4.6247451354175	0.243173936978678	0.621923069961152	0.938501001459344
12052	ENSG00000167244	3481	IGF2	0.214877781699119	-1.64502873601254	0.243070463905184	0.621997206412504	0.938501001459344
17400	ENSG00000197386	3064	HTT	0.0347525844767988	6.72186448643579	0.242947226584448	0.622085529161284	0.938501001459344
5099	ENSG00000120802	7112	TMPO	0.030404517202462	7.25098413571836	0.242912893389416	0.622110140320258	0.938501001459344
8998	ENSG00000147606	115111	SLC26A7	-0.15620327750541	-1.58438723629166	0.242767175101989	0.622214620026761	0.938501001459344
9806	ENSG00000154813	285381	DPH3	0.0426517070361051	4.65871436611367	0.242659300553868	0.622291990956674	0.938501001459344
58024	ENSG00000285641	NA	NA	0.0975453169927418	0.949301407247957	0.242600242151696	0.622334358504639	0.938501001459344
42331	ENSG00000254870	100532737	ATP6V1G2-DDX39B	0.130975933783915	0.479174484066683	0.242553026578861	0.622368234806927	0.938501001459344
36858	ENSG00000243709	10637	LEFTY1	-0.132252751604449	0.128015389658859	0.242550216278687	0.622370251274626	0.938501001459344
782	ENSG00000058063	23200	ATP11B	-0.0279245407711814	6.84065812234794	0.242539635584507	0.622377843344029	0.938501001459344
14941	ENSG00000180881	84698	CAPS2	-0.0680268519038429	1.12615810328057	0.242535385322157	0.622380893134442	0.938501001459344
12657	ENSG00000169727	2873	GPS1	0.0205256064819811	6.15096350704069	0.242357507095562	0.622508560053333	0.938501001459344
10686	ENSG00000162148	220004	SAXO4	-0.0590341640863147	1.31834394947246	0.242351933726752	0.622512561116873	0.938501001459344
57098	ENSG00000283709	NA	NA	0.128644576164346	-0.44227324276062	0.242335870060884	0.622524093375413	0.938501001459344
54705	ENSG00000278341	NA	NA	-0.131057486185559	-1.20295549200128	0.242269090346838	0.6225720402582	0.938501001459344
54834	ENSG00000278599	102723859	TBC1D3E	0.585225974660383	0.263254901691382	0.242165847278983	0.622646183468085	0.938501001459344
45730	ENSG00000260233	NA	NA	-0.0821890395327961	0.832783769672587	0.242092313857711	0.622699002897063	0.938501001459344
9609	ENSG00000153044	64946	CENPH	-0.0539463887864629	2.04867673689161	0.242042649925509	0.622734682388612	0.938501001459344
17625	ENSG00000198064	613037	NPIPB13	-0.0877943853321106	2.60613709805979	0.241936464129935	0.622810983491808	0.938501001459344
11762	ENSG00000166135	55662	HIF1AN	0.0326414966487193	6.35592147764751	0.241758472526499	0.62293892819368	0.938501001459344
8144	ENSG00000141577	22994	CEP131	-0.0512459171759877	3.13079995550895	0.241692333347402	0.622986485551319	0.938501001459344
7123	ENSG00000135637	84865	CCDC142	0.0371246278219267	3.37330121525201	0.241632659336545	0.623029401065745	0.938501001459344
4595	ENSG00000116675	9829	DNAJC6	-0.0867606134341326	0.373225117849358	0.241574826668625	0.623070998627862	0.938501001459344
3526	ENSG00000108423	51174	TUBD1	0.041948286183321	2.70860788419695	0.241497558096142	0.623126585588777	0.938501001459344
17523	ENSG00000197779	347344	ZNF81	-0.0454166306438819	4.35436350625868	0.24115645342772	0.623372108093195	0.938501001459344
48	ENSG00000004139	23098	SARM1	0.0391911236746236	4.83956399288802	0.24111557706496	0.623401544801921	0.938501001459344
10006	ENSG00000156642	27020	NPTN	0.0365093381666597	6.15438134816788	0.241073403175619	0.623431919157623	0.938501001459344
15699	ENSG00000184313	374977	MROH7	-0.145111068084167	-0.74842439785794	0.240948803561821	0.623521677194347	0.938501001459344
23499	ENSG00000217930	51025	PAM16	-0.0412882477916351	3.01325209126079	0.240936279668887	0.623530700645263	0.938501001459344
14296	ENSG00000177465	122970	ACOT4	0.114663123541606	0.176951454815984	0.240935068531059	0.623531573284153	0.938501001459344
7846	ENSG00000139613	6601	SMARCC2	0.0313806116465466	6.63073546800045	0.240905684990565	0.623552745300854	0.938501001459344
11648	ENSG00000165660	23172	ABRAXAS2	0.024115573467389	4.33229379404184	0.240879138231605	0.623571874680673	0.938501001459344
6568	ENSG00000132334	5791	PTPRE	0.046744917364888	7.09603566724849	0.240878226723197	0.623572531529487	0.938501001459344
86	ENSG00000005187	6296	ACSM3	-0.0531957229950024	2.21072854513948	0.240811721848758	0.623620460260339	0.938501001459344
13855	ENSG00000175294	117144	CATSPER1	0.0589292539144385	2.6145111208132	0.240751728316184	0.623663703443362	0.938501001459344
5560	ENSG00000124614	6204	RPS10	0.0682952476704858	9.99215107871743	0.240729172578938	0.623679963289579	0.938501001459344
14885	ENSG00000180596	8347	H2BC4	-0.122931308643998	2.01058301256368	0.240725542401236	0.623682580278866	0.938501001459344
3921	ENSG00000111653	51147	ING4	0.0320826966472419	5.59313739891593	0.240701491264247	0.623699919323434	0.938501001459344
14576	ENSG00000178966	80010	RMI1	0.0540781639810762	3.33500799999289	0.240699765077352	0.623701163814525	0.938501001459344
15241	ENSG00000182446	55666	NPLOC4	0.0242239724787839	6.68579318832061	0.240578530167141	0.62378858174036	0.938502622153553
4762	ENSG00000117868	57488	ESYT2	0.0324071295386457	7.32402493911382	0.240532348618956	0.623821888701761	0.938502622153553
11266	ENSG00000164162	10393	ANAPC10	-0.0498486757008645	3.14725570292236	0.240477210655058	0.623861660386315	0.938502622153553
51646	ENSG00000272325	11165	NUDT3	0.0376680728095461	7.2131988162774	0.240238742812949	0.62403373530068	0.938650720029605
228	ENSG00000008838	9862	MED24	0.0276741404760815	5.36626790099494	0.240139482096936	0.624105391605793	0.938650720029605
5969	ENSG00000127952	51657	STYXL1	0.0520236883385772	4.13475089499623	0.240073067085859	0.624153346854389	0.938650720029605
16186	ENSG00000186204	66002	CYP4F12	-0.169824523133461	-0.454130498901371	0.239876166577972	0.624295568085452	0.938650720029605
4217	ENSG00000113712	1452	CSNK1A1	0.0344475009941712	6.853176336686	0.239865623425715	0.624303185445143	0.938650720029605
6721	ENSG00000133116	9365	KL	0.140041308533394	-0.629082672424137	0.239856065564396	0.624310091117843	0.938650720029605
12926	ENSG00000170909	126014	OSCAR	0.0610192709786311	5.91154528826338	0.239727624043553	0.624402908254746	0.938650720029605
23845	ENSG00000220785	NA	NA	-0.121357996268962	0.38151596291949	0.239676278795997	0.624440021071428	0.938650720029605
12063	ENSG00000167302	146705	TEPSIN	-0.0526642354455063	6.0222141737247	0.239427811402493	0.624619685243354	0.938650720029605
1197	ENSG00000072571	3161	HMMR	-0.115843453864266	0.538955300374455	0.239275784720405	0.624729671129914	0.938650720029605
8463	ENSG00000143786	149111	CNIH3	-0.088871661219073	-0.965069078655745	0.239191028563141	0.624791007989909	0.938650720029605
9359	ENSG00000151090	7068	THRB	0.126616254410032	-0.250930767738254	0.239087042573004	0.62486627961316	0.938650720029605
6294	ENSG00000130590	140700	SAMD10	-0.0554687878988229	3.03616346102926	0.239064539331707	0.624882571549109	0.938650720029605
11379	ENSG00000164576	79685	SAP30L	0.0314871030195014	5.36297968541885	0.239052154435143	0.624891538393501	0.938650720029605
5917	ENSG00000127419	84286	TMEM175	-0.0511009621048804	5.4477164504525	0.239031939205205	0.624906175130901	0.938650720029605
8050	ENSG00000140995	54849	DEF8	0.038999323858028	6.4071596166532	0.239024720465693	0.624911402009409	0.938650720029605
10355	ENSG00000159461	267	AMFR	0.0293900159333543	6.03283444643688	0.239006439914164	0.624924638860428	0.938650720029605
5846	ENSG00000126749	10436	EMG1	0.0288063763313415	5.08683428372988	0.238990105708211	0.624936466903471	0.938650720029605
9171	ENSG00000149150	8501	SLC43A1	-0.0384181412176234	3.10956950445734	0.238943906966966	0.62496992338079	0.938650720029605
8984	ENSG00000147533	51125	GOLGA7	0.0308049936524691	6.15127896652526	0.238828217613218	0.625053721565243	0.938696749707803
9369	ENSG00000151151	253430	IPMK	-0.0517816472452828	4.88402141728589	0.238672137658	0.625166816045847	0.938786764576627
12832	ENSG00000170476	51237	MZB1	-0.115319675105575	4.76701116407937	0.238562794215056	0.625246072853344	0.938822167354615
1682	ENSG00000086015	23139	MAST2	-0.0423459838432063	3.91519498731656	0.238427441982708	0.625344213110181	0.938822167354615
11577	ENSG00000165355	254170	FBXO33	-0.0507955317427083	5.03256269793375	0.238417768207313	0.625351228624901	0.938822167354615
46552	ENSG00000261373	100128881	VPS9D1-AS1	0.149787964018155	-1.37057056377135	0.238346355098457	0.625403023550594	0.938822167354615
55052	ENSG00000278962	NA	NA	0.0995072624634173	0.186070313907205	0.23792657784972	0.625707676497244	0.939154401592781
9184	ENSG00000149260	726	CAPN5	-0.0703135665826818	2.3234635425506	0.23775967187342	0.625828900796339	0.939154401592781
12788	ENSG00000170315	7314	UBB	-0.0580405682323402	8.65502340501361	0.237725882113807	0.625853448807641	0.939154401592781
21523	ENSG00000211667	28802	IGLV3-12	-0.252199441041431	-1.35601267729644	0.237683076019323	0.625884550220451	0.939154401592781
3571	ENSG00000108671	5717	PSMD11	0.0195743623685172	5.4762984514944	0.237675262759737	0.625890227435991	0.939154401592781
13188	ENSG00000171970	126295	ZNF57	-0.0645708752263356	1.26130607184468	0.237595137782165	0.625948453947938	0.939161978181508
2258	ENSG00000100307	23492	CBX7	-0.0395681002546236	6.25985219581096	0.237404635264937	0.626086940195086	0.939283418675953
493	ENSG00000031823	8498	RANBP3	0.0233063098757984	5.52800375574326	0.237337498593575	0.626135761738973	0.939283418675953
4889	ENSG00000119328	54942	ABITRAM	0.0306784600104929	3.889212121529	0.237195372875249	0.626239143241358	0.939358714862037
17230	ENSG00000196843	10865	ARID5A	0.0313348117917913	5.75774397894995	0.237096013373133	0.626311439582976	0.939387374477701
7433	ENSG00000137216	55362	TMEM63B	0.0365619313944962	3.67600961862388	0.236889553018216	0.626461725005924	0.939514345880738
51527	ENSG00000272092	NA	NA	-0.0940269151934528	-1.19056048697349	0.236768950688457	0.626549550636626	0.939514345880738
13696	ENSG00000174469	26047	CNTNAP2	-0.187634792235638	0.917371929751133	0.236760527377044	0.626555685735991	0.939514345880738
8637	ENSG00000144895	83939	EIF2A	0.0309028144726424	6.60232592745419	0.236526954461368	0.626725861816556	0.939633067625424
13258	ENSG00000172270	682	BSG	0.0374321356877863	7.36501885720183	0.236505815752707	0.626741268140394	0.939633067625424
9987	ENSG00000156482	6156	RPL30	0.0657176347559394	10.4464271799188	0.236402312269547	0.626816715890787	0.939658930952256
13662	ENSG00000174292	8711	TNK1	-0.0881952206128124	2.04751382237494	0.2363303324112	0.626869196873807	0.939658930952256
10431	ENSG00000160183	64699	TMPRSS3	0.113014783518027	0.379971464601165	0.236263223846009	0.626918135066556	0.939658930952256
9178	ENSG00000149212	143686	SESN3	0.044081427077233	6.59631008553558	0.2357930347099	0.6272612566049	0.939950802442726
22906	ENSG00000214783	NA	NA	0.0537037213483714	2.45606766720878	0.235787725700618	0.627265133278873	0.939950802442726
11558	ENSG00000165259	139324	HDX	0.053020403341438	1.73670172994675	0.235777595870729	0.62727253029783	0.939950802442726
53985	ENSG00000276900	NA	NA	0.0490907875757943	1.79608557799653	0.235675211261793	0.62734730475886	0.939983095728024
1353	ENSG00000076662	3385	ICAM3	0.0338876007179379	8.03985242841727	0.235383699564267	0.627560314218828	0.940060303374071
14513	ENSG00000178623	2859	GPR35	0.0483521260951854	4.17317197535348	0.235359538835695	0.627577975928733	0.940060303374071
46541	ENSG00000261359	100652740	PYCARD-AS1	-0.0619729530067421	0.420064030583043	0.235325427063174	0.627602913848114	0.940060303374071
13606	ENSG00000173926	115123	MARCHF3	-0.0842438006040122	0.856578554152858	0.235313347279629	0.627611745489138	0.940060303374071
37199	ENSG00000244479	NA	NA	-0.114701269930556	0.246102336098846	0.235078776161203	0.627783298135435	0.940069033743694
13609	ENSG00000173933	5936	RBM4	-0.0192176433719429	6.39586648772598	0.235063055930681	0.62779479884207	0.940069033743694
5617	ENSG00000125166	2806	GOT2	0.026082456776974	5.03266538655253	0.234961303934057	0.627869250706313	0.940069033743694
2934	ENSG00000104522	7264	GFUS	-0.0376773808174439	5.16782330444504	0.234852203791291	0.627949101324544	0.940069033743694
217	ENSG00000008324	51188	SS18L2	0.0473104456324426	4.38770439588723	0.234758700669772	0.628017554678745	0.940069033743694
11343	ENSG00000164403	134549	SHROOM1	0.0929974766125882	2.6084113887477	0.234749335102464	0.628024412109816	0.940069033743694
9827	ENSG00000155008	139322	APOOL	0.0296795238762464	3.70414139491511	0.234704868782984	0.628056972476671	0.940069033743694
661	ENSG00000049249	3604	TNFRSF9	0.0939988720091443	1.44123754774604	0.234678364423161	0.628076382048706	0.940069033743694
22636	ENSG00000214026	6150	MRPL23	0.0426761539520182	4.74511940956877	0.234650715982951	0.628096630891546	0.940069033743694
7351	ENSG00000136856	29988	SLC2A8	0.0407687721537033	2.47651295217151	0.234279790263372	0.628368427682796	0.940253626306439
56670	ENSG00000283050	NA	NA	0.0934092951323672	2.71826785279884	0.234278435979405	0.628369420524369	0.940253626306439
10656	ENSG00000161958	2256	FGF11	-0.0799245684894135	0.467419837110271	0.234264440078874	0.628379681291824	0.940253626306439
12474	ENSG00000168939	10251	SPRY3	-0.0618172690436193	1.84945013302079	0.234115111688141	0.628489181470537	0.940269027196342
3278	ENSG00000106263	8662	EIF3B	0.0188678039087307	6.8308927690895	0.234013038779466	0.628564054742162	0.940269027196342
1820	ENSG00000089123	55617	TASP1	0.0359847686667206	2.75557334871631	0.233999161333287	0.628574235784634	0.940269027196342
5221	ENSG00000121989	92	ACVR2A	-0.0464562661695213	4.04040131188684	0.233960047490768	0.628602933248809	0.940269027196342
5822	ENSG00000126457	3276	PRMT1	0.0350688905322456	6.14565085427555	0.233746916534642	0.628759357488766	0.940423358113913
9317	ENSG00000150667	161835	FSIP1	-0.0843063808177711	-0.604289173481774	0.233530510580067	0.628918275411951	0.94058139233216
60672	ENSG00000288782	NA	NA	-0.196238191136818	0.399296624298145	0.233225038893977	0.629142753506903	0.940837440278188
56694	ENSG00000283103	NA	NA	0.0596637770080648	2.29753136512543	0.233042048906128	0.629277311876215	0.94083803674862
13125	ENSG00000171729	55092	TMEM51	0.121874044280542	1.07466773205379	0.232946891961177	0.62934730955611	0.94083803674862
404	ENSG00000020633	864	RUNX3	-0.0574634218097513	7.77196051951802	0.232944916080186	0.629348763205764	0.94083803674862
50207	ENSG00000269834	102724105	ZNF528-AS1	-0.0856210943875998	1.57548451523783	0.232888508527367	0.62939026527766	0.94083803674862
6805	ENSG00000133895	4221	MEN1	-0.0329980390411403	5.02856936074625	0.232810194998223	0.629447895029876	0.94083803674862
9663	ENSG00000153551	112616	CMTM7	0.032689012565918	5.54042167813628	0.23269021556402	0.62953620927851	0.94083803674862
4552	ENSG00000116213	49856	WRAP73	-0.0306998325918286	5.08540814096979	0.232652884921947	0.629563693275924	0.94083803674862
810	ENSG00000060138	8531	YBX3	0.0524400048647292	6.16345660413586	0.232645230643016	0.629569328933537	0.94083803674862
7441	ENSG00000137266	63027	SLC22A23	0.0813612021357599	1.92217825493572	0.232437575067735	0.629722264257104	0.94095107700629
8475	ENSG00000143847	8497	PPFIA4	0.118746499141475	1.42651582506649	0.232368810635364	0.629772926821915	0.94095107700629
54970	ENSG00000278864	NA	NA	0.0931351929797436	1.35987733623519	0.232122119679588	0.629954753761118	0.94095107700629
109	ENSG00000005844	3683	ITGAL	-0.0466437588233141	9.40266380017244	0.232102925087673	0.629968906388413	0.94095107700629
5026	ENSG00000120254	25902	MTHFD1L	0.0502680444343059	2.03209837979034	0.232047201403816	0.630009996865899	0.94095107700629
5072	ENSG00000120659	8600	TNFSF11	0.129913375670752	-1.54318575181017	0.232043073715772	0.630013040852495	0.94095107700629
43232	ENSG00000256269	3145	HMBS	-0.0422234299223878	3.79488219284055	0.232018215935511	0.630031373066684	0.94095107700629
54100	ENSG00000277142	NA	NA	0.0884686380557027	-0.615915823651129	0.231921495744416	0.630102714170402	0.94095107700629
4878	ENSG00000119203	51692	CPSF3	0.0302866597338016	4.94910053770552	0.231891995930113	0.63012447696922	0.94095107700629
21573	ENSG00000211746	28568	TRBV19	0.0979998528820274	2.85392875682065	0.231455371279935	0.630446786182306	0.94129936789126
9037	ENSG00000147955	10280	SIGMAR1	0.0252426035690436	4.75939798864889	0.231431643339391	0.630464312484328	0.94129936789126
1040	ENSG00000068354	4943	TBC1D25	-0.0298820083145343	4.67422015261774	0.231334606893569	0.630535998575673	0.941321849693618
5402	ENSG00000123570	51209	RAB9B	-0.084643550767677	-0.326316853306609	0.231247585462881	0.630600301778748	0.941321849693618
2342	ENSG00000100568	10490	VTI1B	0.0270764167559383	6.27132471004655	0.231194861311678	0.630639268760256	0.941321849693618
4645	ENSG00000116954	64121	RRAGC	0.0356197356840127	5.16895628640225	0.231116069488962	0.630697511843885	0.941329228147963
13524	ENSG00000173517	79834	PEAK1	-0.0481404406370295	4.77990213769573	0.23103775915601	0.630755411121324	0.941336092260749
56349	ENSG00000281106	283521	TMEM272	-0.113789652522818	1.84948495019475	0.230783339646223	0.630943601328606	0.941392746874987
597	ENSG00000043143	23338	JADE2	0.044211758893315	6.69878882332494	0.230756712280595	0.630963304561642	0.941392746874987
30314	ENSG00000231752	NA	NA	-0.0907859561767394	2.7294796061824	0.230717975482293	0.630991970810481	0.941392746874987
4133	ENSG00000113013	3313	HSPA9	0.0200197328522694	7.15570599884796	0.2306982257725	0.631006587254747	0.941392746874987
19757	ENSG00000204160	84243	ZDHHC18	-0.0246278934787276	6.04066308496016	0.230503280482424	0.63115090447202	0.94150565486201
17192	ENSG00000196705	170959	ZNF431	-0.0335091836775476	4.9403032999932	0.230368407045347	0.631250794692544	0.94150565486201
5415	ENSG00000123643	206358	SLC36A1	0.0642249671188778	4.43236480920871	0.230321784439809	0.631285332782802	0.94150565486201
11944	ENSG00000166831	348093	RBPMS2	-0.18694198976041	1.51474751975795	0.230308050274061	0.631295507891734	0.94150565486201
7130	ENSG00000135686	79786	KLHL36	0.0328785125687792	6.19166401332006	0.23021431803619	0.631364960427491	0.941520111224093
10379	ENSG00000159714	29800	ZDHHC1	0.0694750126686557	1.5944087769259	0.230151086840749	0.63141182250938	0.941520111224093
51536	ENSG00000272109	NA	NA	-0.149564801324068	-1.03795473718862	0.229945764252022	0.631564046392468	0.941641634272059
11	ENSG00000001460	90529	STPG1	-0.0514837513924155	1.3097789010837	0.229897346871212	0.631599954679056	0.941641634272059
37327	ENSG00000245060	729678	LINC00847	0.0518669198432841	4.19856753923888	0.229640259772538	0.631790698806504	0.941826244240056
4098	ENSG00000112699	2762	GMDS	0.0394405958843491	3.2743785138502	0.229520382965347	0.631879685521427	0.941826244240056
353	ENSG00000014824	10463	SLC30A9	0.0303711414816311	5.20826208462601	0.229514888725731	0.63188376467926	0.941826244240056
28160	ENSG00000228570	283008	NUTM2E	0.0904694783148315	1.13608810557758	0.229414090815254	0.631958612002612	0.94185831616693
4278	ENSG00000114354	10342	TFG	0.0267191257378613	5.37646129690208	0.229263129083336	0.632070746207524	0.941891283163085
25760	ENSG00000225032	102723566	LOC102723566	-0.0969521743044894	1.81593722081191	0.229240720319012	0.632087395280499	0.941891283163085
17603	ENSG00000198003	115948	ODAD3	0.119484991463351	-0.250387832248313	0.229088378307836	0.632200607574465	0.941978424062685
11413	ENSG00000164691	117289	TAGAP	0.0516146066491536	7.13816036011009	0.228957587177888	0.632297841343558	0.941978424062685
9162	ENSG00000149089	51074	APIP	0.0472501717024481	4.01692550035262	0.228924508841601	0.63232243810755	0.941978424062685
55452	ENSG00000279456	NA	NA	-0.10235913058678	-0.398041986605147	0.228871595543495	0.632361788518278	0.941978424062685
1136	ENSG00000070831	998	CDC42	0.0369719251177698	8.83614842156157	0.228746949958577	0.632454506689675	0.941978424062685
9839	ENSG00000155096	51582	AZIN1	-0.0423928540927303	6.80996658560075	0.228581595283885	0.632577554411803	0.941978424062685
24061	ENSG00000221823	5534	PPP3R1	-0.0338745273579772	6.26412026561519	0.228487088809544	0.632647905414679	0.941978424062685
33474	ENSG00000236409	NA	NA	-0.111986663538513	-0.636627097853346	0.228473986862923	0.632657659967549	0.941978424062685
7587	ENSG00000138031	109	ADCY3	-0.0386502118087171	4.34468902075953	0.228397596814631	0.632714540096811	0.941978424062685
7062	ENSG00000135373	26298	EHF	0.107360688710114	0.0140619212844216	0.228395771390979	0.632715899452572	0.941978424062685
28554	ENSG00000229180	NA	NA	-0.0311660154769813	4.76361741991677	0.228335094886063	0.632761087805954	0.941978424062685
61101	ENSG00000289211	NA	NA	0.115139664698494	-1.29744101274297	0.22830176412387	0.632785913769305	0.941978424062685
11839	ENSG00000166398	9710	GARRE1	0.0401328172607352	4.991389121558	0.228131912690117	0.632912459877304	0.942013978588999
2531	ENSG00000101442	79913	ACTR5	-0.0348625579017344	4.01642362950726	0.228024630151367	0.632992419472672	0.942013978588999
17687	ENSG00000198258	59286	UBL5	0.0450112304449043	6.37892143071982	0.227939786255888	0.633055671504801	0.942013978588999
2046	ENSG00000095906	10101	NUBP2	0.0357066221713231	5.16692990077624	0.227770197633617	0.633182144973531	0.942013978588999
57044	ENSG00000283633	NA	NA	-0.119106423548021	4.92796239952136	0.227453581129112	0.633418421664908	0.942013978588999
31085	ENSG00000232888	727826	RPS11P5	0.103685740642918	0.0975934364288849	0.227436749803417	0.633430987777442	0.942013978588999
3759	ENSG00000110218	24145	PANX1	0.0394177299039703	3.94280498320708	0.227424952610306	0.633439795793224	0.942013978588999
13184	ENSG00000171954	126410	CYP4F22	0.102987461235903	2.4864402279084	0.227404716592218	0.6334549050543	0.942013978588999
19789	ENSG00000204256	6046	BRD2	-0.0519680906801185	8.31495966704246	0.227266947844271	0.633557792287275	0.942013978588999
16087	ENSG00000185880	140691	TRIM69	-0.0457404774141987	5.69902707844468	0.22716157755724	0.633636509822532	0.942013978588999
10177	ENSG00000158109	127262	TPRG1L	0.032882630773322	5.58279101053501	0.227134011280469	0.633657107080074	0.942013978588999
1648	ENSG00000085224	546	ATRX	-0.0300601998438026	6.53309815590657	0.227104368779607	0.63367925738384	0.942013978588999
9552	ENSG00000152558	114908	TMEM123	0.049937957245442	8.18023284991033	0.227084203024106	0.633694327221096	0.942013978588999
188	ENSG00000007516	8938	BAIAP3	-0.110410502949699	3.57620262610685	0.227045631066801	0.63372315427129	0.942013978588999
17188	ENSG00000196693	7582	ZNF33B	-0.0397873455345041	5.40291575916242	0.226693984601354	0.633986098628925	0.942013978588999
13667	ENSG00000174327	201232	SLC16A13	0.0555290649714063	1.41779549105273	0.226437526402719	0.634178023567626	0.942013978588999
29754	ENSG00000230910	NA	NA	0.139890423960649	2.09172626658181	0.226433277897343	0.634181204132448	0.942013978588999
9863	ENSG00000155366	389	RHOC	0.0515790594088346	6.94114407731606	0.226351281674226	0.634242596255318	0.942013978588999
13908	ENSG00000175573	83638	C11orf68	0.0371411772285075	4.81629894685579	0.226344440607534	0.634247718907618	0.942013978588999
1624	ENSG00000084110	3034	HAL	0.0623477411201347	4.07183529584673	0.226210757625296	0.634347840986694	0.942013978588999
35736	ENSG00000240950	100270854	RPL8P3	-0.130120052416307	-1.46762564013865	0.226205943107061	0.63435144750438	0.942013978588999
43247	ENSG00000256294	7768	ZNF225	-0.0420269406578821	2.69221755923977	0.22614560040077	0.634396653742209	0.942013978588999
60937	ENSG00000289047	100294145	LOC100294145	0.0478298807815202	2.42867141343695	0.226003538332378	0.634503109922793	0.942013978588999
10562	ENSG00000160991	80228	ORAI2	-0.0412747727365785	5.87977608248814	0.225934470489051	0.634554881688911	0.942013978588999
22531	ENSG00000213801	NA	NA	-0.0501769220149288	2.39747582100369	0.225854016801065	0.634615200271956	0.942013978588999
4520	ENSG00000116030	7341	SUMO1	-0.0401542981805956	6.2788361922427	0.225685326061409	0.634741715631903	0.942013978588999
51811	ENSG00000272625	NA	NA	0.0912482470165112	-0.326417059620194	0.225443750493099	0.634922994409848	0.942013978588999
1925	ENSG00000091409	3655	ITGA6	-0.068233990872294	5.84126291086223	0.225434199511739	0.634930163930356	0.942013978588999
3094	ENSG00000105379	2109	ETFB	0.0353405681217058	5.13817559519942	0.225416363830448	0.634943552925397	0.942013978588999
13043	ENSG00000171421	64979	MRPL36	-0.0435838325179655	3.29086939553803	0.225301779559857	0.635029585209098	0.942013978588999
14606	ENSG00000179082	NA	NA	-0.102348514022289	-0.371826630167453	0.225167087761832	0.635130748929628	0.942013978588999
14942	ENSG00000180884	126375	ZNF792	0.0449527022321999	3.87420201023218	0.225141041999308	0.635150315542952	0.942013978588999
5178	ENSG00000121594	941	CD80	-0.104393431044384	0.314616034522647	0.225121090556257	0.635165304798877	0.942013978588999
7872	ENSG00000139725	54509	RHOF	-0.0315821932895181	6.10743271067837	0.225114313500228	0.635170396496806	0.942013978588999
82	ENSG00000005102	4222	MEOX1	-0.123274086586072	0.895362706188004	0.225067729699106	0.635205398105808	0.942013978588999
3681	ENSG00000109586	51809	GALNT7	-0.0284663094411951	4.92887275835267	0.22495383016124	0.635290997343942	0.942013978588999
22433	ENSG00000213625	54741	LEPROT	0.0373584449664874	6.50209875387359	0.224861340929294	0.635360525566671	0.942013978588999
2734	ENSG00000102967	1723	DHODH	0.0308434869039573	2.72867471345929	0.224816316619084	0.635394378659021	0.942013978588999
13354	ENSG00000172716	91607	SLFN11	0.0380422533490377	6.42746766854343	0.224698535737161	0.635482955949639	0.942013978588999
2788	ENSG00000103249	1186	CLCN7	0.0445107063130607	6.65174304002866	0.22465968910933	0.635512176849908	0.942013978588999
42727	ENSG00000255328	NA	NA	-0.13924287820231	-0.715903515574318	0.22460728150358	0.635551603383632	0.942013978588999
53445	ENSG00000275791	28583	TRBV10-3	0.104222845488071	0.776193693985785	0.224567335382602	0.635581658856119	0.942013978588999
8627	ENSG00000144840	285282	RABL3	-0.0297614788902236	4.1287769160893	0.224558659534807	0.63558818699908	0.942013978588999
2413	ENSG00000100941	5411	PNN	-0.0516323417173829	7.61290783496952	0.224522702423087	0.635615244579544	0.942013978588999
1061	ENSG00000068971	5526	PPP2R5B	-0.0305629056297052	4.29342493848097	0.224468126432896	0.635656317860288	0.942013978588999
16763	ENSG00000188676	169355	IDO2	-0.152477883754209	-1.34836606403705	0.224355809055709	0.635740865906592	0.942013978588999
61594	ERCC-00112	NA	NA	0.465141632825331	0.991395498200434	0.224273592266826	0.635802771856514	0.942013978588999
11431	ENSG00000164751	5828	PEX2	0.03616543189232	5.23404465222712	0.224165672263808	0.635884052386323	0.942013978588999
30144	ENSG00000231500	6222	RPS18	0.0654554319865062	11.1117769052257	0.224157115368428	0.635890498082794	0.942013978588999
5857	ENSG00000126787	9787	DLGAP5	-0.127339182657929	0.75455766520581	0.22411576983103	0.6359216447699	0.942013978588999
11588	ENSG00000165416	10910	SUGT1	-0.023705737410199	5.49707459871531	0.223955225832498	0.636042620162668	0.942013978588999
17185	ENSG00000196683	54543	TOMM7	-0.0642885872619521	7.75675235207483	0.223934843541912	0.636057982711969	0.942013978588999
920	ENSG00000065268	57418	WDR18	0.0373226446819999	4.00932915884715	0.223803744323902	0.636156815331906	0.942013978588999
3766	ENSG00000110318	57562	CEP126	-0.0552431668103399	2.51049371284387	0.223763540591108	0.636187131078938	0.942013978588999
57516	ENSG00000284554	NA	NA	-0.239596365404887	1.09596305994779	0.223714565447153	0.636224065438426	0.942013978588999
4248	ENSG00000114023	26355	FAM162A	0.0389852106550416	4.49101953479787	0.223699528859356	0.636235406198423	0.942013978588999
5027	ENSG00000120256	84918	LRP11	0.0693862195935607	0.718326294463247	0.223618636122467	0.636296424396041	0.942013978588999
4701	ENSG00000117399	991	CDC20	-0.134366533461855	0.832183934924424	0.223580606186914	0.636325115422317	0.942013978588999
8195	ENSG00000142089	10410	IFITM3	0.101404261952361	7.38236279991186	0.223479627650534	0.636401311421739	0.942013978588999
27321	ENSG00000227295	NA	NA	0.108421480483951	-1.1539392544514	0.223320885876831	0.636521136775283	0.942013978588999
5943	ENSG00000127589	NA	NA	0.106886887742314	-1.50527921551616	0.223223308172635	0.636594818624869	0.942013978588999
53797	ENSG00000276533	NA	NA	-0.0966453770687848	-0.606783296625857	0.223163777949424	0.636639780136355	0.942013978588999
15764	ENSG00000184588	5142	PDE4B	-0.0542219928118415	5.13802342891852	0.223048635967785	0.636726764471014	0.942013978588999
17944	ENSG00000198924	9937	DCLRE1A	-0.0489303685371769	3.62737603221376	0.223014674289146	0.636752426160888	0.942013978588999
5958	ENSG00000127870	6049	RNF6	0.0271530386105226	5.66124085422869	0.223000076543769	0.636763457057154	0.942013978588999
4030	ENSG00000112242	1871	E2F3	0.0283882975986963	4.97506043344932	0.22288808657197	0.636848097814179	0.942013978588999
41063	ENSG00000253368	388610	TRNP1	0.0934674969848588	0.942437212467962	0.222809235005883	0.636907708539344	0.942013978588999
4358	ENSG00000115053	4691	NCL	0.0266525510860411	8.49923870396646	0.222808384826237	0.636908351334021	0.942013978588999
8118	ENSG00000141497	84225	ZMYND15	0.0844837324693951	2.19589199290597	0.222691930286089	0.636996413203891	0.942013978588999
1236	ENSG00000073711	5523	PPP2R3A	0.101762331456429	-0.823684199517963	0.222612998169467	0.637056116965614	0.942013978588999
13658	ENSG00000174255	7634	ZNF80	0.161260987994699	1.48450248351549	0.222435673209333	0.637190291669223	0.942013978588999
45171	ENSG00000259488	107984757	DUT-AS1	-0.119540186841393	-0.945923349390948	0.222404838853635	0.637213629464781	0.942013978588999
668	ENSG00000049656	81037	CLPTM1L	0.0220446256258162	6.07448597342384	0.222366000488194	0.637243028120665	0.942013978588999
52821	ENSG00000274536	115891964	MIR223HG	-0.0765708729824047	5.56037631247627	0.222346175481789	0.637258035846209	0.942013978588999
9070	ENSG00000148303	6130	RPL7A	0.0475214400552051	10.5195625716104	0.222337140980613	0.63726487532405	0.942013978588999
6301	ENSG00000130638	25814	ATXN10	0.034390038156683	5.86716757621987	0.22231736838998	0.637279844556702	0.942013978588999
5948	ENSG00000127720	84190	METTL25	0.0385120611409514	2.76183525046651	0.222299535486968	0.637293346008159	0.942013978588999
55682	ENSG00000279738	NA	NA	0.0566146824896743	1.18967728326323	0.222284236038348	0.637304929886045	0.942013978588999
4121	ENSG00000112893	4124	MAN2A1	-0.0254716828885001	6.46982400225147	0.222241921522965	0.637336970583453	0.942013978588999
11055	ENSG00000163590	151742	PPM1L	-0.0423164265973627	5.23986518600949	0.222224257856482	0.637350346675771	0.942013978588999
9650	ENSG00000153347	153643	FAM81B	-0.160395302060782	0.371090957509399	0.222190763369014	0.637375712693283	0.942013978588999
5005	ENSG00000120071	284058	KANSL1	-0.0395312765914645	6.18842477902345	0.222183066932331	0.637381541682494	0.942013978588999
54084	ENSG00000277117	102723996	LOC102723996	0.136264626576231	1.31514002673499	0.222142559556545	0.637412222466288	0.942013978588999
42251	ENSG00000254783	100289518	LOC100289518	0.0783056036907049	-0.239456322447069	0.222128481826275	0.637422885912563	0.942013978588999
13827	ENSG00000175164	28	ABO	0.170391466149287	2.2812068227108	0.222077016153321	0.637461873086574	0.942013978588999
2697	ENSG00000102753	3839	KPNA3	-0.0356498689030274	5.30333130357472	0.222056024177078	0.637477776879648	0.942013978588999
10326	ENSG00000159259	8208	CHAF1B	-0.0531463915437144	1.73238559300139	0.221953710213114	0.637555304416792	0.942013978588999
7144	ENSG00000135763	9816	URB2	0.0355258688514447	3.21022992182473	0.221914603098128	0.637584943269003	0.942013978588999
6996	ENSG00000135018	29979	UBQLN1	0.0247264695377608	6.8746839192232	0.22186788544218	0.637620354249838	0.942013978588999
10325	ENSG00000159256	23515	MORC3	0.0276255499490135	6.28650796094692	0.221651153041648	0.637784692371467	0.942013978588999
14324	ENSG00000177599	126069	ZNF491	-0.0647536058841295	0.93106236313003	0.221580586237337	0.637838221086103	0.942013978588999
12547	ENSG00000169228	53917	RAB24	0.0455611828526622	6.9858306675509	0.221412765127951	0.637965564258328	0.942013978588999
1645	ENSG00000085063	966	CD59	-0.0417569362719489	5.05861776699967	0.221220694854139	0.638111380128379	0.942013978588999
12492	ENSG00000169021	7386	UQCRFS1	0.0440883268423292	5.99136123691343	0.221141622104142	0.638171433026116	0.942013978588999
47803	ENSG00000264538	NA	NA	-0.0526117546502219	3.3140002865729	0.221066871460778	0.638228215496527	0.942013978588999
37062	ENSG00000244165	5032	P2RY11	-0.0594959820932864	3.58008157348874	0.220996594806167	0.638281610104399	0.942013978588999
11119	ENSG00000163751	1359	CPA3	0.122651775852229	-0.659312143518128	0.220970332802295	0.638301566039793	0.942013978588999
8573	ENSG00000144524	64708	COPS7B	-0.0257499944800935	5.14346619339975	0.220968569168008	0.638302906239672	0.942013978588999
15577	ENSG00000183780	148641	SLC35F3	0.0955609414730805	0.0177589372949699	0.220908835833058	0.638348301937872	0.942013978588999
8593	ENSG00000144647	84892	POMGNT2	0.0348909918062118	2.69379201992683	0.220881642910825	0.638368970295938	0.942013978588999
35208	ENSG00000239636	105378645	TFAP2E-AS1	-0.067005660020636	2.67228043909885	0.220837093133298	0.638402834329907	0.942013978588999
8147	ENSG00000141582	8535	CBX4	-0.0740349028071349	4.97032935096719	0.220744702033471	0.638473077724119	0.942013978588999
4384	ENSG00000115232	3676	ITGA4	0.0311032961793335	8.78590165210532	0.220606993090172	0.638577808824039	0.942013978588999
22577	ENSG00000213920	145553	MDP1	0.0507684063352239	3.1351955412111	0.220572989505598	0.638603675543809	0.942013978588999
17631	ENSG00000198087	23607	CD2AP	-0.0310246047716808	4.85049983954446	0.220479082941949	0.638675123442607	0.942013978588999
16672	ENSG00000188315	375341	C3orf62	0.0390745361458613	4.07339728098076	0.220373891756537	0.638755179191611	0.942013978588999
1798	ENSG00000088888	57506	MAVS	0.041242534955353	6.71274788921744	0.220367045682053	0.638760390204516	0.942013978588999
16232	ENSG00000186416	55922	NKRF	-0.0318614424782652	3.97996186309437	0.220322605193076	0.638794219285241	0.942013978588999
40554	ENSG00000252690	NA	NA	-0.102850045548134	0.278809827405332	0.220296100530987	0.638814397200892	0.942013978588999
3295	ENSG00000106346	84132	USP42	-0.029844087778419	3.92378782613927	0.220284437678401	0.638823276563083	0.942013978588999
1421	ENSG00000078319	NA	NA	0.0305637453109444	4.14559483584169	0.220273837344052	0.63883134723957	0.942013978588999
12203	ENSG00000167799	254552	NUDT8	-0.061363006416771	0.320281881274976	0.220228914010448	0.63886555272431	0.942013978588999
8054	ENSG00000141026	55090	MED9	0.0376800154785485	3.00405069284265	0.220081847455958	0.638977561797823	0.942013978588999
60696	ENSG00000288806	NA	NA	-0.124023442524767	-0.0661802946659313	0.219944602551976	0.639082131685459	0.942013978588999
2391	ENSG00000100815	9321	TRIP11	0.0263797687694328	5.3067208675695	0.219871021515161	0.639138211073687	0.942013978588999
748	ENSG00000055208	23118	TAB2	0.0346699498793879	7.09346188428172	0.21964113347758	0.639313492776187	0.942013978588999
1252	ENSG00000074071	65993	MRPS34	-0.0311308810545448	5.05963703334482	0.219583982949132	0.639357085446282	0.942013978588999
35471	ENSG00000240288	100126793	GHRLOS	-0.0859116843835071	1.08130890953209	0.219534637234119	0.639394730410243	0.942013978588999
6864	ENSG00000134253	80263	TRIM45	0.086603956833902	-0.36864586852549	0.219504440480534	0.63941776951864	0.942013978588999
12114	ENSG00000167548	8085	KMT2D	0.0636282255833308	7.05781630646615	0.219483129906649	0.639434029933708	0.942013978588999
8780	ENSG00000145990	54438	GFOD1	-0.0679862639350757	5.28715229339032	0.219314982022752	0.639562364073619	0.942013978588999
14065	ENSG00000176386	246184	CDC26	0.0363829267622878	4.49990629127933	0.219277751496435	0.639590787335913	0.942013978588999
37490	ENSG00000247315	85364	ZCCHC3	-0.0320464049970825	4.78431954873798	0.219190939874039	0.639657074205739	0.942013978588999
5651	ENSG00000125449	79637	ARMC7	0.033222593536082	3.60201682146945	0.219158217638352	0.639682064121332	0.942013978588999
2640	ENSG00000102174	5251	PHEX	-0.114973916597113	0.805330896094757	0.219132827457457	0.639701456126337	0.942013978588999
7199	ENSG00000136014	84101	USP44	0.0897289030931393	1.01625700438828	0.219078951015973	0.639742609335264	0.942013978588999
8271	ENSG00000142686	127703	C1orf216	-0.0371684417038715	3.98849042565389	0.219078948367354	0.639742611358548	0.942013978588999
17858	ENSG00000198783	91603	ZNF830	-0.0526721700646685	4.03454597527276	0.219044415537866	0.639768992305565	0.942013978588999
13951	ENSG00000175787	169841	ZNF169	-0.0591018573451765	3.61301614770391	0.219035399992549	0.639775880042172	0.942013978588999
26868	ENSG00000226660	28620	TRBV2	0.120550641148507	1.79997361251369	0.21903304860794	0.639777676491907	0.942013978588999
2369	ENSG00000100664	1983	EIF5	0.0342142176713484	7.23585590588414	0.219007545253248	0.639797161722158	0.942013978588999
9433	ENSG00000151651	101	ADAM8	-0.0386435753105375	7.23818038319106	0.218836063041863	0.639928214543769	0.942061324681849
54112	ENSG00000277161	284098	PIGW	0.0374463095601939	2.58188937732677	0.218742291165086	0.639999904826529	0.942061324681849
58965	ENSG00000286623	NA	NA	0.13961691969707	-1.61121418655496	0.218545803079479	0.640150184249728	0.942061324681849
17733	ENSG00000198440	147949	ZNF583	0.045609913307938	2.26194531363982	0.21850866043178	0.640178601205917	0.942061324681849
16392	ENSG00000187091	5333	PLCD1	-0.0381464010315819	4.35481144639128	0.2184310268795	0.640238006295307	0.942061324681849
7443	ENSG00000137269	55227	LRRC1	-0.052031917264178	1.36919869268259	0.218414900900257	0.640250347486212	0.942061324681849
22990	ENSG00000214999	NA	NA	-0.0823284781397432	0.0139737164538428	0.21839913702226	0.640262412098053	0.942061324681849
8311	ENSG00000143106	5686	PSMA5	0.0382600907921749	6.50852785674651	0.218351278913644	0.64029904272551	0.942061324681849
1375	ENSG00000077235	2975	GTF3C1	0.0342685192001502	6.03878139061951	0.218185609084884	0.640425884302139	0.942061324681849
6523	ENSG00000131979	2643	GCH1	-0.0459704755751131	6.12341128358511	0.218173920868963	0.6404348353509	0.942061324681849
9320	ENSG00000150681	64407	RGS18	-0.0934592571022842	8.02546715713201	0.218109517736394	0.640484161682798	0.942061324681849
12516	ENSG00000169105	113189	CHST14	0.0347221513350438	3.34329251444666	0.218097907795141	0.64049305467557	0.942061324681849
37065	ENSG00000244171	NA	NA	0.0988306129003979	-0.819078791894589	0.2180591354917	0.64052275560725	0.942061324681849
17514	ENSG00000197756	6168	RPL37A	0.057670234065718	10.1758248934899	0.217983405649534	0.640580776575085	0.942068206769304
8802	ENSG00000146109	29777	ABT1	0.0323214190055679	5.19062370114179	0.217760224897575	0.640751839553498	0.942154852346004
2114	ENSG00000099797	9524	TECR	-0.0311057627487161	5.58975261029624	0.217714257137175	0.640787086054698	0.942154852346004
34681	ENSG00000238160	102723741	LINC02863	-0.0992161304543438	-1.04688120363563	0.21765629062142	0.640831539249803	0.942154852346004
37473	ENSG00000247092	283596	SNHG10	-0.0542856278984251	3.03302920042576	0.217594540253714	0.640878902124057	0.942154852346004
6134	ENSG00000129353	57153	SLC44A2	-0.0279210105181673	7.74715492784096	0.217546849523188	0.640915486779238	0.942154852346004
314	ENSG00000012171	7869	SEMA3B	-0.152772403768917	-1.17352277503535	0.217373168865294	0.641048762484495	0.942154852346004
3545	ENSG00000108518	5216	PFN1	0.0323637657192896	9.73910760880933	0.217366296354513	0.641054037511925	0.942154852346004
19793	ENSG00000204264	5696	PSMB8	0.0328608467713878	7.60658939091137	0.217350104219548	0.641066466261363	0.942154852346004
19749	ENSG00000204131	340527	NHSL2	0.0512293054993045	5.91557850336803	0.217121419452639	0.641242060196936	0.942219245370656
43152	ENSG00000256073	84996	URB1-AS1	0.0613691292616914	1.52513726829826	0.217052534893668	0.641294974761396	0.942219245370656
7210	ENSG00000136098	4752	NEK3	-0.0408779182442915	3.49128701698066	0.217017322942979	0.641322027223572	0.942219245370656
15151	ENSG00000182057	NA	NA	-0.0545878765256871	0.573935804509143	0.217015169111448	0.641323682045221	0.942219245370656
6765	ENSG00000133561	474344	GIMAP6	0.0529559226458975	7.34032557693078	0.21688270095413	0.641425478567882	0.942290415653583
179	ENSG00000007312	974	CD79B	-0.0718177801674478	6.4399757699631	0.216768220730842	0.641513482554919	0.942341313765485
15949	ENSG00000185304	729857	RGPD2	-0.111533258254222	3.49670264513011	0.216657110385341	0.641598923071134	0.942388438153634
14444	ENSG00000178202	143888	POGLUT3	-0.0463288014879961	3.57454129357507	0.216569859403791	0.6416660351396	0.94238992425495
56433	ENSG00000281731	101929741	METTL14-DT	-0.111431480454816	-1.50863742693954	0.216517061124904	0.641706654724536	0.94238992425495
8552	ENSG00000144362	493911	PHOSPHO2	0.0649363478960111	0.210897134499727	0.216431950630351	0.641772145926653	0.942407738356249
14654	ENSG00000179304	29057	FAM156A	-0.0964657820804724	4.73715121118041	0.21635011968732	0.641835128336786	0.942421865776187
46157	ENSG00000260828	NA	NA	-0.104987076601585	-0.513948821568873	0.216059522358563	0.64205890806643	0.942474027936392
17206	ENSG00000196756	388796	SNHG17	-0.0459566498570557	4.29448090325673	0.215886364129489	0.642192338718781	0.942474027936392
17432	ENSG00000197483	89887	ZNF628	0.0526153767326564	2.3579717499423	0.21585415438571	0.642217165779052	0.942474027936392
4936	ENSG00000119681	4053	LTBP2	-0.0734285056034776	0.613777430966585	0.215831228870826	0.642234837988302	0.942474027936392
10465	ENSG00000160298	54058	C21orf58	-0.0608832836270731	1.85042469217468	0.215822876987204	0.642241276349103	0.942474027936392
4670	ENSG00000117133	80135	RPF1	0.0360688954890277	5.17935960611901	0.215768845238642	0.642282932396407	0.942474027936392
10836	ENSG00000162817	79762	C1orf115	0.0707854027628647	1.71081381903557	0.215615144317098	0.642401463577029	0.942474027936392
31729	ENSG00000233828	117751736	MIR4280HG	0.103057681671099	-1.00474225815145	0.215589911784235	0.642420927326014	0.942474027936392
17545	ENSG00000197858	8733	GPAA1	0.0254171471689406	5.97167714030404	0.215584555476084	0.642425059227203	0.942474027936392
52632	ENSG00000274180	256302	NATD1	0.0426805912122334	4.43012478206165	0.215564593353633	0.642440458726081	0.942474027936392
13872	ENSG00000175354	5771	PTPN2	-0.0250909118488088	6.2373555528731	0.215452817734871	0.642526702474252	0.942474027936392
5189	ENSG00000121742	10804	GJB6	0.215045906237525	-1.56389777318451	0.215376090553747	0.642585919315301	0.942474027936392
17087	ENSG00000196405	51466	EVL	-0.0369618691184695	8.56898714831915	0.21532096983421	0.642628468539879	0.942474027936392
6333	ENSG00000130755	9535	GMFG	0.0489123406289758	7.99220334440447	0.215273866031339	0.642664834527488	0.942474027936392
26745	ENSG00000226479	79134	TMEM185B	0.0264638550208693	4.94036205899104	0.215265720281479	0.642671123856971	0.942474027936392
31860	ENSG00000234009	388907	RPL5P34	-0.0883931492260281	0.243319082517308	0.215150149370913	0.64276037168508	0.942526645992212
37055	ENSG00000244151	NA	NA	0.10443716513494	-1.08911775194042	0.214954974388178	0.64291115866664	0.942586693477298
20279	ENSG00000205837	400941	LINC00487	-0.219111259795828	-1.23283919805957	0.214932011882183	0.642928904353388	0.942586693477298
5408	ENSG00000123595	9367	RAB9A	-0.0401624793917828	4.55236504159673	0.214874095432123	0.642973667963331	0.942586693477298
11142	ENSG00000163820	79443	FYCO1	-0.0392187134342107	5.22739603547423	0.214820878634811	0.643014805674338	0.942586693477298
14766	ENSG00000179941	79738	BBS10	0.0489003654843332	3.85605213825614	0.214490109302545	0.643270636273048	0.942883451507868
6908	ENSG00000134463	79746	ECHDC3	-0.0877720847734467	1.50605250664199	0.214178860530268	0.643511587741918	0.943119391432213
31025	ENSG00000232807	NA	NA	0.0954820840769019	-0.656925709750325	0.214137403977929	0.643543697136382	0.943119391432213
23238	ENSG00000215837	NA	NA	-0.189191053351088	0.525664292270838	0.214033233767111	0.643624396875963	0.943119391432213
552	ENSG00000038382	7204	TRIO	0.0500473124292361	5.70120105509327	0.213902967085772	0.643725346875823	0.943119391432213
1396	ENSG00000077713	203427	SLC25A43	-0.0399228039990695	3.41665859059764	0.213878952195728	0.643743961257828	0.943119391432213
17229	ENSG00000196839	100	ADA	0.0442936893834538	5.25746063177721	0.213868567711131	0.643752010855293	0.943119391432213
13236	ENSG00000172183	3669	ISG20	0.0437240269128186	5.82043977511191	0.213704213483879	0.643879442650551	0.943151196735507
12662	ENSG00000169750	5881	RAC3	-0.0858985853559509	-0.48293239042035	0.213644959122888	0.643925400013763	0.943151196735507
7803	ENSG00000139291	55266	TMEM19	-0.0317403897942074	4.89390674130961	0.213633962771269	0.643933929575717	0.943151196735507
4966	ENSG00000119820	84272	YIPF4	-0.0337138654915948	5.48409338152378	0.213504757573986	0.644034170389677	0.94318121070508
218	ENSG00000008382	84954	MPND	0.0325354943289152	4.06633814467605	0.213453636018841	0.644073842008723	0.94318121070508
8043	ENSG00000140983	89941	RHOT2	-0.0444226335739453	7.14374584548138	0.213362682341369	0.64414443861582	0.94318121070508
4879	ENSG00000119227	80235	PIGZ	0.0726544377840703	1.03408832099652	0.213226936030082	0.644249836425748	0.94318121070508
49186	ENSG00000267302	101927755	RNFT1-DT	-0.119082909768631	-1.34269340431396	0.21322206871713	0.644253616320171	0.94318121070508
931	ENSG00000065485	10954	PDIA5	0.0524122984126861	2.36696977441903	0.213118181200258	0.64433430655159	0.94318121070508
17956	ENSG00000198945	84456	L3MBTL3	-0.0407683805189972	4.78878974138893	0.213042281786556	0.644393273292446	0.94318121070508
11387	ENSG00000164609	10569	SLU7	0.0277737645337615	5.89595194363713	0.212970875986855	0.644448760549361	0.94318121070508
17584	ENSG00000197959	26052	DNM3	-0.101121527858967	3.06095219610435	0.212940789595478	0.644472143139942	0.94318121070508
53902	ENSG00000276728	NA	NA	-0.0629431799940121	0.516949138922178	0.212761814468621	0.644611280746159	0.94318121070508
9313	ENSG00000150630	7424	VEGFC	-0.153305765982683	-1.33589821444707	0.212619354900397	0.644722081417141	0.94318121070508
1771	ENSG00000088325	22974	TPX2	-0.0919238773701094	1.62734040137872	0.212611103730893	0.644728500301916	0.94318121070508
1011	ENSG00000067369	7158	TP53BP1	0.0303696669306389	5.03669986441404	0.21256480947855	0.644764517085322	0.94318121070508
7535	ENSG00000137807	9493	KIF23	0.076803328435263	1.37139910621084	0.212550355123938	0.6447757635022	0.94318121070508
3175	ENSG00000105700	79036	KXD1	0.016102234665148	5.96619352239994	0.212419636279506	0.644877492228513	0.94318121070508
46415	ENSG00000261188	100507599	TFIP11-DT	-0.0601406060826903	0.703753794300306	0.212406190031402	0.6448879585929	0.94318121070508
11174	ENSG00000163930	8314	BAP1	0.0195503886829702	6.31605917807127	0.212380614374126	0.644907867421951	0.94318121070508
5504	ENSG00000124279	79072	FASTKD3	-0.0360709404605091	3.41614738813607	0.212370543921111	0.644915706951733	0.94318121070508
9779	ENSG00000154582	6921	ELOC	0.0432747503076646	4.82494924148221	0.212296513122453	0.644973344509975	0.943187400628523
16827	ENSG00000188897	400499	LOC400499	-0.0755059280330803	1.75389835860341	0.211825216578745	0.645340563982398	0.943433889816356
7183	ENSG00000135945	51455	REV1	-0.0268226472427605	5.47947796879485	0.21177636776909	0.645378653748366	0.943433889816356
45018	ENSG00000259305	100533106	ZHX1-C8orf76	-0.0601600416048149	0.789075684502309	0.211715831681403	0.645425864033783	0.943433889816356
7135	ENSG00000135720	1783	DYNC1LI2	-0.0402820314993421	6.28159169063391	0.211666586900719	0.645464274599214	0.943433889816356
1315	ENSG00000075568	23505	TMEM131	0.0310045833665764	5.86902487760297	0.211518724755194	0.645579638523508	0.943433889816356
24941	ENSG00000223837	NA	NA	-0.111228478518691	-1.05491963387667	0.211492233520318	0.645600312481373	0.943433889816356
9376	ENSG00000151239	5756	TWF1	-0.0379793377270445	5.13085772290548	0.211435646929715	0.645644478334485	0.943433889816356
13019	ENSG00000171295	126070	ZNF440	-0.0461941191755373	3.46767357843193	0.211410290689088	0.645664271211801	0.943433889816356
10467	ENSG00000160305	23181	DIP2A	-0.0599902915411475	6.90139895860026	0.211370424658611	0.645695393222028	0.943433889816356
53082	ENSG00000275056	NA	NA	0.110513271742774	-0.425251370878533	0.211365741339307	0.645699049558327	0.943433889816356
4588	ENSG00000116649	6723	SRM	-0.0268231851735823	4.41596667668332	0.211322177212338	0.64573306306468	0.943433889816356
3877	ENSG00000111291	55507	GPRC5D	-0.183643040382573	-0.528068211706104	0.211258320392261	0.645782928146194	0.943433889816356
758	ENSG00000055957	3697	ITIH1	-0.0892908696217774	-0.260696782395324	0.21102696132246	0.645963670360107	0.943496076061661
6236	ENSG00000130255	25873	RPL36	0.0576548084098543	8.69363444854813	0.211022496222853	0.645967159762901	0.943496076061661
4529	ENSG00000116106	2043	EPHA4	-0.0649790858426888	3.65235762673359	0.210994376255599	0.645989136087819	0.943496076061661
13798	ENSG00000174996	64837	KLC2	-0.047190162847971	3.55896275900579	0.210930344161	0.646039185086556	0.943496076061661
14520	ENSG00000178665	349075	ZNF713	0.0661372203473639	0.826089040980058	0.210822828031695	0.646123242929456	0.943504814154773
53870	ENSG00000276672	NA	NA	-0.0775886882902743	0.593822559162701	0.210692235033605	0.64622537755383	0.943504814154773
52478	ENSG00000273855	NA	NA	-0.0935121076565836	0.100665185946309	0.210643843186801	0.646263233748251	0.943504814154773
50230	ENSG00000269893	100093630	SNHG8	-0.0671757099453634	5.32311819980151	0.210630108708841	0.646273978977336	0.943504814154773
13805	ENSG00000175061	125144	SNHG29	0.0504962363324411	7.69764774448662	0.210581152342655	0.646312283655764	0.943504814154773
6825	ENSG00000134049	51124	IER3IP1	-0.0426037323672787	4.86907021622328	0.210433488102268	0.646427852487755	0.943504976533526
4038	ENSG00000112290	8936	WASF1	-0.0840985015604011	1.40667058165132	0.210371878420915	0.646476085571666	0.943504976533526
9500	ENSG00000152193	79596	OBI1	-0.0305421643282226	4.19927572706881	0.210139030851934	0.646658454886111	0.943504976533526
10155	ENSG00000157954	26100	WIPI2	-0.0188787878870215	6.02237748797308	0.210129291220227	0.646666085758962	0.943504976533526
2646	ENSG00000102221	9767	JADE3	-0.0780673603451803	1.3723224959617	0.210128258065851	0.64666689523433	0.943504976533526
37534	ENSG00000247934	NA	NA	-0.0886678084895145	-0.692123928178534	0.210070824373474	0.646711898260358	0.943504976533526
7325	ENSG00000136731	56886	UGGT1	0.0331699395840045	6.37056621560841	0.210042437636702	0.64673414386021	0.943504976533526
29166	ENSG00000230069	106481796	LRRC37A15P	-0.352029469342577	-2.29927223781771	0.209818985781823	0.646909318076737	0.943504976533526
9447	ENSG00000151725	79682	CENPU	0.0750665118189435	2.17514266705034	0.209774996202583	0.646943816830687	0.943504976533526
9811	ENSG00000154845	9989	PPP4R1	0.0233680212221559	5.74836646697531	0.209738173854475	0.646972698060351	0.943504976533526
11001	ENSG00000163435	1999	ELF3	0.0990711450358383	1.0949719585488	0.209591357047998	0.647087882813265	0.943504976533526
7381	ENSG00000136937	4686	NCBP1	-0.0224945705984591	5.1357207341356	0.20953021126877	0.647135868973243	0.943504976533526
7605	ENSG00000138085	51374	ATRAID	0.033994927408574	6.02073538816425	0.209512801598038	0.647149533333462	0.943504976533526
925	ENSG00000065357	1606	DGKA	-0.0589715354252946	7.70634749784321	0.209512274730059	0.647149946868004	0.943504976533526
13137	ENSG00000171791	596	BCL2	-0.0532688114676087	6.40890361431339	0.209503144759168	0.647157113010388	0.943504976533526
11616	ENSG00000165521	161436	EML5	-0.0621186795544045	2.30148849889069	0.2093277403076	0.64729482518947	0.943504976533526
4662	ENSG00000117054	34	ACADM	0.0286538863700137	5.23794142500158	0.209317080907425	0.647303196263544	0.943504976533526
26609	ENSG00000226287	NA	NA	-0.0403985512207091	2.68183825339547	0.209269756111752	0.647340364635619	0.943504976533526
7017	ENSG00000135114	8638	OASL	0.070898855320293	4.46141119042866	0.209230757394181	0.647370997617683	0.943504976533526
43636	ENSG00000257261	NA	NA	-0.0969976631521126	0.206108936834644	0.209218207101344	0.647380856442629	0.943504976533526
4084	ENSG00000112592	6908	TBP	-0.0272299700016614	3.75503899803346	0.208889024615559	0.647639572013338	0.943640915364483
28862	ENSG00000229638	647276	RPL4P4	-0.089764413053275	4.03474096092043	0.208729083611104	0.647765363984077	0.943640915364483
6802	ENSG00000133874	79845	RNF122	0.0502617856062274	3.71654077694762	0.208657890498756	0.64782137537844	0.943640915364483
4987	ENSG00000119950	4601	MXI1	-0.0557754914122828	4.34353842519557	0.208639296505282	0.647836006160563	0.943640915364483
10315	ENSG00000159214	149473	CCDC24	-0.069028663820028	1.73025492168067	0.208579784368084	0.647882838898117	0.943640915364483
12454	ENSG00000168883	10713	USP39	-0.0225901272774399	5.53591382392639	0.208537466739955	0.647916145427161	0.943640915364483
15693	ENSG00000184293	NA	NA	0.0802999198077357	2.37921282550683	0.208465603072455	0.647972715831606	0.943640915364483
15997	ENSG00000185522	256329	LMNTD2	-0.0705999194563194	1.58902249167914	0.208347276976269	0.648065886702802	0.943640915364483
2132	ENSG00000099899	27037	TRMT2A	-0.0279701229126812	5.8561070195956	0.208343586071152	0.648068793463771	0.943640915364483
9666	ENSG00000153561	64795	RMND5A	0.0243491510897465	6.05632501393438	0.208203169855693	0.648179400935862	0.943640915364483
619	ENSG00000047315	5431	POLR2B	-0.0217863720342187	7.0193598228234	0.208021929352924	0.648322232810114	0.943640915364483
55154	ENSG00000279082	NA	NA	0.101774562082929	-0.4036903167931	0.207952257123935	0.648377160047501	0.943640915364483
14445	ENSG00000178209	5339	PLEC	0.0660174395124185	8.55111026172043	0.207941400139163	0.648385720329343	0.943640915364483
17773	ENSG00000198563	7919	DDX39B	-0.0420703843645998	9.02297911505962	0.207923353220963	0.648399950172559	0.943640915364483
55793	ENSG00000279880	NA	NA	-0.129574739254908	-1.04459401206663	0.20778456738401	0.648509406571441	0.943640915364483
7600	ENSG00000138078	9581	PREPL	-0.0315444073722283	5.09908899729116	0.207719386437645	0.648560828146837	0.943640915364483
61604	ERCC-00136	NA	NA	0.420916340529755	4.36030680574502	0.207697040068808	0.648578459552117	0.943640915364483
43505	ENSG00000256977	96626	LIMS3	-0.384737361193827	-1.56432103636114	0.207643394969097	0.648620790500651	0.943640915364483
5910	ENSG00000127364	50832	TAS2R4	-0.107933389633843	0.630069830369649	0.207592223251254	0.64866117587631	0.943640915364483
24951	ENSG00000223855	441307	PDGFA-DT	-0.108616056984279	3.63038672984496	0.207533959092189	0.648707166016366	0.943640915364483
12889	ENSG00000170776	11214	AKAP13	0.040642193733642	8.40364234506327	0.207531276603362	0.648709283595602	0.943640915364483
4298	ENSG00000114529	79669	C3orf52	-0.1035297782678	-0.697287504156759	0.207487786138614	0.648743617640296	0.943640915364483
631	ENSG00000047648	395	ARHGAP6	-0.0922214152898218	2.71860315134579	0.207417144585179	0.648799395683963	0.943640915364483
708	ENSG00000053254	1112	FOXN3	0.034173033729831	6.97659780095783	0.207362472773809	0.648842572011508	0.943640915364483
13838	ENSG00000175203	10540	DCTN2	0.0228167131037902	6.36012258122099	0.207321976863852	0.648874557542098	0.943640915364483
17722	ENSG00000198399	50618	ITSN2	-0.0276191014884149	7.19131124760987	0.207245391126833	0.648935058788908	0.943640915364483
3668	ENSG00000109452	8821	INPP4B	-0.0665787580613784	5.59104081946416	0.207216582094532	0.64895782085879	0.943640915364483
9614	ENSG00000153066	51061	TXNDC11	-0.0325509509683093	5.58704276003947	0.207174421136301	0.64899113575363	0.943640915364483
17269	ENSG00000196976	8270	LAGE3	0.0406566515799398	3.14246500768201	0.207116918374481	0.649036580086353	0.943640915364483
5781	ENSG00000126001	11190	CEP250	-0.0350050184831867	5.79327654883657	0.207059889966104	0.649081657060069	0.943640915364483
4053	ENSG00000112335	8724	SNX3	0.0394181246268255	6.91690886899521	0.206998127838347	0.649130484160756	0.943640915364483
6697	ENSG00000133026	4628	MYH10	-0.104062767017635	-0.679538668541119	0.206753939247676	0.649323617747345	0.943781135604316
4380	ENSG00000115211	8890	EIF2B4	-0.0261654356842551	5.09167979716218	0.206734752610174	0.649338798669434	0.943781135604316
51728	ENSG00000272463	NA	NA	-0.0800557125910125	0.574641779582937	0.206673514004848	0.649387257791951	0.943781135604316
23095	ENSG00000215271	NA	NA	0.0423496456372388	3.33305207805127	0.206476868479854	0.6495429252498	0.943919471769598
428	ENSG00000023318	23071	ERP44	0.0316911082347745	6.37023190661763	0.206357710842894	0.64963729568818	0.943919471769598
5036	ENSG00000120318	64411	ARAP3	0.0491598426021209	4.47684006583225	0.20635078431917	0.649642782365634	0.943919471769598
3051	ENSG00000105202	2091	FBL	-0.0405356009170667	6.95198909557473	0.20626702671268	0.649709137713364	0.943938226485334
26450	ENSG00000226057	NA	NA	-0.144345054405129	-1.18536733086023	0.206017715198755	0.649906746178138	0.944050782378556
7007	ENSG00000135074	8728	ADAM19	-0.055083852442243	5.85132969503079	0.206003865053191	0.649917728261731	0.944050782378556
1686	ENSG00000086102	4799	NFX1	0.0239337739858894	5.45846801456942	0.205966987490939	0.649946971459196	0.944050782378556
16339	ENSG00000186868	4137	MAPT	-0.0845858393167064	-0.552260753455451	0.205718777869748	0.650143879095387	0.944208893080828
7278	ENSG00000136450	6426	SRSF1	-0.0246698756723283	7.5596057065369	0.205680252400498	0.650174454646054	0.944208893080828
5998	ENSG00000128254	25775	YWHAH-AS1	-0.113369796448019	-1.30128423587816	0.20553649076129	0.650288580857918	0.944208893080828
9183	ENSG00000149257	871	SERPINH1	-0.0384961281532974	2.82666684416618	0.205464438144759	0.650345798447926	0.944208893080828
12702	ENSG00000169908	4071	TM4SF1	-0.166440838241664	-1.52222714795125	0.205435826214512	0.650368522777636	0.944208893080828
3834	ENSG00000110944	51561	IL23A	0.0782766157091404	1.8554776584155	0.205414126188828	0.650385758767277	0.944208893080828
7818	ENSG00000139370	121260	SLC15A4	-0.0331677073813447	5.38867261130056	0.205259333142607	0.650508740298733	0.944208893080828
52046	ENSG00000273033	100129550	LINC02035	-0.0504816024180112	4.22289383084969	0.205179367418992	0.650572294164138	0.944208893080828
60323	ENSG00000288018	101929174	LOC101929174	0.0990843351691418	-1.33985683568102	0.205168235483796	0.650581142607143	0.944208893080828
37464	ENSG00000246898	NA	NA	-0.0855103546805176	1.99487482036011	0.205156520678628	0.650590454668513	0.944208893080828
7542	ENSG00000137818	6176	RPLP1	0.044436120569923	10.3520555861505	0.204865039464096	0.650822255395409	0.9444478291043
9625	ENSG00000153157	221711	SYCP2L	-0.207742114859867	0.081997563892393	0.204772712818254	0.650895719685122	0.9444478291043
23456	ENSG00000217555	51192	CKLF	0.0515621947713122	5.32428064509936	0.204747834580417	0.650915518705483	0.9444478291043
10120	ENSG00000157617	25966	C2CD2	0.0429188996742859	3.43932151297647	0.204586956800654	0.651043586180642	0.944539831299332
13174	ENSG00000171916	654346	LGALS9C	-0.107669688408049	2.61846918221799	0.204496948381376	0.651115264247529	0.944539831299332
15323	ENSG00000182795	79098	C1orf116	-0.126069833170303	0.461642446973062	0.204410919082818	0.651183791308733	0.944539831299332
9490	ENSG00000152102	130074	FAM168B	0.0240453462149952	6.50580280057842	0.204384163465562	0.651205107168034	0.944539831299332
15889	ENSG00000185088	51065	RPS27L	-0.0420723370990387	5.53309962343946	0.20431008364713	0.651264134383798	0.944539831299332
9345	ENSG00000150990	57647	DHX37	0.0246403804767549	4.78787215940486	0.204178869601549	0.651368718110467	0.944539831299332
12712	ENSG00000169955	65988	ZNF747	0.028313838585137	3.43415869465356	0.204133614311559	0.651404798076722	0.944539831299332
4730	ENSG00000117586	7292	TNFSF4	-0.092824253338316	3.679081505217	0.204107822462191	0.651425362889257	0.944539831299332
2008	ENSG00000094841	139596	UPRT	0.0319555837244937	3.68187523735754	0.203985978970024	0.651522534451814	0.944539831299332
37510	ENSG00000247626	92935	MARS2	0.0415468025643793	3.16545318375446	0.203892891756539	0.651596796103993	0.944539831299332
10616	ENSG00000161640	114132	SIGLEC11	0.146201650818488	1.48982950316797	0.203863414916725	0.651620315927767	0.944539831299332
3649	ENSG00000109189	64854	USP46	0.0339792049612862	3.5650288990731	0.20378314150355	0.651684377153467	0.944539831299332
15604	ENSG00000183878	7404	UTY	-0.523162203490458	3.81726253213273	0.203669865765647	0.651774801328757	0.944539831299332
11909	ENSG00000166685	9382	COG1	-0.0343015042264955	5.00271648382594	0.203662997646092	0.651780284888524	0.944539831299332
5794	ENSG00000126214	3831	KLC1	0.0225900455711711	6.09864406072309	0.203646623260795	0.651793358773346	0.944539831299332
4773	ENSG00000118058	4297	KMT2A	0.0427049415941286	7.05619407656057	0.203594933818209	0.65183463359245	0.944539831299332
8419	ENSG00000143543	10899	JTB	-0.0318704798162214	6.66040966830852	0.203357156081438	0.652024584061645	0.944661908546961
8322	ENSG00000143156	29922	NME7	-0.0442474279158171	1.94954079491709	0.203355562862555	0.652025857266715	0.944661908546961
32881	ENSG00000235513	NA	NA	-0.088732874032527	0.722787156164938	0.20328563427168	0.652081745920381	0.944665385505688
32659	ENSG00000235173	51236	HGH1	0.031168432772515	3.87955200202404	0.203207670932017	0.652144069781606	0.944678183760904
46029	ENSG00000260643	NA	NA	0.112857363449423	-1.15492951216535	0.202858508818792	0.652423366438886	0.945005255037904
15052	ENSG00000181523	6448	SGSH	-0.0424501207209719	6.11615701912282	0.202615709117737	0.652617753703029	0.945209295403412
7577	ENSG00000137970	653702	RPL7P9	-0.0945789479405399	4.61180970083473	0.202428264869951	0.65276791880527	0.945302490872986
12010	ENSG00000167081	5090	PBX3	-0.0282569550171459	4.23589138986467	0.202352308615787	0.652828792586875	0.945302490872986
8897	ENSG00000146909	64434	NOM1	0.0258671545018724	4.4591014618525	0.202260650183064	0.65290226889148	0.945302490872986
9261	ENSG00000149806	2197	FAU	0.0489268274773148	9.12340785602121	0.202239533214254	0.652919199759779	0.945302490872986
26265	ENSG00000225793	100506804	TMEM30A-DT	0.0623344837805649	0.166888256336298	0.202201464558271	0.652949724599941	0.945302490872986
17767	ENSG00000198551	199692	ZNF627	-0.044263312741436	3.14989005390889	0.202105088128604	0.653027018190888	0.945307956584019
7664	ENSG00000138430	29789	OLA1	0.0343265898337282	5.40229186595193	0.202063285982575	0.653060550267913	0.945307956584019
1131	ENSG00000070770	1459	CSNK2A2	-0.0192386191584185	5.64951055707603	0.201991364314324	0.653118252828692	0.945314002885391
9531	ENSG00000152422	7518	XRCC4	0.0475279933393591	3.49450511515486	0.201897030149894	0.653193955597111	0.945340263645211
2465	ENSG00000101194	63910	SLC17A9	-0.0747376531730364	4.41763550325703	0.20179974724951	0.653272046980322	0.945340263645211
41821	ENSG00000254275	NA	NA	0.122021013767014	-0.151470228342529	0.201733750362536	0.6533250371887	0.945340263645211
7177	ENSG00000135926	64114	TMBIM1	0.0310512406802214	7.22255250907986	0.201702036738595	0.653350504391226	0.945340263645211
13034	ENSG00000171368	11076	TPPP	0.101299063656921	1.31258599526625	0.20151118007837	0.653503820115539	0.94548463726227
36866	ENSG00000243725	7268	TTC4	-0.0250693381056975	4.364478905286	0.201390556280785	0.653600762566737	0.945496795849621
38533	ENSG00000249684	NA	NA	-0.0949955038219115	0.626750398493793	0.20129437756043	0.65367808409157	0.945496795849621
3450	ENSG00000107796	59	ACTA2	0.0804509551513391	2.22440974349354	0.201208164316341	0.653747412875413	0.945496795849621
3827	ENSG00000110906	83892	KCTD10	0.0286746674223651	5.32833103278034	0.201195430441601	0.653757654392554	0.945496795849621
9775	ENSG00000154545	728239	MAGED4	-0.183823733526817	0.081980477528261	0.201111374561549	0.653825268071979	0.945496795849621
8562	ENSG00000144445	151050	KANSL1L	0.0462908598217589	3.18494507762172	0.201034636809055	0.6538870099464	0.945496795849621
9134	ENSG00000148803	282969	FUOM	0.0603023782371694	3.30825325938514	0.200929087161029	0.653971956501249	0.945496795849621
10066	ENSG00000157168	3084	NRG1	0.117553951622123	3.58004049340625	0.200920322852085	0.653979011238267	0.945496795849621
12251	ENSG00000168000	26580	BSCL2	-0.0463822753388678	4.58903684383631	0.200901644665294	0.653994046662078	0.945496795849621
11555	ENSG00000165240	538	ATP7A	-0.0285648021771554	4.28647789981612	0.200786359843875	0.654086866337975	0.945553584873126
4801	ENSG00000118363	9789	SPCS2	0.0367698708909661	6.30949981563046	0.200319866502042	0.654462782796376	0.945826321518091
26027	ENSG00000225434	100507540	LINC01504	0.0472396764667769	2.41685466314229	0.200192910623656	0.654565179169579	0.945826321518091
11432	ENSG00000164754	5885	RAD21	-0.0244714144195804	7.58573617471081	0.200128437705018	0.654617194777978	0.945826321518091
4097	ENSG00000112697	55754	TMEM30A	-0.0284269197330979	7.25546349067336	0.200115079624396	0.654627973098219	0.945826321518091
15239	ENSG00000182405	161779	PGBD4	-0.0454944801468858	2.99976238071953	0.200009052213488	0.654713539432403	0.945826321518091
260	ENSG00000010319	56920	SEMA3G	-0.115114676682472	-0.140673263432444	0.199998241630738	0.654722265327224	0.945826321518091
7649	ENSG00000138375	50485	SMARCAL1	0.0229327136631622	4.32454646183865	0.19994336629378	0.654766562995064	0.945826321518091
17472	ENSG00000197603	65250	CPLANE1	-0.0425423844041609	3.38489752504709	0.199939444690358	0.654769728956671	0.945826321518091
11497	ENSG00000164989	203238	CCDC171	-0.0721427213074896	0.030340499310279	0.199815612120972	0.654869719773658	0.945826321518091
4433	ENSG00000115464	9736	USP34	-0.0294484682973256	7.48092800386027	0.199807019675433	0.654876659276182	0.945826321518091
61209	ENSG00000289320	NA	NA	-0.141641703137117	3.83440360236757	0.199769108978728	0.654907279166846	0.945826321518091
7447	ENSG00000137275	8737	RIPK1	-0.027182457167734	5.98812571198298	0.199731635723481	0.654937549168635	0.945826321518091
20122	ENSG00000205208	201725	C4orf46	0.0334216289334755	2.98799039154407	0.199643123287643	0.655009060932309	0.945826321518091
28534	ENSG00000229151	NA	NA	-0.110473615125497	-0.936165195025392	0.199541005845987	0.655091588205258	0.945826321518091
10696	ENSG00000162244	6159	RPL29	0.0514468129961194	9.94887873682893	0.199497259702866	0.655126949856178	0.945826321518091
19710	ENSG00000204003	NA	NA	-0.229372590597683	-1.08736395946172	0.199490512569611	0.655132404231403	0.945826321518091
28307	ENSG00000228794	643837	LINC01128	-0.0405682726655018	3.80381766249617	0.199240104914423	0.655334911805122	0.945948280921842
37444	ENSG00000246596	NA	NA	0.087534823071401	1.93842862264088	0.199179069761328	0.65538429477166	0.945948280921842
8081	ENSG00000141294	90506	LRRC46	0.0680212119639469	-0.22516694346342	0.199125491224322	0.655427652139357	0.945948280921842
6984	ENSG00000134910	3703	STT3A	0.0303647979057824	5.69890016188333	0.199102138976258	0.655446551671309	0.945948280921842
32486	ENSG00000234936	NA	NA	-0.103505376127836	-1.02062979054218	0.198798528080232	0.655692392269371	0.945948280921842
8491	ENSG00000143942	494143	CHAC2	-0.0783016874753915	0.782682608476805	0.198718931685619	0.655756880498102	0.945948280921842
37478	ENSG00000247134	NA	NA	0.0622963328249892	1.8313916838679	0.198686720703733	0.655782981924248	0.945948280921842
26628	ENSG00000226314	651302	ZKSCAN8P1	0.0794981483119227	0.255556645079128	0.198613461146067	0.655842355561775	0.945948280921842
11886	ENSG00000166557	23423	TMED3	-0.0358562602984024	5.30331611508272	0.198514796251544	0.655922339848395	0.945948280921842
9665	ENSG00000153560	7342	UBP1	-0.0213803840811638	6.85609422064181	0.198337437515278	0.656066178486797	0.945948280921842
60878	ENSG00000288988	NA	NA	-0.11916549475812	-1.54810681145157	0.198326072414147	0.656075398256003	0.945948280921842
51644	ENSG00000272323	101929704	TTC23L-AS1	0.118044590092458	-1.62310850600259	0.19819902241133	0.656178487236594	0.945948280921842
16009	ENSG00000185596	NA	NA	0.0480148954042269	5.63768049576762	0.198137435635829	0.656228473288447	0.945948280921842
9583	ENSG00000152795	9987	HNRNPDL	-0.029815446733854	8.68425369294956	0.198105088287235	0.656254731293452	0.945948280921842
4665	ENSG00000117091	962	CD48	0.0404071452870118	8.82467993276015	0.19804756925663	0.656301428790993	0.945948280921842
14571	ENSG00000178947	399668	SMIM10L2A	0.0923947900529415	0.189509791856977	0.198028808485645	0.656316661699327	0.945948280921842
46368	ENSG00000261115	100507421	TMEM178B	0.137684101354852	-1.31791739169406	0.198022533383607	0.656321756994914	0.945948280921842
14945	ENSG00000180901	23510	KCTD2	0.0249406811079915	5.12284043531771	0.198001880141163	0.656338527823609	0.945948280921842
17601	ENSG00000198000	55035	NOL8	-0.0272197867569164	5.90359987230964	0.197848640103331	0.656462994413018	0.945948280921842
11218	ENSG00000164056	10252	SPRY1	0.105226523516652	-0.495219381125482	0.197783411772718	0.656515992524047	0.945948280921842
17648	ENSG00000198131	27300	ZNF544	-0.0343608257215177	3.73289533543735	0.19777711181905	0.656521111799632	0.945948280921842
624	ENSG00000047578	23247	KATNIP	0.0412607386833996	4.3566702965522	0.197718175215925	0.656569007789666	0.945948280921842
30884	ENSG00000232611	NA	NA	0.0694009604223869	0.103848945118717	0.197592477378123	0.656671187180587	0.945948280921842
41933	ENSG00000254419	NA	NA	-0.120447824232746	-0.402549403034689	0.197508488479826	0.656739483195464	0.945948280921842
6013	ENSG00000128311	7263	TST	0.0536559599728168	3.94403074094682	0.197452473450937	0.656785041777814	0.945948280921842
937	ENSG00000065559	6416	MAP2K4	0.0238204604056129	4.94148260304294	0.197409420215024	0.656820063432853	0.945948280921842
7687	ENSG00000138613	83464	APH1B	0.0310633190582125	4.65072983160194	0.19739764648574	0.656829641569267	0.945948280921842
10904	ENSG00000163069	6443	SGCB	0.045255510204422	2.32664317945569	0.197181932264925	0.657005189462974	0.945948280921842
12349	ENSG00000168404	197259	MLKL	0.0381481430321763	5.90603941000144	0.197130623474948	0.657046961397884	0.945948280921842
6442	ENSG00000131400	9476	NAPSA	0.0722852461005606	0.898735355139373	0.197104472624119	0.657068254047797	0.945948280921842
1744	ENSG00000087338	64395	GMCL1	-0.0303354182236077	4.90913098008717	0.19707285892315	0.657093996939076	0.945948280921842
12610	ENSG00000169508	1880	GPR183	0.0929961803707726	5.51685880382198	0.197022484371502	0.657135021812391	0.945948280921842
15903	ENSG00000185155	83881	MIXL1	-0.172531058451883	-1.55055590786397	0.19694671216331	0.65719674228095	0.945948280921842
9801	ENSG00000154764	7476	WNT7A	0.0894628349203235	0.947556300917157	0.196934145673197	0.65720697972519	0.945948280921842
15172	ENSG00000182162	286530	P2RY8	0.0407091523184201	7.04739344646608	0.196847375770858	0.657277678554679	0.945948280921842
16184	ENSG00000186197	128178	EDARADD	-0.0875898210142237	1.31319382905067	0.196806706224521	0.657310821916939	0.945948280921842
23021	ENSG00000215067	NA	NA	-0.0430074283597828	3.15727387624324	0.196761935832114	0.657347311974535	0.945948280921842
9257	ENSG00000149781	83706	FERMT3	-0.0332503731038039	8.17518477775308	0.196680821062301	0.657413437132807	0.945948280921842
22663	ENSG00000214087	339231	ARL16	-0.050199590324326	4.71799602643473	0.19665609253093	0.65743359919837	0.945948280921842
4880	ENSG00000119231	205564	SENP5	-0.025021735596226	5.12565292787631	0.196613075899933	0.657468675827511	0.945948280921842
7033	ENSG00000135241	50640	PNPLA8	0.037401500335574	5.48953325051212	0.196477090939311	0.657579590918114	0.945948280921842
10834	ENSG00000162813	10380	BPNT1	-0.0348041793323007	4.22360407953414	0.1964629544145	0.657591123901189	0.945948280921842
60350	ENSG00000288046	NA	NA	0.132505178551785	-1.64219043985262	0.196457688693783	0.657595419954332	0.945948280921842
21600	ENSG00000211787	28683	TRAV8-3	0.123031670809994	-0.876666047390655	0.196282796637774	0.65773814528788	0.945948280921842
47473	ENSG00000263843	100287042	MIF4GD-DT	0.0623523410485882	1.08948743029872	0.196248712509316	0.657765969407288	0.945948280921842
450	ENSG00000025770	29781	NCAPH2	-0.029733197082899	5.27082735492669	0.196134066898964	0.657859580025024	0.945948280921842
8845	ENSG00000146425	6993	DYNLT1	-0.0322596197359919	6.0123205389079	0.196095544207026	0.657891041980661	0.945948280921842
9514	ENSG00000152256	5163	PDK1	-0.048108733684682	4.769316270819	0.196094529620382	0.657891870655991	0.945948280921842
41359	ENSG00000253710	440138	ALG11	0.0286669103101766	4.8812479133686	0.195998135429477	0.657970613419165	0.945948280921842
38699	ENSG00000249936	NA	NA	0.0945883138524007	0.111376430069616	0.195932367365288	0.658024351515615	0.945948280921842
2088	ENSG00000099284	55506	MACROH2A2	-0.0407962617206502	2.46685600759082	0.19586737650971	0.658077465163376	0.945948280921842
6296	ENSG00000130595	7140	TNNT3	0.0928167145312756	0.388572586404536	0.195797714761682	0.658134407791044	0.945948280921842
8331	ENSG00000143183	54499	TMCO1	0.0333021621701382	6.04671226917382	0.195731983953209	0.658188148313892	0.945948280921842
6406	ENSG00000131127	7700	ZNF141	-0.0491145223298969	4.83843535585667	0.195722484692681	0.658195915659081	0.945948280921842
15713	ENSG00000184368	256714	MAP7D2	-0.189456662164279	-1.1004929223956	0.19567899799614	0.658231476692474	0.945948280921842
56021	ENSG00000280173	NA	NA	-0.0636959160823319	0.603894037879157	0.195555990959832	0.65833209068471	0.945948280921842
15249	ENSG00000182481	3838	KPNA2	-0.0590403467424279	4.4378108377233	0.195496506466043	0.658380759785001	0.945948280921842
10651	ENSG00000161939	100529209	RNASEK-C17orf49	-0.0680993299883591	2.43464029136446	0.195485580535518	0.658389700139248	0.945948280921842
7026	ENSG00000135185	79161	TMEM243	0.0352859493156795	4.55931146457417	0.195440912774956	0.658426253506289	0.945948280921842
6359	ENSG00000130856	7776	ZNF236	-0.0312587128979929	4.21714389119741	0.195435643969205	0.658430565504343	0.945948280921842
30521	ENSG00000232063	NA	NA	0.113654632876293	0.500485940737134	0.195196986245548	0.6586259562197	0.946152026419076
43397	ENSG00000256683	59348	ZNF350	-0.0262545888641855	3.84069334937519	0.195037391988706	0.658756696800601	0.94617199318045
1623	ENSG00000084093	5978	REST	0.0255795361093942	5.77149823600258	0.194949180106988	0.658828987940415	0.94617199318045
60723	ENSG00000288833	NA	NA	-0.0634166485910829	0.397405534821724	0.194894919337855	0.658873465273897	0.94617199318045
13186	ENSG00000171960	10465	PPIH	-0.024093908845578	4.8644815314777	0.194883007600765	0.658883230267016	0.94617199318045
17324	ENSG00000197147	23507	LRRC8B	0.0465942876211148	3.75249150959994	0.194810243651403	0.658942888375462	0.94617199318045
4327	ENSG00000114784	10289	EIF1B	-0.0385429124989163	5.1002983516781	0.194785092667615	0.658963512398744	0.94617199318045
35746	ENSG00000240972	4282	MIF	0.0652573959219275	5.62554518666519	0.194722465767796	0.659014873909332	0.94617199318045
17427	ENSG00000197471	6693	SPN	0.041446420265373	8.11749809175172	0.194345469096589	0.659324264714854	0.946459224252716
15618	ENSG00000183955	387893	KMT5A	-0.0224810782497454	4.50614585303019	0.194337698039675	0.659330645976444	0.946459224252716
14406	ENSG00000178026	388886	LRRC75B	0.0745565028004868	0.574188978325816	0.194282832872005	0.659375703256068	0.946459224252716
6663	ENSG00000132823	51526	OSER1	-0.0364143838996169	5.28731312714372	0.194102139279266	0.659524149173778	0.946557692769714
19825	ENSG00000204356	7936	NELFE	0.0262118612682803	5.68765300730709	0.194037423388124	0.659577335540966	0.946557692769714
3833	ENSG00000110934	51411	BIN2	-0.0238101893748939	8.68747577280073	0.193956220765344	0.659644086412872	0.946557692769714
2033	ENSG00000095564	9044	BTAF1	-0.0453208084833572	7.59607733872911	0.19393501512053	0.659661520804902	0.946557692769714
8342	ENSG00000143222	51506	UFC1	0.0345000640192078	6.27609724445212	0.193777554161585	0.659791014215117	0.946557692769714
35882	ENSG00000241288	101927056	LINC02614	-0.108276528505456	-1.3997226129284	0.193729096032854	0.659830878054465	0.946557692769714
7197	ENSG00000136010	160428	ALDH1L2	-0.102953353994912	-0.4914401206198	0.19371834309996	0.659839724708233	0.946557692769714
1728	ENSG00000087157	9489	PGS1	-0.0312716257960197	5.41117146642734	0.193635436137271	0.659907943774451	0.946557692769714
4836	ENSG00000118689	2309	FOXO3	0.0351369501413589	5.72277546983479	0.193612685057815	0.659926667293669	0.946557692769714
10867	ENSG00000162931	51127	TRIM17	-0.0880539718504905	-0.251001678598555	0.193504698933623	0.660015554846398	0.946575665229233
8636	ENSG00000144893	116931	MED12L	0.0714112015466795	0.389641389510695	0.193454058545257	0.660057249103412	0.946575665229233
6621	ENSG00000132612	27183	VPS4A	-0.0186153920138523	5.91539304842441	0.193402157246339	0.660099988277178	0.946575665229233
899	ENSG00000064726	53339	BTBD1	-0.0280607925561821	6.10738571138795	0.193276852750529	0.660203201011705	0.946645939264839
4647	ENSG00000116977	3964	LGALS8	0.0276297091995964	6.97756578920193	0.193054348908703	0.660386574830154	0.946645939264839
1982	ENSG00000092820	7430	EZR	0.0279012107252885	7.55719133216421	0.193037314112019	0.660400619044096	0.946645939264839
16306	ENSG00000186716	613	BCR	-0.036455934931424	6.10457265820604	0.193032866764128	0.660404285749343	0.946645939264839
10911	ENSG00000163092	129446	XIRP2	-0.167842064747084	-1.70923204022174	0.193017447445726	0.660416998906182	0.946645939264839
13678	ENSG00000174384	NA	NA	-0.0716855988890891	0.549317788479859	0.19290270286362	0.660511624317907	0.946650632058413
43266	ENSG00000256349	NA	NA	0.621916864089419	-1.98610622666917	0.192794023193713	0.660601279193669	0.946650632058413
14934	ENSG00000180867	NA	NA	0.0361556830396276	2.86717835573285	0.192774680746481	0.660617238830575	0.946650632058413
14091	ENSG00000176531	653583	PHLDB3	0.0458469887491761	2.38286993487649	0.192753547039331	0.66063467754487	0.946650632058413
19766	ENSG00000204178	55219	MACO1	-0.0192342738445053	4.46411594322939	0.192657496857109	0.660713948795629	0.946687412759988
16137	ENSG00000186049	319101	KRT73	-0.137085067599047	2.39600023098372	0.192554796988361	0.660798734180075	0.9467320876413
49860	ENSG00000268738	100130086	HSFX2	-0.404783695022722	-1.89700371041445	0.192385645833326	0.660938438197433	0.946855431295008
1235	ENSG00000073670	4185	ADAM11	-0.09310076699097	-0.71812701703224	0.192225503537259	0.661070769188647	0.946889039748698
15660	ENSG00000184162	126382	NR2C2AP	-0.0363309077706037	3.84626626273799	0.192209662110599	0.661083863066443	0.946889039748698
12721	ENSG00000169991	126917	IFFO2	-0.0390648793681127	5.65528131204328	0.192116665265587	0.661160743445086	0.946889039748698
61508	ENSG00000289620	NA	NA	0.184825616793625	-1.05575660257614	0.192097782103247	0.661176356841682	0.946889039748698
882	ENSG00000064309	50937	CDON	-0.0900748828152984	-0.187686913541203	0.191846875575692	0.661383903848277	0.947011615975759
7421	ENSG00000137166	116113	FOXP4	-0.0492884395116378	3.53086887954695	0.191753802317123	0.66146093411277	0.947011615975759
15500	ENSG00000183530	253143	PRR14L	0.0371516732783692	6.14477798651958	0.191746408585004	0.661467054345899	0.947011615975759
36291	ENSG00000242282	NA	NA	-0.0922450530146752	0.0179166785339357	0.191724657530699	0.661485059806438	0.947011615975759
5279	ENSG00000122557	64224	HERPUD2	-0.0301867028479999	5.99958331336708	0.191595078260065	0.661592350388216	0.947011615975759
41153	ENSG00000253476	NA	NA	-0.115475084028312	-1.46892580208084	0.191394658538911	0.661758381464726	0.947011615975759
3964	ENSG00000111832	51389	RWDD1	0.0371163073925386	5.28281995184892	0.191298179439997	0.661838343307099	0.947011615975759
9528	ENSG00000152404	143884	CWF19L2	-0.0433836421570618	4.14101673292824	0.191283953855248	0.661850135498548	0.947011615975759
129	ENSG00000006194	10127	ZNF263	0.0246753774213854	5.26319259318419	0.191255208640257	0.661873965222529	0.947011615975759
14487	ENSG00000178460	157777	MCMDC2	-0.0927416789608663	-1.4514313332655	0.191244797891784	0.661882596237773	0.947011615975759
2907	ENSG00000104343	55284	UBE2W	-0.0356063847880128	5.2330031209001	0.191215724971727	0.66190670058014	0.947011615975759
23138	ENSG00000215388	NA	NA	0.121339535407507	-1.10302205001245	0.191193995121779	0.66192471821254	0.947011615975759
833	ENSG00000061794	60488	MRPS35	0.036530026310642	5.14390103862926	0.191093573816005	0.662007999896618	0.947011615975759
14129	ENSG00000176731	401466	RBIS	-0.0411281094803923	5.19059297013727	0.19093783308918	0.662137210812294	0.947011615975759
16092	ENSG00000185896	3916	LAMP1	0.0293444843458424	7.08646180195741	0.190807983662523	0.662244988891245	0.947011615975759
12255	ENSG00000168005	144097	SPINDOC	-0.03560854908028	2.7753678836911	0.190774106975852	0.662273114520701	0.947011615975759
44596	ENSG00000258818	6038	RNASE4	0.0817605376008165	2.81695187454238	0.190731895794102	0.662308163905503	0.947011615975759
2092	ENSG00000099330	79629	OCEL1	0.0330751163067123	3.65272301914686	0.190703282681767	0.662331924975493	0.947011615975759
12403	ENSG00000168646	8313	AXIN2	0.0724196772698832	3.11784498116695	0.19056564090684	0.662446255944534	0.947011615975759
51668	ENSG00000272368	NA	NA	0.073076329430621	-0.465771452427435	0.190563497033196	0.662448037123682	0.947011615975759
13219	ENSG00000172116	926	CD8B	0.102498044854645	5.71765963683554	0.190552084131184	0.662457519423905	0.947011615975759
1591	ENSG00000083290	9706	ULK2	0.0357936603711012	5.15258758395665	0.190466789619848	0.662528396257789	0.947011615975759
6816	ENSG00000134001	1965	EIF2S1	0.0299812310512277	5.58381015460957	0.190423873926363	0.662564064881911	0.947011615975759
12176	ENSG00000167740	124936	CYB5D2	0.0401001629662858	3.30521291986631	0.190350406768886	0.662625136926175	0.947011615975759
50888	ENSG00000271011	NA	NA	-0.0898547711755755	-1.13631384604924	0.190286257169674	0.662678474910929	0.947011615975759
3578	ENSG00000108733	5193	PEX12	-0.0767487755026904	1.43504742896506	0.190232877463927	0.662722866291316	0.947011615975759
824	ENSG00000060762	51660	MPC1	-0.0398719909938587	4.77589199505469	0.190221128358047	0.662732638022965	0.947011615975759
22786	ENSG00000214389	644972	RPS3AP26	-0.104491561632403	4.0870835807435	0.190137192008649	0.662802458337833	0.947011615975759
6576	ENSG00000132383	6117	RPA1	0.0388531191069919	6.74867054700461	0.190050725291314	0.66287440265657	0.947011615975759
93	ENSG00000005302	10943	MSL3	-0.0299253575886133	7.17017959374183	0.190028848013185	0.662892608653774	0.947011615975759
33050	ENSG00000235776	728139	RPL7AP70	-0.105936784358951	-1.08824362187919	0.189990868523381	0.662924217672176	0.947011615975759
11420	ENSG00000164715	22853	LMTK2	0.0405224596414099	4.62642824816015	0.189568939854013	0.663275627484551	0.947226622212935
12476	ENSG00000168952	29091	STXBP6	0.124679050263404	-1.55361225252333	0.189505575211427	0.66332844187458	0.947226622212935
10210	ENSG00000158428	375307	CATIP	0.0864871238077488	-0.988606125793951	0.189435349621192	0.663386987132057	0.947226622212935
43369	ENSG00000256628	100009676	ZBTB11-AS1	0.0444853897770904	1.36986019704006	0.189407561771134	0.663410156707801	0.947226622212935
28893	ENSG00000229677	100270940	RPL17P28	-0.135648420751035	-1.70120211456528	0.189346166846406	0.663461355110798	0.947226622212935
15319	ENSG00000182782	338442	HCAR2	-0.116611289370471	0.79235487322487	0.189345916841745	0.663461563614651	0.947226622212935
13257	ENSG00000172269	1798	DPAGT1	-0.0260812104005304	4.51890460215858	0.189323571022271	0.663480200686365	0.947226622212935
12931	ENSG00000170921	26115	TANC2	0.0476545111897383	3.75750437022089	0.18929528237615	0.663503796126846	0.947226622212935
37210	ENSG00000244509	27350	APOBEC3C	-0.0334548367801006	6.50717716983291	0.189208457271377	0.663576229677435	0.947253458804816
12583	ENSG00000169379	200894	ARL13B	-0.0327684400230736	2.76641432719907	0.189083819544237	0.663680242837623	0.947277274080009
36890	ENSG00000243789	100137047	JMJD7	0.0428993928011319	2.82088222910703	0.189013925668007	0.663738588786552	0.947277274080009
11459	ENSG00000164877	79778	MICALL2	-0.0568367714409044	1.36916556054513	0.188971780573837	0.663773776830674	0.947277274080009
5586	ENSG00000124786	51000	SLC35B3	-0.0347117709983557	4.0681116078293	0.188931443595663	0.663807459601052	0.947277274080009
55208	ENSG00000279145	NA	NA	0.0706527831508891	-0.228886411264448	0.188853107499483	0.663872885162434	0.947294095891876
9467	ENSG00000151882	56477	CCL28	-0.0402322684131141	2.54871424967997	0.188778116625059	0.663935531941408	0.947306950203362
6799	ENSG00000133858	196441	ZFC3H1	-0.0475244059530326	6.90041082717404	0.188687360385956	0.664011368766993	0.947309137283321
5011	ENSG00000120137	79646	PANK3	-0.026805201574336	6.46995516431887	0.188581116772752	0.664100174547708	0.947309137283321
4295	ENSG00000114491	7372	UMPS	0.0393092110143854	4.09718068984652	0.188553544863026	0.664123225921418	0.947309137283321
2461	ENSG00000101189	55257	MRGBP	0.0243502207673117	3.90349768405077	0.188475937829878	0.664188119695907	0.947309137283321
7940	ENSG00000140307	2958	GTF2A2	0.0444290633207867	4.96005767600262	0.188455446136658	0.664205257175662	0.947309137283321
61338	ENSG00000289449	NA	NA	-0.127095657574054	-1.48282144714369	0.188388409312068	0.664261328715009	0.947312607108831
110	ENSG00000005882	5164	PDK2	0.0287986240449172	4.11622835208035	0.188286430412347	0.664346649557059	0.947357785856053
16793	ENSG00000188779	390598	SKOR1	0.0949307346285714	-1.14162822291393	0.188099923666016	0.664502761834897	0.947472058844689
1554	ENSG00000082014	6604	SMARCD3	0.0498189140940681	5.1587411736679	0.188062520788549	0.664534080341383	0.947472058844689
14400	ENSG00000177990	283417	DPY19L2	0.116972045880086	0.190700743902148	0.187937922953836	0.664638436397431	0.947544351405798
5590	ENSG00000124795	7913	DEK	-0.0252195053518082	7.32345922673026	0.187822473395926	0.664735167062642	0.947605762006079
8819	ENSG00000146243	134728	IRAK1BP1	0.0601937112557788	1.33075040609178	0.187640899529185	0.66488737216587	0.947746237273723
17647	ENSG00000198130	26275	HIBCH	-0.0343081124476668	3.35834247930185	0.187466855601656	0.665033347380857	0.94787781035375
53687	ENSG00000276291	NA	NA	-0.0323349306811636	3.65921912159431	0.187322397398844	0.665154569393333	0.947974084090999
42598	ENSG00000255182	NA	NA	-0.102255027327203	0.749258047566187	0.18717484423675	0.665278445846228	0.948074125077885
20323	ENSG00000205981	131118	DNAJC19	-0.0364035882893371	4.46336216138143	0.186970398811354	0.665450181339512	0.948242347316211
27151	ENSG00000227057	9277	WDR46	0.0238523870073697	5.42694452200988	0.186861643838569	0.665541581641936	0.948296076916356
11945	ENSG00000166833	89797	NAV2	0.110338572370054	-1.31066324444151	0.186570340237239	0.665786555835333	0.948568599758617
57261	ENSG00000284052	NA	NA	-0.0959251258222578	-1.18052781235574	0.186356899265405	0.665966194889488	0.948748000963399
5271	ENSG00000122507	27241	BBS9	0.031799141330604	3.32764954238918	0.186179256601093	0.666115797972045	0.948884586867582
4681	ENSG00000117222	5929	RBBP5	-0.0289616676047996	4.3443002941138	0.185971146018119	0.666291167561613	0.948953201401801
26167	ENSG00000225648	NA	NA	-0.0432052156118748	4.72229038561818	0.185864068057555	0.666381444829224	0.948953201401801
11383	ENSG00000164597	10466	COG5	-0.0361247446139823	5.13213714415094	0.185780939691455	0.666451551495426	0.948953201401801
15331	ENSG00000182827	64746	ACBD3	0.0255733070753836	5.17183246891106	0.185686936326817	0.666530852049651	0.948953201401801
1649	ENSG00000085231	102157402	AK6	-0.0507655125582825	3.55826905794454	0.185576522556858	0.666624026703211	0.948953201401801
22353	ENSG00000213462	2086	ERV3-1	0.0594836705589439	4.10003174665673	0.185341119457064	0.666822785632895	0.948953201401801
1824	ENSG00000089159	5829	PXN	-0.0270248422304116	7.84964623795185	0.185266112663186	0.666886147877601	0.948953201401801
7758	ENSG00000138964	64098	PARVG	0.0347443320071863	8.28449284624035	0.185257369196336	0.666893534940336	0.948953201401801
16404	ENSG00000187135	342865	VSTM2B	-0.290080499373006	-1.69313088289337	0.185254284263237	0.666896141346452	0.948953201401801
36040	ENSG00000241679	NA	NA	0.120483508460751	-1.48304898856318	0.185158341725668	0.666977214364018	0.948953201401801
51816	ENSG00000272632	NA	NA	0.0977706402221586	-0.756259125537552	0.185157854171166	0.666977626419135	0.948953201401801
17001	ENSG00000196167	399948	COLCA1	0.152401744799798	-0.446003021880719	0.185151219317078	0.666983233908603	0.948953201401801
60982	ENSG00000289092	NA	NA	-0.0748785300890216	-0.435684871436477	0.18513885766825	0.666993681752963	0.948953201401801
25160	ENSG00000224165	729723	DNAJC27-AS1	-0.0893786829019193	-1.12251977294604	0.18512303356863	0.667007056602052	0.948953201401801
49945	ENSG00000268996	100289341	MAN1B1-DT	-0.0539066308735255	1.00157778628001	0.185078883583088	0.667044376645099	0.948953201401801
11393	ENSG00000164620	285613	RELL2	0.0418334754413447	4.53680219857351	0.185041747658431	0.66707577177774	0.948953201401801
3052	ENSG00000105204	9149	DYRK1B	-0.0350270815837133	3.80980362690271	0.185007385271035	0.667104825456096	0.948953201401801
32310	ENSG00000234684	100507495	SDCBP2-AS1	-0.0503651953227601	1.6699693239382	0.184970563252449	0.667135962321676	0.948953201401801
7716	ENSG00000138698	5910	RAP1GDS1	-0.0209084470195972	5.53216036019883	0.184912740330077	0.667184865058953	0.948953201401801
15159	ENSG00000182107	161291	TMEM30B	0.0668504120778843	0.960223442339906	0.18483338130784	0.667251996332478	0.948972258594612
1944	ENSG00000091831	2099	ESR1	0.0715152547136875	0.40343573048789	0.184686555000269	0.667376244472473	0.949006416717544
4201	ENSG00000113580	2908	NR3C1	0.0285385624744068	6.56884282773561	0.184667738057328	0.667392172075513	0.949006416717544
1223	ENSG00000073169	83642	SELENOO	-0.0379926298019413	5.00923482002384	0.184593067535729	0.66745538642341	0.949006416717544
6100	ENSG00000129055	25847	ANAPC13	0.0386728810403014	5.0006569878971	0.18455106401646	0.667490952294057	0.949006416717544
36213	ENSG00000242110	23600	AMACR	-0.0378431510245977	2.79830708440501	0.184482562666091	0.667548965105246	0.949012498810573
54019	ENSG00000276966	8367	H4C5	-0.161618045021078	-1.2693991157177	0.184185734032752	0.667800492532187	0.949293665374352
21487	ENSG00000211599	28907	IGKV5-2	0.164499491967109	-0.34315924291876	0.184029714552679	0.667932796970659	0.949405322116604
1656	ENSG00000085415	81929	SEH1L	0.0247377196655159	4.36623071921054	0.183810348119437	0.668118931959756	0.949593469929282
5830	ENSG00000126524	51119	SBDS	0.0497347686041877	5.17391580165393	0.18366592367596	0.668241549583581	0.949616044795998
1908	ENSG00000091009	54439	RBM27	-0.0275640942686039	5.47985068769979	0.183645929510135	0.668258529302791	0.949616044795998
5228	ENSG00000122035	387496	RASL11A	0.0684929117811315	1.66970967461608	0.183550388140247	0.668339681361086	0.949616044795998
23257	ENSG00000215883	606495	CYB5RL	0.0459808574763258	2.82919227744175	0.183538369492993	0.668349891671721	0.949616044795998
13734	ENSG00000174684	11041	B4GAT1	0.0411734402052526	2.07247921615314	0.183221094120512	0.668619572705978	0.949813620377652
250	ENSG00000010219	8798	DYRK4	-0.0305743213165903	3.5950236964189	0.183141978345475	0.668686863389839	0.949813620377652
12396	ENSG00000168612	90204	ZSWIM1	0.046426142843332	2.38981868340188	0.183114411749386	0.668710313766315	0.949813620377652
1689	ENSG00000086200	51194	IPO11	-0.04520010302756	3.33569146352737	0.182924337450771	0.668872063209116	0.949813620377652
248	ENSG00000010072	83932	SPRTN	0.0305374555665009	3.23660552116409	0.182790327292054	0.668986162945376	0.949813620377652
28690	ENSG00000229368	NA	NA	0.112071624566821	-1.6761884229396	0.182788267600529	0.668987917006303	0.949813620377652
12630	ENSG00000169607	150468	CKAP2L	-0.10212803290362	-0.111355323703952	0.182736196443386	0.669032265385757	0.949813620377652
6643	ENSG00000132698	57111	RAB25	-0.11924717179559	-1.39790676496089	0.182605875083567	0.669143291290142	0.949813620377652
49552	ENSG00000267767	400685	LINC01801	-0.0844348299937874	0.113159634276422	0.182605235013767	0.669143836706448	0.949813620377652
61412	ENSG00000289523	NA	NA	-0.101706692157667	-1.40119575938269	0.182547332107418	0.669193181610959	0.949813620377652
8787	ENSG00000146021	26249	KLHL3	-0.0552408165578481	3.58365965840349	0.182509845185933	0.669225132931766	0.949813620377652
10597	ENSG00000161328	115399	LRRC56	-0.0619767841449473	1.28880211002185	0.182453698431175	0.669272995893485	0.949813620377652
1205	ENSG00000072786	6793	STK10	0.0253882699035814	8.35694194268233	0.182421485928586	0.669300459751622	0.949813620377652
30170	ENSG00000231535	100873962	LINC00278	-0.464000637458144	0.435602663988263	0.182084483377537	0.669587954720764	0.949813620377652
2544	ENSG00000101473	10005	ACOT8	0.0202259984523217	4.46346671261698	0.181984091500851	0.669673659255381	0.949813620377652
2151	ENSG00000099985	5008	OSM	0.145047745303676	1.90888263037534	0.181938570738538	0.669712529532737	0.949813620377652
9624	ENSG00000153147	8467	SMARCA5	0.0266882765398229	6.63109181969779	0.181895995683647	0.669748889666004	0.949813620377652
4760	ENSG00000117859	114883	OSBPL9	0.0172726342145078	5.70408673399208	0.181874766218897	0.669767022024836	0.949813620377652
10464	ENSG00000160294	8888	MCM3AP	-0.0257829750154134	6.9047469593144	0.181868447428712	0.66977241922632	0.949813620377652
35636	ENSG00000240682	57461	ISY1	0.0227954858264943	5.08772571360204	0.181867769379494	0.669772998389379	0.949813620377652
36904	ENSG00000243819	106479524	RN7SL832P	0.100584736077674	-1.48742669505692	0.181858792113871	0.669780666537989	0.949813620377652
17045	ENSG00000196290	60491	NIF3L1	-0.0251568709225245	4.00924158280908	0.181857696251399	0.66978160261075	0.949813620377652
53585	ENSG00000276077	102724951	LINC03105	-0.210648730742523	-1.03505898633663	0.181788601502433	0.669840629259782	0.949813620377652
60960	ENSG00000289070	107985074	LOC107985074	0.0824493642594619	-0.430180581453712	0.181732391604783	0.669888658345691	0.949813620377652
19829	ENSG00000204366	221527	ZBTB12	0.0578655801085304	-0.100831572834636	0.181626627415795	0.669979053372096	0.949813620377652
49641	ENSG00000268043	149013	NBPF12	-0.036999925257289	5.91885279769895	0.181589415526133	0.670010865197977	0.949813620377652
11209	ENSG00000164040	10424	PGRMC2	-0.0306794038716503	4.97416910596221	0.181439393720865	0.670139155422026	0.949813620377652
38051	ENSG00000248905	342184	FMN1	-0.110841479016697	3.78220462161075	0.181401652113664	0.670171439789624	0.949813620377652
48110	ENSG00000265241	9939	RBM8A	0.0235378522970631	6.55905503123585	0.181385988806056	0.670184839429647	0.949813620377652
2816	ENSG00000103423	9093	DNAJA3	-0.0214219945410473	5.16882680166231	0.181242705102761	0.670307447449319	0.949813620377652
1377	ENSG00000077254	23032	USP33	-0.0176767305851549	6.37289636591372	0.181131174346433	0.670402924068003	0.949813620377652
9921	ENSG00000155966	2334	AFF2	0.0947746600941149	-0.593963137331418	0.181122729520126	0.670410154729492	0.949813620377652
10423	ENSG00000160131	203547	VMA21	-0.0328555128092292	5.1784556563743	0.181081588468231	0.670445383526254	0.949813620377652
17917	ENSG00000198879	57713	SFMBT2	0.0348119691812543	5.54516214745032	0.181061687112333	0.670462426615213	0.949813620377652
49171	ENSG00000267283	NA	NA	-0.0674221784888615	1.80022500886931	0.180990312259411	0.670523559588797	0.949813620377652
53805	ENSG00000276547	56101	PCDHGB5	-0.147222345525154	-0.548936236807971	0.180956149807457	0.670552824963725	0.949813620377652
10203	ENSG00000158373	3017	H2BC5	-0.102516878195165	2.52730923139635	0.180932944857574	0.670572705419716	0.949813620377652
37527	ENSG00000247853	NA	NA	-0.0572886858583682	-0.0415033584695817	0.18087580579467	0.670621664782816	0.949813620377652
49523	ENSG00000267731	NA	NA	-0.0837099854694306	1.91956664933895	0.18086204489606	0.670633457114706	0.949813620377652
6478	ENSG00000131669	4814	NINJ1	0.0441212173293194	5.81115992963795	0.180657859234515	0.670808495256144	0.949813620377652
45764	ENSG00000260274	NA	NA	0.0437047687843148	0.893684487796202	0.180630099971808	0.670832300898532	0.949813620377652
36364	ENSG00000242473	554300	KIR2DP1	-0.14403977012397	-1.0536391367106	0.180570731861081	0.670883220739776	0.949813620377652
19654	ENSG00000203797	8528	DDO	-0.0798090472232215	1.17068302783111	0.180505998974382	0.67093875319578	0.949813620377652
31489	ENSG00000233476	NA	NA	-0.090564910988156	5.43099570225429	0.18045900145529	0.670979078362682	0.949813620377652
4162	ENSG00000113282	9685	CLINT1	0.0171046706689738	6.70595881926943	0.180387566960576	0.671040383001068	0.949813620377652
49744	ENSG00000268362	NA	NA	-0.0663913470990401	2.57044697161509	0.180381789552683	0.671045341762766	0.949813620377652
27796	ENSG00000228037	100996583	LOC100996583	-0.0791247399460122	-0.360535043187373	0.180337036687092	0.671083756419798	0.949813620377652
35687	ENSG00000240809	401076	CAP1P1	0.0975806360656016	-1.2609476070445	0.180327210817921	0.671092191435034	0.949813620377652
15970	ENSG00000185404	93349	SP140L	-0.0328716988045193	5.78240989320704	0.180248274866017	0.67115996382992	0.949813620377652
8012	ENSG00000140743	1039	CDR2	-0.0486158484019363	4.70310084062831	0.180227315742542	0.6711779617413	0.949813620377652
236	ENSG00000009694	10178	TENM1	-0.0598736119239003	2.92143962542942	0.180077754570391	0.671306428013366	0.94991930335262
7943	ENSG00000140323	85455	DISP2	0.0844061001363527	-0.868016884684973	0.17991155040616	0.671449263735953	0.950031407711149
5767	ENSG00000125962	64860	ARMCX5	0.0221979522674047	3.95732274004874	0.179793677113523	0.671550611136004	0.950031407711149
3960	ENSG00000111801	10384	BTN3A3	-0.0296081056280292	7.04071056145823	0.179701749003584	0.671629678087438	0.950031407711149
39404	ENSG00000251002	105370401	TRD-AS1	-0.0669207468662008	0.499195024266242	0.179538272581851	0.671770342375589	0.950031407711149
25387	ENSG00000224505	NA	NA	-0.0641206105138681	1.76800721301948	0.179468808717445	0.671830135851445	0.950031407711149
37479	ENSG00000247137	100506282	ANKRD42-DT	-0.0663796571625881	0.24942632957437	0.179299968186768	0.671975528229742	0.950031407711149
43422	ENSG00000256742	NA	NA	0.105490248883579	-1.44699341571146	0.17925222910651	0.672016652064747	0.950031407711149
3258	ENSG00000106080	55033	FKBP14	-0.0437059663427248	2.48126114206281	0.179231067761776	0.672034883129524	0.950031407711149
1114	ENSG00000070444	4335	MNT	0.0387143800937452	4.87214819427076	0.179118185571014	0.672132155605681	0.950031407711149
4635	ENSG00000116863	54936	ADPRS	0.0301298539698653	4.51740420824221	0.179102237263862	0.672145901442871	0.950031407711149
12979	ENSG00000171121	27094	KCNMB3	-0.0606451224733819	1.0511938760617	0.17908917055567	0.672157164169326	0.950031407711149
53912	ENSG00000276747	353238	PADI6	-0.195226705079445	-0.166363209349972	0.179068619271192	0.672174879136267	0.950031407711149
8673	ENSG00000145247	132299	OCIAD2	-0.054908153749173	4.18386977693754	0.178972376581527	0.672257855162861	0.950031407711149
32470	ENSG00000234912	654434	SNHG20	-0.0516126587435167	3.69101888218409	0.178843205711701	0.672369261705785	0.950031407711149
26227	ENSG00000225733	100505641	FGD5-AS1	0.0191751797266417	6.99399527865458	0.178808203964962	0.672399457976018	0.950031407711149
10283	ENSG00000158966	57685	CACHD1	0.124657697279799	-0.866876572501211	0.178737740567414	0.672460257847317	0.950031407711149
12029	ENSG00000167130	57171	DOLPP1	0.0274918580960043	3.19884250381729	0.178703592987802	0.672489727424504	0.950031407711149
4744	ENSG00000117632	3925	STMN1	0.0503682841637574	5.12987714765935	0.178665727662803	0.672522409320138	0.950031407711149
17026	ENSG00000196235	6829	SUPT5H	-0.0225020590186435	7.01769606575795	0.178648249532756	0.672537496225135	0.950031407711149
7517	ENSG00000137720	64776	CFAP68	-0.045698009170142	2.63658768918895	0.178579376240577	0.672596955265227	0.950031407711149
17728	ENSG00000198417	4494	MT1F	-0.0518484532677133	1.66696346784736	0.178516710713694	0.672651066818484	0.950031407711149
15777	ENSG00000184635	81931	ZNF93	-0.0453676508679378	1.82282695350482	0.178502173125395	0.67266362159547	0.950031407711149
55131	ENSG00000279057	NA	NA	-0.260172538979896	-1.93681893449171	0.17838187868503	0.67276753195862	0.950031407711149
13028	ENSG00000171320	157570	ESCO2	-0.101040695670196	-0.451781169397503	0.178246189677225	0.672884789714474	0.950031407711149
33627	ENSG00000236618	100306951	PITPNA-AS1	0.0607264250722557	1.81727978675997	0.178220187595059	0.672907265819816	0.950031407711149
36412	ENSG00000242588	NA	NA	0.0823489946577004	3.14493238289805	0.178162794429682	0.672956883102213	0.950031407711149
4817	ENSG00000118503	7128	TNFAIP3	-0.0775809529171428	6.72436275144567	0.178033279348	0.673068885508735	0.950031407711149
7187	ENSG00000135960	10913	EDAR	0.111836036334684	1.78426202468524	0.177757966038769	0.673307131243597	0.950031407711149
10443	ENSG00000160208	23076	RRP1B	0.026153715143689	5.22956011545425	0.177353501234023	0.673657534225837	0.950031407711149
2201	ENSG00000100139	85377	MICALL1	0.0317868094680493	4.10277191858541	0.17734085626148	0.67366849661875	0.950031407711149
28731	ENSG00000229425	105369302	LOC105369302	0.115121549136955	-1.40007710751265	0.177283113448084	0.673718561841595	0.950031407711149
7514	ENSG00000137710	5962	RDX	0.0330458368379794	4.06587589225366	0.177257943449462	0.67374038819496	0.950031407711149
223	ENSG00000008513	6482	ST3GAL1	0.029169534422642	6.82716761951928	0.17723846040326	0.673757284317449	0.950031407711149
12797	ENSG00000170364	6419	SETMAR	0.0386809267561209	2.29630600838862	0.177214240301709	0.673778290041978	0.950031407711149
15315	ENSG00000182768	51335	NGRN	0.0292967722697691	4.96639559596994	0.177195251649437	0.673794759792145	0.950031407711149
14492	ENSG00000178498	196403	DTX3	-0.0481442704359945	4.64242540336667	0.177181937112096	0.673806308735468	0.950031407711149
24943	ENSG00000223839	NA	NA	-0.158328434775145	0.347005477332521	0.177161000360371	0.673824470171307	0.950031407711149
50385	ENSG00000270179	NA	NA	-0.0747269526771537	-0.114732893205449	0.177134660504976	0.673847320285301	0.950031407711149
17298	ENSG00000197070	92714	ARRDC1	-0.0328038907157744	6.04337401492666	0.177066503275654	0.673906456714712	0.950031407711149
10039	ENSG00000156968	255027	MPV17L	-0.192002198574305	-1.874589618859	0.177019957121615	0.673946850054044	0.950031407711149
41620	ENSG00000254017	3499	IGHEP2	0.14666231587151	-1.27245452533584	0.176994486318932	0.673968956583896	0.950031407711149
16540	ENSG00000187796	64170	CARD9	0.0497392719922095	5.56850766996227	0.17695788473813	0.67400072697811	0.950031407711149
4870	ENSG00000119042	23314	SATB2	-0.0786172499972604	0.520984999620124	0.176939347004634	0.67401681931855	0.950031407711149
6403	ENSG00000131115	7770	ZNF227	-0.0324286118153537	3.87385746867398	0.176928006403443	0.674026664420846	0.950031407711149
15053	ENSG00000181524	377381	RPL24P4	-0.0933752039656627	2.74958746495244	0.176699041837281	0.674225514633572	0.950031407711149
8438	ENSG00000143624	65123	INTS3	-0.0345778177897094	6.46378144541051	0.176654644018072	0.674264090616525	0.950031407711149
6190	ENSG00000129946	25759	SHC2	0.201285581854099	-1.5265700829044	0.176635080447141	0.674281090648789	0.950031407711149
1044	ENSG00000068400	56850	GRIPAP1	-0.0340732875140873	6.24866916502609	0.176621018160972	0.67429331094879	0.950031407711149
41204	ENSG00000253537	56108	PCDHGA7	0.109680818993482	-1.36858879470899	0.176602668490204	0.674309257899662	0.950031407711149
13094	ENSG00000171574	201514	ZNF584	0.0405887849189766	1.69389598671325	0.176567863571393	0.674339508113997	0.950031407711149
2933	ENSG00000104518	79792	GSDMD	-0.0307290098693441	6.92506507414059	0.17655461329494	0.674351025330647	0.950031407711149
204	ENSG00000008128	728642	CDK11A	-0.0458431513743055	6.14086691584885	0.17636557172662	0.674515396756122	0.950031407711149
7998	ENSG00000140598	79631	EFL1	0.027563002409413	4.31258243308062	0.176328392805829	0.674547735978215	0.950031407711149
42225	ENSG00000254750	NA	NA	0.114009420000906	-0.760216157059263	0.176270571257675	0.6745980386808	0.950031407711149
12840	ENSG00000170502	53343	NUDT9	0.0235026701053602	3.72298835950399	0.176225997064563	0.67463682327748	0.950031407711149
374	ENSG00000017260	27032	ATP2C1	-0.01635422737324	5.73365143991474	0.176198567200473	0.674660693233739	0.950031407711149
3222	ENSG00000105948	79989	IFT56	-0.0505202103113371	0.409053327514101	0.176088635219116	0.674756379937628	0.950031407711149
11731	ENSG00000165997	221079	ARL5B	-0.036937033478827	4.89604770920002	0.176086264071614	0.674758444212525	0.950031407711149
10005	ENSG00000156639	60685	ZFAND3	0.0282757009967571	6.03108853687606	0.176082082067495	0.67476208502381	0.950031407711149
15547	ENSG00000183688	359845	RFLNB	-0.0449685398821449	5.70449674183898	0.175992033681894	0.674840492592785	0.950031407711149
15591	ENSG00000183828	256281	NUDT14	0.037789781024786	2.62691587294656	0.175977299285279	0.674853324476706	0.950031407711149
17923	ENSG00000198888	4535	ND1	-0.0874795983960391	12.6131434602478	0.175940935543508	0.674884995617518	0.950031407711149
13851	ENSG00000175274	9537	TP53I11	-0.0489690626127337	4.61264795118498	0.175919994428739	0.67490323610844	0.950031407711149
3844	ENSG00000111057	3875	KRT18	0.0725486526658207	0.729824757410911	0.175749853487673	0.675051482548504	0.950031407711149
274	ENSG00000010818	3097	HIVEP2	0.0466022717158969	6.02911342391098	0.17573988769476	0.67506016851363	0.950031407711149
51804	ENSG00000272606	NA	NA	-0.063798562861957	1.2199749515459	0.17564378625778	0.675143943267876	0.950031407711149
7106	ENSG00000135541	54806	AHI1	-0.0702679069894887	3.18011585204947	0.17559927697755	0.6751827525873	0.950031407711149
17106	ENSG00000196440	100131755	ARMCX4	-0.0520748281488003	3.00059833930973	0.175543983151954	0.675230973412705	0.950031407711149
13055	ENSG00000171453	9533	POLR1C	0.0301225369001898	3.74396614708703	0.175524193845291	0.675248233507132	0.950031407711149
7796	ENSG00000139239	144581	RPL14P1	-0.070606193858101	3.04432163894934	0.17540658964424	0.675350830669136	0.950031407711149
60417	ENSG00000288156	NA	NA	-0.0401156798565617	4.02036159498719	0.175401392894202	0.675355365213606	0.950031407711149
14411	ENSG00000178038	259173	ALS2CL	-0.0726270783838809	4.68191882878714	0.175268645395448	0.675471223892802	0.950031407711149
9138	ENSG00000148832	196743	PAOX	-0.0532477982813413	2.10392422073846	0.175240698913342	0.675495621449848	0.950031407711149
47216	ENSG00000263244	NA	NA	-0.078472865514196	5.99316313711291	0.175121776203156	0.675599467732155	0.950031407711149
6016	ENSG00000128335	23780	APOL2	-0.0316445727468095	5.71282271160876	0.175038172985325	0.67567249695716	0.950031407711149
39064	ENSG00000250486	152756	FAM218A	-0.0966814962143559	-0.896788887628979	0.174963463924684	0.675737774283733	0.950031407711149
17459	ENSG00000197579	10210	TOPORS	0.0303637267076495	4.34820496501897	0.174783436648482	0.675895141102712	0.950031407711149
5364	ENSG00000123268	466	ATF1	0.0324532821773985	4.68436593180706	0.174740359011309	0.675932810571921	0.950031407711149
12444	ENSG00000168827	85476	GFM1	0.0257945624740875	5.08403713413397	0.174731511728822	0.675940547800356	0.950031407711149
2373	ENSG00000100711	79038	ZFYVE21	0.0282194570815846	3.94181690692391	0.174699150041022	0.67596885108054	0.950031407711149
10657	ENSG00000161960	1973	EIF4A1	0.0414013639382077	9.00457125389565	0.174646035413161	0.67601531139611	0.950031407711149
7442	ENSG00000137267	7280	TUBB2A	-0.159076965972384	2.2157970259199	0.174568652824036	0.676083014186579	0.950031407711149
7637	ENSG00000138286	317662	FAM149B1	-0.0250685901791374	4.22144225491783	0.174460955584408	0.676177268904565	0.950031407711149
49638	ENSG00000268034	NA	NA	0.0889683882471124	-1.07903625104544	0.174376673817903	0.676251054650007	0.950031407711149
22838	ENSG00000214562	728130	NUTM2D	0.0469773827865454	2.44539436014465	0.174331910598653	0.67629025180119	0.950031407711149
2688	ENSG00000102580	5611	DNAJC3	0.0287667184062984	5.80891914424897	0.174321072770056	0.676299742892081	0.950031407711149
53413	ENSG00000275719	NA	NA	0.0745134156292584	-0.509914218038555	0.174310828257802	0.676308714712255	0.950031407711149
13742	ENSG00000174738	9975	NR1D2	-0.0335876825564799	5.56886154307704	0.174245787940549	0.676365682190822	0.950031407711149
8874	ENSG00000146707	22932	POMZP3	-0.0656284227140723	2.66646953989052	0.17424287467361	0.676368234153633	0.950031407711149
5732	ENSG00000125841	80023	NRSN2	-0.0569191391021645	0.419367971550797	0.17421152579476	0.676395696721622	0.950031407711149
3552	ENSG00000108561	708	C1QBP	-0.0338790653086146	5.45280285964103	0.174210740406124	0.676396384783124	0.950031407711149
50061	ENSG00000269378	NA	NA	0.0840392010847956	2.44401906033235	0.174188903573054	0.676415516275811	0.950031407711149
37777	ENSG00000248477	643784	NAIPP3	0.268493919262061	0.187020420453407	0.174184552278831	0.67641932866139	0.950031407711149
3887	ENSG00000111341	4256	MGP	-0.136779721744598	-1.61877427424576	0.174158497211494	0.676442157973371	0.950031407711149
9343	ENSG00000150967	23457	ABCB9	-0.0634630757036844	1.09767487314653	0.173998309957682	0.676582557273258	0.9500583670613
27000	ENSG00000226849	NA	NA	-0.101237064811296	-0.617919239345961	0.173941015238	0.67663279278996	0.9500583670613
50322	ENSG00000270060	NA	NA	-0.120001013631539	-1.1764375121733	0.173879882901304	0.676686403807675	0.9500583670613
6417	ENSG00000131187	2161	F12	-0.0649360656561585	0.155134931438107	0.173721086909552	0.676825714299956	0.9500583670613
9526	ENSG00000152382	117143	TADA1	-0.0262226171446197	3.74409378513947	0.173698108305672	0.676845879439777	0.9500583670613
699	ENSG00000052126	54477	PLEKHA5	-0.066309035567336	2.3848456017222	0.173683132821054	0.676859022192258	0.9500583670613
17926	ENSG00000198892	149345	SHISA4	0.0767357515779917	0.210502365206481	0.173661975955696	0.676877590968217	0.9500583670613
3339	ENSG00000106617	51422	PRKAG2	0.0229913347975652	5.22555005709889	0.173645893759925	0.676891706739841	0.9500583670613
527	ENSG00000035928	5981	RFC1	0.0230867669189635	5.49856293945872	0.173517111978811	0.677004769617541	0.950112970353618
22908	ENSG00000214787	643680	MS4A4E	0.0800873925771326	3.00114135036777	0.173479039309143	0.677038204626028	0.950112970353618
4820	ENSG00000118513	4602	MYB	0.0479434791213312	2.12007545619913	0.173318057499358	0.677179624725822	0.950182515620537
49883	ENSG00000268804	107984811	LINC02132	0.0846571068950489	-0.77998198914235	0.173300146504317	0.677195364028973	0.950182515620537
26532	ENSG00000226174	647310	TEX22	-0.0818824807400435	0.0354067347262221	0.173163561274038	0.677315419821453	0.950275471041205
15627	ENSG00000184007	8073	PTP4A2	0.0279537940781317	8.66478731513732	0.173015928542696	0.677445248639141	0.950382122187296
14027	ENSG00000176208	79915	ATAD5	-0.0409874109945784	2.6392161705572	0.172867397527	0.677575932996797	0.95048995652553
59353	ENSG00000287024	NA	NA	-0.077630290105976	-1.22770420322778	0.172627409206797	0.677787224880601	0.950710839378626
11241	ENSG00000164104	3148	HMGB2	-0.0344166727608969	7.22405137813802	0.172362532845227	0.678020628871663	0.950953969674
32378	ENSG00000234773	NA	NA	0.0648092006644889	-0.339407723701556	0.172308521218866	0.678068248689467	0.950953969674
163	ENSG00000006837	51265	CDKL3	0.0877453548427572	-1.0169259520026	0.17199711591374	0.678342972653509	0.951196754188949
13987	ENSG00000176020	386724	AMIGO3	-0.0595623590690612	1.31854364791091	0.171990195761936	0.678349080969923	0.951196754188949
8401	ENSG00000143458	126626	GABPB2	-0.034938804861207	5.10170777513549	0.171875951862859	0.678449943203911	0.951223256772455
38066	ENSG00000248925	NA	NA	0.0998123368592034	-1.17689535721492	0.171748262365213	0.678562722620999	0.951223256772455
7888	ENSG00000139880	64403	CDH24	-0.0647918037095778	0.564323217656772	0.171731820319366	0.678577248327445	0.951223256772455
8053	ENSG00000141013	2622	GAS8	-0.039843255664804	1.85001403437948	0.171596364712599	0.678696947444329	0.951223256772455
6129	ENSG00000129295	23639	DNAAF11	-0.104363085545327	1.27504463737259	0.171571976647613	0.678718504516241	0.951223256772455
17344	ENSG00000197208	6583	SLC22A4	0.0653083639086687	1.74728427962667	0.171543407753546	0.678743759385099	0.951223256772455
12000	ENSG00000167005	11051	NUDT21	0.0277539419150864	6.47188138257386	0.171380982446095	0.678887390008265	0.951223256772455
5578	ENSG00000124766	6659	SOX4	-0.0595604030236993	4.00519381225277	0.171368662759789	0.678898287401843	0.951223256772455
682	ENSG00000050438	9498	SLC4A8	-0.0573700998288409	3.50627048622353	0.171287511381166	0.678970081421074	0.951223256772455
12491	ENSG00000169020	521	ATP5ME	-0.0471229688084446	5.50476887375157	0.171269479762401	0.67898603656441	0.951223256772455
11086	ENSG00000163655	8833	GMPS	-0.0206545949580487	5.47475528145887	0.171256473772956	0.678997545427828	0.951223256772455
2104	ENSG00000099622	1153	CIRBP	0.0329300696386907	8.56963523837863	0.171224291420685	0.679026025453691	0.951223256772455
17242	ENSG00000196878	3914	LAMB3	0.0706173858458843	-0.186545714913721	0.171039602561251	0.679189527957265	0.951223256772455
6814	ENSG00000133985	23508	TTC9	0.0447449830041844	4.31789067706656	0.170913847302131	0.679300916522374	0.951223256772455
38908	ENSG00000250264	NA	NA	0.0879379822630146	4.09058299775142	0.170867963806074	0.679341570084388	0.951223256772455
58489	ENSG00000286132	NA	NA	-0.244926257616549	-0.97880309371839	0.170777700238659	0.679421563805283	0.951223256772455
5100	ENSG00000120805	400	ARL1	-0.025695573592649	4.94206836270659	0.170763802791242	0.67943388225239	0.951223256772455
3862	ENSG00000111231	51184	GPN3	0.0491875132826548	3.60766701676032	0.170564836179494	0.679610307054129	0.951223256772455
1813	ENSG00000089057	9962	SLC23A2	0.0322986450757167	5.3300862320145	0.170557529133646	0.679616788544925	0.951223256772455
13535	ENSG00000173567	165082	ADGRF3	0.0776651556169592	-0.745917095344949	0.17052329289038	0.679647158918751	0.951223256772455
13522	ENSG00000173486	2286	FKBP2	0.0364212407298091	3.91187441855875	0.17039609141213	0.679760028400515	0.951223256772455
45211	ENSG00000259536	NA	NA	0.185094347025799	-1.7076058155522	0.170383781815758	0.679770953671136	0.951223256772455
7398	ENSG00000137055	9373	PLAA	0.023579057774696	4.74114333634465	0.170356435834066	0.67979522600211	0.951223256772455
45069	ENSG00000259366	NA	NA	0.0664670469312578	2.37897581371661	0.170241916464192	0.679896898326585	0.951223256772455
34224	ENSG00000237491	105378580	LINC01409	-0.078870268058216	0.192086009230084	0.170151718125226	0.67997700618536	0.951223256772455
15796	ENSG00000184730	55911	APOBR	0.0393809791489366	7.507109094917	0.170111977508611	0.680012308907718	0.951223256772455
36700	ENSG00000243317	647087	STMP1	-0.0460418854926195	5.98748304904336	0.169969727234957	0.680138713440703	0.951223256772455
11466	ENSG00000164897	83590	TMUB1	-0.0284663152956488	4.65525903003279	0.16987772869274	0.680220496910739	0.951223256772455
13900	ENSG00000175536	387787	LIPT2	-0.0451131541453505	1.16177022971082	0.169834085155088	0.68025930354203	0.951223256772455
8225	ENSG00000142396	105372481	ERVK3-1	-0.0219664610578142	5.87021998176405	0.169743269834214	0.680340072724357	0.951223256772455
59244	ENSG00000286912	NA	NA	0.0822547453563813	-1.13832754105502	0.16970612039259	0.680373119918298	0.951223256772455
49370	ENSG00000267534	9294	S1PR2	-0.0457834574025714	1.89821109071613	0.169595181572248	0.68047183344768	0.951223256772455
11552	ENSG00000165219	26130	GAPVD1	0.0220447457041407	5.58524036927335	0.169587259344468	0.680478884102324	0.951223256772455
17859	ENSG00000198785	116443	GRIN3A	0.0834745063780479	0.0163758619126583	0.169523057989807	0.680536029376557	0.951223256772455
8223	ENSG00000142330	11132	CAPN10	-0.0337562121507267	5.41124194701552	0.1695071726636	0.680550170771424	0.951223256772455
1161	ENSG00000071626	26528	DAZAP1	-0.0183118390211126	6.43518119842619	0.169378049748417	0.680665147006601	0.951223256772455
4467	ENSG00000115652	80146	UXS1	0.0304726936057732	5.15115698430456	0.169335766464059	0.680702808881556	0.951223256772455
12262	ENSG00000168036	1499	CTNNB1	0.0178638912060488	7.29779892318026	0.16931496676473	0.68072133726691	0.951223256772455
1602	ENSG00000083642	23047	PDS5B	-0.0222331828268565	5.14352238269219	0.169305759286715	0.680729539719102	0.951223256772455
3289	ENSG00000106330	64598	MOSPD3	-0.0272056081917131	3.06271434956514	0.169282676810582	0.680750103815263	0.951223256772455
1295	ENSG00000075234	55020	TTC38	-0.0545420803181863	5.81241476208157	0.169212321907963	0.680812792863577	0.951223256772455
12020	ENSG00000167106	399665	EEIG1	0.0555995611836457	6.30212951983501	0.169020345931614	0.680983928733728	0.951223256772455
4498	ENSG00000115896	5334	PLCL1	0.0562020403407103	3.33175386733122	0.168919783280273	0.681073620074837	0.951223256772455
5793	ENSG00000126107	79654	HECTD3	-0.0251774960261173	5.40795394740332	0.168866467201184	0.68112118508662	0.951223256772455
2093	ENSG00000099331	4650	MYO9B	0.0306218241292637	7.89347495334721	0.168780395791487	0.681197990721194	0.951223256772455
10007	ENSG00000156650	23522	KAT6B	-0.0346691597119242	5.33168307571106	0.168776565109255	0.681201409554101	0.951223256772455
10990	ENSG00000163393	55356	SLC22A15	0.0520561901871921	4.14846002729124	0.168768234584292	0.681208844593292	0.951223256772455
58310	ENSG00000285942	NA	NA	0.0726027990029954	0.0232405292932065	0.168733313194394	0.681240014459314	0.951223256772455
41577	ENSG00000253967	101926892	LINC03020	-0.335859975236344	-1.68104581830341	0.168697273528721	0.681272186420338	0.951223256772455
14639	ENSG00000179222	9500	MAGED1	-0.0264010267003895	4.69921890887242	0.168682082137508	0.681285748705179	0.951223256772455
19623	ENSG00000203709	NA	NA	-0.0644848137374593	3.21019855661734	0.168644544252288	0.681319264134109	0.951223256772455
60592	ENSG00000288701	84726	PRRC2B	0.0345537428517747	7.35191735559162	0.16857669952617	0.681379849866949	0.951223256772455
30398	ENSG00000231887	5554	PRH1	-0.0698386972032609	0.243901320297698	0.168555623867007	0.681398673452695	0.951223256772455
24688	ENSG00000223478	100506100	ZDHHC12-DT	0.0572531020833849	1.46134411157059	0.16853391549094	0.681418063583147	0.951223256772455
5805	ENSG00000126249	84306	PDCD2L	-0.0401307663607057	1.74449085232015	0.168533684716806	0.681418269720663	0.951223256772455
37023	ENSG00000244073	391777	RPS4XP6	0.110080691172127	-1.35479990820475	0.168532666854816	0.681419178921332	0.951223256772455
14671	ENSG00000179406	285908	LINC00174	-0.0590094855974565	3.29727603246762	0.168511589188995	0.681438007173156	0.951223256772455
24057	ENSG00000221817	101929145	PPP3CB-AS1	-0.0268667124002832	4.19886598329322	0.167925296450591	0.681962282948248	0.951273996551508
8859	ENSG00000146556	NA	NA	-0.0392604901710109	4.95161156405562	0.167883874244524	0.681999363995909	0.951273996551508
12219	ENSG00000167881	6730	SRP68	0.0208203761305917	5.7541207598932	0.167789708574247	0.682083680733108	0.951273996551508
58588	ENSG00000286237	100528062	ARMCX5-GPRASP2	0.486442842322622	-2.35822151948266	0.167671963173063	0.682189149843591	0.951273996551508
9651	ENSG00000153363	84791	LINC00467	0.0398453386567755	1.75148354293832	0.167658318589361	0.682201374620543	0.951273996551508
47060	ENSG00000262528	NA	NA	-0.114033866061701	-1.26158618076499	0.167640762046517	0.682217105146657	0.951273996551508
13382	ENSG00000172809	6169	RPL38	-0.0443468410909659	8.62755990093061	0.167595505641515	0.682257658969844	0.951273996551508
10058	ENSG00000157106	23049	SMG1	-0.0314582903914982	7.95887278646761	0.167561003275608	0.682288580498536	0.951273996551508
37190	ENSG00000244459	NA	NA	0.047813611709949	2.38909920644446	0.167549721719865	0.682298692001395	0.951273996551508
12923	ENSG00000170899	2941	GSTA4	0.0799209336357627	1.11267700150289	0.167471648446309	0.682368678895067	0.951273996551508
15988	ENSG00000185485	NA	NA	-0.0401193825366351	4.26709335607267	0.167368132539224	0.682461502593794	0.951273996551508
5629	ENSG00000125319	78995	HROB	-0.0803709298851288	-0.827254292678385	0.167289180022721	0.682532322594788	0.951273996551508
12517	ENSG00000169116	25849	PARM1	0.0739645066006553	2.46817416268641	0.167250992172313	0.682566583899811	0.951273996551508
946	ENSG00000065717	7089	TLE2	-0.0617849642720207	2.24387505038694	0.167199842158823	0.682612481728206	0.951273996551508
5687	ENSG00000125656	8192	CLPP	0.0264105564611217	4.25896206936006	0.167172911333608	0.682636650535788	0.951273996551508
2315	ENSG00000100445	56948	SDR39U1	-0.0372186804646881	5.99023989920799	0.167148428536848	0.682658624355844	0.951273996551508
39800	ENSG00000251580	105374366	LINC02482	-0.0757825422553234	0.674424912394314	0.166982413551523	0.682807675835665	0.951273996551508
16889	ENSG00000189144	126231	ZNF573	0.0639489182628476	1.62430256566969	0.166867181588827	0.682911184175688	0.951273996551508
41767	ENSG00000254206	728888	NPIPB11	-0.0861189392841189	1.71088832426094	0.166843402032754	0.682932549606298	0.951273996551508
4058	ENSG00000112365	9841	ZBTB24	0.0238673227478822	4.63532899649057	0.166817795858435	0.682955558201587	0.951273996551508
5870	ENSG00000126878	83543	AIF1L	0.231244563178584	-1.13629220277348	0.16681370758846	0.682959231934038	0.951273996551508
12744	ENSG00000170113	123606	NIPA1	-0.0323868353817009	4.49366193280384	0.166683169421276	0.683076561573093	0.951273996551508
7941	ENSG00000140319	6727	SRP14	0.0317682152286194	7.44288540853093	0.166672929993211	0.683085767189656	0.951273996551508
37535	ENSG00000247950	100533182	SEC24B-AS1	-0.0535969070700966	0.69443080922833	0.166542408007501	0.683203140095781	0.951273996551508
9639	ENSG00000153250	5937	RBMS1	-0.0227428354879757	6.69957633637061	0.166506961746506	0.683235024683908	0.951273996551508
32266	ENSG00000234617	NA	NA	0.0737609023244354	0.0336648198617945	0.166394840840468	0.683335905652128	0.951273996551508
5329	ENSG00000122966	11113	CIT	-0.067985479694223	0.754742810220082	0.166350499439062	0.68337581283968	0.951273996551508
4237	ENSG00000113851	51185	CRBN	-0.0243717275504622	6.31765365458799	0.166328197522915	0.683395886871861	0.951273996551508
19932	ENSG00000204611	90317	ZNF616	-0.0373059022810622	2.94162801938325	0.16631024825881	0.683412044206872	0.951273996551508
24642	ENSG00000223396	NA	NA	-0.0526563733218589	1.36964336951717	0.166282654523712	0.683436885159717	0.951273996551508
6597	ENSG00000132475	3021	H3-3B	0.0414186134994929	9.37271996450398	0.166248719209477	0.683467438344801	0.951273996551508
10104	ENSG00000157500	26060	APPL1	0.0232953945132187	5.64512052479857	0.166231609140169	0.683482844535248	0.951273996551508
16559	ENSG00000187862	164118	TTC24	0.0784106067347861	2.56725384348003	0.16616521434608	0.683542636267461	0.951273996551508
893	ENSG00000064652	28966	SNX24	0.0369924985760698	1.96337969881188	0.1661003319862	0.683601079438899	0.951273996551508
3914	ENSG00000111639	51258	MRPL51	0.0416102166108567	5.37171501532663	0.166068299515729	0.683629937785099	0.951273996551508
10420	ENSG00000160113	2063	NR2F6	0.054905295422605	1.32621548699053	0.166032126476154	0.683662530309995	0.951273996551508
4643	ENSG00000116918	7257	TSNAX	0.0278987510983075	5.74505863803449	0.166031559414591	0.68366304127508	0.951273996551508
52360	ENSG00000273619	128667224	RPS21-DT	0.073226940797445	-0.626446244131429	0.165932784062676	0.683752060818996	0.951273996551508
13875	ENSG00000175387	4087	SMAD2	-0.0189232371530599	6.51250760128105	0.165900102795263	0.683781521036184	0.951273996551508
781	ENSG00000058056	8975	USP13	-0.0333861097036271	3.08334269501914	0.165887791418669	0.683792619886618	0.951273996551508
16826	ENSG00000188895	339287	MSL1	-0.0220705589181703	7.25901485930768	0.165827175432582	0.683847272912492	0.951273996551508
16918	ENSG00000189266	55629	PNRC2	-0.029917594302439	7.21126967159928	0.165700383365476	0.683961629763951	0.951273996551508
59913	ENSG00000287595	124909396	LOC124909396	-0.105368312751214	0.0819505652906208	0.165697570068659	0.683964167723126	0.951273996551508
10709	ENSG00000162374	1996	ELAVL4	-0.109627358087629	-1.49675756016984	0.165608842063961	0.684044224799506	0.951273996551508
4720	ENSG00000117505	1810	DR1	-0.0224037329057175	6.54705926878786	0.165520281089641	0.684124156099542	0.951273996551508
48885	ENSG00000266923	NA	NA	-0.133131965297561	0.596895386061578	0.165315505425582	0.684309073232044	0.951273996551508
22289	ENSG00000213341	1147	CHUK	0.0252009367286158	4.96376865737304	0.165296686003501	0.684326074297984	0.951273996551508
5252	ENSG00000122335	84947	SERAC1	0.0320969297429082	2.91650388004765	0.165257965288077	0.68436105731698	0.951273996551508
14489	ENSG00000178464	284393	RPL10P16	-0.0768363769691439	4.09248764742077	0.165242432411276	0.684375092153023	0.951273996551508
32078	ENSG00000234336	NA	NA	-0.129719542141531	-0.990563786574453	0.165216009635401	0.684398968397109	0.951273996551508
39487	ENSG00000251143	100128494	LOC100128494	-0.0746100718203809	-0.278851155356258	0.165185099313788	0.684426902517158	0.951273996551508
11472	ENSG00000164919	1345	COX6C	0.0458617481917502	6.4097302227605	0.165181925933894	0.684429770520408	0.951273996551508
17614	ENSG00000198039	10793	ZNF273	-0.0384791587690585	2.57869917446976	0.165146142066135	0.684462113102685	0.951273996551508
1150	ENSG00000071205	79658	ARHGAP10	-0.0447967654531937	3.17931345741082	0.165144882028926	0.684463252038252	0.951273996551508
14660	ENSG00000179348	2624	GATA2	0.0808038713958711	1.76211463319914	0.165099277241751	0.684504477176569	0.951273996551508
51682	ENSG00000272391	100101267	POM121C	0.0318595087644816	5.74541924222902	0.165078762705889	0.684523023765304	0.951273996551508
51400	ENSG00000271853	6284	S100A13	-0.0667432295003081	-0.177882451858297	0.164992683977488	0.68460085965254	0.951273996551508
10289	ENSG00000159069	54461	FBXW5	0.0317178754007209	6.89923688958363	0.16494162883663	0.684647036963486	0.951273996551508
14521	ENSG00000178685	84875	PARP10	0.0312370829361595	7.08045382062871	0.164935841742533	0.684652271681457	0.951273996551508
5649	ENSG00000125445	51081	MRPS7	0.0351562636229683	5.09329386469935	0.164647890643892	0.684912873154967	0.95139382990887
12060	ENSG00000167283	10632	ATP5MG	0.0432284861888357	7.68007985552464	0.164523073682687	0.685025917445922	0.95139382990887
9996	ENSG00000156521	219743	TYSND1	-0.0246039543815737	4.76294200170137	0.164516753813842	0.685031642556107	0.95139382990887
8268	ENSG00000142676	6135	RPL11	0.0419275945469125	10.4002302994584	0.164495874679119	0.685050557679743	0.95139382990887
534	ENSG00000036565	6570	SLC18A1	-0.139022579161324	-0.650825692433042	0.164346964133529	0.685185501399995	0.95139382990887
12434	ENSG00000168795	9925	ZBTB5	-0.0242513937481699	4.33369458712764	0.16434460048535	0.685187643927396	0.95139382990887
27379	ENSG00000227388	NA	NA	-0.105558832280536	0.249749997546836	0.164235611086553	0.685286456790152	0.95139382990887
7161	ENSG00000135862	3915	LAMC1	-0.0767685409873314	2.52994443428743	0.164195999972549	0.685322378800744	0.95139382990887
42854	ENSG00000255468	102724064	B4GAT1-DT	0.0806411212975221	-1.04938973935739	0.164124129916388	0.685387568261734	0.95139382990887
25678	ENSG00000224914	439994	LINC00863	-0.05014821941644	2.31024627396325	0.164114641772187	0.685396175688355	0.95139382990887
39119	ENSG00000250571	2738	GLI4	-0.0349351136454341	3.76760041540084	0.164064326046514	0.685441825801117	0.95139382990887
5697	ENSG00000125731	10045	SH2D3A	-0.0509383217373223	3.95451357564498	0.164022763889506	0.685479540180837	0.95139382990887
19644	ENSG00000203778	619208	FAM229B	-0.0650087693588649	0.0409358396680856	0.16401305114141	0.685488354535507	0.95139382990887
26585	ENSG00000226251	101929541	LINC02608	-0.0539284263397693	0.0100988134988427	0.164008268453046	0.68549269495444	0.95139382990887
7322	ENSG00000136717	274	BIN1	-0.0371115632488792	6.0319054119687	0.163931897899658	0.685562013277379	0.951415269251281
10725	ENSG00000162415	57643	ZSWIM5	0.062024585495128	1.75293062187429	0.163806024569539	0.685676304203973	0.951499112795346
27386	ENSG00000227398	NA	NA	0.0426920185072932	0.747811487483459	0.16372554779818	0.685749402581617	0.951525785590347
2231	ENSG00000100239	9701	PPP6R2	-0.0239494354548393	6.22170368075628	0.163521027368745	0.685935265983916	0.95155238768809
9327	ENSG00000150756	134145	ATPSCKMT	-0.0291476290940128	2.95927284424915	0.163513263524521	0.685942324248487	0.95155238768809
16819	ENSG00000188868	147837	ZNF563	0.0551141184213985	1.22639917374826	0.163452148895203	0.685997891577551	0.95155238768809
1967	ENSG00000092203	9878	TOX4	0.0215530769220455	6.09299303826667	0.163426302800815	0.686021395290097	0.95155238768809
5244	ENSG00000122203	57179	KIAA1191	-0.0201914943131518	5.75671775766501	0.163408079908493	0.686037967976471	0.95155238768809
9304	ENSG00000150527	4253	MIA2	0.0202848564517856	5.37556021129136	0.163281934764683	0.686152719315245	0.951632868368377
17311	ENSG00000197111	5094	PCBP2	0.0255885228651916	8.6972359364903	0.163225846052597	0.686203758488833	0.951632868368377
56366	ENSG00000281195	NA	NA	-0.0969193327829327	0.69213514665113	0.163066393478459	0.686348911654113	0.951759432217595
2291	ENSG00000100379	79734	KCTD17	0.0257325626165579	4.04144119504149	0.162937345767773	0.686466447051693	0.951847681666009
7561	ENSG00000137876	51187	RSL24D1	-0.0437406515496013	6.71910381633999	0.162722128619293	0.686662585202336	0.951935221578994
509	ENSG00000034053	321	APBA2	0.0582511616149945	5.13368207431548	0.16265324055496	0.686725398201358	0.951935221578994
272	ENSG00000010803	22955	SCMH1	0.0247550050825749	3.61880552954451	0.162634286860936	0.686742683129524	0.951935221578994
56110	ENSG00000280287	NA	NA	-0.0755286423676607	0.753107308438878	0.1626315469166	0.68674518193409	0.951935221578994
10375	ENSG00000159692	1487	CTBP1	-0.0235720793723485	6.79923053202002	0.16252089506483	0.686846115884005	0.951975285815698
2493	ENSG00000101298	9751	SNPH	-0.0511311384242381	3.44938898597631	0.162481686643076	0.686881890445017	0.951975285815698
55919	ENSG00000280046	NA	NA	0.0854125414254261	-0.0453600686911776	0.162355245469541	0.686997292135033	0.952014949361672
37267	ENSG00000244649	NA	NA	-0.144519100516045	0.182643696026196	0.16224424647757	0.687098642950091	0.952014949361672
41323	ENSG00000253669	NA	NA	-0.0652302436848477	-0.293343235651025	0.162221759292748	0.687119180427705	0.952014949361672
13350	ENSG00000172673	387357	THEMIS	-0.0627456129986104	5.07872054224722	0.1622123641082	0.687127761511215	0.952014949361672
5084	ENSG00000120697	29880	ALG5	0.0297710298377893	4.54081313954883	0.161939898472639	0.687376743498058	0.952014949361672
9855	ENSG00000155287	81894	SLC25A28	-0.0283274571727355	5.44577697237623	0.161933027792287	0.687383025143635	0.952014949361672
19782	ENSG00000204237	339229	OXLD1	-0.0297758725711157	4.94502712528926	0.161873099085284	0.687437822630201	0.952014949361672
16999	ENSG00000196159	79633	FAT4	-0.0867737525708051	1.17226788605157	0.161764179983749	0.68753744603468	0.952014949361672
10492	ENSG00000160469	84446	BRSK1	-0.0661129942129914	0.232533202801889	0.161682058393552	0.687612584727685	0.952014949361672
53568	ENSG00000276045	84876	ORAI1	-0.023920565948207	5.41646080454	0.161655694444789	0.687636711618825	0.952014949361672
5593	ENSG00000124813	860	RUNX2	-0.0341231819296029	4.66018553565408	0.161647304357018	0.687644390262668	0.952014949361672
12723	ENSG00000169994	4648	MYO7B	-0.0821261023088725	2.77193624981049	0.161568266198884	0.687716737684055	0.952014949361672
16520	ENSG00000187735	6917	TCEA1	-0.0269363668954362	6.61677905064125	0.161561243178909	0.687723167185763	0.952014949361672
12031	ENSG00000167136	2021	ENDOG	-0.044359604421144	2.55982951128758	0.161256614351743	0.688002208068457	0.952014949361672
5123	ENSG00000120963	51123	ZNF706	0.022372100582754	6.01431088506783	0.161135896483955	0.688112870659294	0.952014949361672
7440	ENSG00000137265	3662	IRF4	0.0559721372061622	5.13177382054279	0.161117952939634	0.688129323692399	0.952014949361672
13870	ENSG00000175348	56674	TMEM9B	0.0296199373198337	5.84579662555041	0.161089989431105	0.688154966485078	0.952014949361672
7653	ENSG00000138380	79800	CARF	-0.0428811159105324	4.46756224513712	0.161056109944241	0.688186037746239	0.952014949361672
692	ENSG00000051180	5888	RAD51	-0.0789458159748442	0.49360221909612	0.160993371647834	0.688243585769075	0.952014949361672
16544	ENSG00000187808	347454	SOWAHD	0.0564593255732522	2.52834444217743	0.160990759881201	0.688245981749224	0.952014949361672
56970	ENSG00000283528	NA	NA	-0.192523425904174	-1.56334688662987	0.160919574480602	0.688311294439038	0.952014949361672
7533	ENSG00000137804	51203	NUSAP1	-0.0607264860327487	2.50642764095849	0.160908711811885	0.688321262425284	0.952014949361672
1578	ENSG00000082701	2932	GSK3B	0.0228130127161697	6.01668103628773	0.160905512799729	0.68832419803151	0.952014949361672
5031	ENSG00000120279	80177	MYCT1	-0.0989461859268393	0.624740312063895	0.160820210487373	0.688402489069762	0.952014949361672
9160	ENSG00000149054	7762	ZNF215	-0.125910534488085	-0.650228913235898	0.160743014387123	0.688473360950414	0.952014949361672
3491	ENSG00000108094	8453	CUL2	-0.0173437397578914	4.95834239213831	0.160720133801249	0.688494370860316	0.952014949361672
10548	ENSG00000160888	9592	IER2	0.071949743434704	6.88718538613782	0.160717516957249	0.688496773866426	0.952014949361672
26738	ENSG00000226471	NA	NA	-0.0701140663205335	0.47121621842895	0.160668248143622	0.688542020871185	0.952014949361672
6786	ENSG00000133731	3612	IMPA1	-0.0399327781187741	4.22372483266512	0.160576639805498	0.688626172638256	0.952014949361672
44368	ENSG00000258561	NA	NA	0.0741310526348132	-1.17777455284754	0.160562249391461	0.688639394258864	0.952014949361672
8656	ENSG00000145088	55840	EAF2	-0.0516322041473735	4.19183028744054	0.160552010689827	0.688648801788978	0.952014949361672
12661	ENSG00000169744	9079	LDB2	0.0942645192617611	-0.158730542636907	0.16054622619933	0.688654116851984	0.952014949361672
34020	ENSG00000237214	267009	RPS9P2	-0.0964855624395132	0.865470277803813	0.160507860730888	0.688689371668916	0.952014949361672
22444	ENSG00000213648	445329	SULT1A4	-0.179089823410046	3.86120623741182	0.160113129733844	0.689052382371601	0.952330140621068
2338	ENSG00000100558	26499	PLEK2	0.117181163420552	-1.31273079738798	0.160074302608507	0.689088117409968	0.952330140621068
375	ENSG00000017427	3479	IGF1	0.165686058721398	-1.22196784715408	0.159962898473054	0.68919067753798	0.952330140621068
1130	ENSG00000070761	29105	CFAP20	-0.0296366243196514	3.78929732994908	0.159860314114837	0.68928515470473	0.952330140621068
4831	ENSG00000118600	10329	RXYLT1	-0.0239145959222377	3.52666567555128	0.159772877714602	0.689365708808265	0.952330140621068
13853	ENSG00000175283	22845	DOLK	0.0503185384424471	2.24082520581441	0.15970873508121	0.689424818901268	0.952330140621068
419	ENSG00000022556	55655	NLRP2	-0.0953952396105408	3.38638815528155	0.159678388587935	0.689452789248582	0.952330140621068
17221	ENSG00000196810	92070	CTBP1-DT	-0.0326164546235535	4.37679951551476	0.159640584806596	0.689487637286272	0.952330140621068
11788	ENSG00000166200	9318	COPS2	-0.0353153721115041	5.6948339247011	0.159584810337748	0.68953905968542	0.952330140621068
21606	ENSG00000211793	28677	TRAV9-2	0.0805786783731793	1.38987763243937	0.159539415395159	0.689580920162768	0.952330140621068
2756	ENSG00000103061	84138	SLC7A6OS	0.0194665445765764	5.222767142193	0.159478663675401	0.689636952539789	0.952330140621068
12485	ENSG00000168994	221749	PXDC1	0.0620523676002698	0.766693338589717	0.159426173102361	0.68968537548195	0.952330140621068
17689	ENSG00000198265	9931	HELZ	-0.0277417758481921	6.68424530451425	0.159415302756258	0.689695404611859	0.952330140621068
51373	ENSG00000271795	NA	NA	-0.0865749626810115	0.577065788203812	0.159404923136066	0.689704981361348	0.952330140621068
51744	ENSG00000272491	NA	NA	0.108492415218484	-1.48074809172579	0.159381901831495	0.689726223242403	0.952330140621068
7101	ENSG00000135521	84946	LTV1	-0.0213423021903169	4.88833426740392	0.159226076195807	0.689870051175859	0.952361694453551
50327	ENSG00000270069	NA	NA	-0.0810201304249318	0.718760774633278	0.159172388639632	0.689919623986663	0.952361694453551
6861	ENSG00000134248	10542	LAMTOR5	0.0337515363928892	5.73873373400946	0.159130711491429	0.689958113578424	0.952361694453551
7621	ENSG00000138160	3832	KIF11	-0.0663900023513678	2.28618874014967	0.159105966465319	0.689980968816838	0.952361694453551
11507	ENSG00000165060	2395	FXN	-0.0296888576576688	3.12769790041325	0.1590651214876	0.690018698954059	0.952361694453551
31481	ENSG00000233461	122526782	TSNAX-DT	0.0498213475056755	1.23649786077756	0.158842575633429	0.690224372147011	0.952554565635465
29986	ENSG00000231246	105378909	LINC02884	-0.113637550015763	1.92682025300667	0.158726403460776	0.690331802878569	0.952554565635465
924	ENSG00000065328	55388	MCM10	0.106072551495051	-0.131652008245739	0.158703987039956	0.690352537805843	0.952554565635465
13280	ENSG00000172348	10231	RCAN2	-0.137534437989439	0.651576401417457	0.158680588847943	0.690374182669948	0.952554565635465
22430	ENSG00000213619	4722	NDUFS3	0.0234809434322363	5.53950999574265	0.158611789071244	0.69043783769497	0.952564441875818
11148	ENSG00000163840	151636	DTX3L	0.0324209133345411	6.48948347648545	0.158337838252947	0.690691461620154	0.952564441875818
16212	ENSG00000186314	153768	PRELID2	-0.0560711973283765	0.670957958950469	0.158332905674513	0.690696030534362	0.952564441875818
12294	ENSG00000168152	79725	THAP9	0.0394263264681086	1.97675506898783	0.15832720537108	0.690701310674186	0.952564441875818
2441	ENSG00000101109	6789	STK4	0.027934605252854	7.77009977858396	0.158316936514382	0.690710822901658	0.952564441875818
25588	ENSG00000224786	NA	NA	-0.100793902621028	-1.43617058046576	0.158312420634644	0.690715006155765	0.952564441875818
60536	ENSG00000288622	116412618	PDCD6-AHRR	0.457765904531037	-2.36366336774996	0.158265048818365	0.690758892877164	0.952564441875818
19776	ENSG00000204217	659	BMPR2	0.0299951506076284	5.01820198832158	0.158103372068439	0.690908732551846	0.952612067671219
50666	ENSG00000270673	101410533	YTHDF3-DT	0.0761700022529096	-0.929292965707424	0.158091927493473	0.690919342580549	0.952612067671219
14940	ENSG00000180879	6748	SSR4	0.03634885245821	7.17702572542914	0.158053204377666	0.690955245278768	0.952612067671219
10555	ENSG00000160953	84939	PWWP3A	-0.0302136164606757	4.6137504411212	0.157982439435926	0.691020869181167	0.952628176614518
12499	ENSG00000169047	3667	IRS1	-0.0633555478471671	2.10291986921663	0.157909315701886	0.691088698392952	0.952647323003272
46812	ENSG00000261737	NA	NA	0.0614698283818515	-0.322598960828601	0.157738527335738	0.691247191698479	0.952725980188294
12431	ENSG00000168781	9677	PPIP5K1	0.0322031088294702	4.47556401347328	0.157675622492377	0.691305593051518	0.952725980188294
20262	ENSG00000205765	285636	RIMOC1	-0.0306384455816629	4.72511652992332	0.157509924665447	0.69145949279993	0.952725980188294
1598	ENSG00000083535	10464	PIBF1	-0.0321281958332591	3.84069461994507	0.157477938386705	0.691489212368395	0.952725980188294
4823	ENSG00000118518	81847	RNF146	-0.0276605725187621	5.69524783818826	0.157467026800362	0.691499351503433	0.952725980188294
10655	ENSG00000161956	26168	SENP3	-0.0209758111935219	5.35140401390844	0.157455224205421	0.691510319028706	0.952725980188294
9448	ENSG00000151726	2180	ACSL1	0.0454193444871485	6.49042843350975	0.157426583802703	0.691536935013602	0.952725980188294
6470	ENSG00000131591	54991	C1orf159	-0.0417549783737131	3.91869750247699	0.156956058572746	0.69197460339511	0.952725980188294
59205	ENSG00000286873	NA	NA	-0.0755665835816336	-0.868868999248041	0.156875676481832	0.692049448273995	0.952725980188294
10176	ENSG00000158106	114822	RHPN1	-0.0784841625229699	3.52279696024665	0.156816766809669	0.692104313973292	0.952725980188294
11677	ENSG00000165782	90809	PIP4P1	-0.0236643534554092	5.6981864229713	0.156781969009501	0.692136728609542	0.952725980188294
13806	ENSG00000175063	11065	UBE2C	-0.0911982023269719	0.567585183749964	0.156745506595769	0.692170698321402	0.952725980188294
7503	ENSG00000137672	7225	TRPC6	0.104310895749124	0.287311365673613	0.156597140600525	0.692308968636221	0.952725980188294
15537	ENSG00000183655	64410	KLHL25	-0.0473266279021277	1.59960835266603	0.156589940312102	0.692315680902584	0.952725980188294
5258	ENSG00000122386	7755	ZNF205	0.0823096143958027	0.637381256196935	0.156441868290699	0.692453756474367	0.952725980188294
17132	ENSG00000196526	60312	AFAP1	-0.0601843032233571	3.78437021906591	0.156428562904807	0.692466167303678	0.952725980188294
5542	ENSG00000124541	88745	RRP36	-0.0242727062536112	4.62064007122956	0.156398257197765	0.692494437755822	0.952725980188294
13571	ENSG00000173727	NA	NA	-0.0924107848458037	-0.359163271516157	0.156388552763843	0.692503491133938	0.952725980188294
17120	ENSG00000196476	140680	C20orf96	0.0471620629840387	1.34470971970385	0.156357037467643	0.692532894357033	0.952725980188294
52031	ENSG00000273007	NA	NA	-0.0757682044400598	-0.845184833207608	0.156235974874392	0.692645875524313	0.952725980188294
2274	ENSG00000100345	4627	MYH9	0.0339064788603288	10.0116679278542	0.156235460679341	0.692646355502653	0.952725980188294
15082	ENSG00000181722	26137	ZBTB20	0.0815518266793368	2.54297982692017	0.156074382273346	0.692796760046424	0.952725980188294
19794	ENSG00000204267	6891	TAP2	-0.0274430586387092	7.41855284529695	0.156039484519169	0.692829357124965	0.952725980188294
61450	ENSG00000289562	NA	NA	0.0558970838798224	-0.138565567668926	0.156022344581999	0.692845368634636	0.952725980188294
5126	ENSG00000121022	10987	COPS5	-0.0210198364723482	6.0830209807232	0.156012879905035	0.692854210629415	0.952725980188294
5938	ENSG00000127578	117166	WFIKKN1	0.103332160913596	-0.392732232028593	0.155944336781261	0.692918253548175	0.952725980188294
1424	ENSG00000078399	3205	HOXA9	0.0826575501171923	-0.299878874792888	0.155931217492309	0.692930513343952	0.952725980188294
17915	ENSG00000198874	55253	TYW1	-0.0253274814370616	4.24428738019501	0.15590665490214	0.692953468350971	0.952725980188294
13246	ENSG00000172232	566	AZU1	-0.0762241192502204	0.193080526298215	0.155885099901411	0.692973614332573	0.952725980188294
10116	ENSG00000157593	347734	SLC35B2	0.0239906350593727	4.80655772146636	0.155877636376033	0.692980590353365	0.952725980188294
5900	ENSG00000127311	92797	HELB	0.061457652803209	3.10599635951686	0.155871247540517	0.692986562034529	0.952725980188294
4954	ENSG00000119725	57862	ZNF410	0.0261753422526597	5.34004400732091	0.155761695895876	0.693088982601378	0.952725980188294
5826	ENSG00000126464	57479	PRR12	0.0477158068805015	4.90399593051322	0.155629708363449	0.693212433933874	0.952725980188294
7094	ENSG00000135482	84872	ZC3H10	0.0430166861501804	3.25333563793413	0.155623164558023	0.693218556097116	0.952725980188294
12537	ENSG00000169203	440353	NPIPB12	0.087744483503399	3.5449899904949	0.155598511629904	0.693241621879515	0.952725980188294
5391	ENSG00000123473	6491	STIL	0.0579317189652001	1.13502826936021	0.155522226286138	0.693313009382265	0.952725980188294
13795	ENSG00000174989	26259	FBXW8	0.0391711408967544	3.31074577821644	0.15550432850489	0.693329760980387	0.952725980188294
999	ENSG00000067113	8611	PLPP1	-0.0509164783882088	1.49053069862557	0.155466328546765	0.693365331095187	0.952725980188294
1227	ENSG00000073417	5151	PDE8A	-0.0352235871669233	4.7398888548295	0.155428921769754	0.693400350865134	0.952725980188294
3677	ENSG00000109534	54433	GAR1	-0.036882027230987	3.4182363642098	0.15541958707152	0.693409090655273	0.952725980188294
6659	ENSG00000132793	64900	LPIN3	-0.112131030946692	-1.03013708185023	0.155351485508703	0.693472861227068	0.952725980188294
3768	ENSG00000110324	3587	IL10RA	0.0262087285338984	8.98982941846326	0.155331500087129	0.693491578719494	0.952725980188294
4602	ENSG00000116698	9887	SMG7	-0.021959957382372	6.14580008222988	0.155295046392553	0.693525723276471	0.952725980188294
19814	ENSG00000204316	64978	MRPL38	-0.0184646252858404	5.19218436471846	0.155158038148613	0.693654094230959	0.952725980188294
8023	ENSG00000140839	497190	CLEC18B	-0.106401016224122	-0.971929413848564	0.155141738940017	0.693669370260152	0.952725980188294
269	ENSG00000010626	10233	LRRC23	0.0409128890891804	2.00744475106094	0.15513288901829	0.693677665018188	0.952725980188294
23033	ENSG00000215105	NA	NA	0.062014252706032	0.939113046590933	0.15510008786589	0.693708410908165	0.952725980188294
15526	ENSG00000183628	8214	DGCR6	0.0528663864364637	1.64498069544726	0.155071587495968	0.693735128544333	0.952725980188294
15258	ENSG00000182512	51218	GLRX5	-0.0444217665318466	4.24666977674477	0.154727731636683	0.69405769953195	0.953060222627458
16421	ENSG00000187193	4501	MT1X	-0.0426600773088636	2.38731625057434	0.154697118124346	0.694086438108508	0.953060222627458
9259	ENSG00000149792	740	MRPL49	0.0295284627220077	5.30681960412151	0.154635378093076	0.694144406838938	0.95306572099685
5854	ENSG00000126777	3895	KTN1	0.0217700371320809	7.10287735780082	0.15438679587524	0.694377940067361	0.953276669347799
58272	ENSG00000285901	NA	NA	-0.0966466129787576	2.73003910714147	0.154299418064113	0.694460079638822	0.953276669347799
1680	ENSG00000085998	55624	POMGNT1	0.0225992654862281	5.07521861417431	0.154281828008379	0.694476618428793	0.953276669347799
14921	ENSG00000180787	124961	ZFP3	-0.0376614689983233	4.09578728329421	0.154164685807331	0.694586787417934	0.953276669347799
1093	ENSG00000070010	7353	UFD1	-0.0209771164914255	5.71961785952997	0.154080898028297	0.694665617136514	0.953276669347799
4562	ENSG00000116288	11315	PARK7	0.0323789247179285	7.05826910586566	0.154059639860577	0.694685621306721	0.953276669347799
11783	ENSG00000166188	57567	ZNF319	0.0370271778027851	4.58303184658139	0.153979203216579	0.694761327494226	0.953276669347799
29495	ENSG00000230530	NA	NA	0.0546727838502731	1.22554906210688	0.153974567081406	0.694765691675034	0.953276669347799
10859	ENSG00000162909	824	CAPN2	0.0202936436905431	8.48266174844679	0.153861997503256	0.694871681232316	0.953276669347799
127	ENSG00000006125	163	AP2B1	0.0247533829095018	7.32743693846	0.153840930885906	0.694891521413558	0.953276669347799
7414	ENSG00000137124	219	ALDH1B1	0.0428057390282776	2.36951668021097	0.15381141808345	0.694919318704204	0.953276669347799
27663	ENSG00000227827	283955	PKD1P2	-0.185714678216261	2.22481914983108	0.153727232671969	0.694998627520882	0.953276669347799
2313	ENSG00000100441	23351	KHNYN	0.028570242985885	7.15485435357487	0.153726052795406	0.694999739228937	0.953276669347799
15259	ENSG00000182518	90736	VCF2	0.035335656037812	2.73330639489806	0.153618147489937	0.695101431017532	0.953337075998209
55780	ENSG00000279861	NA	NA	-0.0689673326545402	2.39951941514482	0.153564781640711	0.695151739126037	0.953337075998209
21453	ENSG00000211451	NA	NA	0.053780882639848	0.343184104217201	0.153316130874998	0.695386275817295	0.953453497834892
6461	ENSG00000131495	4695	NDUFA2	0.0413433985532649	5.3868633974975	0.153279900653359	0.695420467820819	0.953453497834892
34528	ENSG00000237945	100506334	LINC00649	0.0634237394492342	5.0155441103643	0.153109022183259	0.695581795967585	0.953453497834892
25440	ENSG00000224578	642659	HNRNPA1L3	-0.0544535789207907	3.63664501913864	0.153043313269109	0.695643860073162	0.953453497834892
4704	ENSG00000117408	9670	IPO13	0.0200021084184306	4.56973016324022	0.152900256892991	0.695779034404505	0.953453497834892
7572	ENSG00000137959	10964	IFI44L	0.13286385322076	6.1371241402618	0.152884798358713	0.695793645576684	0.953453497834892
13648	ENSG00000174197	23269	MGA	0.02994290862407	5.88146024371519	0.152870341523737	0.695807310728521	0.953453497834892
12008	ENSG00000167077	150365	MEI1	-0.0411001117135129	4.56842105375987	0.152865216367786	0.695812155400267	0.953453497834892
14944	ENSG00000180900	23513	SCRIB	-0.0376332205477166	5.21167335312398	0.152856080632944	0.695820791396316	0.953453497834892
61273	ENSG00000289384	NA	NA	-0.12181191456116	-0.68439518085148	0.152851658807293	0.695824971448133	0.953453497834892
4281	ENSG00000114383	11334	TUSC2	-0.0293245936897175	4.6550282654637	0.152814382506364	0.695860212349558	0.953453497834892
49604	ENSG00000267892	NA	NA	-0.10213438555676	-1.40372184249133	0.152788729108551	0.695884467872247	0.953453497834892
7164	ENSG00000135899	3431	SP110	0.0245449502664183	6.74475435278655	0.152652338160607	0.696013466195918	0.95348422862187
50084	ENSG00000269439	100507551	PGLS-DT	0.0630608824848089	-0.16054125443932	0.152650850922583	0.696014873189126	0.95348422862187
664	ENSG00000049449	5954	RCN1	-0.0334041336630855	4.41090963506298	0.152574061331222	0.696087530289415	0.953509801631999
2063	ENSG00000096401	988	CDC5L	0.0218819933361459	5.45535478046496	0.152205880804757	0.696436189958015	0.953790954284893
60716	ENSG00000288826	NA	NA	-0.0797582661803588	0.286487224520399	0.152180779366944	0.696459978207973	0.953790954284893
12225	ENSG00000167912	100505501	TOX-DT	-0.0563155254900059	2.03343866363626	0.152119347865522	0.696518205442294	0.953790954284893
15042	ENSG00000181450	339500	ZNF678	-0.0339091949701007	3.49121472170978	0.152038794439562	0.696594577731678	0.953790954284893
8431	ENSG00000143590	1944	EFNA3	-0.0583390370207702	0.516534281785972	0.152025414755428	0.696607265198539	0.953790954284893
6914	ENSG00000134508	91768	CABLES1	-0.0713151660509019	-0.0847906288317839	0.152015347381308	0.696616812146585	0.953790954284893
7644	ENSG00000138336	80312	TET1	0.0590783103600188	0.63876574595626	0.151764938775415	0.696854393327117	0.954036194428079
60742	ENSG00000288852	NA	NA	0.0540039321145922	0.323454057360527	0.151712719517832	0.696903966044768	0.954036194428079
4491	ENSG00000115840	8604	SLC25A12	0.0235779977093155	4.33108092319945	0.151561298629588	0.697047768303376	0.954101838741243
56959	ENSG00000283515	NA	NA	0.255743639125615	-0.619600834060843	0.151548460747023	0.697059964060826	0.954101838741243
7689	ENSG00000138615	8483	CILP	-0.0709371302409328	-0.235213083199083	0.151344633540617	0.697253675985998	0.954293023216732
879	ENSG00000064225	10402	ST3GAL6	0.0442596102647827	3.68409119937412	0.151157731203284	0.69743143500924	0.954350324682067
4167	ENSG00000113312	7265	TTC1	0.0247447965816714	5.34435064456136	0.151148786889621	0.697439944935871	0.954350324682067
22357	ENSG00000213468	286467	FIRRE	-0.069591202378233	0.774789771405539	0.151026357263959	0.697556457826422	0.954350324682067
12637	ENSG00000169635	23119	HIC2	0.0368732874043382	3.45618465285744	0.150975823366025	0.69760456538913	0.954350324682067
61162	ENSG00000289273	NA	NA	0.0519600097231277	5.04788105544356	0.150969929216501	0.697610177140311	0.954350324682067
3320	ENSG00000106526	653857	ACTR3C	0.0600393553612243	-0.0761495967510956	0.15095985786931	0.697619766244577	0.954350324682067
4154	ENSG00000113240	57396	CLK4	-0.0310486373043653	5.8208508399559	0.150807116435004	0.697765239164623	0.95436272371758
23062	ENSG00000215186	55889	GOLGA6B	0.117560655667265	-1.5425467149442	0.150794976288466	0.697776805233819	0.95436272371758
4919	ENSG00000119574	84878	ZBTB45	0.0386533031228406	2.63867149389548	0.150775927792097	0.697794954054077	0.95436272371758
1333	ENSG00000076003	4175	MCM6	-0.034919325128592	4.56584126363126	0.150712013123837	0.697855859621744	0.95436272371758
11366	ENSG00000164506	134957	STXBP5	0.0203448116522927	4.98679563323699	0.150448630024016	0.698106999572638	0.95436272371758
57043	ENSG00000283632	90332	EXOC3L2	0.124514151377268	-1.59874446581291	0.150344589088292	0.698206273931451	0.95436272371758
23270	ENSG00000215915	219293	ATAD3C	-0.089124966065751	-0.176017088368303	0.150051125556416	0.698486505684951	0.95436272371758
13074	ENSG00000171497	5481	PPID	0.0261228047151305	4.85930916014359	0.150044806250349	0.698492543529093	0.95436272371758
38524	ENSG00000249667	106144599	LINC01259	0.10161332772285	0.407657538548462	0.150024700774253	0.698511754479921	0.95436272371758
40964	ENSG00000253251	112441434	SHLD3	-0.0467598747064036	2.52320466591372	0.149860310326403	0.698668886494748	0.95436272371758
31063	ENSG00000232859	201229	LYRM9	-0.0280195114064713	2.97103782421343	0.149812128054634	0.698714960123196	0.95436272371758
47442	ENSG00000263766	112268184	KPNB1-DT	0.0611952917984375	-0.748443171551013	0.149793835341598	0.698732454507177	0.95436272371758
12667	ENSG00000169762	202018	TAPT1	-0.0258059284866459	4.73411216217072	0.149666104267567	0.698854645395577	0.95436272371758
43788	ENSG00000257557	NA	NA	-0.0839202517978371	-0.830483910468335	0.149596286982899	0.698921459776531	0.95436272371758
8825	ENSG00000146278	10957	PNRC1	-0.045332611818505	6.84322790306913	0.149577846571162	0.698939110041839	0.95436272371758
33264	ENSG00000236104	9278	ZBTB22	0.0214159482930013	5.03359374039251	0.149545653012325	0.698969927148738	0.95436272371758
15794	ENSG00000184719	55328	RNLS	0.0435739284532719	0.98537722080435	0.149542198396091	0.69897323428764	0.95436272371758
24124	ENSG00000221990	NA	NA	0.0491924354141536	0.435262873513101	0.149539277368575	0.698976030650951	0.95436272371758
17015	ENSG00000196205	NA	NA	0.0654149149595158	6.7962437843589	0.149439639854336	0.699071434621283	0.95436272371758
8844	ENSG00000146416	51390	AIG1	-0.0490126107470849	3.82439031725466	0.149438895911942	0.699072147091449	0.95436272371758
30109	ENSG00000231439	100132169	WASIR2	-0.160823580567009	-1.69797919263037	0.149398809197862	0.699110540965449	0.95436272371758
2516	ENSG00000101384	182	JAG1	0.0669248385332379	1.88210216836073	0.149335510075701	0.699171179057485	0.95436272371758
19645	ENSG00000203780	92565	FANK1	-0.0996481040230025	-1.02573772149432	0.149266322971016	0.699237474505044	0.95436272371758
9802	ENSG00000154767	7508	XPC	0.0200326251074392	5.81426571571295	0.149256862628079	0.699246540827616	0.95436272371758
869	ENSG00000063978	6047	RNF4	0.0223991320143323	6.15464241264753	0.149164441531127	0.69933512998989	0.95436272371758
8579	ENSG00000144566	5868	RAB5A	-0.0230718815376427	5.36975559112147	0.149124602401969	0.699373327049183	0.95436272371758
3088	ENSG00000105370	3982	LIM2	-0.0937513515201766	0.0980735382570643	0.149115347566266	0.699382201262766	0.95436272371758
37408	ENSG00000246174	100289388	KCTD21-AS1	-0.0898959390726051	0.112061382888904	0.149046554067183	0.699448175423569	0.95436272371758
8652	ENSG00000145050	7873	MANF	-0.0369601146614172	4.79624236176033	0.148968456687271	0.699523093374968	0.95436272371758
3345	ENSG00000106636	10652	YKT6	0.0207226747391235	6.4158478155514	0.14882562214521	0.699660171360593	0.95436272371758
38418	ENSG00000249485	NA	NA	0.085270823903759	-0.839468346178391	0.14877992978802	0.699704038165333	0.95436272371758
6726	ENSG00000133134	84707	BEX2	0.053506985837186	2.86980370711055	0.148774526393993	0.699709226188517	0.95436272371758
61242	ENSG00000289353	NA	NA	0.0461780628902247	2.23792361797465	0.148757650183541	0.699725430436511	0.95436272371758
17133	ENSG00000196531	4666	NACA	0.032837546797597	9.77439675983423	0.148757306065704	0.699725760863543	0.95436272371758
6607	ENSG00000132530	54739	XAF1	0.0623633357497905	7.16368888454589	0.14874271516652	0.699739771664572	0.95436272371758
44636	ENSG00000258867	283587	HISLA	0.056331987010404	1.11566913722755	0.148711531013845	0.699769718658979	0.95436272371758
14190	ENSG00000176973	23625	FAM89B	0.0226963078883043	5.63459336231235	0.1486985948045	0.69978214271295	0.95436272371758
2552	ENSG00000101558	9218	VAPA	-0.0254352897948444	6.70496494232052	0.148617077283546	0.699860447171671	0.95436272371758
57204	ENSG00000283930	NA	NA	-0.0809351362779875	0.342578116240007	0.148548575572846	0.699926267921849	0.95436272371758
7047	ENSG00000135316	10492	SYNCRIP	0.0204713286501487	7.27124165371081	0.148522443510331	0.699951381843411	0.95436272371758
9164	ENSG00000149091	8525	DGKZ	-0.024329811374558	7.89948662517269	0.148519351917599	0.699954353151309	0.95436272371758
15099	ENSG00000181790	575	ADGRB1	0.0625444358136734	0.998335667822604	0.148513014109255	0.699960444485106	0.95436272371758
13672	ENSG00000174353	NA	NA	0.0531141387984361	4.57998823107119	0.148475552693469	0.699996452092289	0.95436272371758
10691	ENSG00000162222	283237	TTC9C	0.0295732993484607	3.64817311884475	0.148465104396593	0.700006495840413	0.95436272371758
138	ENSG00000006459	80853	KDM7A	0.0337294534412677	6.51523829463262	0.148291014322581	0.700173905058085	0.954387887340678
14247	ENSG00000177239	11253	MAN1B1	-0.022068074400197	6.22614984773413	0.148283073525818	0.70018154381026	0.954387887340678
42164	ENSG00000254682	129810502	DHCR7-DT	-0.0710637391646547	2.25175306155933	0.148222270914374	0.700240041454499	0.954387887340678
16281	ENSG00000186594	84981	MIR22HG	0.087130208467215	4.73624760149688	0.148195777200897	0.700265535126688	0.954387887340678
6297	ENSG00000130598	7136	TNNI2	0.0558146071215361	2.13806534998854	0.148165004749472	0.700295149314753	0.954387887340678
9934	ENSG00000156050	145483	FAM161B	0.0415839831759667	2.02349263840785	0.148011162163357	0.700443254300555	0.954405660710293
15641	ENSG00000184076	29796	UQCR10	0.0333320302148667	5.55915447839757	0.147956020026356	0.700496361408451	0.954405660710293
11044	ENSG00000163554	6708	SPTA1	-0.118268285517179	-1.40936952189299	0.147950661246057	0.700501523027761	0.954405660710293
61230	ENSG00000289341	NA	NA	-0.14909645309252	-1.54934016977443	0.147926961651933	0.700524351949919	0.954405660710293
4005	ENSG00000112118	4172	MCM3	-0.0235452773597476	5.71999786243426	0.14756071797882	0.700877407815225	0.954809884956766
60147	ENSG00000287839	NA	NA	-0.034002187200348	4.37298174257994	0.147476844665249	0.700958331736201	0.954809884956766
22807	ENSG00000214456	440503	PLIN5	-0.095481490229769	-1.23309588871216	0.147421948336785	0.70101131194162	0.954809884956766
13120	ENSG00000171714	203859	ANO5	-0.0800288269774664	0.989225038377994	0.147386447029845	0.701045580123844	0.954809884956766
55989	ENSG00000280135	NA	NA	-0.0514865558994264	4.3374111795931	0.1473181523194	0.701111515962234	0.954809884956766
13139	ENSG00000171793	1503	CTPS1	0.0256111455847983	3.87979888033997	0.147245229443541	0.701181939471657	0.954809884956766
42321	ENSG00000254858	84769	MPV17L2	-0.0404016167644371	2.73202201128064	0.147164897937301	0.701259540849482	0.954809884956766
12013	ENSG00000167088	6632	SNRPD1	0.0304663236019263	4.90454955130753	0.14705067624152	0.701369922477987	0.954809884956766
13784	ENSG00000174945	155185	AMZ1	0.114074621732064	-1.23077862438748	0.147040624005911	0.701379639117193	0.954809884956766
52316	ENSG00000273542	8362	H4C12	0.254285965372957	0.286986719710883	0.147004338836524	0.701414716066985	0.954809884956766
10887	ENSG00000163001	112942	CFAP36	-0.0404183439638268	3.98432911296899	0.146987978751895	0.701430533019416	0.954809884956766
13649	ENSG00000174206	144577	KICS2	-0.0281145351097754	3.02861691428637	0.146897052546819	0.701518459003959	0.954809884956766
12717	ENSG00000169972	126789	PUSL1	0.0299177146509507	2.90065595529558	0.146891458021031	0.701523869950682	0.954809884956766
5584	ENSG00000124784	83732	RIOK1	0.0192998101863366	4.24694613032281	0.146601131346472	0.701804832179278	0.955070234828388
28358	ENSG00000228863	NA	NA	-0.0859070267554207	-0.695519377233762	0.14654983479889	0.701854507316509	0.955070234828388
5078	ENSG00000120686	51569	UFM1	-0.0188563664155851	6.41208948761337	0.146526209086886	0.701877389606345	0.955070234828388
33796	ENSG00000236871	751580	LINC00106	-0.128162078571967	-1.48733451564376	0.146462566330513	0.701939040262585	0.955080538526772
6094	ENSG00000129003	54832	VPS13C	-0.0282428044210051	7.91396868502598	0.146365193706458	0.702033394726457	0.955085685427197
26698	ENSG00000226415	NA	NA	0.0789741356365542	0.344840230958018	0.146347049418523	0.702050980590899	0.955085685427197
56718	ENSG00000283155	NA	NA	-0.122909800980689	-1.48576376400532	0.146192680272264	0.70220064931527	0.955120186358319
47041	ENSG00000262468	NA	NA	0.0437250589076216	1.43800170318497	0.1461308477937	0.702260624447254	0.955120186358319
2888	ENSG00000104218	79848	CSPP1	0.0247136865957948	4.02506183831924	0.146078070114527	0.702311828276573	0.955120186358319
20260	ENSG00000205758	9946	CRYZL1	-0.02407900830977	4.60033721932106	0.146064300913281	0.70232518861876	0.955120186358319
1740	ENSG00000087299	79944	L2HGDH	0.0318742940472938	1.8502237158292	0.146042086609555	0.702346744818271	0.955120186358319
15828	ENSG00000184898	375287	RBM43	0.0344819831015016	3.86146559045321	0.145929991507103	0.702455547746726	0.955141157873824
21612	ENSG00000211799	28664	TRAV19	0.086993222891982	1.16555650785266	0.145914765688588	0.702470330084543	0.955141157873824
9831	ENSG00000155034	80028	FBXL18	0.0386411212520285	2.77649430058567	0.14582416787681	0.702558307344109	0.955159373190174
5631	ENSG00000125347	3659	IRF1	0.0428929692127714	7.59322985841433	0.14577135342364	0.702609608582282	0.955159373190174
52374	ENSG00000273654	NA	NA	0.075031547928928	-0.767539193909392	0.145657862784986	0.70271988357644	0.955159373190174
51888	ENSG00000272758	102723582	WDR5B-DT	-0.0506057165876096	1.68810586784931	0.145616165143593	0.702760412120113	0.955159373190174
22266	ENSG00000213297	NA	NA	0.223839581581607	-0.753080559245365	0.145522904240607	0.702851082287687	0.955159373190174
5652	ENSG00000125450	79902	NUP85	-0.0291204475167273	5.5244905875773	0.145461508102358	0.702910791044378	0.955159373190174
11004	ENSG00000163449	92691	TMEM169	0.0576873868144673	0.729042635049414	0.145454222696856	0.702917877179283	0.955159373190174
3736	ENSG00000110048	5007	OSBP	0.0196028299002723	5.43570669498065	0.145391519186859	0.702978874026593	0.955159373190174
38942	ENSG00000250317	389203	SMIM20	0.0403113163782513	3.79037539783833	0.14539028507599	0.702980074698624	0.955159373190174
28194	ENSG00000228624	101927768	HDAC2-AS2	0.0641331074585957	-0.396716735597372	0.145157499167254	0.703206657624689	0.955159373190174
6551	ENSG00000132207	548593	SLX1A	-0.030545121746627	5.87680482151137	0.145016844578493	0.703343665079498	0.955159373190174
1879	ENSG00000090447	7023	TFAP4	0.0315172909747703	3.1757963204164	0.145011581909387	0.703348792765329	0.955159373190174
17669	ENSG00000198198	23334	SZT2	-0.0380581653909917	6.3036933742054	0.145005598464536	0.703354622869007	0.955159373190174
4478	ENSG00000115750	9014	TAF1B	-0.0295183807335352	3.2771971681271	0.144978128455193	0.703381390656426	0.955159373190174
99	ENSG00000005448	84058	WDR54	-0.0321262629302869	3.60727302934917	0.144972323198289	0.703387047883906	0.955159373190174
2427	ENSG00000101017	958	CD40	0.0421325260351624	4.00265569580586	0.144870947207949	0.703485859780888	0.955159373190174
78	ENSG00000005059	55013	MCUB	0.0316712157428737	5.93670388492899	0.144820489817732	0.703535055710587	0.955159373190174
61255	ENSG00000289366	NA	NA	-0.0870868313887678	1.68621903770765	0.144751740963699	0.703602101601946	0.955159373190174
14880	ENSG00000180549	2529	FUT7	-0.045080855930021	3.86038941198233	0.144703007688065	0.70364963875619	0.955159373190174
49136	ENSG00000267243	NA	NA	0.131273520934321	-1.24964771616156	0.144637400365468	0.703713650270455	0.955159373190174
8988	ENSG00000147570	85479	DNAJC5B	-0.114556048901146	-0.732676028193423	0.144575928155461	0.703773642334356	0.955159373190174
12462	ENSG00000168906	4144	MAT2A	-0.0372596045727013	7.23021899707085	0.144548083569703	0.703800821273684	0.955159373190174
243	ENSG00000009844	51534	VTA1	-0.0310372104558956	5.34907377684291	0.14435432543587	0.703990030483249	0.955159373190174
3454	ENSG00000107816	84445	LZTS2	-0.0306524408349715	3.88942686030606	0.144343280831208	0.704000820166687	0.955159373190174
2388	ENSG00000100811	7528	YY1	-0.0193838875105868	7.11208340292555	0.144339231026464	0.704004776615991	0.955159373190174
9511	ENSG00000152242	147339	ARK2N	-0.0269369729273434	5.49239958436573	0.144261792758442	0.704080442011631	0.955159373190174
10876	ENSG00000162972	79568	MAIP1	0.0376424892381607	2.53134451626323	0.144233869461601	0.704107731732595	0.955159373190174
12327	ENSG00000168301	200845	KCTD6	-0.0317542115287097	3.20673884906923	0.144213898266827	0.70412725163768	0.955159373190174
6733	ENSG00000133195	201266	SLC39A11	0.0346866596151782	4.30926893958055	0.144181948888814	0.704158482270888	0.955159373190174
25802	ENSG00000225101	390035	OR52K3P	0.053527462458622	3.36918475775505	0.144159701484995	0.704180231527382	0.955159373190174
2314	ENSG00000100442	2287	FKBP3	-0.0313667778554765	5.3567883357719	0.144157827588003	0.704182063553142	0.955159373190174
8483	ENSG00000143878	388	RHOB	0.0791138260119948	6.12148893859216	0.144124772916172	0.704214381875842	0.955159373190174
8945	ENSG00000147224	5631	PRPS1	-0.0301682660920819	5.25965708138772	0.143826730723617	0.70450597633332	0.955361225078185
7565	ENSG00000137936	8412	BCAR3	0.0674999383141353	0.614897784803828	0.143815571514011	0.70451690083799	0.955361225078185
6188	ENSG00000129932	83475	DOHH	-0.0360522256245785	2.53509247864094	0.143773467855027	0.704558123321803	0.955361225078185
4968	ENSG00000119862	29094	LGALSL	-0.0962919169423239	3.92246530912312	0.143731724551117	0.704598999808245	0.955361225078185
3641	ENSG00000109133	55161	TMEM33	-0.0294260087736201	5.47973437331154	0.143696320421952	0.704633674076691	0.955361225078185
46758	ENSG00000261659	NA	NA	0.0734150576615968	-1.03376768190676	0.143591109366895	0.704736745031472	0.955370300535247
3735	ENSG00000110047	10938	EHD1	-0.0283665985328056	7.32635260172057	0.143579054367137	0.704748557577328	0.955370300535247
9143	ENSG00000148842	54805	CNNM2	-0.0349324935616674	2.9140514669463	0.143486775286505	0.70483899950335	0.955373140957825
38386	ENSG00000249437	4671	NAIP	0.0474126543236043	7.06605327886368	0.143159806619423	0.705159726588625	0.955373140957825
23210	ENSG00000215695	6248	RSC1A1	0.200331268949467	-1.11301501713247	0.143109166277242	0.705209437680056	0.955373140957825
5437	ENSG00000123989	79586	CHPF	-0.0521973437192168	2.13270650508695	0.143088289543073	0.705229934252735	0.955373140957825
16203	ENSG00000186283	64222	TOR3A	0.0226153306806727	5.60831955652442	0.142992857227	0.705323650534495	0.955373140957825
28119	ENSG00000228506	NA	NA	-0.0637775406508064	2.30626098076314	0.142986890217003	0.705329511434792	0.955373140957825
36154	ENSG00000241973	5297	PI4KA	0.0248201452573146	7.02819136631246	0.142889428422109	0.705425259886177	0.955373140957825
9884	ENSG00000155636	129831	RBM45	-0.0255041560772148	3.59322245069735	0.142873745096665	0.705440670989989	0.955373140957825
7002	ENSG00000135049	23287	AGTPBP1	0.0244970649184196	6.7871282535451	0.142782372290498	0.705530477030532	0.955373140957825
15338	ENSG00000182866	3932	LCK	-0.0424059955555674	7.68836362415921	0.142718908926639	0.705592871517213	0.955373140957825
13276	ENSG00000172340	8801	SUCLG2	0.0305487070875955	5.36008784071823	0.142713418036948	0.705598270672053	0.955373140957825
4252	ENSG00000114062	7337	UBE3A	-0.0231757069410321	5.94508314214284	0.142676349876041	0.705634722650492	0.955373140957825
42174	ENSG00000254692	NA	NA	0.32058786585908	0.491615716732312	0.142568227082847	0.705741079042025	0.955373140957825
11388	ENSG00000164610	6100	RP9	-0.0297298962315391	3.7967305498748	0.142550145800556	0.705758869427345	0.955373140957825
4999	ENSG00000120053	2805	GOT1	-0.0284024589838037	3.37119683931585	0.142427199464265	0.705879871964346	0.955373140957825
4487	ENSG00000115825	23683	PRKD3	-0.0253882484288609	5.69176461657389	0.142411255666957	0.705895568057781	0.955373140957825
11928	ENSG00000166788	113174	SAAL1	-0.0238916472117498	3.30051709139239	0.142389049549081	0.705917430852622	0.955373140957825
14573	ENSG00000178951	51341	ZBTB7A	0.033558703288074	5.28436668219478	0.1423290812468	0.705976481733453	0.955373140957825
1634	ENSG00000084652	200081	TXLNA	0.021026068153234	5.75938389361274	0.142323542204707	0.705981936753712	0.955373140957825
16254	ENSG00000186480	3638	INSIG1	-0.0354916375531809	6.00437029936425	0.14225440424832	0.706050036160215	0.955373140957825
2651	ENSG00000102241	27336	HTATSF1	-0.0199627508779814	5.91369088083694	0.142094560954035	0.706207550784421	0.955373140957825
574	ENSG00000040933	3631	INPP4A	0.0196612667112583	7.10744916988794	0.142044029492126	0.706257367129612	0.955373140957825
884	ENSG00000064393	28996	HIPK2	0.0422379497256909	6.11671064436277	0.141952823125052	0.706347308375059	0.955373140957825
36501	ENSG00000242802	9907	AP5Z1	-0.0274549989193166	5.86729029313665	0.141947923916092	0.706352140560888	0.955373140957825
41489	ENSG00000253861	NA	NA	0.251588554859034	0.970892082960243	0.141856047910096	0.706442777309555	0.955373140957825
8123	ENSG00000141506	23533	PIK3R5	0.0249238379877525	7.4998234258141	0.141849603759908	0.706449135796351	0.955373140957825
17517	ENSG00000197766	1675	CFD	0.0786036932089407	5.97202492362355	0.14174629680511	0.706551091992344	0.955373140957825
3001	ENSG00000104904	4946	OAZ1	0.0316105111447362	9.94212502253713	0.141735827873362	0.706561426407687	0.955373140957825
10463	ENSG00000160293	7410	VAV2	0.0349693312924477	4.85936479840978	0.141713776164522	0.706583196197532	0.955373140957825
52134	ENSG00000273189	NA	NA	-0.0813334532351143	-0.0158741768892801	0.141705667161318	0.706591202017881	0.955373140957825
12541	ENSG00000169217	10421	CD2BP2	-0.0198415025545858	6.45014624344317	0.14169592106785	0.706600824443428	0.955373140957825
41375	ENSG00000253729	5591	PRKDC	0.028953580520928	6.74054700405379	0.141592221348674	0.706703231724186	0.955373140957825
9497	ENSG00000152147	79833	GEMIN6	-0.0392655254489168	3.41672974726885	0.141509288622188	0.706785161650342	0.955373140957825
1351	ENSG00000076641	55824	PAG1	-0.0334682948749861	6.99387398076687	0.14150427378965	0.706790116723463	0.955373140957825
13433	ENSG00000173068	54796	BNC2	-0.088524740685899	2.2465012937524	0.141453111875734	0.706840674692934	0.955373140957825
4707	ENSG00000117419	79033	ERI3	0.0211780121186902	4.36994197609885	0.141437349854925	0.706856252752727	0.955373140957825
5135	ENSG00000121073	10237	SLC35B1	0.0198868376000118	4.75251200897031	0.141435454851603	0.706858125705888	0.955373140957825
2011	ENSG00000094916	23468	CBX5	-0.0287888675685833	6.02316767209143	0.141350051827715	0.706942549856003	0.955373140957825
52655	ENSG00000274226	729877	TBC1D3H	-0.659612989442878	-1.47388889710654	0.141321765690179	0.706970518200132	0.955373140957825
6556	ENSG00000132275	23378	RRP8	-0.0216769155551382	4.39648413053553	0.141317345312643	0.70697488920355	0.955373140957825
707	ENSG00000053108	23105	FSTL4	-0.10781614926784	-0.860453876274013	0.141286444498292	0.707005447045605	0.955373140957825
16479	ENSG00000187583	84069	PLEKHN1	0.0635763016749805	0.762136419356895	0.141269054128657	0.707022646074332	0.955373140957825
22886	ENSG00000214719	NA	NA	0.0384728102970694	2.34412388939583	0.141000544027122	0.707288355317153	0.955632234537853
4103	ENSG00000112742	7272	TTK	-0.0778720947201579	0.132644762127574	0.140965952063141	0.707322607433261	0.955632234537853
7402	ENSG00000137075	152006	RNF38	-0.0194445159449739	6.08352059828426	0.140775957651613	0.707510820794846	0.955695824856751
57801	ENSG00000285159	NA	NA	-0.0987132147211251	-1.31024669376037	0.140755909494601	0.707530689465207	0.955695824856751
44736	ENSG00000258984	100533179	UBE2F-SCLY	-0.209946437308987	-1.72243952875914	0.140754572438283	0.707532014608574	0.955695824856751
648	ENSG00000048649	51773	RSF1	-0.0237940833239708	5.60627330136867	0.140553347423065	0.707731528649171	0.955837910542489
2518	ENSG00000101400	6640	SNTA1	-0.0472703946605399	2.12805968554961	0.140482886225413	0.707801429233869	0.955837910542489
42402	ENSG00000254952	NA	NA	0.108691602659436	-1.71450493702721	0.14044673261921	0.707837302950813	0.955837910542489
6090	ENSG00000128951	1854	DUT	-0.0315151077358929	5.57651341786403	0.140390430803365	0.707893179383471	0.955837910542489
35505	ENSG00000240376	728553	RPS8P8	-0.0765860799680588	0.630780939918729	0.140368625556476	0.707914823315333	0.955837910542489
10136	ENSG00000157796	57728	WDR19	-0.0422745966332404	4.05199383099345	0.140321170914774	0.70796193351488	0.955837910542489
15424	ENSG00000183199	3327	HSP90AB3P	-0.0829586762266364	-0.395515995318419	0.140232105625984	0.708050376866594	0.955840103688495
9698	ENSG00000153936	9653	HS2ST1	0.0271116763143119	4.6438221153578	0.140180729737295	0.708101408566092	0.955840103688495
56189	ENSG00000280388	NA	NA	-0.121819596383452	-1.62263551697789	0.140156054317174	0.708125922465334	0.955840103688495
60715	ENSG00000288825	8337	H2AC18	0.0681251851954609	4.38680111406725	0.139993271667663	0.708287701253971	0.95598541015257
3045	ENSG00000105176	8725	URI1	-0.0245534679481564	5.80789090176993	0.139806382192205	0.708473570478716	0.956163207108712
27071	ENSG00000226950	57291	DANCR	-0.0345996368217091	4.44830443730716	0.139719883351091	0.708559645050037	0.956206303295537
3802	ENSG00000110711	9049	AIP	0.0258542740491506	6.37638805818603	0.139647766689507	0.708631431200899	0.956230112044551
5285	ENSG00000122591	84668	HYCC1	-0.0260484925703515	5.47645560261253	0.139451379506397	0.708827025492287	0.956334994484127
6392	ENSG00000131061	84905	ZNF341	0.028954510242669	2.94905620168701	0.139443814423629	0.708834563170122	0.956334994484127
39710	ENSG00000251450	102524628	RASGRF2-AS1	-0.0958565676343664	-1.109858160091	0.139406641494446	0.70887160482372	0.956334994484127
15063	ENSG00000181610	51649	MRPS23	0.0375612983645394	4.82696173919995	0.139234648668833	0.709043063547958	0.956449572017571
4372	ENSG00000115159	2820	GPD2	-0.0262080236621783	4.87172351855842	0.139131379957178	0.709146069544123	0.956449572017571
6171	ENSG00000129680	79649	MAP7D3	0.0243150809265717	3.68925117394895	0.139121295491748	0.709156130688252	0.956449572017571
58879	ENSG00000286535	124902026	LOC124902026	-0.0543157819883227	-0.0780795707375478	0.13910422953893	0.709173158120723	0.956449572017571
11386	ENSG00000164604	54329	GPR85	0.130899352779732	-1.38743017247858	0.138953938899874	0.709323160932978	0.956533219344056
15182	ENSG00000182183	348378	SHISAL2A	-0.050206976192964	2.27873487634532	0.138920469585742	0.709356578726479	0.956533219344056
13645	ENSG00000174173	54931	TRMT10C	-0.0448778342811518	3.66811067816014	0.138773709634847	0.709503166918157	0.956533219344056
4532	ENSG00000116127	7840	ALMS1	0.0334096287526978	4.74424633204307	0.138747935999163	0.709528919500748	0.956533219344056
60646	ENSG00000288756	NA	NA	0.0681688674795131	-0.0402357373929212	0.138683280311824	0.709593534363369	0.956533219344056
3883	ENSG00000111328	8099	CDK2AP1	-0.045409976057012	5.14695310080451	0.138632359773453	0.709644434823403	0.956533219344056
5926	ENSG00000127511	23309	SIN3B	-0.0354946143401255	6.29325350437254	0.138630218099507	0.709646575886108	0.956533219344056
5543	ENSG00000124549	NA	NA	0.0451341160876944	2.25120992248557	0.138608323098026	0.709668465719108	0.956533219344056
7869	ENSG00000139718	23067	SETD1B	0.0401149347179838	5.61799517278039	0.138494148720071	0.70978264505415	0.956614109760481
9547	ENSG00000152503	55521	TRIM36	0.0637580912566948	1.53412356068886	0.138437997867385	0.709838818001295	0.956616815316358
38023	ENSG00000248858	441369	FLJ46284	-0.0930428425497935	-1.36183148262864	0.138382617297481	0.709894233067387	0.956618499176188
48793	ENSG00000266718	NA	NA	0.115381430903119	-1.31081913939439	0.138249214246201	0.710027771060497	0.956689681389871
24805	ENSG00000223638	342931	RFPL4A	-0.416684608088839	-0.827279839828373	0.138221626651273	0.710055395711366	0.956689681389871
1898	ENSG00000090857	55066	PDPR	-0.0479350294239011	6.45980001488414	0.138020556891746	0.710256830390301	0.956819118303663
14876	ENSG00000180535	168620	BHLHA15	-0.123813356464218	1.32619927893546	0.138017576215503	0.710259817731783	0.956819118303663
1431	ENSG00000078596	9452	ITM2A	0.0616568504104618	5.5962518227407	0.137707838094713	0.710570448801699	0.956879975059108
37539	ENSG00000248008	100506668	NRAV	-0.0403683242053199	1.30672684556931	0.137628402888396	0.710650177037538	0.956879975059108
16208	ENSG00000186301	NA	NA	-0.0655157808193516	0.759523691805584	0.137590987939973	0.710687739074467	0.956879975059108
14797	ENSG00000180104	11336	EXOC3	0.0202900329276098	6.02722018968483	0.137555388727463	0.710723483631416	0.956879975059108
5841	ENSG00000126698	22826	DNAJC8	0.0262298175811458	6.58511601250455	0.13754387830474	0.710735042174528	0.956879975059108
10081	ENSG00000157306	NA	NA	-0.0590421587720575	3.19293319952422	0.13754326054368	0.710735662533751	0.956879975059108
17750	ENSG00000198492	51441	YTHDF2	0.0209058482431374	5.96545753380266	0.137530910099485	0.710748065253677	0.956879975059108
4026	ENSG00000112232	202559	KHDRBS2	-0.0897104479281288	-0.821035182003921	0.137463032739987	0.710816241228235	0.956879975059108
14095	ENSG00000176542	205717	USF3	0.0268217448000075	5.30116498642301	0.137412388712931	0.710867120527808	0.956879975059108
23713	ENSG00000219665	101928464	ZNF433-AS1	0.0348113219871791	2.42669419211964	0.137271691601001	0.711008527255397	0.956879975059108
212	ENSG00000008283	1534	CYB561	-0.0362997626159545	4.94719790472497	0.137159670851304	0.711121171931598	0.956879975059108
10749	ENSG00000162521	5928	RBBP4	-0.0157163741900548	7.18048101705938	0.137154163053779	0.711126711755109	0.956879975059108
11092	ENSG00000163681	7871	SLMAP	-0.0198053255369686	5.43637523945628	0.137096374581489	0.711184843875219	0.956879975059108
6148	ENSG00000129480	112487	DTD2	0.0274498487782323	3.16232681346751	0.137018690546341	0.711263011826059	0.956879975059108
37338	ENSG00000245213	101930370	GALNT7-DT	0.0518669339860261	0.741557203624999	0.136999125133343	0.711282703089265	0.956879975059108
45453	ENSG00000259845	NA	NA	0.19757959631529	-1.29686271167719	0.136951917646087	0.711330220811496	0.956879975059108
10416	ENSG00000160087	118424	UBE2J2	0.0231090455905159	5.19813518273078	0.136811149689095	0.711471969160935	0.956879975059108
6204	ENSG00000130037	3741	KCNA5	-0.107199837225374	-1.14019491402221	0.13680350555282	0.711479668908253	0.956879975059108
16485	ENSG00000187607	57335	ZNF286A	-0.0284577127266943	3.49967701159026	0.136801088533417	0.711482103562342	0.956879975059108
22071	ENSG00000212802	653232	RPL15P3	-0.0733569101143837	2.8176059480683	0.136779445301471	0.711503905794124	0.956879975059108
3816	ENSG00000110844	25766	PRPF40B	-0.0444482619487237	2.30990700782874	0.136778361918914	0.711504997187175	0.956879975059108
189	ENSG00000007520	115939	TSR3	-0.0257328415186662	4.59174785526182	0.136744153662534	0.71153946090551	0.956879975059108
10351	ENSG00000159445	117145	THEM4	-0.0401591404047886	5.09748229168586	0.136732560617816	0.711551141637011	0.956879975059108
6610	ENSG00000132549	157680	VPS13B	0.028986085496604	6.02886644401817	0.136607606302817	0.711677076819246	0.956939199790007
10786	ENSG00000162643	126820	DNAI3	-0.128086356932895	-0.900618862490024	0.136581347981775	0.711703549586192	0.956939199790007
49971	ENSG00000269069	NA	NA	0.0724777874433294	-0.0826795759877395	0.136448525105692	0.711837501533761	0.956991686715192
2490	ENSG00000101290	8760	CDS2	0.0197143530746559	6.29665649474334	0.136435185047787	0.711850959083714	0.956991686715192
35489	ENSG00000240342	100130562	RPS2P5	0.0593565026442662	7.56719574503434	0.136312872610858	0.711974383652148	0.957019637008039
16512	ENSG00000187713	94107	TMEM203	-0.0257932256556244	5.00776775240951	0.136186593439049	0.71210187705711	0.957019637008039
7021	ENSG00000135127	92558	BICDL1	-0.0444991009596457	4.83202791857878	0.135966341137419	0.712324408005026	0.957019637008039
9729	ENSG00000154153	54463	RETREG1	0.048684893840381	3.96524083048926	0.135959256429175	0.712331569406833	0.957019637008039
11744	ENSG00000166046	255394	TCP11L2	0.0434978906242782	4.1601977305603	0.135953916642194	0.712336967138291	0.957019637008039
51826	ENSG00000272654	123706540	JTB-DT	0.0460294183284372	0.960728185684308	0.135935526600264	0.712355557660506	0.957019637008039
25962	ENSG00000225342	107985190	LINC01779	0.0600167823882363	1.48629532807888	0.13575572933641	0.712537390296265	0.957019637008039
10384	ENSG00000159761	388284	C16orf86	-0.0339233632477025	2.43118339205565	0.135730094245275	0.712563326723584	0.957019637008039
8793	ENSG00000146063	90933	TRIM41	-0.0267375263259887	5.67606285160606	0.135685341245164	0.712608612455576	0.957019637008039
9887	ENSG00000155660	9601	PDIA4	0.0298458317489609	6.37473035467145	0.135672849216746	0.712621254701053	0.957019637008039
17330	ENSG00000197162	146540	ZNF785	0.0439424601999011	2.95004872327145	0.135536970225246	0.712758810358411	0.957019637008039
3554	ENSG00000108578	642	BLMH	0.0218113802465858	4.7700801592859	0.135465262700762	0.712831434275481	0.957019637008039
6383	ENSG00000131023	9113	LATS1	0.0209084434586765	5.47201443345803	0.135416774576129	0.71288055442791	0.957019637008039
16435	ENSG00000187266	2057	EPOR	0.0379900966288013	3.08082771648498	0.135402281843881	0.712895238006662	0.957019637008039
31589	ENSG00000233614	NA	NA	-0.146119960005882	4.3193889214839	0.135376208674813	0.712921656765013	0.957019637008039
49457	ENSG00000267648	NA	NA	0.0758224978623599	-0.0696610756864868	0.135276539483499	0.713022673665043	0.957019637008039
5733	ENSG00000125843	55317	AP5S1	0.0247510020616854	3.26623140327713	0.135264669501282	0.713034706966045	0.957019637008039
27807	ENSG00000228049	246721	POLR2J2	-0.094835574948497	2.43244310072429	0.135214800002188	0.713085269168524	0.957019637008039
16049	ENSG00000185730	79943	ZNF696	0.0407848719061262	2.73081736670795	0.135207434154438	0.71309273822739	0.957019637008039
54299	ENSG00000277534	NA	NA	0.0531341211467373	0.0936975697740483	0.135198743439304	0.71310155101485	0.957019637008039
7580	ENSG00000137992	1629	DBT	-0.0210814090407809	4.00185689643306	0.135166880379785	0.713133864383021	0.957019637008039
1671	ENSG00000085760	4528	MTIF2	0.0190703461045221	4.94837675998662	0.135164460265827	0.713136318876195	0.957019637008039
24098	ENSG00000221926	10626	TRIM16	0.0290957519507963	2.50136129111523	0.135107213371924	0.713194386272686	0.957019637008039
49019	ENSG00000267102	NA	NA	-0.0510088902674787	1.05123051455012	0.1350539871639	0.713248387884736	0.957019637008039
30325	ENSG00000231767	100271374	RPS27AP5	-0.0752669336094368	1.72659235917939	0.135042214987152	0.713260333190653	0.957019637008039
24099	ENSG00000221930	NA	NA	0.0840554171068635	-0.290704528751701	0.135022198312896	0.713280645599729	0.957019637008039
12011	ENSG00000167083	2793	GNGT2	0.0383209006783075	3.5750948830343	0.134692260560172	0.713615704512568	0.957325975735189
13199	ENSG00000172009	7064	THOP1	-0.0275698090385259	4.18422223146694	0.134615153269209	0.713694075745311	0.957325975735189
3949	ENSG00000111737	11021	RAB35	0.0194571049518893	5.8519937337433	0.134606104434283	0.713703274578179	0.957325975735189
5871	ENSG00000126882	286336	FAM78A	-0.0232505002996322	6.91799279751734	0.134512104520553	0.71379885343807	0.957325975735189
1434	ENSG00000078674	5108	PCM1	-0.0199993277629261	6.88365777746503	0.134415736512693	0.713896879510101	0.957325975735189
8207	ENSG00000142188	757	TMEM50B	-0.0254982402675353	5.8261481736585	0.134411341619483	0.713901350970157	0.957325975735189
8455	ENSG00000143753	8560	DEGS1	0.034652030081037	5.81109549208807	0.134368401898485	0.713945043141286	0.957325975735189
892	ENSG00000064651	6558	SLC12A2	-0.0297747396056202	3.1273517648197	0.134366684490857	0.713946790808439	0.957325975735189
14535	ENSG00000178741	9377	COX5A	0.0308445865658085	5.41967259872982	0.134317531559816	0.713996815151119	0.957325975735189
3541	ENSG00000108510	9969	MED13	0.0211346875269656	6.28497426849255	0.13423216152205	0.714083723360214	0.957348993329015
215	ENSG00000008311	10157	AASS	-0.0635594515911181	2.81008617285158	0.134086203963051	0.714232383376697	0.957348993329015
1823	ENSG00000089157	6175	RPLP0	0.0379005283771862	10.3526353341711	0.133995834639421	0.714324471920604	0.957348993329015
10576	ENSG00000161057	5701	PSMC2	0.0195691159594308	5.98427170341503	0.133983616230523	0.714336925479333	0.957348993329015
11608	ENSG00000165501	122769	LRR1	0.0360526236730205	3.10951957340046	0.133818240064983	0.714505547774274	0.957348993329015
17789	ENSG00000198612	10920	COPS8	0.0187804809777763	4.98208269385228	0.133722874087056	0.714602839378564	0.957348993329015
12281	ENSG00000168101	84309	NUDT16L1	0.0230038243730931	4.70754439088821	0.133614597837749	0.714713349628505	0.957348993329015
8600	ENSG00000144674	2803	GOLGA4	-0.0229938988580297	6.01255593395721	0.133612837677873	0.714715146523952	0.957348993329015
10183	ENSG00000158161	2140	EYA3	-0.0239290276319011	4.45865835924072	0.1336031630062	0.714725023351265	0.957348993329015
16044	ENSG00000185710	100507526	SMG1P4	0.0791157773814097	2.38153700387042	0.133552541017423	0.714776709715218	0.957348993329015
33294	ENSG00000236144	100506469	TMEM147-AS1	-0.0517480126453799	3.91506933393779	0.133495673016341	0.714834786664996	0.957348993329015
11851	ENSG00000166436	9866	TRIM66	-0.046493708966165	4.64064942388224	0.133369143807727	0.714964056063816	0.957348993329015
2791	ENSG00000103257	8140	SLC7A5	0.0477684283985059	3.67479751348027	0.133333618079746	0.715000363652747	0.957348993329015
4571	ENSG00000116459	515	ATP5PB	0.0333702097898557	7.2460995563664	0.133332443771224	0.715001563899399	0.957348993329015
52086	ENSG00000273108	NA	NA	0.0799827232806457	-0.188924583788842	0.13329545917415	0.715039368477984	0.957348993329015
6002	ENSG00000128271	135	ADORA2A	0.0381124237164797	4.2336624722932	0.133285805923691	0.715049236727743	0.957348993329015
978	ENSG00000066468	2263	FGFR2	-0.126947852008796	-0.510481235446431	0.13327110123717	0.7150642696986	0.957348993329015
17054	ENSG00000196329	55340	GIMAP5	-0.0452225113636887	7.38643202218077	0.133213175363153	0.715123497921813	0.957348993329015
52222	ENSG00000273345	NA	NA	0.109408959200712	-1.4070980595161	0.133208162671451	0.715128624000006	0.957348993329015
13613	ENSG00000173960	165324	UBXN2A	-0.0283785752800953	3.77179670797438	0.132992415414776	0.715349355099811	0.957348993329015
3331	ENSG00000106588	5683	PSMA2	0.0344732208680189	6.52929366887195	0.132955859292707	0.715386775775746	0.957348993329015
13599	ENSG00000173898	6712	SPTBN2	-0.0904670884641331	-1.44178220180625	0.132885741340743	0.715458568334735	0.957348993329015
5561	ENSG00000124615	4337	MOCS1	-0.120708105515346	-0.81275827103897	0.13278894200144	0.715557714772848	0.957348993329015
59941	ENSG00000287625	NA	NA	0.0644497426688771	-0.31515259267127	0.132688580543174	0.715660552933746	0.957348993329015
6598	ENSG00000132478	85451	UNK	-0.0208447627016139	4.75577999040222	0.132681419497573	0.715667892381936	0.957348993329015
7704	ENSG00000138663	51138	COPS4	0.0362334055713758	4.85439912348751	0.132655052457238	0.715694918236246	0.957348993329015
7703	ENSG00000138660	55435	AP1AR	0.0266089341016204	4.4490835580349	0.132597912418902	0.715753496432623	0.957348993329015
21516	ENSG00000211660	28813	IGLV2-23	-0.116938387216485	4.01458647548374	0.132569843000709	0.715782277566244	0.957348993329015
8922	ENSG00000147119	56548	CHST7	-0.0444626700973256	2.86020697958857	0.132478913816584	0.71587553601261	0.957348993329015
31172	ENSG00000233006	553103	MIR3936HG	-0.0728586583326803	0.934028728489012	0.132459084681784	0.715895877908436	0.957348993329015
7403	ENSG00000137076	7094	TLN1	-0.0375868993193046	9.51461021864569	0.132455897579149	0.715899147587105	0.957348993329015
12068	ENSG00000167325	6240	RRM1	-0.0313993092382029	4.48628295592849	0.132350220184918	0.71600758825981	0.957348993329015
59551	ENSG00000287222	NA	NA	0.0578140807751886	-0.88305411457185	0.132291403732609	0.716067963895456	0.957348993329015
15623	ENSG00000183978	28958	COA3	0.0367201838388134	4.39980571769473	0.132280458217139	0.716079201246062	0.957348993329015
5090	ENSG00000120727	51247	PAIP2	0.0308113321438837	7.03322800253585	0.132218575430755	0.716142743887565	0.957348993329015
7253	ENSG00000136273	3364	HUS1	0.0239687873337282	3.96371001865381	0.132187559113731	0.716174598475878	0.957348993329015
1611	ENSG00000083828	54807	ZNF586	0.0270172159063539	4.39884349453271	0.132122592530322	0.716241334612723	0.957348993329015
15822	ENSG00000184860	93517	SDR42E1	-0.0474448989590843	2.88750973773468	0.132115873590834	0.716248237621836	0.957348993329015
5773	ENSG00000125971	83658	DYNLRB1	-0.0339471578178305	5.64919482541499	0.132102838449157	0.716261630436283	0.957348993329015
12061	ENSG00000167286	915	CD3D	-0.0581231199012602	6.67055022104629	0.131998177858662	0.716369189946001	0.957348993329015
11842	ENSG00000166405	79608	RIC3	-0.0616117902484428	3.69987545735099	0.13199500771205	0.716372448653329	0.957348993329015
2298	ENSG00000100401	5905	RANGAP1	-0.019415755114927	5.92329834455104	0.131943429729603	0.716425473734692	0.957348993329015
12424	ENSG00000168758	54910	SEMA4C	-0.0342498529668679	4.91027365238594	0.131903755511559	0.716466269056556	0.957348993329015
3030	ENSG00000105063	22870	PPP6R1	0.0225524957582052	7.46343438257217	0.131899373922863	0.716470774884859	0.957348993329015
14738	ENSG00000179832	727957	MROH1	0.0329105614970947	5.2101265029745	0.131872675227697	0.716498232450346	0.957348993329015
33409	ENSG00000236320	342618	SLFN14	-0.090020710543704	1.5491025397173	0.131863662504742	0.716507502056674	0.957348993329015
28521	ENSG00000229127	NA	NA	-0.0617075517979096	0.829666251558173	0.131632692064585	0.716745178123776	0.957571201349162
17046	ENSG00000196295	NA	NA	-0.0584812480297319	6.54513029145974	0.13152103606518	0.716860160378592	0.957571201349162
35968	ENSG00000241506	151645	PSMC1P1	-0.0653388789347582	1.2594420681669	0.13146404380953	0.716918871735146	0.957571201349162
26	ENSG00000002587	9957	HS3ST1	-0.0812461477909052	0.0517296303872594	0.13140755018776	0.716977083629752	0.957571201349162
47099	ENSG00000262712	NA	NA	-0.0660077817929427	-0.926391343274814	0.131206314357087	0.71718455522482	0.957571201349162
5670	ENSG00000125531	79025	FNDC11	-0.0705919151116647	0.0838819232493737	0.131089315350835	0.717305262469061	0.957571201349162
56381	ENSG00000281348	NA	NA	-0.0819088664691209	0.539920818672352	0.131077394932078	0.717317564120427	0.957571201349162
6387	ENSG00000131044	164395	TTLL9	0.105659490677838	-1.30829087702812	0.131060303941126	0.717335202810435	0.957571201349162
11227	ENSG00000164077	84315	MON1A	-0.0288093119761143	2.94725279981222	0.131028528141741	0.717368000357073	0.957571201349162
14079	ENSG00000176438	161176	SYNE3	0.0399335408990163	6.50561518879296	0.131023786638991	0.71737289470796	0.957571201349162
12518	ENSG00000169118	53944	CSNK1G1	0.0251773628020014	4.67834423399519	0.13098895815881	0.717408848997169	0.957571201349162
10254	ENSG00000158747	4681	NBL1	-0.0835294306856343	1.29469889981291	0.130909912688026	0.717490469626274	0.957571201349162
34255	ENSG00000237541	3117	HLA-DQA1	-0.174462547676829	5.63817776221861	0.130893811982929	0.717507098279269	0.957571201349162
35984	ENSG00000241549	NA	NA	-0.0858182688316001	-0.249539027580313	0.130844556937689	0.717557975597327	0.957571201349162
9719	ENSG00000154114	219899	TBCEL	-0.0213627186414336	4.42590199298045	0.130843187889354	0.717559389891548	0.957571201349162
31781	ENSG00000233901	100506119	LINC01503	0.0462105490645691	2.52466652575029	0.130817767661227	0.717585651756826	0.957571201349162
1872	ENSG00000090316	10296	MAEA	-0.021597124666132	5.93857771538183	0.13080819605716	0.717595541014447	0.957571201349162
56153	ENSG00000280347	NA	NA	-0.0476236464211175	2.62404223919758	0.130737364910431	0.717668735559499	0.957573360975159
39524	ENSG00000251192	641339	ZNF674	-0.0312320255232832	2.00742773241868	0.130701700234226	0.717705598733264	0.957573360975159
13852	ENSG00000175279	378708	CENPS	-0.0442095331089629	0.793871575430092	0.130639324210279	0.717770084552151	0.957587057204679
37518	ENSG00000247746	158880	USP51	-0.0574940271447788	0.0794492372063593	0.130355606393266	0.718063618640079	0.957906304766405
25406	ENSG00000224531	221710	SMIM13	-0.0259181757949383	3.36816828088602	0.130280996856754	0.718140869522223	0.957937001256192
3344	ENSG00000106635	9275	BCL7B	0.0222355648657571	5.46342499310529	0.130166962196284	0.71825898959115	0.957966182057146
2238	ENSG00000100258	91289	LMF2	-0.0347074959973832	6.61584038129817	0.130086527764263	0.718342340842467	0.957966182057146
3068	ENSG00000105270	25999	CLIP3	0.0618633632732961	0.051805179884583	0.129967495177596	0.718465743397632	0.957966182057146
33187	ENSG00000235989	150291	MORC2-AS1	0.08697819331355	-0.403930309986786	0.129932174607035	0.718502372954373	0.957966182057146
17	ENSG00000001629	54467	ANKIB1	-0.0160195225896493	5.66236278836681	0.12988984226152	0.718546281555931	0.957966182057146
46912	ENSG00000261915	NA	NA	0.182348100578009	-1.18928239773796	0.129753324969755	0.718687937204352	0.957966182057146
29268	ENSG00000230207	158345	RPL4P5	-0.070882903122767	0.863418109174694	0.129720022504443	0.718722505909404	0.957966182057146
2407	ENSG00000100911	5721	PSME2	0.0329755327284711	7.63216221625581	0.129692503330489	0.718751075211379	0.957966182057146
22971	ENSG00000214941	125150	ZSWIM7	-0.0232689329341872	4.35257241753141	0.129635584314769	0.718810177116421	0.957966182057146
5908	ENSG00000127337	8089	YEATS4	-0.044381913437835	3.82695867915572	0.129432811035826	0.719020846106225	0.957966182057146
2000	ENSG00000093167	9209	LRRFIP2	0.0281370956852318	5.4135964793302	0.129337962532986	0.719119451860573	0.957966182057146
17094	ENSG00000196418	7678	ZNF124	-0.0313659915252065	2.48645718848704	0.129251026856736	0.719209867206839	0.957966182057146
943	ENSG00000065621	119391	GSTO2	-0.0701919960660485	-1.05283917823228	0.129245536787494	0.71921557817305	0.957966182057146
17173	ENSG00000196652	23660	ZKSCAN5	-0.0256182287474194	3.77539831371038	0.129182469711026	0.719281192626178	0.957966182057146
2795	ENSG00000103269	9028	RHBDL1	-0.0726227151197014	-0.45700869074468	0.129150340425696	0.719314626616882	0.957966182057146
6114	ENSG00000129187	1635	DCTD	0.0157860957585776	5.60970354138886	0.129145640156139	0.719319518148611	0.957966182057146
15958	ENSG00000185340	10634	GAS2L1	-0.0546233868053775	4.65345942726777	0.129132322115254	0.719333378669717	0.957966182057146
16320	ENSG00000186806	147645	VSIG10L	0.0572000283961362	0.0498575393938202	0.129104879774275	0.719361941357259	0.957966182057146
20207	ENSG00000205559	100144603	CHKB-DT	-0.063942118582488	0.672298522564302	0.129029393957268	0.719440526603819	0.957966182057146
16660	ENSG00000188277	643338	C15orf62	0.0535854549518469	0.0305654730228322	0.128959672902113	0.719513133448068	0.957966182057146
54249	ENSG00000277462	93474	ZNF670	-0.0390162444505572	1.10970745916355	0.128950732989836	0.7195224449904	0.957966182057146
13641	ENSG00000174151	284613	CYB561D1	0.0297592163597936	5.64418653606333	0.128949845550721	0.719523369340032	0.957966182057146
7492	ENSG00000137563	8836	GGH	0.0537916944510523	1.52505790412312	0.128887498474484	0.719588318556442	0.957966182057146
12550	ENSG00000169239	11238	CA5B	-0.0256061973712656	5.1121058338335	0.128867633446959	0.719609016403183	0.957966182057146
4130	ENSG00000112984	10112	KIF20A	-0.0983692558332569	-0.576642242126493	0.128864459520514	0.719612323559818	0.957966182057146
4441	ENSG00000115514	10190	TXNDC9	0.0372859344529628	4.47580351924095	0.128644693883246	0.719841426074931	0.957966182057146
35383	ENSG00000240057	102723430	NEPRO-AS1	-0.0548951496215086	0.112678977850042	0.12862205464765	0.719865039697205	0.957966182057146
384	ENSG00000018610	63932	STEEP1	0.0209272073712529	4.16571465702948	0.128588195040294	0.719900360990647	0.957966182057146
16922	ENSG00000189283	2272	FHIT	-0.0839635217034703	3.60923453514922	0.128525713362279	0.719965553722266	0.957966182057146
51787	ENSG00000272573	389125	MUSTN1	-0.0710283625331874	0.694822504698275	0.128478165261953	0.720015176898151	0.957966182057146
23709	ENSG00000219626	375190	FAM228B	-0.0288196166147844	2.97454351464313	0.12845450256674	0.720039876133073	0.957966182057146
23362	ENSG00000216809	NA	NA	-0.0656948124604404	0.0326551069545165	0.128410102194778	0.720086228383244	0.957966182057146
1492	ENSG00000080345	55183	RIF1	-0.0240408625223366	5.86280187867313	0.128394616109375	0.720102397377115	0.957966182057146
28655	ENSG00000229314	5004	ORM1	0.206706442451638	-1.98870666835422	0.128365344369712	0.720132962953498	0.957966182057146
4109	ENSG00000112782	53405	CLIC5	-0.0492886417613247	1.83670285208776	0.128233215937314	0.72027098053706	0.957966182057146
16662	ENSG00000188282	285180	RUFY4	0.0708311875956603	2.42579664102517	0.128197757777912	0.720308032768907	0.957966182057146
56506	ENSG00000282278	NA	NA	-0.182349027526218	-1.87568678858973	0.128195005487981	0.720310909033749	0.957966182057146
16048	ENSG00000185728	253943	YTHDF3	-0.0251975820396925	6.04128570241058	0.128185543140319	0.720320797871784	0.957966182057146
10534	ENSG00000160803	56893	UBQLN4	0.0179859831793587	5.11317605404083	0.128175900673796	0.720330875370673	0.957966182057146
17435	ENSG00000197497	79788	ZNF665	-0.0496657329769881	0.991898567971388	0.128174421237958	0.720332421591014	0.957966182057146
5418	ENSG00000123689	50486	G0S2	0.199564151300711	1.62032788364511	0.128094238574391	0.720416238913484	0.958001356340145
10752	ENSG00000162542	255104	TMCO4	0.0224837012494886	4.21649138404609	0.128039816603803	0.720473144678372	0.958001356340145
956	ENSG00000065989	5141	PDE4A	0.03466700799265	4.48266974181931	0.127993484424593	0.720521602189352	0.958001356340145
1198	ENSG00000072609	55743	CHFR	0.0169517973097831	6.02326797108655	0.127751624964276	0.720774716881615	0.958197618663865
5043	ENSG00000120333	63931	MRPS14	0.0236975670268709	4.42364411347071	0.12769989387607	0.720828890412102	0.958197618663865
433	ENSG00000023608	6617	SNAPC1	0.0426818147630988	2.36412637361693	0.127696945951726	0.720831977892991	0.958197618663865
15620	ENSG00000183963	6525	SMTN	0.0408656854526526	1.94075329008936	0.127581047797861	0.720953394599712	0.95828688959325
43857	ENSG00000257702	151534	LBX2-AS1	0.042817043287935	1.89197997874622	0.127430671791757	0.721111023561358	0.958424276574138
12393	ENSG00000168591	79089	TMUB2	0.0199316403057143	6.00001065190352	0.127171860451796	0.721382563645339	0.958713030065492
55952	ENSG00000280088	NA	NA	-0.0404418380050135	2.32938720161424	0.126941613510127	0.721624396396123	0.958870126904013
60284	ENSG00000287979	NA	NA	0.175429421594342	0.026235303849127	0.126869948999087	0.721699717429341	0.958870126904013
23212	ENSG00000215712	729515	TMEM242	0.0227937569939855	3.83308736788916	0.126793904639413	0.721779668002281	0.958870126904013
43030	ENSG00000255801	NA	NA	0.127710047756961	-1.54913978071747	0.126724570726623	0.721852586976735	0.958870126904013
2480	ENSG00000101246	10139	ARFRP1	-0.0247504804082458	5.18458325915172	0.126683749070594	0.721895529918368	0.958870126904013
15288	ENSG00000182628	348235	SKA2	-0.0289563401795819	4.18264956995842	0.12667121616073	0.72190871566129	0.958870126904013
3282	ENSG00000106290	6878	TAF6	-0.0206583196506143	5.14935494056895	0.126669623467052	0.721910391370224	0.958870126904013
16147	ENSG00000186086	653149	NBPF6	0.240902960869537	-2.11623351321103	0.126558697719759	0.722027128062825	0.958870126904013
37398	ENSG00000246067	NA	NA	-0.0376936793157539	2.77920188077881	0.126442192784054	0.722149798285373	0.958870126904013
22894	ENSG00000214753	221092	HNRNPUL2	0.0181700625719667	7.52498660016139	0.126412220439704	0.722181367021129	0.958870126904013
53238	ENSG00000275367	NA	NA	0.0811502613331492	-0.445852398331842	0.126371774486302	0.722223973896153	0.958870126904013
916	ENSG00000065150	3843	IPO5	0.0206933757130178	6.28886344235399	0.126256827163928	0.722345104497706	0.958870126904013
15776	ENSG00000184634	9968	MED12	0.0311960618072745	5.69271171620711	0.126178430241936	0.722427754194596	0.958870126904013
10396	ENSG00000159885	7673	ZNF222	-0.0422320084120577	1.55904259505198	0.126154840426352	0.722452629339236	0.958870126904013
3667	ENSG00000109445	27309	ZNF330	0.021164754074567	4.9347609469959	0.126115009648117	0.722494636306814	0.958870126904013
53043	ENSG00000274987	NA	NA	0.0815686152742076	-0.80439036265907	0.126036419214188	0.722577542513697	0.958870126904013
4579	ENSG00000116539	55870	ASH1L	0.0348955468321869	6.08123011582956	0.126029163020974	0.722585198646433	0.958870126904013
38838	ENSG00000250151	100526693	ARPC4-TTLL3	0.0561872566528912	3.21641001775189	0.125987823678884	0.722628821223836	0.958870126904013
7043	ENSG00000135299	22881	ANKRD6	-0.0282721919498913	2.32549921584553	0.125975026352535	0.722642326999575	0.958870126904013
33489	ENSG00000236432	654841	MFF-DT	-0.0599585103140444	-0.817517745412399	0.125967398614307	0.722650377370482	0.958870126904013
10565	ENSG00000160999	10603	SH2B2	-0.0398541836044366	3.17370756566767	0.125936195273226	0.722683312463619	0.958870126904013
4171	ENSG00000113328	900	CCNG1	-0.0334947554262146	6.24685858944044	0.125906268217818	0.722714904754882	0.958870126904013
3560	ENSG00000108592	117246	FTSJ3	0.0193675453419024	5.42944875426625	0.125873489834618	0.7227495118819	0.958870126904013
10221	ENSG00000158482	NA	NA	-0.111156882989281	-0.904039387375403	0.125769544123898	0.722859290407897	0.958943733786064
2343	ENSG00000100575	26520	TIMM9	-0.0326943043998142	4.05451378500922	0.125524463563522	0.723118325747563	0.959091230019336
10693	ENSG00000162231	10482	NXF1	-0.038025586678402	7.59688671966271	0.1255164638184	0.723126785789703	0.959091230019336
11609	ENSG00000165502	6166	RPL36AL	0.0410075034194303	7.55914142784098	0.125510218160173	0.723133391027545	0.959091230019336
17555	ENSG00000197885	28512	NKIRAS1	0.0348602649990052	1.4726883213397	0.125431337023457	0.723216829492208	0.959129866010505
45397	ENSG00000259768	101927978	ZFHX3-AS1	-0.0578150363832678	0.0216648967436898	0.125375731881491	0.723275664945334	0.959135870145634
31890	ENSG00000234062	NA	NA	-0.0637781853272302	-0.387741384757596	0.125285782012753	0.723370871433963	0.959146519262153
60717	ENSG00000288827	NA	NA	-0.0607382647993477	0.423268751603758	0.125265529485176	0.723392312811951	0.959146519262153
60543	ENSG00000288632	NA	NA	-0.0477408610032188	2.73991170299094	0.125145806985245	0.723519103043654	0.959190718146053
10370	ENSG00000159648	374739	SPMIP8	-0.0805908026926012	-0.652905302521887	0.125131489551336	0.723534270264522	0.959190718146053
4199	ENSG00000113575	5515	PPP2CA	0.025155788940607	6.72559719910009	0.125024447581637	0.723647696475159	0.959269081096434
49296	ENSG00000267436	NA	NA	-0.0977844719509329	-0.853583007379347	0.124883895686906	0.723796714209312	0.959383464091662
515	ENSG00000034693	8504	PEX3	0.024732480602289	3.29987998181423	0.124791515555302	0.723894710039863	0.959383464091662
15310	ENSG00000182742	3214	HOXB4	-0.0483160429992982	1.65073653942587	0.124744032403299	0.723945095521813	0.959383464091662
11858	ENSG00000166451	55839	CENPN	0.0408822415574348	1.95843353571888	0.124738211809671	0.723951272631763	0.959383464091662
3907	ENSG00000111540	5869	RAB5B	0.0183774568342451	6.80382437122158	0.12463994753071	0.724055580158393	0.95938556381299
2418	ENSG00000100983	2937	GSS	-0.0190129098912983	5.31156276048165	0.124634370448575	0.724061501617312	0.95938556381299
12992	ENSG00000171161	79894	ZNF672	0.0230032634076316	4.7497800409429	0.124519116614721	0.724183905579521	0.959436603135145
45565	ENSG00000260000	NA	NA	0.0554397805494693	-0.211923426617531	0.124495804186296	0.724208672011472	0.959436603135145
2890	ENSG00000104221	55290	BRF2	0.0380087671165312	3.16485805156507	0.124373572038394	0.724338570513374	0.959472194131092
5993	ENSG00000128228	23753	SDF2L1	-0.0369383474381122	3.79472897176342	0.124351535688646	0.724361996609524	0.959472194131092
28985	ENSG00000229816	NA	NA	-0.0847681427742303	-0.758266888010458	0.124310127603053	0.724406022454848	0.959472194131092
24939	ENSG00000223834	NA	NA	-0.125914106067767	-1.86334562135228	0.12420623698489	0.724516517190427	0.959472194131092
15032	ENSG00000181381	91351	DDX60L	-0.0398933267862954	6.72587801560136	0.12415373404599	0.724572377397194	0.959472194131092
14526	ENSG00000178700	200895	DHFR2	-0.036722340589933	2.97411674064199	0.124135820051634	0.724591439928807	0.959472194131092
1418	ENSG00000078269	8871	SYNJ2	-0.0409634613027195	4.07588830721561	0.124112904196409	0.724615827264623	0.959472194131092
8605	ENSG00000144713	6161	RPL32	0.0454765781120706	10.4056858077991	0.12391562216763	0.724825881989519	0.959584760491956
5891	ENSG00000127125	79717	PPCS	0.0217148755100675	5.68273458216149	0.123881058356801	0.724862702920027	0.959584760491956
43909	ENSG00000257800	NA	NA	-0.0752504033653438	0.465305671093745	0.123838778410175	0.724907751723846	0.959584760491956
8467	ENSG00000143801	5664	PSEN2	-0.0311138741711944	3.12929907324267	0.123712859171263	0.725041968464966	0.959584760491956
29760	ENSG00000230918	NA	NA	-0.0817640935029117	-0.755115665862788	0.123701330017155	0.725054261172596	0.959584760491956
22545	ENSG00000213859	147040	KCTD11	-0.031739263085766	3.80820408136719	0.123677349179218	0.725079832277053	0.959584760491956
45036	ENSG00000259330	100505573	INAFM2	-0.0368709806889904	5.37892265719181	0.123676090186876	0.725081174835239	0.959584760491956
790	ENSG00000058600	55718	POLR3E	-0.027038987804253	5.22311468410801	0.123455250854306	0.725316791323823	0.959755282780067
17578	ENSG00000197943	5336	PLCG2	-0.0278156018791692	6.71928197518701	0.123453452257195	0.725318711243166	0.959755282780067
3707	ENSG00000109805	64151	NCAPG	-0.0826781146984414	1.03037410086578	0.123388155132915	0.725388423549825	0.959775617943771
5137	ENSG00000121089	389240	NACA3P	0.0831048022171034	-0.9557030201139	0.123290483932351	0.725492737654326	0.959838413452562
42273	ENSG00000254806	767557	SYS1-DBNDD2	-0.129031100440195	-0.825947106002292	0.123114912544338	0.725680366930281	0.959838413452562
12212	ENSG00000167851	11314	CD300A	-0.0350651471639775	7.31916104440832	0.123027172671442	0.725774188910939	0.959838413452562
42761	ENSG00000255363	NA	NA	-0.0902268678323095	-0.486016660213107	0.122947543884038	0.725859370075293	0.959838413452562
13465	ENSG00000173221	2745	GLRX	0.0341112703121531	6.92009215174247	0.12293158333776	0.725876447249046	0.959838413452562
35304	ENSG00000239884	106480521	RN7SL608P	0.113621079574567	-1.79285546288178	0.122894515334536	0.72591611339752	0.959838413452562
52012	ENSG00000272977	NA	NA	0.124221410702796	0.182832902655786	0.122818527056978	0.725997448798187	0.959838413452562
13290	ENSG00000172375	9854	C2CD2L	-0.0286697319547294	5.48990842195042	0.122761474325387	0.72605853477188	0.959838413452562
56	ENSG00000004660	84254	CAMKK1	-0.0383688645400337	3.87362965933724	0.122752878997858	0.72606773911221	0.959838413452562
6311	ENSG00000130699	6874	TAF4	-0.0197812790814342	4.38655369701741	0.122752715834451	0.726067913839885	0.959838413452562
37551	ENSG00000248101	NA	NA	0.0639171486193973	1.9194919541245	0.122687653403091	0.726137597990245	0.959838413452562
39798	ENSG00000251578	28566	TRBV21-1	0.104517701971886	-1.0989691371749	0.122679415334972	0.726146422730151	0.959838413452562
13335	ENSG00000172572	5139	PDE3A	-0.103764660180436	0.0536274813029431	0.122596634657583	0.726235117082274	0.959838413452562
41929	ENSG00000254415	100049587	SIGLEC14	0.149265252373923	5.615297973631	0.122595151663205	0.726236706325063	0.959838413452562
3656	ENSG00000109270	8649	LAMTOR3	0.0320842497609421	5.0885991696299	0.122566050098669	0.72626789504081	0.959838413452562
13910	ENSG00000175581	51642	MRPL48	0.0297470036859808	4.12027178558162	0.122493168891026	0.726346021499662	0.959838413452562
13130	ENSG00000171763	79029	AFG2B	-0.032688657742747	2.91595174793063	0.122480319665158	0.726359798187729	0.959838413452562
10889	ENSG00000163006	165055	CCDC138	-0.035482430426493	1.70690826029213	0.122190950050282	0.726670269687077	0.960020489011556
162	ENSG00000006831	79602	ADIPOR2	0.0205038370939901	6.05586879398581	0.122185956278088	0.726675631242797	0.960020489011556
10949	ENSG00000163235	7039	TGFA	-0.0471807042002571	2.10387131783488	0.12215118227445	0.726712969706989	0.960020489011556
9998	ENSG00000156535	135228	CD109	-0.0520701348499639	1.58032214371971	0.122149275628772	0.726715017133542	0.960020489011556
28515	ENSG00000229117	6171	RPL41	-0.0421529183940515	10.1730740158944	0.12202918611726	0.726844009835486	0.960119076866456
9234	ENSG00000149582	84866	TMEM25	0.0422920293974915	2.50150662881608	0.121870923799378	0.727014114214771	0.960271952071429
54	ENSG00000004487	23028	KDM1A	0.015297411107456	5.76351362608227	0.121795586215853	0.727095132505887	0.960307144420167
13451	ENSG00000173166	65059	RAPH1	0.0556262514201878	2.67839707612628	0.121600473017878	0.727305088649004	0.960357406409796
42957	ENSG00000255587	401258	RAB44	-0.0512339163941121	3.788652894706	0.121597058227024	0.727308764896619	0.960357406409796
55075	ENSG00000278989	NA	NA	-0.0874188404191385	-1.12841671623468	0.121580443706591	0.727326652350041	0.960357406409796
1847	ENSG00000089682	55285	RBM41	-0.0215272931911237	4.46327881889276	0.121515909920902	0.727396143442108	0.960357406409796
15823	ENSG00000184863	155435	RBM33	-0.0308197469402324	6.91697809713515	0.121507617121523	0.727405074771748	0.960357406409796
61228	ENSG00000289339	NA	NA	-0.0499903916374789	2.42175646351465	0.121312101081827	0.727615744290076	0.960471779583685
9135	ENSG00000148814	80313	LRRC27	-0.033133007188381	2.8960469819822	0.12113331380155	0.727808555175756	0.960471779583685
17291	ENSG00000197054	284390	ZNF763	-0.0418326343524247	2.28381007518054	0.12108547224733	0.727860176348158	0.960471779583685
49157	ENSG00000267265	NA	NA	-0.0924459042368239	-0.699339060917228	0.121044170079301	0.727904750700577	0.960471779583685
14237	ENSG00000177192	80324	PUS1	-0.0195668404150513	4.49459987567039	0.121035412551606	0.727914203143105	0.960471779583685
21488	ENSG00000211611	28906	IGKV6-21	0.122865496940835	0.524411688618995	0.120996090880681	0.727956649736752	0.960471779583685
8443	ENSG00000143633	128061	C1orf131	0.0307464271070111	3.88106959004977	0.120987718067823	0.727965688941746	0.960471779583685
17831	ENSG00000198727	4519	CYTB	0.0696740993304954	12.5492993055239	0.120878461096339	0.728083673827135	0.960471779583685
29177	ENSG00000230084	NA	NA	0.077174672073589	-0.646129114053491	0.120825649833165	0.728140725306842	0.960471779583685
10506	ENSG00000160633	6294	SAFB	0.0192547491195559	6.33188674671817	0.12082218313617	0.728144470833696	0.960471779583685
6680	ENSG00000132912	51164	DCTN4	0.0221206249885771	5.41178244153349	0.120807382209875	0.728160462890611	0.960471779583685
14387	ENSG00000177917	151188	ARL6IP6	0.0226330316928791	4.63845271952448	0.120668970937771	0.728310066226303	0.960471779583685
58256	ENSG00000285884	105378268	LOC105378268	-0.0950092292082227	0.453361197960206	0.120615407424225	0.728367986739703	0.960471779583685
3941	ENSG00000111716	3945	LDHB	0.0424122201951535	8.1362010919249	0.120591478090375	0.728393867207237	0.960471779583685
4166	ENSG00000113303	79908	BTNL8	0.180596059840916	-1.74513724693197	0.120591410205662	0.72839394063118	0.960471779583685
17148	ENSG00000196569	3908	LAMA2	-0.0593468981995107	0.622497847975999	0.120584259020376	0.728401675465806	0.960471779583685
3617	ENSG00000108961	29098	RANGRF	-0.0265681336954737	4.62519805363755	0.120570804542069	0.728416228738116	0.960471779583685
5709	ENSG00000125775	27111	SDCBP2	-0.0460641682744643	0.35775239356413	0.120295574892765	0.728714135616072	0.960625261932322
11529	ENSG00000165138	203286	ANKS6	-0.0350519884461724	3.24678624953936	0.120279137618013	0.728731939297852	0.960625261932322
3442	ENSG00000107736	64072	CDH23	0.0517461126243573	5.93814608431579	0.120232784857166	0.728782152638705	0.960625261932322
12388	ENSG00000168566	154007	SNRNP48	-0.0187740501194916	4.39014676712986	0.120090281515218	0.728936592591437	0.960625261932322
599	ENSG00000043462	3937	LCP2	0.0189020773062529	7.65872963923317	0.120055061968429	0.728974778074912	0.960625261932322
29169	ENSG00000230074	NA	NA	0.0527534764796977	0.372646037511211	0.120022053821316	0.729010571625988	0.960625261932322
5455	ENSG00000124120	79183	TTPAL	-0.0234288946076255	4.42419075419464	0.120002183829683	0.729032121011881	0.960625261932322
5715	ENSG00000125804	284800	FAM182A	-0.071839767111136	0.161673454639695	0.119917260283074	0.729124244749166	0.960625261932322
1679	ENSG00000085982	55230	USP40	0.0271728903684756	4.29969809108263	0.119850318229169	0.729196888195339	0.960625261932322
3405	ENSG00000107263	2889	RAPGEF1	0.0260337600070346	7.52059361280513	0.119812696961986	0.729237723602862	0.960625261932322
15489	ENSG00000183479	11219	TREX2	-0.0621032176254081	0.529652788965161	0.119774779475364	0.729278887802051	0.960625261932322
503	ENSG00000033170	2530	FUT8	-0.0317838868947115	3.3789901404676	0.119766662174783	0.729287701100573	0.960625261932322
6700	ENSG00000133030	23164	MPRIP	-0.0292576365347966	7.39585773789354	0.119761726123556	0.729293060544869	0.960625261932322
38176	ENSG00000249096	NA	NA	-0.0970880430472453	-0.68335928336663	0.119748593753599	0.729307319954815	0.960625261932322
5496	ENSG00000124243	55653	BCAS4	0.0466457877797205	2.77058729172745	0.119710658503976	0.729348515783393	0.960625261932322
13815	ENSG00000175104	7189	TRAF6	0.0248676922468633	4.76686112814829	0.119626996609753	0.729439394355058	0.960658002898091
19777	ENSG00000204219	6920	TCEA3	0.0597832077719345	2.48636114044395	0.119587635760013	0.729482162780493	0.960658002898091
44831	ENSG00000259084	NA	NA	0.212113662712007	-1.90131768177386	0.119526717306144	0.729548370648901	0.960670098152972
4	ENSG00000000457	57147	SCYL3	-0.0158629131066642	4.65092983926156	0.119444231284731	0.729638048859184	0.960670098152972
21598	ENSG00000211785	28674	TRAV12-1	0.107319148410561	0.00142808496448434	0.119429073195676	0.729654532394766	0.960670098152972
3221	ENSG00000105939	56829	ZC3HAV1	0.0248150637464271	7.10628197441037	0.119305002283426	0.729789496296842	0.960776168028216
14763	ENSG00000179934	1237	CCR8	0.0848806995047156	0.388755034320174	0.119173743377416	0.729932364808857	0.960866269655757
11214	ENSG00000164050	5364	PLXNB1	-0.0504364377077371	1.51191530212295	0.119118363322229	0.729992669540039	0.960866269655757
9763	ENSG00000154429	126731	CCSAP	-0.0304567496477249	5.00102583121975	0.119066770906812	0.73004886393229	0.960866269655757
43331	ENSG00000256537	100129361	SMIM10L1	-0.0206786018893913	4.49722023406663	0.119023428233021	0.730096083248185	0.960866269655757
10258	ENSG00000158773	7391	USF1	0.0271256994463908	7.09768099168309	0.118943199846001	0.730183512790405	0.960866269655757
6280	ENSG00000130520	25804	LSM4	0.0221041298028211	5.4096260042421	0.118911285446785	0.7302183009411	0.960866269655757
12743	ENSG00000170100	197320	ZNF778	0.0263077648324154	3.83788482108167	0.118892501502046	0.730238778739571	0.960866269655757
7091	ENSG00000135476	9700	ESPL1	0.0720393703828903	0.771182512958661	0.118825219816586	0.730312142448269	0.960882375525287
46578	ENSG00000261408	100529145	TEN1-CDK3	-0.0474914582216934	3.05172806777615	0.118781494430635	0.730359832911582	0.960882375525287
10927	ENSG00000163154	79626	TNFAIP8L2	0.0424975440667763	5.74363522616575	0.118599201818569	0.730558761950779	0.961016529193894
5262	ENSG00000122420	5737	PTGFR	-0.1523216296082	-1.56531722856406	0.118509878982536	0.730656299017527	0.961016529193894
35670	ENSG00000240771	115557	ARHGEF25	0.0613202963002495	0.119881436206548	0.118461485400417	0.730709160101264	0.961016529193894
22970	ENSG00000214940	101059953	NPIPA8	-0.244775043099453	2.05225870707332	0.118434027382506	0.730739158303434	0.961016529193894
452	ENSG00000025796	11231	SEC63	0.015132429310237	6.12507015430473	0.118404730963846	0.730771169268583	0.961016529193894
9196	ENSG00000149313	60496	AASDHPPT	-0.0266666632021687	5.03705084244414	0.118340245794371	0.730841645109707	0.961016529193894
6072	ENSG00000128789	56984	PSMG2	0.0224735272202471	5.43157741411018	0.118329587047754	0.7308532961217	0.961016529193894
6766	ENSG00000133574	55303	GIMAP4	0.037523297307779	7.85961592308018	0.118284811210287	0.73090224673271	0.961016529193894
14975	ENSG00000181026	64782	AEN	-0.0252072864056701	4.54830654340774	0.118199185879575	0.730995884388116	0.961016529193894
12631	ENSG00000169609	123207	C15orf40	-0.0195288733118731	4.23519410954211	0.118189985159347	0.731005948314975	0.961016529193894
6003	ENSG00000128272	468	ATF4	-0.0405598405092144	8.34214791377897	0.118136407487015	0.731064561319436	0.961022048192226
37283	ENSG00000244687	7335	UBE2V1	-0.0179947739930349	6.5628991342385	0.11800318009756	0.731210374126372	0.961088748323528
34296	ENSG00000237604	NA	NA	-0.0809092777273413	-0.532078516079783	0.117990608036735	0.731224138566516	0.961088748323528
13822	ENSG00000175137	80851	SH3BP5L	0.0285898732377465	5.08562706354036	0.117829978626503	0.731400074845762	0.96121982263727
11406	ENSG00000164669	NA	NA	0.136357833347839	-1.21722847296068	0.117800190823829	0.73143271595166	0.96121982263727
46209	ENSG00000260899	NA	NA	0.101295893373219	-0.845458945137583	0.117680090382152	0.73156436734624	0.961292175106316
12341	ENSG00000168385	4735	SEPTIN2	0.0189193726908954	8.08866672163785	0.117650666634518	0.731596632444595	0.961292175106316
17419	ENSG00000197451	3182	HNRNPAB	0.0243503995539691	5.96841229304902	0.117563573704189	0.731692162077198	0.96134617426316
8018	ENSG00000140829	9785	DHX38	-0.0229451870530363	6.22290876767045	0.11747600878536	0.731788249295158	0.961400897924703
10168	ENSG00000158050	1844	DUSP2	-0.105894378752923	5.08058559746989	0.117371217670325	0.731903291873205	0.961480514562085
12080	ENSG00000167384	7733	ZNF180	-0.0244266703212957	3.7376078912347	0.117302822432805	0.731978409004764	0.961482810176272
9975	ENSG00000156398	118980	SFXN2	-0.0355347374356971	2.60464101289092	0.117270495646551	0.732013921387813	0.961482810176272
3715	ENSG00000109881	91057	CCDC34	0.0465179766499557	1.14563028166154	0.116948113902708	0.732368371365643	0.961876835479187
14714	ENSG00000179639	2205	FCER1A	0.0576637309149913	5.6097782915684	0.116848880299216	0.732477585837192	0.961887527667133
11100	ENSG00000163697	323	APBB2	-0.104723781041349	-0.614503780673343	0.116736684944982	0.732601128147919	0.961887527667133
7776	ENSG00000139168	85437	ZCRB1	-0.0245283620749552	4.56215062883973	0.116704813029969	0.732636235542799	0.961887527667133
16171	ENSG00000186153	51741	WWOX	0.0265974648938522	3.12772577760079	0.116686189879971	0.732656751701223	0.961887527667133
16314	ENSG00000186787	474343	SPIN2B	-0.0253642934777608	2.60864351039372	0.116613273914282	0.732737097035789	0.961887527667133
2904	ENSG00000104331	54928	BPNT2	0.0188520410759818	5.91745154073814	0.116583703836767	0.732769687986437	0.961887527667133
5370	ENSG00000123349	5204	PFDN5	0.0372975963488974	9.03663410064769	0.116501816526124	0.732859964981035	0.961887527667133
15863	ENSG00000185009	26985	AP3M1	-0.0192448421901851	5.67019275696858	0.116488388360466	0.732874772296619	0.961887527667133
60900	ENSG00000289009	NA	NA	0.0521382274062211	1.71493188409556	0.116412491449466	0.732958482175602	0.961887527667133
22927	ENSG00000214832	NA	NA	-0.106636737521945	-1.36595799071907	0.11636420352167	0.733011756809941	0.961887527667133
14273	ENSG00000177370	29928	TIMM22	0.0253973154337265	3.50544683857354	0.116348310612636	0.733029293682755	0.961887527667133
7176	ENSG00000135925	80326	WNT10A	0.0520582963409852	1.13367149109928	0.116330032941619	0.733049463650713	0.961887527667133
59892	ENSG00000287574	NA	NA	-0.0694244289378601	-0.975813869997759	0.116298248033786	0.733084543479962	0.961887527667133
3673	ENSG00000109475	6164	RPL34	-0.0505491262666208	9.83171804240871	0.116197641003851	0.733195615032742	0.96196179757026
13945	ENSG00000175768	401505	TOMM5	0.0332213666859431	4.8133128271259	0.116113171179336	0.733288912343542	0.961980072034866
17479	ENSG00000197622	56882	CDC42SE1	-0.0185534984789047	9.19081433660104	0.116086406501907	0.733318481954895	0.961980072034866
15211	ENSG00000182318	342945	ZSCAN22	-0.0358637583498265	1.73303379699796	0.115954056223643	0.733464758470601	0.962100497574962
16247	ENSG00000186468	6228	RPS23	0.0419864750132254	10.455891964365	0.115814205071501	0.733619426386295	0.962154340231184
55433	ENSG00000279432	NA	NA	-0.0949398495245388	-1.26992985331783	0.115746865220984	0.733693937836954	0.962154340231184
8612	ENSG00000144747	7110	TMF1	-0.0149350083304656	5.99165970760485	0.115737572846939	0.733704221734546	0.962154340231184
8100	ENSG00000141425	55197	RPRD1A	-0.0178504367555516	5.14274072811032	0.115698288074242	0.733747703398355	0.962154340231184
56554	ENSG00000282651	NA	NA	0.260244483219875	0.81066979973232	0.11562169550254	0.733832502235622	0.962154340231184
4346	ENSG00000114948	8745	ADAM23	-0.0746336311652524	1.82782218966019	0.11551793288541	0.733947432160001	0.962154340231184
36950	ENSG00000243926	NA	NA	0.051567036065184	0.718320627395602	0.11545883156947	0.734012919912831	0.962154340231184
767	ENSG00000056972	10758	TRAF3IP2	0.0349980737081592	2.94170823757564	0.115347124258875	0.734136749301698	0.962154340231184
2736	ENSG00000102974	10664	CTCF	-0.0164219219884884	5.98608491455055	0.115255401747305	0.734238475222545	0.962154340231184
11976	ENSG00000166924	222950	NYAP1	-0.077148196950237	-0.966738145972826	0.115234098457734	0.734262108343746	0.962154340231184
5881	ENSG00000126953	1678	TIMM8A	-0.0262666188259676	2.01410322402767	0.11518326413551	0.734318511999855	0.962154340231184
10211	ENSG00000158435	55571	CNOT11	-0.0159571823252905	5.40405189316326	0.11517551772269	0.734327108316962	0.962154340231184
26201	ENSG00000225697	65010	SLC26A6	-0.0359642986349708	5.01792889488805	0.115126877561664	0.734381092443387	0.962154340231184
10622	ENSG00000161653	162417	NAGS	0.0556873452794556	0.858635388337405	0.115126627069372	0.734381370489513	0.962154340231184
7970	ENSG00000140470	170691	ADAMTS17	0.0604143612683	0.435933085344748	0.115002003684623	0.734519744139868	0.962154340231184
7120	ENSG00000135631	26056	RAB11FIP5	-0.0679074478077204	3.73817677993979	0.114995422293163	0.734527054009743	0.962154340231184
4405	ENSG00000115306	6711	SPTBN1	-0.0409841429521897	6.50154333813013	0.114935213338526	0.734593938178362	0.962154340231184
61352	ENSG00000289463	NA	NA	-0.0733220296866408	0.800292048927622	0.114891078715601	0.734642978302231	0.962154340231184
49649	ENSG00000268061	NA	NA	0.0456439817366562	0.432201122511892	0.114889520529175	0.734644709870783	0.962154340231184
55051	ENSG00000278961	107983987	LOC107983987	0.0966166244897806	-1.64264098428475	0.114850866657321	0.734687669017638	0.962154340231184
3297	ENSG00000106351	3268	AGFG2	0.03739305053054	3.89404529294771	0.114841252463151	0.734698355293976	0.962154340231184
52342	ENSG00000273590	102723553	LOC102723553	-0.0532156322030127	2.25326890127894	0.114806914811055	0.734736526021379	0.962154340231184
13767	ENSG00000174885	171389	NLRP6	0.0675855800466677	0.800038833556355	0.114763606347708	0.734784678037707	0.962154340231184
4437	ENSG00000115486	2677	GGCX	-0.022926753890386	4.59056742023447	0.114682856550473	0.734874485824671	0.962154340231184
8174	ENSG00000141867	23476	BRD4	0.0233948918158358	5.94635128500329	0.114650600081802	0.734910370466283	0.962154340231184
30810	ENSG00000232499	100421402	LOC100421402	-0.0921057518714921	-1.65581140782117	0.114608611909404	0.73495708985341	0.962154340231184
7934	ENSG00000140280	256586	LYSMD2	-0.032946609778148	4.54344357531675	0.114590954324626	0.734976739938786	0.962154340231184
2757	ENSG00000103064	9057	SLC7A6	-0.0351213910312144	6.75107822700395	0.114501191622992	0.735076657660777	0.962213819370514
23000	ENSG00000215014	NA	NA	0.0613102061724173	-0.438358326612719	0.114381183191313	0.735210311080854	0.962279529968668
9238	ENSG00000149600	149951	COMMD7	0.0211356894219295	5.72497415618857	0.114286832582792	0.735315444249306	0.962279529968668
952	ENSG00000065911	10797	MTHFD2	0.0312143917146329	5.42712003427294	0.114237245743823	0.735370717349071	0.962279529968668
9782	ENSG00000154611	143471	PSMA8	0.0932717112424981	-0.784547399229306	0.114216043657223	0.735394354817383	0.962279529968668
22344	ENSG00000213445	6494	SIPA1	-0.0207662178335532	7.45596488084565	0.114211619496132	0.735399287468836	0.962279529968668
13101	ENSG00000171608	5293	PIK3CD	0.0186573947243415	7.84947008527961	0.114101392430257	0.735522217848372	0.962369083524974
5654	ENSG00000125457	57409	MIF4GD	0.020924596209538	5.02734742834435	0.114030537287107	0.735601273751157	0.962401221995643
16654	ENSG00000188242	25845	SLC9A3-OT1	0.0305040122034985	3.26124342271831	0.113847596279783	0.735805514919763	0.96242734435075
13017	ENSG00000171262	283742	FAM98B	0.0339960598831502	4.27577696765632	0.11379124938091	0.735868459207762	0.96242734435075
9608	ENSG00000153037	6728	SRP19	0.0245806167496058	5.13443254671995	0.113776933473872	0.735884454061058	0.96242734435075
14760	ENSG00000179922	147808	ZNF784	0.0275679431576679	2.49230124453375	0.113772963738398	0.73588888955912	0.96242734435075
10563	ENSG00000160993	54784	ALKBH4	0.0239544996246186	2.94739703135312	0.113768647248605	0.735893712593428	0.96242734435075
16327	ENSG00000186827	7293	TNFRSF4	0.0579030316480099	2.53392341659461	0.113695897564156	0.735975014864702	0.962462401890078
1905	ENSG00000090971	57106	NAT14	-0.0364962941050428	1.26818458387238	0.113622952209482	0.736056564900212	0.962497778224689
476	ENSG00000029153	56938	BMAL2	0.0616978412751341	1.17284480279627	0.113493372677397	0.736201501634792	0.962518990766649
434	ENSG00000023697	51071	DERA	0.0237861037200552	4.49315146159297	0.113438104232102	0.736263348283765	0.962518990766649
14484	ENSG00000178449	84987	COX14	0.035601813418653	4.51519642709232	0.113306852767352	0.736410288915546	0.962518990766649
45213	ENSG00000259539	NA	NA	-0.0772450975656178	-1.40767176854426	0.113213962036014	0.736514340623448	0.962518990766649
42679	ENSG00000255274	100526771	SMIM35	-0.0500983845099627	1.03576010156025	0.113179984056842	0.736552412983214	0.962518990766649
43321	ENSG00000256500	NA	NA	0.384120191005574	-0.268423871216734	0.11313700148736	0.736600584110565	0.962518990766649
4628	ENSG00000116815	965	CD58	0.0287403867028463	4.76182805824706	0.11313236026831	0.736605786194678	0.962518990766649
133	ENSG00000006327	51330	TNFRSF12A	-0.0595864108052322	0.243168225253919	0.113128723054359	0.736609863028373	0.962518990766649
4739	ENSG00000117602	11123	RCAN3	0.0465928076724324	6.57752580634438	0.113065468877778	0.736680774227246	0.962518990766649
46882	ENSG00000261824	148189	LINC00662	0.0269825908038833	2.88684502031255	0.113055636351078	0.73669179898007	0.962518990766649
49976	ENSG00000269091	NA	NA	0.0903544532740328	-1.22333670012182	0.113032236395242	0.736718038403589	0.962518990766649
58659	ENSG00000286313	101928373	LOC101928373	-0.0518453786348298	-0.0209327082975552	0.113024438551378	0.736726783148381	0.962518990766649
11626	ENSG00000165568	83592	AKR1E2	-0.0800415071327918	-0.619015491792785	0.112873751010369	0.736895834822593	0.962668639603655
5591	ENSG00000124802	9521	EEF1E1	0.0328429607458515	3.74750697131766	0.112790346927881	0.736989457267309	0.962719734082688
10237	ENSG00000158571	5207	PFKFB1	0.0784266743721628	-1.50780225916649	0.112648087701274	0.737149234495653	0.962857231745265
17283	ENSG00000197024	57541	ZNF398	-0.0282338096636647	4.08359519374828	0.112492678001558	0.737323909915351	0.962907072707348
11864	ENSG00000166477	123169	LEO1	-0.0230590849242484	4.05140372468014	0.112310126474625	0.737529263389871	0.962907072707348
9414	ENSG00000151500	29087	THYN1	0.0220728556164573	4.93445327893596	0.112185397980966	0.737669678105132	0.962907072707348
9139	ENSG00000148834	9446	GSTO1	0.0341800445605438	6.70257803264829	0.112155962133841	0.737702828551114	0.962907072707348
11326	ENSG00000164332	134510	UBLCP1	0.0274973244125848	5.22177655640717	0.112149290176745	0.73771034313529	0.962907072707348
6963	ENSG00000134815	9704	DHX34	-0.0269556092874004	4.49834054652878	0.112120109008259	0.73774321262731	0.962907072707348
11498	ENSG00000165006	51271	UBAP1	0.0227192999491343	5.79571681279734	0.112087529875538	0.737779915186365	0.962907072707348
53	ENSG00000004478	2288	FKBP4	0.0222509622448009	4.9644869551364	0.112078505420527	0.737790082884042	0.962907072707348
22309	ENSG00000213385	646476	RPL7AP39	-0.0588879884174448	-0.667948995867397	0.1120452231672	0.737827585360123	0.962907072707348
22432	ENSG00000213621	642641	RPSAP54	0.07961934582959	-1.46415982268202	0.11199406629575	0.737885241052716	0.962907072707348
2402	ENSG00000100890	9692	PRORP	-0.0226311885923632	4.73167345417673	0.111969817052284	0.737912575965592	0.962907072707348
5479	ENSG00000124207	1434	CSE1L	0.0183099890412862	5.21055732335875	0.111933630652516	0.737953373136089	0.962907072707348
14310	ENSG00000177542	79751	SLC25A22	-0.0243631388700993	4.04663438919043	0.111928521931191	0.737959133387177	0.962907072707348
14723	ENSG00000179750	9582	APOBEC3B	0.0986527306768486	1.57648787085086	0.111791405983894	0.738113790762729	0.962907072707348
16207	ENSG00000186300	148254	ZNF555	-0.0297723482664028	2.85512790607774	0.111733145142978	0.738179536913437	0.962907072707348
17051	ENSG00000196312	NA	NA	0.0343064077913597	5.31503812226922	0.111679013828734	0.738240640059095	0.962907072707348
6682	ENSG00000132932	51761	ATP8A2	0.0671959062397646	0.670120718971397	0.111677145295147	0.738242749543987	0.962907072707348
7112	ENSG00000135596	64780	MICAL1	-0.0342200718012937	7.50967970328137	0.111584236843782	0.738347663483209	0.962907072707348
15070	ENSG00000181634	9966	TNFSF15	0.0724128335894689	0.34512505047991	0.111552043044099	0.738384028642513	0.962907072707348
32267	ENSG00000234618	NA	NA	-0.0640970644591216	-1.14171590793435	0.111520127236645	0.73842008554802	0.962907072707348
4182	ENSG00000113407	6897	TARS1	0.0236949678101793	5.40028794158576	0.111406614346947	0.738548373304728	0.962907072707348
36155	ENSG00000241975	NA	NA	0.0664669449093258	-0.248983322900373	0.111305399511423	0.73866282356306	0.962907072707348
5916	ENSG00000127418	53834	FGFRL1	-0.0502423274927514	3.77324297496576	0.111209798537033	0.738770978979277	0.962907072707348
11080	ENSG00000163636	9861	PSMD6	-0.0152889373550821	5.96883463195569	0.111114053577722	0.738879349075391	0.962907072707348
16195	ENSG00000186235	151174	LINC02610	-0.0726915197958854	0.877432102891465	0.111095281211618	0.738900602888522	0.962907072707348
8133	ENSG00000141551	1453	CSNK1D	-0.016915203123256	7.22074449058251	0.111083439506075	0.738914010929929	0.962907072707348
7659	ENSG00000138398	9360	PPIG	-0.0150188776150193	6.43974303454115	0.111065866698937	0.738933909605514	0.962907072707348
5760	ENSG00000125910	8698	S1PR4	0.035878574845063	6.20601762751199	0.111064996342776	0.73893489520409	0.962907072707348
2917	ENSG00000104408	3646	EIF3E	0.0356502331761962	8.68918573184777	0.11105545108208	0.738945704618496	0.962907072707348
42323	ENSG00000254860	493900	TMEM9B-AS1	0.0640893804895067	2.25435919864287	0.110987834466272	0.739022291014652	0.962907072707348
7834	ENSG00000139531	6821	SUOX	0.0355980244735704	3.3178532699157	0.110977749814083	0.739033715681901	0.962907072707348
2312	ENSG00000100439	63874	ABHD4	0.0273963783120334	4.38719419808164	0.110969763924032	0.739042763119636	0.962907072707348
11490	ENSG00000164970	203259	FAM219A	-0.0227118084210788	4.23283776558153	0.110959764851401	0.73905409185805	0.962907072707348
6065	ENSG00000128708	8520	HAT1	0.0292671105079614	5.17807602243405	0.110922839444129	0.739095932480269	0.962907072707348
8429	ENSG00000143575	10456	HAX1	0.0255915092182033	5.86463175880957	0.110840470516962	0.739189293586323	0.962907072707348
60739	ENSG00000288849	NA	NA	-0.0368840490183466	2.71141423687013	0.110813735357425	0.73921960485099	0.962907072707348
15590	ENSG00000183826	114781	BTBD9	0.0276714688420063	4.1749036197028	0.110674330478048	0.739377722422425	0.962907072707348
57841	ENSG00000285292	114483834	ABCF2-H2BK1	0.0345252801836782	3.2918790172301	0.110572889613366	0.739492849503949	0.962907072707348
7960	ENSG00000140406	59274	TLNRD1	0.0367729384670095	4.15833051783381	0.110554824914658	0.739513357610323	0.962907072707348
12748	ENSG00000170144	220988	HNRNPA3	-0.0139852038701808	8.64801279304622	0.11044644844975	0.739636432020223	0.962907072707348
10051	ENSG00000157045	123803	NTAN1	-0.0205964799359465	4.479404990323	0.110417963068869	0.739668791697029	0.962907072707348
12924	ENSG00000170903	84437	MSANTD4	0.0237060123363059	3.87549676271339	0.110395025139695	0.739694852782384	0.962907072707348
5663	ENSG00000125503	54776	PPP1R12C	-0.0252179916208669	6.90900484688817	0.110255047737297	0.739853954256032	0.962907072707348
22355	ENSG00000213465	402	ARL2	0.0225817656654697	4.1849638304916	0.110248079333616	0.739861877630214	0.962907072707348
7627	ENSG00000138180	55165	CEP55	0.0763309238443265	0.542619484211471	0.110231914204292	0.739880259146885	0.962907072707348
54597	ENSG00000278107	NA	NA	-0.0686071874468314	-0.981020771779747	0.110164182943663	0.739957293258064	0.962907072707348
7910	ENSG00000140022	85439	STON2	-0.0568659169566662	3.01469648466752	0.110041490133113	0.740096904830326	0.962907072707348
13643	ENSG00000174165	254359	ZDHHC24	0.0164251540086696	4.54138535379463	0.11003984493405	0.740098777481486	0.962907072707348
5842	ENSG00000126705	27245	AHDC1	0.0396214172377111	3.69526876001072	0.109977259917599	0.740170026545368	0.962907072707348
5707	ENSG00000125755	8189	SYMPK	-0.0216782958311547	6.47414209470627	0.109901746025571	0.740256024274428	0.962907072707348
28524	ENSG00000229132	100421533	EIF4A1P10	0.0728369076046707	2.59048600250931	0.10987846237262	0.740282547085904	0.962907072707348
4994	ENSG00000119986	60370	AVPI1	0.0663403103940325	0.576571460123633	0.109813096448846	0.74035702321205	0.962907072707348
3593	ENSG00000108823	6442	SGCA	-0.0747897778949973	-1.10167935284732	0.109794300926779	0.740378442863749	0.962907072707348
60557	ENSG00000288649	170487	ACTL10	-0.0581460953112756	0.619041757076124	0.109779674278002	0.740395113014346	0.962907072707348
15749	ENSG00000184515	340542	BEX5	-0.0625910153568726	0.611363157184962	0.109752939097348	0.740425586575794	0.962907072707348
546	ENSG00000038002	175	AGA	0.0258921274500699	4.43495697839341	0.109732499032987	0.740448887553183	0.962907072707348
2133	ENSG00000099901	5902	RANBP1	-0.0208184432146318	4.9311139290169	0.10972833863309	0.740453630562378	0.962907072707348
28115	ENSG00000228502	NA	NA	-0.0841471117328672	0.598774697976535	0.109681698621586	0.740506808724961	0.962907072707348
11993	ENSG00000166974	10982	MAPRE2	-0.0224205000084982	6.38149132952227	0.109652720062911	0.740539855913613	0.962907072707348
1816	ENSG00000089091	55184	DZANK1	0.0347806965400155	1.59320908419349	0.109603343455262	0.740596176229853	0.962907072707348
9702	ENSG00000153976	9955	HS3ST3A1	-0.151788303985076	-1.82159434433931	0.109587023784883	0.74061479398965	0.962907072707348
17572	ENSG00000197930	30001	ERO1A	-0.0174443517106575	6.03072638267513	0.109581933224234	0.740620601703257	0.962907072707348
21486	ENSG00000211598	28908	IGKV4-1	-0.0936785415276931	5.19349733491194	0.109557445481101	0.740648541346519	0.962907072707348
31551	ENSG00000233558	100287430	LOC100287430	0.0828396049773296	-0.836789485237184	0.109411516646986	0.740815112836074	0.962907072707348
7864	ENSG00000139679	10161	LPAR6	-0.042755496645289	7.16639955552362	0.109402997199709	0.740824841225271	0.962907072707348
23148	ENSG00000215424	114044	MCM3AP-AS1	0.0559963919762228	1.33814728742079	0.109318580135351	0.740921260111289	0.962907072707348
17865	ENSG00000198793	2475	MTOR	0.0198056927901104	6.11177739842062	0.109221077411519	0.741032676493559	0.962907072707348
2523	ENSG00000101417	11264	PXMP4	-0.0255544881105545	3.51461400971437	0.109162801765621	0.741099294425583	0.962907072707348
17360	ENSG00000197258	NA	NA	0.0595501061759143	1.34360197854673	0.10913295526268	0.741133421158201	0.962907072707348
17818	ENSG00000198700	55705	IPO9	0.017758727240678	5.78614218646416	0.109103252568787	0.741167388597331	0.962907072707348
32914	ENSG00000235560	107984875	ZNF747-DT	0.0413043884781071	0.861130642848909	0.108974250083691	0.741314972932804	0.962907072707348
13231	ENSG00000172167	27085	MTBP	-0.0287298920131102	1.94223845713511	0.108942380933684	0.741351447517836	0.962907072707348
4198	ENSG00000113569	9631	NUP155	-0.020397078905456	4.30736075261694	0.108773583257801	0.741544736995922	0.962907072707348
2902	ENSG00000104325	1666	DECR1	0.0218072523059857	6.12353530437586	0.108726170078626	0.741599059530274	0.962907072707348
8893	ENSG00000146858	92092	ZC3HAV1L	0.0762703587171959	-1.02830403971861	0.108669273800956	0.741664264439203	0.962907072707348
4211	ENSG00000113643	5917	RARS1	-0.0188787538829226	5.1445508495976	0.10866665025867	0.741667271556891	0.962907072707348
44340	ENSG00000258529	NA	NA	0.203056357035074	-1.99171068406412	0.108661226687246	0.74167348821	0.962907072707348
21566	ENSG00000211725	28610	TRBV5-5	-0.105114337662341	-1.20872087880137	0.10863590999088	0.741702509209032	0.962907072707348
10934	ENSG00000163166	55677	IWS1	0.0152210120841707	5.40320693604888	0.108632753754165	0.741706127524587	0.962907072707348
17741	ENSG00000198466	84914	ZNF587	-0.0431292247134193	5.05750681678692	0.108590774031427	0.741754258698656	0.962907072707348
16126	ENSG00000186001	84859	LRCH3	-0.0222044619877849	5.26724567064848	0.108535999226916	0.741817075377982	0.962907072707348
10559	ENSG00000160963	136227	COL26A1	0.191312365758735	0.316363731724933	0.108505162638664	0.741852447033691	0.962907072707348
17375	ENSG00000197312	84301	DDI2	0.0190969834089458	5.68788347867881	0.108377827418792	0.741998568192893	0.962907072707348
24081	ENSG00000221874	100529240	ZNF816-ZNF321P	-0.189903456899673	-1.89431067478245	0.108282942168785	0.742107513868442	0.962907072707348
5216	ENSG00000121940	23155	CLCC1	-0.0230893020764826	4.87994112606146	0.10825154017013	0.742143580774596	0.962907072707348
20299	ENSG00000205885	283314	C1RL-AS1	-0.0526315141317261	3.00265925633419	0.108219321786692	0.742180591369194	0.962907072707348
22325	ENSG00000213413	79037	PVRIG	-0.0447997180448579	4.11831240059454	0.108191820115366	0.742212188511242	0.962907072707348
14757	ENSG00000179918	22928	SEPHS2	0.0223589451051799	5.6793587072741	0.108100067828673	0.742317636490555	0.962907072707348
1441	ENSG00000078808	51150	SDF4	0.0167822859468173	6.46772184097993	0.107958105451246	0.742480887089989	0.962907072707348
13423	ENSG00000172992	79877	DCAKD	0.022684641388471	3.73654992567337	0.10792335076178	0.742520871599863	0.962907072707348
8325	ENSG00000143162	8804	CREG1	0.0411299865144428	6.33032336268414	0.107894982788565	0.742553513619944	0.962907072707348
7752	ENSG00000138834	23162	MAPK8IP3	-0.0438637685348111	7.2517687655886	0.10786707074837	0.742585635654556	0.962907072707348
42906	ENSG00000255524	728734	NPIPB8	-0.116285762314391	-1.60100324699018	0.107830464925911	0.742627769740841	0.962907072707348
17668	ENSG00000198189	51170	HSD17B11	0.0371366013394488	6.76310808380133	0.107828333793634	0.742630222963814	0.962907072707348
815	ENSG00000060491	11054	OGFR	0.021733742965045	6.6178453108489	0.107808950093897	0.74265253747053	0.962907072707348
638	ENSG00000048140	26262	TSPAN17	-0.0231631593623283	5.5170109667243	0.107709841816501	0.742766665620202	0.962907072707348
20218	ENSG00000205593	414918	DENND6B	0.0306400970914333	3.58695778529693	0.107611168036954	0.742880351219053	0.962907072707348
26410	ENSG00000226007	NA	NA	-0.0988945248783286	-1.19530542308524	0.107558368425941	0.742941207255372	0.962907072707348
3734	ENSG00000110046	23130	ATG2A	0.0270568085331581	5.04452735997741	0.107542242714516	0.742959796805225	0.962907072707348
7263	ENSG00000136319	91875	TTC5	0.0211651829539637	3.97534325938938	0.107508775620147	0.742998382244961	0.962907072707348
57973	ENSG00000285589	NA	NA	0.0354557960041313	4.4729422155911	0.10750530981835	0.743002378474935	0.962907072707348
3728	ENSG00000110002	4013	VWA5A	-0.0244584380880047	3.61984178444003	0.107479522795586	0.743032114346751	0.962907072707348
3340	ENSG00000106624	165	AEBP1	0.0624028596798675	3.0552446748828	0.107456527265356	0.743058634588306	0.962907072707348
15114	ENSG00000181873	200205	IBA57	0.030619320721538	2.87458831898461	0.107406039469652	0.743116872083844	0.962907072707348
43554	ENSG00000257093	57189	DENND11	-0.0302042161604207	6.35336583812108	0.107223658138338	0.743327374680379	0.962907072707348
16719	ENSG00000188511	348645	MIR3667HG	0.0446135907685187	2.94123082148208	0.107165592545726	0.743394434967783	0.962907072707348
22530	ENSG00000213799	91664	ZNF845	-0.039108884465693	3.7933078951953	0.107145778778687	0.743417322604287	0.962907072707348
5419	ENSG00000123700	3759	KCNJ2	0.0725172878175221	2.16029101939086	0.107134803293746	0.743430001813113	0.962907072707348
17455	ENSG00000197566	57547	ZNF624	-0.0316109854737956	2.87124440128909	0.10709933288652	0.743470983207168	0.962907072707348
24883	ENSG00000223749	NA	NA	-0.0857808856751617	-1.22567550603964	0.107087645610903	0.74348448796379	0.962907072707348
15976	ENSG00000185436	163702	IFNLR1	-0.062607766182431	2.80607930689066	0.107071193058147	0.743503500425572	0.962907072707348
55705	ENSG00000279765	NA	NA	-0.0756358091402371	-0.179373867482765	0.10692251130547	0.743675389468793	0.962907072707348
1758	ENSG00000087995	339175	METTL2A	-0.024883351077585	3.15593311658901	0.106915584269217	0.74368340094983	0.962907072707348
4740	ENSG00000117614	25949	SYF2	0.0240640862939266	6.27642039195782	0.106875089307351	0.743730241248414	0.962907072707348
42570	ENSG00000255152	100532732	MSH5-SAPCD1	-0.0509668270815085	2.92099955104821	0.106873122443346	0.743732516559243	0.962907072707348
11169	ENSG00000163913	55764	IFT122	0.0279777576978986	3.50996854871559	0.106823781714581	0.743789602566011	0.962907072707348
61486	ENSG00000289598	NA	NA	0.12416304253175	-1.25312748408271	0.106775466216448	0.743845516548336	0.962907072707348
9755	ENSG00000154328	252969	NEIL2	-0.0326718195036396	3.06689209266872	0.106716582110778	0.743913680175895	0.962907072707348
10310	ENSG00000159200	1827	RCAN1	0.0268837901357464	4.12345909621305	0.106695933198068	0.743937588070953	0.962907072707348
4656	ENSG00000117009	8564	KMO	0.0411881351659695	3.59061292911752	0.106666089048758	0.743972146995751	0.962907072707348
10140	ENSG00000157833	150946	GAREM2	0.0447618182167051	1.01583780572906	0.106578380678911	0.744073742502328	0.962907072707348
17809	ENSG00000198680	286319	TUSC1	0.0677000553801072	-0.602488295816585	0.106497592798519	0.744167362713275	0.962907072707348
993	ENSG00000066933	4649	MYO9A	0.0247352683041477	4.9798745956723	0.106478132504321	0.744189919948439	0.962907072707348
2152	ENSG00000099991	23523	CABIN1	0.0237807579684401	6.10628139755747	0.106460960715935	0.744209826375798	0.962907072707348
1806	ENSG00000089009	6128	RPL6	0.0301411199550517	10.3774149515393	0.106444922741645	0.744228420031415	0.962907072707348
8072	ENSG00000141198	10040	TOM1L1	0.0788588001669431	-0.463085456473362	0.106422768304697	0.744254107368843	0.962907072707348
17252	ENSG00000196924	2316	FLNA	0.030552091833381	10.8569602308961	0.106382576077436	0.744300716480661	0.962907072707348
47690	ENSG00000264290	NA	NA	0.08429387981405	-1.58723235033701	0.106307984373046	0.744387242935374	0.962907072707348
32073	ENSG00000234327	101928000	ZNF232-AS1	-0.0497364505824568	1.46416966983449	0.106297504378432	0.7443994024304	0.962907072707348
56533	ENSG00000282458	NA	NA	0.0557938895349945	5.99846650014771	0.106186242716831	0.744528535547134	0.962907072707348
12489	ENSG00000169018	10116	FEM1B	0.0173723916776648	6.12422724877032	0.106185831531889	0.74452901291761	0.962907072707348
9077	ENSG00000148341	56904	SH3GLB2	-0.0232461007940072	6.40459475463149	0.106177705254254	0.744538447434511	0.962907072707348
13431	ENSG00000173064	283450	HECTD4	-0.0359379340125764	5.9959154603463	0.106162074321787	0.744556595894193	0.962907072707348
7148	ENSG00000135776	23456	ABCB10	-0.0186853692275315	5.03152271370693	0.106130642120036	0.744593095059469	0.962907072707348
15549	ENSG00000183691	9241	NOG	-0.107235257018884	1.17354557808426	0.106016617000307	0.744725551569741	0.962907072707348
23850	ENSG00000220848	NA	NA	-0.0433914106242695	-0.200122119117981	0.105989555527913	0.744756998912674	0.962907072707348
17284	ENSG00000197037	221785	ZSCAN25	0.0201082398732319	4.4848647899812	0.105942336484787	0.744811881411669	0.962907072707348
53492	ENSG00000275882	246210	IKBKGP1	0.0818950515608887	0.00211947719653041	0.105923254725013	0.744834063899875	0.962907072707348
10338	ENSG00000159348	51706	CYB5R1	-0.0294589402557171	5.2965912807856	0.105896983053924	0.744864608254064	0.962907072707348
5893	ENSG00000127152	64919	BCL11B	-0.0408658507596756	6.64889660728752	0.105895592593015	0.744866224968792	0.962907072707348
36485	ENSG00000242766	28900	IGKV1D-17	-0.222815632596519	-1.31795300862103	0.105872428307777	0.744893160240372	0.962907072707348
4781	ENSG00000118181	6230	RPS25	0.0393370134604663	9.93930048322664	0.105841208131267	0.744929468002973	0.962907072707348
26980	ENSG00000226822	NA	NA	-0.0566081719929631	1.4845013714731	0.105667520576702	0.745131567572121	0.963097820176466
5928	ENSG00000127526	79939	SLC35E1	0.01960460419014	5.22463762863716	0.105589855151067	0.745221997020111	0.963121064854423
846	ENSG00000062598	63916	ELMO2	0.0188368170018929	6.19098202314577	0.105558411201969	0.745258619121258	0.963121064854423
6006	ENSG00000128283	11135	CDC42EP1	0.0655678279526735	2.33206348508407	0.105370763034784	0.745477294439055	0.963186257697363
516	ENSG00000034713	11345	GABARAPL2	-0.0262391274335867	6.11531109204427	0.105207728502847	0.745667461119364	0.963186257697363
22596	ENSG00000213949	3672	ITGA1	-0.0778234177747322	1.95526232296914	0.105195042291257	0.745682265392752	0.963186257697363
3069	ENSG00000105278	23217	ZFR2	-0.0651197215405548	-0.706095014290077	0.105180038109239	0.745699775913278	0.963186257697363
9642	ENSG00000153283	10225	CD96	-0.0333380977104945	6.58089364317944	0.105172124788112	0.745709011652609	0.963186257697363
8075	ENSG00000141232	10140	TOB1	-0.0583580430939111	5.22514080929828	0.105036015447411	0.745867926763253	0.963186257697363
11179	ENSG00000163938	26354	GNL3	-0.0181412839881832	5.57365198089627	0.105019569058527	0.745887136526297	0.963186257697363
16913	ENSG00000189233	389643	NUGGC	-0.0578348248479069	2.44573335292092	0.104997705908943	0.745912675764867	0.963186257697363
10537	ENSG00000160818	54865	GPATCH4	0.0222750102297471	3.96198251609331	0.10495565401763	0.745961806559486	0.963186257697363
16783	ENSG00000188747	10811	NOXA1	-0.0471839443271593	2.44244676765098	0.104845357054216	0.746090722313187	0.963186257697363
10144	ENSG00000157869	9364	RAB28	0.024215131979601	3.8825184976085	0.104825300250468	0.746114172875368	0.963186257697363
15272	ENSG00000182568	6304	SATB1	-0.0269509713956338	6.81680542875718	0.104694365170445	0.746267324073878	0.963186257697363
10172	ENSG00000158079	138639	PTPDC1	-0.029343865080721	1.98969259606004	0.104657959754235	0.746309925293438	0.963186257697363
14579	ENSG00000178977	284029	LINC00324	0.0415575458782486	3.54698056061573	0.104651069199122	0.746317989466769	0.963186257697363
30090	ENSG00000231412	128193286	LINC03078	0.162741575351669	0.274408731148125	0.10465073036849	0.746318386015527	0.963186257697363
5565	ENSG00000124659	6903	TBCC	0.0265861581289093	4.89183219186306	0.104628853587712	0.746343990899099	0.963186257697363
32528	ENSG00000235001	359792	EIF4A1P2	-0.0772509979625041	0.640939163764127	0.104614284851976	0.746361043987044	0.963186257697363
2296	ENSG00000100395	83746	L3MBTL2	0.0157503269454855	5.19473890414295	0.104596387112764	0.746381995556573	0.963186257697363
6120	ENSG00000129219	5338	PLD2	-0.0331792129853812	4.75042246988409	0.1045202360595	0.74647116214661	0.963186257697363
61609	ERCC-00144	NA	NA	-0.296554193849588	-0.495055795214248	0.10445074991722	0.746552555986761	0.963186257697363
30928	ENSG00000232671	100507670	ZNF687-AS1	0.0667535007484054	-0.862002409410481	0.104263786838771	0.746771707118963	0.963186257697363
14858	ENSG00000180425	54494	C11orf71	0.0271317625620311	3.4214533463284	0.104111778260091	0.746950045864775	0.963186257697363
13603	ENSG00000173915	84833	ATP5MK	-0.0393654301643726	5.25389899688987	0.104111376375045	0.746950517552807	0.963186257697363
41382	ENSG00000253736	105377730	LOC105377730	0.0668774402390072	-0.906181547825272	0.103972964423008	0.747113029956253	0.963186257697363
22615	ENSG00000213985	NA	NA	0.0713608257610629	-0.745489442956643	0.103968049420473	0.747118802959776	0.963186257697363
2869	ENSG00000104047	56986	DTWD1	-0.0221722576618121	3.99534794959231	0.103941804877451	0.747149631503997	0.963186257697363
17108	ENSG00000196453	27153	ZNF777	0.0246177827234989	3.41926425866554	0.103940371866457	0.74715131493545	0.963186257697363
10713	ENSG00000162384	54987	CZIB	-0.0155195039638264	5.19501752269154	0.103841586162389	0.747267394459736	0.963186257697363
8293	ENSG00000142937	6202	RPS8	0.0351016925428012	10.3786482496165	0.103735269335971	0.747392391649226	0.963186257697363
12047	ENSG00000167208	124460	SNX20	0.021941752358059	6.69109730540826	0.103705240028546	0.747427710049863	0.963186257697363
11962	ENSG00000166887	23339	VPS39	-0.0207544071546818	6.73531066951298	0.10358430162259	0.747570006626462	0.963186257697363
6783	ENSG00000133704	10526	IPO8	0.0153722214997275	5.78498362854315	0.103545022727616	0.747616242040617	0.963186257697363
12695	ENSG00000169895	94056	SYAP1	0.020517792438233	4.89035327658164	0.103519344832876	0.747646472870237	0.963186257697363
10394	ENSG00000159882	7773	ZNF230	-0.0318474379776139	3.00790221431036	0.103505493678568	0.747662781683795	0.963186257697363
5266	ENSG00000122481	25950	RWDD3	-0.0382997694125575	3.83726873665952	0.10327222955334	0.747937615778826	0.963186257697363
36459	ENSG00000242697	100270833	RPL5P12	-0.0585433986537265	-0.43493953313532	0.103256830186979	0.747955771509161	0.963186257697363
3425	ENSG00000107551	83937	RASSF4	0.0359326203375081	7.3595620852073	0.103239895584011	0.747975738995733	0.963186257697363
2895	ENSG00000104290	7976	FZD3	-0.0429395585524914	2.20252565018062	0.103239241301281	0.747976510492739	0.963186257697363
46246	ENSG00000260948	NA	NA	-0.0538607437453106	0.502349511889755	0.103213121339365	0.748007312030197	0.963186257697363
13775	ENSG00000174915	81490	PTDSS2	0.0175837970544688	3.62807498469586	0.103196307897647	0.748027141280795	0.963186257697363
28241	ENSG00000228695	107987423	LOC107987423	-0.226959444132428	-1.18005708939183	0.103196014297311	0.748027487559738	0.963186257697363
6464	ENSG00000131507	80762	NDFIP1	0.0230179587553635	6.70365610373732	0.103161456017887	0.748068250180814	0.963186257697363
26329	ENSG00000225889	NA	NA	0.0470096393371275	4.23922706720015	0.10308856449231	0.748154252824032	0.963186257697363
56843	ENSG00000283352	106660613	LINC00680-GUSBP4	0.0587966396518249	-0.0760645069104326	0.102974609032458	0.748288772868641	0.963186257697363
10025	ENSG00000156860	64319	FBRS	0.01992778205638	6.59243186455548	0.10296640981818	0.748298454891633	0.963186257697363
35028	ENSG00000239203	NA	NA	-0.059508573046321	-1.04874082823195	0.102898277836232	0.748378924833836	0.963186257697363
10976	ENSG00000163349	204851	HIPK1	0.019474923196498	7.10908297564803	0.102865308334884	0.74841787530236	0.963186257697363
10041	ENSG00000156973	5147	PDE6D	0.0251578518985262	4.22249105013731	0.102841689767018	0.748445782725533	0.963186257697363
1196	ENSG00000072518	2011	MARK2	0.0198164664138968	6.00726086448784	0.102810516205636	0.748482622451813	0.963186257697363
5635	ENSG00000125355	55026	TMEM255A	-0.0866089683682932	0.546392688096359	0.102769547121284	0.748531047521475	0.963186257697363
4464	ENSG00000115641	2274	FHL2	-0.0768911936731037	1.60491095605608	0.102610225929311	0.748719464912226	0.963186257697363
5506	ENSG00000124302	64377	CHST8	-0.122622974319301	-0.807492013688299	0.102592844891547	0.748740029935204	0.963186257697363
9773	ENSG00000154518	518	ATP5MC3	0.0284600116163407	6.45978565714562	0.102571745126227	0.74876499749068	0.963186257697363
30799	ENSG00000232485	NA	NA	-0.0684154620634182	-1.35321404010318	0.102475894111848	0.748878454580153	0.963186257697363
7149	ENSG00000135778	84284	NTPCR	-0.0269810088383549	4.26538529769095	0.102445149530894	0.748914858767763	0.963186257697363
5677	ENSG00000125618	7849	PAX8	0.121821813227193	0.14354558271074	0.1024170587105	0.748948125943408	0.963186257697363
10509	ENSG00000160679	26097	CHTOP	0.0134323609067391	6.73032270364338	0.102406803599351	0.748960272038914	0.963186257697363
3203	ENSG00000105849	221830	POLR1F	0.0251487943929607	3.86819283260968	0.102397362298859	0.74897145485445	0.963186257697363
45322	ENSG00000259674	100132644	RPL7AP75	0.0755174944535048	-1.04980527374201	0.102373113108399	0.74900017958529	0.963186257697363
576	ENSG00000041357	5685	PSMA4	0.0273199015311989	6.95253260540058	0.10235658348023	0.749019762146043	0.963186257697363
11073	ENSG00000163629	5783	PTPN13	0.0463847675792492	2.53352148160762	0.102329877643655	0.749051404088967	0.963186257697363
13	ENSG00000001497	81887	LAS1L	-0.0146313517290357	5.37853939790417	0.102317841477827	0.749065666417241	0.963186257697363
15867	ENSG00000185019	22888	UBOX5	0.0214214820900858	3.67471378032812	0.102312431825965	0.749072076918487	0.963186257697363
36651	ENSG00000243176	NA	NA	-0.0377595090250764	0.374133762298699	0.102309203161269	0.749075903013244	0.963186257697363
1079	ENSG00000069509	139341	FUNDC1	0.0365334368858949	2.8057584356501	0.102275862369339	0.749115417056542	0.963186257697363
12685	ENSG00000169857	57099	AVEN	0.0244975145083455	2.59637330249007	0.102266729779785	0.749126241839464	0.963186257697363
34332	ENSG00000237649	3833	KIFC1	0.0709661657882636	1.30665349059638	0.102264754813007	0.749128582821328	0.963186257697363
3370	ENSG00000106829	7091	TLE4	0.0167699847051237	5.83228455233326	0.102252405460803	0.749143221409579	0.963186257697363
1199	ENSG00000072657	29953	TRHDE	-0.120604888485111	-1.19832598663446	0.102230182107661	0.749169566826206	0.963186257697363
12090	ENSG00000167447	55181	SMG8	-0.0339880596983491	3.94093286562179	0.102226391818675	0.749174060466003	0.963186257697363
625	ENSG00000047579	84062	DTNBP1	0.0200256801575134	4.20743274068256	0.102049254613405	0.749384170915846	0.963186257697363
14753	ENSG00000179912	22864	R3HDM2	-0.0184000720712378	6.12876358517144	0.102001154703487	0.749441259083407	0.963186257697363
4512	ENSG00000115977	22848	AAK1	-0.0281582981046664	6.41969057157283	0.101996246123036	0.749447085746721	0.963186257697363
11110	ENSG00000163734	2921	CXCL3	-0.0923167497359337	-1.1197411216723	0.101982646688981	0.749463229576042	0.963186257697363
56336	ENSG00000281005	283876	LINC00921	0.0304966927645518	2.53090738039188	0.101981066176535	0.749465105872465	0.963186257697363
20187	ENSG00000205456	24150	TP53TG3	-0.145909481534807	-1.60511377085203	0.101959135934692	0.749491141888873	0.963186257697363
19716	ENSG00000204020	643418	LIPN	-0.0520976264246038	3.86212038728533	0.101944558485911	0.749508450231293	0.963186257697363
21564	ENSG00000211721	28602	TRBV6-5	0.0773723795535704	1.68951284779479	0.101735123606431	0.749757270664338	0.963339879684521
51622	ENSG00000272267	NA	NA	0.0667715541342858	-1.38735087221178	0.101722630367306	0.749772122250823	0.963339879684521
10730	ENSG00000162434	3716	JAK1	0.020115251878522	8.55967146622348	0.101706221206797	0.749791630493371	0.963339879684521
15326	ENSG00000182809	1397	CRIP2	-0.0690082250898617	3.29331714106495	0.101635962897859	0.749875177601875	0.963377137675618
11860	ENSG00000166454	23300	ATMIN	0.0171182187954291	5.77906598837081	0.101477996218989	0.750063138660629	0.963498831676426
55687	ENSG00000279744	NA	NA	-0.0711853730857201	0.143272349204601	0.101418529669388	0.750133938340371	0.963498831676426
11059	ENSG00000163600	29851	ICOS	-0.0492431733882539	3.78342808218805	0.101376326725415	0.750184198188734	0.963498831676426
17965	ENSG00000198963	6096	RORB	-0.135548352476389	-1.82411594145467	0.1013201627282	0.750251102248537	0.963498831676426
4698	ENSG00000117385	64175	P3H1	-0.0207419892955572	5.32384587813671	0.101292776253956	0.750283733158184	0.963498831676426
10363	ENSG00000159588	149483	CCDC17	-0.0509096537838774	1.2115775169761	0.101275990015637	0.750303736316987	0.963498831676426
2976	ENSG00000104835	54938	SARS2	-0.0238320180723183	3.79571667865054	0.10123567215112	0.750351788170408	0.963498831676426
17268	ENSG00000196975	307	ANXA4	0.0282990254028705	5.84140024358015	0.1011175520037	0.750492627444295	0.963609617833057
2061	ENSG00000096384	3326	HSP90AB1	0.0299119665132746	8.5359050954411	0.100956981406114	0.750684227383958	0.963617220177792
4815	ENSG00000118495	5325	PLAGL1	0.0333276366727372	4.00369175178377	0.100954380098841	0.750687332759246	0.963617220177792
58136	ENSG00000285756	389906	LOC389906	0.0543421347972065	3.4274758981295	0.100928585616714	0.750718127948336	0.963617220177792
5207	ENSG00000121895	80008	TMEM156	-0.0367999878977052	3.44344268743154	0.100898884844071	0.750753592096643	0.963617220177792
4650	ENSG00000116984	4548	MTR	-0.0226777892953626	5.70745639207606	0.100823359662883	0.750843798680712	0.963617220177792
8346	ENSG00000143248	8490	RGS5	-0.0499004922156294	-0.122418869112034	0.100817604161705	0.750850674523512	0.963617220177792
14905	ENSG00000180720	1132	CHRM4	-0.0979403484831179	-0.902243945046598	0.100759980830986	0.750919526482098	0.963617220177792
17891	ENSG00000198837	9909	DENND4B	-0.0285183353064658	7.6505358622653	0.100740772347308	0.750942482795434	0.963617220177792
32980	ENSG00000235655	NA	NA	0.0418747983341799	4.15071490183763	0.100701349372684	0.750989605261714	0.963617220177792
10497	ENSG00000160551	57551	TAOK1	0.0238235569882393	6.87397013000032	0.100504821767146	0.751224667220633	0.963797516724818
33565	ENSG00000236529	84214	LINC03129	-0.0914793329188368	-1.59866760599961	0.100492626087345	0.751239262512533	0.963797516724818
17461	ENSG00000197582	NA	NA	-0.115157207525756	2.62081706321536	0.1002371328793	0.751545250712656	0.963951918154731
56363	ENSG00000281183	101241892	NPTN-IT1	-0.0668835225503328	0.757808070724625	0.100205522970441	0.751583137732868	0.963951918154731
13002	ENSG00000171204	55863	TMEM126B	-0.0274182078398203	4.9042132524581	0.100191876033051	0.751599496717772	0.963951918154731
30221	ENSG00000231607	8847	DLEU2	-0.0363091304005447	3.01073809111164	0.100178796219467	0.751615177025132	0.963951918154731
52145	ENSG00000273213	440686	H3-7	-0.0822170505012812	1.43961522506019	0.100109640247553	0.751698101127865	0.963951918154731
42209	ENSG00000254732	NA	NA	-0.170899604528998	-1.06839557650365	0.100048978556856	0.751770865784722	0.963951918154731
5692	ENSG00000125691	9349	RPL23	0.0375965041008741	9.93567878849816	0.099887286354857	0.751964936758808	0.963951918154731
8792	ENSG00000146054	81786	TRIM7	0.0457180316645443	2.28587374567898	0.0998788274534093	0.751975094304583	0.963951918154731
10844	ENSG00000162852	163882	CNST	-0.0260701959891908	5.56308208783744	0.0998681122700305	0.751987961898779	0.963951918154731
1574	ENSG00000082516	25929	GEMIN5	0.025642895211541	3.82676898713912	0.0998428857722899	0.752018258763514	0.963951918154731
42911	ENSG00000255529	81488	POLR2M	-0.022571772819615	5.33521305484161	0.099838470062025	0.752023562436605	0.963951918154731
2909	ENSG00000104361	79815	NIPAL2	0.0502500413829344	4.56218506967576	0.0997649359846946	0.752111902576086	0.963951918154731
8822	ENSG00000146263	253714	MMS22L	-0.0249193472476856	3.15441122640329	0.0997629004605756	0.752114348461517	0.963951918154731
5029	ENSG00000120265	5110	PCMT1	0.0254211641999098	5.9904770414474	0.0997144747365439	0.752172544897197	0.963951918154731
2981	ENSG00000104859	11129	CLASRP	-0.0282619745345957	5.84419189105285	0.0997096664191304	0.752178324222317	0.963951918154731
1012	ENSG00000067445	7216	TRO	0.0546786547885206	0.587634517583819	0.0996076142915854	0.752301021256888	0.964039205951089
14174	ENSG00000176915	23141	ANKLE2	-0.01866704197073	6.44885093697777	0.099251508174973	0.752729709002473	0.964334398304991
45742	ENSG00000260249	NA	NA	-0.120318460249152	-1.25295266434594	0.0991935426179964	0.752799569077573	0.964334398304991
46634	ENSG00000261485	NA	NA	-0.0454028714804068	0.618361482007547	0.0991703435214504	0.752827534909771	0.964334398304991
15821	ENSG00000184857	25880	TMEM186	0.0282087056163963	2.95842906531056	0.0990712408695913	0.752947040760376	0.964334398304991
14388	ENSG00000177932	30832	ZNF354C	-0.0278793667890337	3.46956078308781	0.0989807365608044	0.75305623545044	0.964334398304991
4921	ENSG00000119599	26094	DCAF4	-0.0292594414753185	3.08212399261095	0.0989741549036864	0.753064178449642	0.964334398304991
2811	ENSG00000103365	23062	GGA2	-0.021879379290432	7.17379456400884	0.0989128160336463	0.753138218539179	0.964334398304991
14748	ENSG00000179886	84948	TIGD5	0.0271787380735521	3.02475408532442	0.0987883990228795	0.753288475653341	0.964334398304991
17091	ENSG00000196411	2050	EPHB4	0.0454911877091686	2.62313190425174	0.0987755571842399	0.753303990524785	0.964334398304991
8498	ENSG00000143977	6637	SNRPG	0.0412951259574916	5.11879497728527	0.0987318100100936	0.753356852006417	0.964334398304991
16343	ENSG00000186889	200728	TMEM17	-0.0729513829599621	-1.31562891271512	0.0986288855158648	0.753481270609863	0.964334398304991
38411	ENSG00000249476	285638	LOC285638	-0.0585239459049501	0.850065817102321	0.0986239643301587	0.753487221291531	0.964334398304991
17526	ENSG00000197785	55210	ATAD3A	0.0232420840793608	3.83230314848164	0.0986146614523022	0.753498470746639	0.964334398304991
3806	ENSG00000110721	1119	CHKA	-0.0358628162166613	3.32603111702354	0.0985574658123767	0.75356764708006	0.964334398304991
17321	ENSG00000197136	399909	PCNX3	-0.0262802520032529	5.91038221281844	0.0985419216682715	0.753586451045591	0.964334398304991
50599	ENSG00000270550	28439	IGHV3-30	0.110016439321066	4.42119344977871	0.098393683104149	0.753765859193986	0.964334398304991
26292	ENSG00000225830	2074	ERCC6	-0.0175999495172342	4.53454919481924	0.0983388086345656	0.753832309563204	0.964334398304991
4178	ENSG00000113387	10923	SUB1	-0.0304604621296469	7.48657846918067	0.0982434864577328	0.753947788606386	0.964334398304991
5761	ENSG00000125912	56926	NCLN	-0.0201065131532349	5.68428763190905	0.0981579472420151	0.754051468369699	0.964334398304991
17699	ENSG00000198301	55153	SDAD1	0.018810012102132	5.34591446521147	0.098047165567209	0.754185817589625	0.964334398304991
9602	ENSG00000152990	166647	ADGRA3	-0.0584306030809478	1.19652558147983	0.0979853683576266	0.754260797669005	0.964334398304991
3184	ENSG00000105726	57130	ATP13A1	-0.0234626653786655	6.35912273426662	0.0979676669732044	0.754282279978535	0.964334398304991
59090	ENSG00000286753	101929200	LOC101929200	0.0487075850555277	-0.485359629432319	0.0979084862829609	0.75435411683651	0.964334398304991
15292	ENSG00000182636	4692	NDN	-0.0947955912204527	-0.0507705686698365	0.09788715038286	0.754380021400553	0.964334398304991
8096	ENSG00000141391	10650	PRELID3A	-0.0772091897484612	-1.55079337598993	0.0978457474043353	0.754430298858257	0.964334398304991
21572	ENSG00000211745	28616	TRBV4-2	-0.108136860339691	1.54930882407431	0.0977787828344105	0.754511641605288	0.964334398304991
15377	ENSG00000183019	199675	MCEMP1	-0.0620048835868017	4.28413266813746	0.0977133688641629	0.754591130347534	0.964334398304991
5840	ENSG00000126653	84081	NSRP1	0.017732398763296	4.62412364153049	0.0976562421214169	0.754660572638294	0.964334398304991
22342	ENSG00000213442	390354	RPL18AP3	-0.0550210591298627	3.11054701256871	0.0976385746008646	0.754682053487457	0.964334398304991
13466	ENSG00000173226	9657	IQCB1	-0.0213423781143288	4.91751385729473	0.0975994452355451	0.754729636066078	0.964334398304991
55992	ENSG00000280138	NA	NA	0.0659334689363565	2.64511430690962	0.097537473742733	0.754805016838577	0.964334398304991
41919	ENSG00000254402	441381	LRRC24	0.0552643287415365	0.266583329421069	0.0974929444793986	0.75485919749252	0.964334398304991
533	ENSG00000036549	26009	ZZZ3	-0.0184867458204275	5.04000381966912	0.0974893509194317	0.754863570522322	0.964334398304991
9662	ENSG00000153531	113622	ADPRHL1	0.0551610988248289	-0.947194631561032	0.0974405332065089	0.754922985924458	0.964334398304991
6835	ENSG00000134108	55207	ARL8B	0.0256456283628945	6.03034450133099	0.0973943670545907	0.754979189175267	0.964334398304991
25986	ENSG00000225377	100507459	NRSN2-AS1	0.0398987647709399	0.489669923107985	0.09732298124473	0.755066123937677	0.964334398304991
714	ENSG00000053524	23101	MCF2L2	-0.0617957140805547	0.306168967421431	0.097308395923335	0.755083890475564	0.964334398304991
6653	ENSG00000132763	25974	MMACHC	-0.0343452624890327	1.55299468449116	0.0972839467272877	0.755113675583562	0.964334398304991
5443	ENSG00000124067	6560	SLC12A4	0.0263640174704501	4.77159477062516	0.0972656462091948	0.755135972783706	0.964334398304991
60484	ENSG00000288560	NA	NA	-0.124634880856448	-1.10968532662748	0.0972538117464126	0.755150393020929	0.964334398304991
13418	ENSG00000172974	NA	NA	0.0612542075072585	0.165064058907467	0.0972387888519677	0.755168699733898	0.964334398304991
7607	ENSG00000138095	10128	LRPPRC	-0.0162433568358361	6.59400247166217	0.0972275695185658	0.755182372486653	0.964334398304991
298	ENSG00000011422	5329	PLAUR	0.0599815504481342	5.42252675612878	0.0972088722017759	0.75520516041524	0.964334398304991
57740	ENSG00000284968	NA	NA	0.0422193729458962	0.280633101872452	0.0971941632149083	0.7552230891343	0.964334398304991
40922	ENSG00000253200	NA	NA	0.0443333141242681	1.32612812454122	0.0971252744914182	0.755307077111342	0.964334398304991
11692	ENSG00000165821	6297	SALL2	-0.0474416641718912	1.16417251418124	0.0971216517237679	0.755311494833262	0.964334398304991
3532	ENSG00000108448	NA	NA	0.0363489167719688	1.13459489267707	0.097044990470323	0.75540499928824	0.964334398304991
10585	ENSG00000161202	1857	DVL3	-0.0237200179601371	5.6800877582208	0.0970160691125557	0.755440285467153	0.964334398304991
22368	ENSG00000213492	NA	NA	-0.0913903899114209	0.336430492716898	0.0969589338656078	0.755510011623523	0.964334398304991
17115	ENSG00000196466	90576	ZNF799	-0.0289254207025413	2.95581556738163	0.0969426129651083	0.755529933303139	0.964334398304991
2116	ENSG00000099804	997	CDC34	-0.0253668850278788	4.66624116551476	0.0969323032583134	0.755542518524679	0.964334398304991
6832	ENSG00000134077	25917	THUMPD3	0.0194297485115295	4.66926313889188	0.096902197968376	0.755579272728983	0.964334398304991
1589	ENSG00000083168	7994	KAT6A	0.0296085768256882	6.57542428789543	0.096838154538375	0.755657481330339	0.964334398304991
51836	ENSG00000272667	NA	NA	-0.041956796506925	0.421126362940436	0.0967351948296198	0.755783273220741	0.964334398304991
7498	ENSG00000137628	55601	DDX60	0.0322203518789506	5.63661634141342	0.0967347040682967	0.755783872988288	0.964334398304991
29077	ENSG00000229944	NA	NA	0.069890334521325	-1.27873754716317	0.0966699828498747	0.755862984486712	0.964334398304991
8715	ENSG00000145592	6167	RPL37	0.0428132609952587	10.3921258811589	0.096658846242633	0.755876600163897	0.964334398304991
1383	ENSG00000077348	56915	EXOSC5	0.0234991772346382	3.84646720240522	0.0963687681297642	0.756231554697381	0.964334398304991
4583	ENSG00000116580	54856	GON4L	-0.0224597373156574	6.29260432948639	0.0962919938886273	0.756325597614483	0.964334398304991
13397	ENSG00000172890	55191	NADSYN1	-0.0245427065487311	7.15697074520734	0.096291311303645	0.756326433916238	0.964334398304991
13315	ENSG00000172469	79694	MANEA	-0.0292085079175434	4.06982081724183	0.0962747045672074	0.756346781457841	0.964334398304991
33786	ENSG00000236859	254128	NIFK-AS1	0.0247833105681155	2.43177321105029	0.096250412249276	0.756376549287664	0.964334398304991
21551	ENSG00000211697	6978	TRGV5	-0.114179281772777	0.663351282555427	0.0961782617677613	0.756464986844064	0.964334398304991
3876	ENSG00000111276	1027	CDKN1B	-0.0301508814122945	7.0160522846109	0.096166872759909	0.756478950101533	0.964334398304991
9555	ENSG00000152582	79925	SPEF2	-0.0342406247188965	3.32303794349708	0.0961467369687341	0.756503639389669	0.964334398304991
4345	ENSG00000114942	1933	EEF1B2	0.0392365343147868	9.07092321680023	0.0961186683145741	0.756538060203104	0.964334398304991
28299	ENSG00000228784	400946	LINC00954	-0.05812250350758	2.72637334001	0.0960120709116268	0.756668831655948	0.964334398304991
15375	ENSG00000183011	84316	NAA38	0.0342196709697962	4.82485415498043	0.0958023530604066	0.756926341546766	0.964334398304991
1314	ENSG00000075539	285527	FRYL	-0.0212073483229647	6.38667029777454	0.0957521356965003	0.75698804863414	0.964334398304991
7964	ENSG00000140451	80119	PIF1	-0.0567218848177911	1.64985193315458	0.0957465877844754	0.75699486699493	0.964334398304991
45501	ENSG00000259917	NA	NA	-0.0608308090419032	-0.559715511769276	0.095689076777802	0.757065560538265	0.964334398304991
19655	ENSG00000203799	221262	CCDC162P	0.0584048663541893	-0.532788987623551	0.0956758189174991	0.757081860635175	0.964334398304991
7200	ENSG00000136021	55681	SCYL2	-0.0165935291601829	6.04170199831838	0.09566466716322	0.757095572303188	0.964334398304991
32658	ENSG00000235172	257358	LINC01366	-0.0630072515376107	-1.24837978413232	0.095651922504203	0.757111243603537	0.964334398304991
7706	ENSG00000138669	5593	PRKG2	0.0761798133136387	-0.0279319272931006	0.0956485399937606	0.75711540305457	0.964334398304991
51503	ENSG00000272047	404672	GTF2H5	0.025722251966519	4.13412905106961	0.0956456621879056	0.757118941937106	0.964334398304991
19615	ENSG00000203668	1122	CHML	-0.0246998570896171	4.59526139200927	0.095619099110877	0.757151609719757	0.964334398304991
2474	ENSG00000101216	26205	GMEB2	0.0177077355997265	4.68464260205384	0.0955648797724962	0.757218305137546	0.964334398304991
51854	ENSG00000272693	NA	NA	-0.0591721327427279	-0.997211497912551	0.095473817837501	0.757330367432925	0.964334398304991
42614	ENSG00000255200	NA	NA	-0.0804101446717715	1.8003013090191	0.0954701825195627	0.757334842329201	0.964334398304991
21744	ENSG00000211962	28465	IGHV1-46	0.0954984289367826	2.10525226687282	0.0954478119653572	0.757362381427621	0.964334398304991
43787	ENSG00000257556	NA	NA	-0.0738596284482968	-0.774422022790084	0.0953650421655823	0.757464305301769	0.964334398304991
11602	ENSG00000165480	221150	SKA3	-0.0790074941473392	-0.47664596537088	0.0952998979908557	0.757544558815001	0.964334398304991
11926	ENSG00000166783	9665	MARF1	0.0156434430912986	6.84206271872097	0.0952876080023373	0.757559702673814	0.964334398304991
8152	ENSG00000141644	4152	MBD1	0.0142509925362804	6.33351923699465	0.0952847905619763	0.757563174505481	0.964334398304991
13961	ENSG00000175854	375757	SWI5	-0.0345008339808031	3.27330963669422	0.0952833201993428	0.757564986403445	0.964334398304991
15348	ENSG00000182899	6165	RPL35A	0.0389928716923309	9.48548471203268	0.0952548354646012	0.757600090584718	0.964334398304991
14357	ENSG00000177728	9772	TMEM94	-0.0248887735930887	5.95190375871346	0.0952075432289234	0.757658385559723	0.964334398304991
6030	ENSG00000128513	25913	POT1	-0.0208784068937838	4.43620253973913	0.0951488231009705	0.757730789246264	0.964334398304991
3583	ENSG00000108784	4669	NAGLU	0.0204614272562364	4.97907723560353	0.0951125736125107	0.757775498172446	0.964334398304991
14563	ENSG00000178917	285346	ZNF852	0.0350584287662124	2.51700885801501	0.0950562678792437	0.757844962316294	0.964334398304991
15849	ENSG00000184979	11274	USP18	0.065741934063264	2.62543856335876	0.0950481098133764	0.757855028755886	0.964334398304991
10191	ENSG00000158234	55179	FAIM	-0.0330808085490318	1.78261090659754	0.0950448002250823	0.757859112673764	0.964334398304991
11471	ENSG00000164916	221937	FOXK1	0.0372139484271324	5.50757038422659	0.0949869391061782	0.757930523883628	0.964334398304991
4096	ENSG00000112695	1347	COX7A2	0.0358445105257589	6.3056687619215	0.094964079533213	0.757958743343334	0.964334398304991
12988	ENSG00000171150	9655	SOCS5	0.0202373230206217	4.26698778890888	0.094840150392173	0.758111794935595	0.964334398304991
24812	ENSG00000223648	28414	IGHV3-64	0.122894355804465	-0.00949445237322399	0.0947606866932347	0.758209989642089	0.964334398304991
19657	ENSG00000203804	NA	NA	-0.0903654265513928	-1.21966877520507	0.0947364039854222	0.758240005206912	0.964334398304991
15459	ENSG00000183336	552900	BOLA2	0.0375172033985112	4.09807131572933	0.0947030656134871	0.75828122123044	0.964334398304991
50268	ENSG00000269954	NA	NA	-0.10616001380433	-1.5534926498561	0.0946795976370822	0.758310239307936	0.964334398304991
2643	ENSG00000102189	8411	EEA1	0.0209315347591473	4.89584126682546	0.0946482025836701	0.758349065347461	0.964334398304991
6648	ENSG00000132718	23208	SYT11	-0.0334244659382631	5.49219993717852	0.0946318375299313	0.758369306687976	0.964334398304991
7690	ENSG00000138617	54956	PARP16	-0.0189908904250124	3.76982568158445	0.0945451665152746	0.75847653887232	0.964334398304991
8057	ENSG00000141030	8533	COPS3	0.0220644026118425	5.57022752301502	0.0945287653258902	0.758496837007404	0.964334398304991
42948	ENSG00000255569	28693	TRAV1-1	-0.0905223035039351	-0.597909429895328	0.0945143372933046	0.758514694754421	0.964334398304991
4812	ENSG00000118482	23469	PHF3	0.0234675236589882	6.58273353383871	0.0944596456514546	0.758582400797281	0.964334398304991
11559	ENSG00000165264	4712	NDUFB6	0.0318953400210022	4.2573153177133	0.0944570161806269	0.75858565651635	0.964334398304991
16358	ENSG00000186951	5465	PPARA	0.0261133256542954	4.03763350876354	0.0944005877211396	0.758655536222715	0.964334398304991
45038	ENSG00000259332	100528021	ST20-MTHFS	0.0467893035741122	1.96196845265382	0.0943922673985185	0.758665841852315	0.964334398304991
12875	ENSG00000170667	100271927	RASA4B	-0.0396631810115804	5.32154698895052	0.0943342171523796	0.758737757267455	0.964334398304991
4010	ENSG00000112146	26268	FBXO9	-0.0146990985723996	6.32418471600556	0.094265625402187	0.758822763217432	0.964334398304991
12510	ENSG00000169085	254778	VXN	-0.157967875688939	-0.226253837791356	0.0942616669147469	0.758827670014863	0.964334398304991
918	ENSG00000065183	10885	WDR3	0.0216378440905631	4.39396316352267	0.0942008137724315	0.758903115555199	0.964334398304991
2707	ENSG00000102804	8848	TSC22D1	-0.0473264185225513	6.25747517372862	0.0941604609709259	0.75895315953976	0.964334398304991
38643	ENSG00000249855	100421796	EEF1A1P19	-0.0613442203832854	0.697059553454113	0.0940538623432019	0.75908541549917	0.964334398304991
42163	ENSG00000254681	348156	PKD1P5	0.0924217564951954	3.55040210860595	0.0940501858310085	0.759089978377262	0.964334398304991
11914	ENSG00000166710	567	B2M	-0.0353649720386597	13.2294990489103	0.0940160454621832	0.759132354267172	0.964334398304991
2654	ENSG00000102265	7076	TIMP1	0.0357822860965542	6.91013807374767	0.0940062766771916	0.759144481079164	0.964334398304991
37676	ENSG00000248323	100505994	LUCAT1	0.0611306166050717	1.52296775430275	0.0939254101616314	0.759244893947961	0.964334398304991
34126	ENSG00000237356	NA	NA	-0.0575445461486546	-1.1414018477915	0.0939210740847329	0.759250279439288	0.964334398304991
4513	ENSG00000115993	66008	TRAK2	0.0155832953276383	5.96325536099634	0.0939135099902728	0.759259674516374	0.964334398304991
245	ENSG00000009954	9031	BAZ1B	0.0187855167005382	6.29293885238012	0.0938931947006267	0.759284909421883	0.964334398304991
2836	ENSG00000103540	9738	CCP110	0.0176912401856192	4.37877912780021	0.0938923378146228	0.759285973879791	0.964334398304991
10299	ENSG00000159164	9900	SV2A	0.0441633973361252	1.44369737750519	0.0938793680293486	0.759302086112293	0.964334398304991
5002	ENSG00000120057	6425	SFRP5	-0.163042851422218	-1.77785154955385	0.0938006181537787	0.75939994243083	0.964389327911907
13233	ENSG00000172172	28998	MRPL13	0.0324177265087385	4.25513732590587	0.0937523625020162	0.759459928162691	0.96439615985629
8098	ENSG00000141404	2774	GNAL	-0.0844628645304283	1.40594924669448	0.0934828072005587	0.759795318500257	0.964596187494056
12859	ENSG00000170604	26145	IRF2BP1	-0.0303802651612962	3.78300431773265	0.0934472253140939	0.759839630242324	0.964596187494056
17085	ENSG00000196396	5770	PTPN1	0.0168912358323022	6.23600216759773	0.0934185794467624	0.759875310947297	0.964596187494056
19676	ENSG00000203876	100505933	ADD3-AS1	0.062892491431435	-1.05351393172757	0.0933786717610303	0.759925029115057	0.964596187494056
52575	ENSG00000274049	100532735	INO80B-WBP1	-0.240393369289965	0.76944647827427	0.0932459265746672	0.760090490602106	0.964596187494056
11781	ENSG00000166181	8539	API5	0.0182174370556455	6.54098108014454	0.0932092760181717	0.760136196713089	0.964596187494056
16074	ENSG00000185834	NA	NA	-0.070713992708725	1.33763902976455	0.0932091841992815	0.760136311230763	0.964596187494056
14500	ENSG00000178562	940	CD28	0.0407500767644672	5.7009494483075	0.0931610400058958	0.760196365768524	0.964596187494056
15492	ENSG00000183495	57634	EP400	0.0238145533898157	6.10524709747024	0.0931465252744488	0.760214474612913	0.964596187494056
12917	ENSG00000170881	11236	RNF139	0.0296743673355838	5.68650771969961	0.0931286131888385	0.760236824184714	0.964596187494056
15562	ENSG00000183735	29110	TBK1	-0.018049956581212	5.53956881902029	0.0931038792317622	0.760267689520331	0.964596187494056
9136	ENSG00000148824	92170	MTG1	0.0274350712437535	4.99395501871967	0.0930769081419101	0.760301351666948	0.964596187494056
9073	ENSG00000148334	80142	PTGES2	0.0165442973437504	4.90116982036294	0.0930559807594022	0.760327474441127	0.964596187494056
2936	ENSG00000104529	1936	EEF1D	0.0271877761654482	8.94469446906716	0.0929594857748555	0.760447966637122	0.964633727164945
5278	ENSG00000122550	55975	KLHL7	0.0217793227390877	4.21042645980886	0.0929306712516222	0.760483960258062	0.964633727164945
17524	ENSG00000197780	6884	TAF13	0.0352050476492881	3.69530711429554	0.0929010861674726	0.760520922770211	0.964633727164945
11706	ENSG00000165898	122961	ISCA2	-0.0268399429774553	4.01503470044344	0.0927144836907416	0.760754205382491	0.964648139617592
9367	ENSG00000151148	89910	UBE3B	0.0200158028722045	5.43319492974983	0.0927068038618302	0.760763811877293	0.964648139617592
1459	ENSG00000079313	57455	REXO1	-0.0270927800868194	5.15350060766272	0.0926193473449075	0.760873239601959	0.964648139617592
28037	ENSG00000228382	100506443	ITPKB-IT1	0.0564958411866568	-0.0903035814931873	0.0925833134994889	0.760918342447517	0.964648139617592
43552	ENSG00000257086	NA	NA	-0.0513325285058407	-0.659523835350195	0.0925677665531737	0.760937805211447	0.964648139617592
6363	ENSG00000130935	25926	NOL11	-0.0165457578162494	5.38447011451808	0.092546107196938	0.760964922898262	0.964648139617592
7866	ENSG00000139687	5925	RB1	0.0227449871898116	5.93092773919795	0.0925454204343623	0.760965782787191	0.964648139617592
48864	ENSG00000266896	NA	NA	-0.0555872351582973	0.239358869616329	0.0924955052544192	0.761028290448384	0.964648139617592
25663	ENSG00000224892	220433	RPS4XP16	0.0401685130685255	0.172704759249177	0.0924512271670892	0.761083754328919	0.964648139617592
10671	ENSG00000162062	80178	TEDC2	0.0681480581856528	-0.998244073999786	0.0924161403036976	0.761127715349257	0.964648139617592
10901	ENSG00000163053	151473	SLC16A14	-0.0781135683892224	-1.04830188941257	0.0922740314444468	0.76130585962749	0.964648139617592
11492	ENSG00000164975	6619	SNAPC3	0.0237076583749837	4.72400270348713	0.0922150715674377	0.761379814301823	0.964648139617592
12873	ENSG00000170638	80305	TRABD	-0.0253636170813617	6.69847985331135	0.0921287982703234	0.761488075353265	0.964648139617592
21608	ENSG00000211795	28680	TRAV8-6	-0.066174076835787	0.92235807061962	0.0921143172310792	0.761506252479279	0.964648139617592
6770	ENSG00000133619	84626	KRBA1	0.0276935273322424	2.84829687585888	0.0921010669168822	0.761522886121708	0.964648139617592
1832	ENSG00000089234	8315	BRAP	-0.0149679451608412	4.50685896556068	0.0920721171416403	0.761559232464132	0.964648139617592
12524	ENSG00000169139	7336	UBE2V2	-0.0267706796549875	5.13648882302433	0.092066207704903	0.761566652508341	0.964648139617592
17501	ENSG00000197712	92689	FAM114A1	0.036877291212596	1.05210503208709	0.0920548099888663	0.761580964514939	0.964648139617592
27117	ENSG00000227008	NA	NA	-0.0736340704097695	-1.2860248099871	0.0919855808095633	0.761667915748986	0.964648139617592
3065	ENSG00000105255	79187	FSD1	0.056062809810207	1.46131200884079	0.091927562558169	0.76174081368052	0.964648139617592
9548	ENSG00000152518	678	ZFP36L2	-0.0317486154674225	8.44416033162069	0.0919240725634154	0.761745199539381	0.964648139617592
9395	ENSG00000151376	10873	ME3	-0.0487837181432178	2.15115846469762	0.0919016365977541	0.761773396875636	0.964648139617592
13554	ENSG00000173653	9986	RCE1	0.0171602244794235	3.62362311587257	0.0918544141924258	0.76183275788651	0.964648139617592
4988	ENSG00000119953	10285	SMNDC1	-0.0238962770165313	5.12198805443432	0.0917879997757609	0.761916272449994	0.964648139617592
9113	ENSG00000148606	11128	POLR3A	0.0176707293616002	4.43112069653202	0.0917661604552507	0.761943742087639	0.964648139617592
4328	ENSG00000114786	100526760	ABHD14A-ACY1	0.0716033354088288	-0.0467023993497893	0.0917592681913675	0.761952411962257	0.964648139617592
16294	ENSG00000186660	80829	ZFP91	0.0167112118777106	6.35759082527918	0.0916235581970852	0.762123195914265	0.964716883206989
9984	ENSG00000156469	51001	MTERF3	-0.0256307256555225	3.59411772572797	0.0915952438238321	0.762158845482113	0.964716883206989
6315	ENSG00000130703	9885	OSBPL2	-0.0144817751857619	5.58159271580121	0.091585922217007	0.762170583284475	0.964716883206989
44873	ENSG00000259132	NA	NA	-0.0998035910873879	1.77980705206351	0.0914114436216096	0.762390407821339	0.964727489545255
2961	ENSG00000104765	665	BNIP3L	0.0294911889382575	6.82932525677161	0.0913232048475265	0.762501666508097	0.964727489545255
6594	ENSG00000132467	57050	UTP3	0.0254673597091532	5.50857980961421	0.091237708758996	0.762609522958361	0.964727489545255
20305	ENSG00000205913	100128788	SRRM2-AS1	-0.0499034345609618	-0.266509647575919	0.0911670968056058	0.762698644114145	0.964727489545255
6325	ENSG00000130726	10155	TRIM28	-0.0173008839898891	7.04801653350826	0.091149565536881	0.762720776612982	0.964727489545255
2202	ENSG00000100142	5435	POLR2F	0.0239985653959897	4.25473489125902	0.0911259635721251	0.76275057678179	0.964727489545255
23687	ENSG00000219481	55672	NBPF1	0.0331450180321921	4.94576372931191	0.0911214059714212	0.762756331756853	0.964727489545255
39690	ENSG00000251429	646890	AIDAP2	-0.0898399071144121	-0.189676345030292	0.0911156937373221	0.762763544932735	0.964727489545255
44698	ENSG00000258940	100288846	MIA2-AS1	0.0526866070927004	-0.508247089672109	0.0910463737533007	0.7628510990467	0.964727489545255
15762	ENSG00000184575	11260	XPOT	-0.0125771975821625	6.1376092447709	0.0910450796901614	0.76285273384968	0.964727489545255
7788	ENSG00000139200	196500	PIANP	0.0711914568654229	-1.14519754456667	0.0910240271749103	0.76287933148469	0.964727489545255
7104	ENSG00000135537	246269	AFG1L	-0.0266764982594942	1.33260554090651	0.0909391327578248	0.762986620700939	0.964727489545255
11342	ENSG00000164402	23176	SEPTIN8	-0.029407029079504	3.56841269175242	0.0908307871867748	0.763123626774722	0.964727489545255
44512	ENSG00000258728	NA	NA	0.0476452051432347	4.99113780110394	0.0907743390000348	0.763195042440189	0.964727489545255
10182	ENSG00000158158	26504	CNNM4	0.0228683772717092	3.67753875338848	0.0907642518356226	0.763207806810092	0.964727489545255
3317	ENSG00000106484	4232	MEST	-0.0537957762037201	2.49542222610535	0.0907512825194772	0.763224219412272	0.964727489545255
3869	ENSG00000111254	10566	AKAP3	-0.0681276278213622	-0.837265937799244	0.0906958785930669	0.763294347201614	0.964727489545255
7508	ENSG00000137692	84259	DCUN1D5	0.0189979032654726	4.18179653779762	0.0906931801819439	0.763297763325182	0.964727489545255
14474	ENSG00000178397	84792	FAM220A	0.0283908490546926	3.5737620079975	0.0906368329013389	0.763369110294199	0.964727489545255
11834	ENSG00000166377	374868	ATP9B	0.023018909439254	4.17738638084514	0.0906068969708258	0.763407025030853	0.964727489545255
59439	ENSG00000287110	123706524	ACAD9-DT	0.0817709403828394	-0.969116587588338	0.0905845566433072	0.763435324164071	0.964727489545255
11093	ENSG00000163682	6133	RPL9	0.0469769931461987	10.6571710813469	0.0905804174729496	0.763440567787673	0.964727489545255
1407	ENSG00000078061	369	ARAF	0.0135831942593121	6.17737925009487	0.0904903464927713	0.763554704745139	0.964727489545255
36142	ENSG00000241945	5822	PWP2	0.118866754984355	3.41882661502729	0.0904539843210443	0.763600800041129	0.964727489545255
45778	ENSG00000260290	NA	NA	-0.0665426319442993	-0.850901194511032	0.0904086458344295	0.763658288511733	0.964727489545255
8004	ENSG00000140675	6524	SLC5A2	0.0608149947311686	0.175227564358762	0.0903378482614698	0.763748090137647	0.964727489545255
13109	ENSG00000171649	284307	ZIK1	-0.0354240727953688	2.55481812538866	0.0902942887105951	0.763803361359479	0.964727489545255
12086	ENSG00000167397	79001	VKORC1	0.0214337419645063	4.43350659681324	0.090290480854776	0.763808193708095	0.964727489545255
25119	ENSG00000224094	NA	NA	0.0672266199961729	-1.16815302511118	0.0902630210051711	0.763843044842093	0.964727489545255
41399	ENSG00000253755	NA	NA	-0.264585039583421	-1.71114441363594	0.0902288458096336	0.763886426944977	0.964727489545255
84	ENSG00000005156	3980	LIG3	0.0182073260286848	4.48765018007767	0.0901902715211804	0.763935404032571	0.964727489545255
58745	ENSG00000286401	NA	NA	-0.154890378508377	-1.80543949280764	0.0901115159521169	0.764035434043124	0.964727489545255
3104	ENSG00000105409	478	ATP1A3	-0.0479858264119196	2.69394528899099	0.0900989692956671	0.764051374359523	0.964727489545255
2380	ENSG00000100744	51527	GSKIP	-0.0370710573472956	4.13128797127479	0.0900340225985872	0.764133907395019	0.964727489545255
32430	ENSG00000234851	647099	RPL23AP42	0.0540561914179057	5.55331752658312	0.0900155492951455	0.764157388846984	0.964727489545255
477	ENSG00000029363	9774	BCLAF1	-0.0149995680392152	7.87666218519633	0.0899454490689351	0.764246517281355	0.964727489545255
2095	ENSG00000099338	57828	CATSPERG	0.0423637723176548	1.50075718318997	0.0899097684457502	0.764291897694384	0.964727489545255
8459	ENSG00000143771	29097	CNIH4	0.025677952222274	4.92291466152106	0.08987457633242	0.764336666410559	0.964727489545255
39682	ENSG00000251417	NA	NA	-0.0537576110351575	-0.742459067828347	0.0898589531072673	0.764356544145002	0.964727489545255
10202	ENSG00000158352	57477	SHROOM4	-0.083875191165984	-0.720387978779031	0.0898019024786549	0.764429146773176	0.964727489545255
11538	ENSG00000165178	654817	NCF1C	-0.0383301632562505	5.9690824632242	0.0897831836210514	0.764452973866633	0.964727489545255
4009	ENSG00000112144	22858	CILK1	-0.0161245164038269	4.36146805462109	0.0896860664701649	0.764576637033283	0.964727489545255
11016	ENSG00000163485	134	ADORA1	0.0954664123444213	-0.659751686394972	0.0896822219207536	0.764581533953341	0.964727489545255
12264	ENSG00000168040	8772	FADD	-0.0338338940754273	3.93812568358169	0.0895879533863422	0.764701642469378	0.964727489545255
1952	ENSG00000092020	55012	PPP2R3C	0.028458967442307	5.24631074406355	0.089564542404986	0.764731481314983	0.964727489545255
15519	ENSG00000183605	119559	SFXN4	-0.0298989961056436	3.54063821267065	0.0894863179354957	0.76483121440959	0.964727489545255
60523	ENSG00000288604	NA	NA	-0.0775829253580454	-1.14878113359992	0.0894826489159186	0.764835893429773	0.964727489545255
4952	ENSG00000119720	55051	NRDE2	-0.0230062105314203	4.18490486162842	0.0892475372746446	0.765135944347466	0.964727489545255
6749	ENSG00000133321	5920	PLAAT4	-0.0359304236024515	6.61164694050214	0.0891606951742006	0.765246881630021	0.964727489545255
19914	ENSG00000204569	5514	PPP1R10	-0.0237014954945465	5.35483571939331	0.0891514454798994	0.765258701208591	0.964727489545255
17109	ENSG00000196455	30849	PIK3R4	0.0177330898525888	4.83145588525602	0.0891336190393019	0.76528148233345	0.964727489545255
13027	ENSG00000171316	55636	CHD7	-0.0354506769856695	4.41947071512795	0.0891111353292047	0.765310218708576	0.964727489545255
36996	ENSG00000244026	692099	FAM86DP	0.0352222170281997	1.47818685808722	0.0890918777960223	0.765334834854139	0.964727489545255
11871	ENSG00000166501	5579	PRKCB	0.0175961008401761	8.01403917525368	0.0890551671284356	0.76538176868105	0.964727489545255
5396	ENSG00000123545	29078	NDUFAF4	-0.0290102685487642	3.21017642625588	0.0890402331737903	0.765400864446787	0.964727489545255
3074	ENSG00000105298	58509	CACTIN	-0.0237293517368172	4.86862467468327	0.0890341573602598	0.765408633973886	0.964727489545255
14104	ENSG00000176595	9920	KBTBD11	-0.0349932751934314	4.5163433083641	0.0890277213715649	0.765416864394642	0.964727489545255
48096	ENSG00000265206	123466215	MIR142HG	-0.0697580199845319	6.119938464267	0.08898071875592	0.765476981737414	0.964727489545255
57962	ENSG00000285578	NA	NA	0.0862957400709292	-1.54365944247523	0.0889559467421179	0.765508672626702	0.964727489545255
766	ENSG00000056736	55540	IL17RB	-0.0959715739992487	-0.532340068027594	0.0889524221817055	0.765513181994694	0.964727489545255
55183	ENSG00000279117	NA	NA	0.0337977879070003	4.34588165023214	0.0887459470510521	0.76577751890817	0.964727489545255
16644	ENSG00000188186	389541	LAMTOR4	0.0327185994088042	6.90833588553287	0.0887104087566115	0.765823050075909	0.964727489545255
6620	ENSG00000132604	7014	TERF2	0.0169945485442802	4.52628900408344	0.0886619557622055	0.765885143377439	0.964727489545255
58395	ENSG00000286035	NA	NA	0.0842419352676477	-1.20299059805615	0.0886256499829017	0.765931681931387	0.964727489545255
11853	ENSG00000166441	6157	RPL27A	0.0340339569786313	10.3801060705009	0.0886207839683095	0.765937920219526	0.964727489545255
2689	ENSG00000102595	55757	UGGT2	0.0429826342291259	2.29102422167131	0.0886129416662982	0.765947974535655	0.964727489545255
5117	ENSG00000120925	81790	RNF170	-0.018033556900392	4.23252215819497	0.0886067000721766	0.765955976991425	0.964727489545255
28379	ENSG00000228903	NA	NA	-0.0366216064521628	3.16683458933882	0.0885763825696131	0.76599485195122	0.964727489545255
1338	ENSG00000076201	25930	PTPN23	-0.0286467338486839	5.09834392331642	0.0885682686923133	0.766005257290408	0.964727489545255
13061	ENSG00000171469	93134	ZNF561	0.0294206173418187	4.57871707392919	0.0885366441343933	0.766045817977461	0.964727489545255
6109	ENSG00000129158	26297	SERGEF	0.0191484421444054	3.90388933699665	0.0884878677011329	0.766108392596294	0.964727489545255
19823	ENSG00000204351	6499	SKIC2	0.022597773677473	6.06332152774397	0.0884421287420878	0.766167087538493	0.964727489545255
59702	ENSG00000287377	NA	NA	0.0725052750851021	-1.27622504766211	0.0883728709043794	0.766255994753016	0.964727489545255
10898	ENSG00000163041	3020	H3-3A	0.0268683176936749	9.43093575228449	0.0883529550046092	0.766281568079529	0.964727489545255
2144	ENSG00000099957	9127	P2RX6	-0.0788526547939797	-1.46222266054752	0.0883482947009782	0.766287552669105	0.964727489545255
4272	ENSG00000114315	3280	HES1	0.0915353578417409	-0.16574403747171	0.0883148993034979	0.766330442830552	0.964727489545255
725	ENSG00000054267	51742	ARID4B	-0.0164460272007916	6.37363719655675	0.0882106757974555	0.766464355270761	0.964821664512823
51555	ENSG00000272145	NA	NA	-0.0571115915664477	0.671701049708148	0.0881624591582977	0.766526335947878	0.964821664512823
60917	ENSG00000289027	NA	NA	0.112818862527421	0.0891512671278383	0.0880324941444712	0.766693492997037	0.964821664512823
1451	ENSG00000079150	51661	FKBP7	0.0427959820476597	-0.0234296031846187	0.0880284749074747	0.766698664556925	0.964821664512823
8913	ENSG00000147059	54466	SPIN2A	-0.0541354018669539	-0.0800527564512805	0.0879820435651766	0.766758417169161	0.964821664512823
14681	ENSG00000179454	54813	KLHL28	-0.0183919834800679	4.71850079231676	0.0879456199046444	0.766805302877872	0.964821664512823
7948	ENSG00000140367	92912	UBE2Q2	-0.0212502710733676	5.43798474966454	0.0878383561151281	0.766943437669447	0.964821664512823
36365	ENSG00000242474	NA	NA	0.0358369861117153	2.28640540667581	0.0878315004006254	0.766952269608263	0.964821664512823
46071	ENSG00000260698	NA	NA	0.0627856852427974	0.368251329042083	0.0878222608191948	0.766964173179341	0.964821664512823
6414	ENSG00000131171	6451	SH3BGRL	0.0319919484611995	7.89821757533195	0.0877837583635994	0.767013784137497	0.964821664512823
17483	ENSG00000197635	1803	DPP4	-0.0428964070979291	4.67943318196033	0.0877522141198313	0.767054438162026	0.964821664512823
26180	ENSG00000225663	348262	MCRIP1	0.022481017096772	5.59577157519949	0.0877297529006853	0.767083390886024	0.964821664512823
9879	ENSG00000155561	23165	NUP205	-0.0151211549648976	5.76089996277355	0.087663746136343	0.76716849756868	0.964821664512823
4427	ENSG00000115423	1768	DNAH6	0.0671473982197185	0.209229454056921	0.0876550912125822	0.767179659491586	0.964821664512823
13989	ENSG00000176024	79898	ZNF613	0.0323990524610887	2.20459348423255	0.0876201703450192	0.767224701682695	0.964821664512823
53121	ENSG00000275131	NA	NA	0.036391953871024	4.32256493887388	0.0874783628139824	0.767407710519856	0.964935707585042
11521	ENSG00000165115	55582	KIF27	0.0370935648691755	2.55896995871345	0.0874652342894251	0.767424661612564	0.964935707585042
12807	ENSG00000170385	7779	SLC30A1	0.029956809666844	5.4321109703162	0.0873777581679462	0.767537643062769	0.965009063439279
24087	ENSG00000221886	63920	FAM200C	-0.0603083927952795	-0.370777001062233	0.0871874825513146	0.767783609700255	0.965172736421213
12144	ENSG00000167637	284349	ZNF283	-0.0266595009767365	2.1942687885776	0.0871528103971286	0.767828461332102	0.965172736421213
8954	ENSG00000147274	27316	RBMX	-0.0133582396319818	7.91555853672512	0.0870414833763107	0.767972538713659	0.965172736421213
11610	ENSG00000165506	55172	DNAAF2	-0.0296931937020358	3.18775289819998	0.0869808663702258	0.768051030245042	0.965172736421213
7362	ENSG00000136877	2356	FPGS	-0.0166557736636042	5.21425083639544	0.0869508828870096	0.76808986613995	0.965172736421213
10387	ENSG00000159788	6002	RGS12	0.0347603871589376	3.82029689271939	0.0868992709999361	0.768156733122677	0.965172736421213
6722	ENSG00000133119	5983	RFC3	0.0251227519448498	2.82266133680955	0.0868394491954518	0.768234263666217	0.965172736421213
26144	ENSG00000225612	105375589	LOC105375589	0.105003794178156	-1.726740378962	0.0867604480725106	0.76833669556865	0.965172736421213
22067	ENSG00000212747	441518	RTL8B	-0.0608220390392736	-1.05869641477547	0.0866986353815946	0.768416876503768	0.965172736421213
739	ENSG00000054965	23201	FAM168A	0.018606386297023	5.37162902856575	0.086681875736474	0.768438621793237	0.965172736421213
15354	ENSG00000182919	28970	C11orf54	0.0167432102753653	4.19687238197821	0.0866283680203992	0.768508062230338	0.965172736421213
25763	ENSG00000225039	NA	NA	0.0616893430308522	-0.78637101981736	0.0866168638737577	0.768522994951839	0.965172736421213
48589	ENSG00000266274	106480489	RN7SL138P	0.0782392801984224	-1.5936278007493	0.0866132532964059	0.76852768180985	0.965172736421213
3465	ENSG00000107872	79176	FBXL15	-0.0428044108092503	3.71635171844088	0.0866035134152128	0.768540325591519	0.965172736421213
1371	ENSG00000077150	4791	NFKB2	0.0206110752559063	6.07640778836685	0.08660295299822	0.768541053117747	0.965172736421213
4922	ENSG00000119608	283571	PROX2	0.0704769834568709	-0.297931114922387	0.086562149646852	0.768594030385049	0.965172736421213
11965	ENSG00000166896	91419	ATP23	-0.0388525866954568	2.44462048933595	0.086546489541206	0.768614366376414	0.965172736421213
33039	ENSG00000235750	9674	KIAA0040	0.0228242886077847	6.33881229960909	0.0865178808059568	0.768651522437255	0.965172736421213
1271	ENSG00000074660	8578	SCARF1	-0.0372520324533711	3.49164488871886	0.0864462934952144	0.768744526880202	0.965193864032379
4265	ENSG00000114209	11235	PDCD10	0.0284102423012038	5.5832191815456	0.0864066871804994	0.768796000390961	0.965193864032379
12683	ENSG00000169855	6091	ROBO1	-0.0929608498308381	-0.978530904117106	0.0862540573219519	0.768994482517166	0.965193864032379
5129	ENSG00000121057	8165	AKAP1	-0.0172037543649791	4.34574822830526	0.0862392239963299	0.769013782160477	0.965193864032379
35055	ENSG00000239257	6148	RPL23AP1	0.103523490426264	-1.00700737369941	0.086204061855824	0.769059538832983	0.965193864032379
2511	ENSG00000101353	140699	MROH8	0.0455507980573185	-0.18200914004324	0.0862013277218523	0.769063097200149	0.965193864032379
37388	ENSG00000245904	NA	NA	-0.037338104893547	2.03708870062776	0.0861667299893156	0.769108130076261	0.965193864032379
32909	ENSG00000235552	645387	RPL6P27	-0.0475280624550143	4.10313619157611	0.0861519267558322	0.76912740116461	0.965193864032379
11930	ENSG00000166794	5479	PPIB	0.0258977347834019	7.96360851064393	0.08612672872502	0.769160208504145	0.965193864032379
14335	ENSG00000177666	57104	PNPLA2	-0.0242940464462323	6.33884186874347	0.0859136732407251	0.769437811146871	0.965422393901718
43523	ENSG00000257017	3240	HP	0.13378310064802	2.49638827068415	0.0858937994725864	0.769463724910861	0.965422393901718
1685	ENSG00000086065	51510	CHMP5	0.0296788680831636	5.4606305267994	0.0858611413073618	0.769506315551468	0.965422393901718
52200	ENSG00000273311	25786	DGCR11	-0.0483129733608439	0.652335630029113	0.0855610072616457	0.769898143230835	0.965446688483209
2842	ENSG00000103591	79719	AAGAB	0.0167015832707855	5.43540862488584	0.0855488582348869	0.769914019593465	0.965446688483209
32690	ENSG00000235217	128854	TSPY26P	0.0423486484247756	2.18748090733909	0.0855003499025031	0.769977422540851	0.965446688483209
5416	ENSG00000123684	9926	LPGAT1	0.0186188409260137	6.80251515794854	0.0854948716205683	0.769984584170944	0.965446688483209
49585	ENSG00000267809	NA	NA	-0.0565250272611525	-0.606208474097128	0.0854301546737872	0.770069205981889	0.965446688483209
43206	ENSG00000256206	NA	NA	0.0990988742523472	-1.56741036734457	0.0854119038436636	0.770093076472678	0.965446688483209
12765	ENSG00000170234	114825	PWWP2A	-0.0138606947275413	4.8655821176415	0.0853765719997455	0.770139295304528	0.965446688483209
13285	ENSG00000172361	220136	CFAP53	0.0724640024856003	-1.52401866147449	0.0853402008989406	0.770186884468729	0.965446688483209
56383	ENSG00000281358	102060282	RASSF1-AS1	-0.0516156885222966	-0.82434306656856	0.0853374053968992	0.770190542652512	0.965446688483209
11295	ENSG00000164252	55109	AGGF1	0.0160655150076939	5.30776796014732	0.0853295870755915	0.77020077402456	0.965446688483209
27094	ENSG00000226979	4049	LTA	-0.037616793214719	2.13197279065258	0.0853175533747788	0.770216522807168	0.965446688483209
31714	ENSG00000233806	101927289	LINC01237	-0.0556760565170358	2.30290056980849	0.085269731313133	0.770279120561854	0.965446688483209
5907	ENSG00000127334	8445	DYRK2	-0.0199672656205299	6.96834420496071	0.085228837931453	0.770332663978032	0.965446688483209
36883	ENSG00000243772	3804	KIR2DL3	-0.0784799385151793	2.47669566688373	0.0851701164834537	0.770409574814113	0.965446688483209
5609	ENSG00000125084	7471	WNT1	-0.0589304206945359	-0.407679953457774	0.0850623693672787	0.770550772235029	0.965446688483209
57124	ENSG00000283765	NA	NA	0.0694135987776203	1.32263295535033	0.0850356440585074	0.770585809485572	0.965446688483209
170	ENSG00000007168	5048	PAFAH1B1	-0.013292140185854	7.10167040378345	0.085032518370582	0.77058990769599	0.965446688483209
38468	ENSG00000249565	NA	NA	0.069441000640148	-1.18173270985387	0.0850237731911534	0.770601374273445	0.965446688483209
16616	ENSG00000188070	65998	ZFTA	0.0261784748699144	2.85026622160266	0.0849857999228902	0.770651171803293	0.965446688483209
9569	ENSG00000152684	53918	PELO	-0.0416148390258857	2.81435761117597	0.0849831086560187	0.770654701545162	0.965446688483209
17201	ENSG00000196741	NA	NA	0.0381864428904342	0.439673291112601	0.0849121155318926	0.77074783476908	0.965446688483209
53105	ENSG00000275106	NA	NA	0.074144205506386	-1.49299173247425	0.0848813869888829	0.77078815949325	0.965446688483209
31287	ENSG00000233178	105376070	LOC105376070	-0.0476652430375564	-0.628005167007185	0.0848634303137317	0.770811727503555	0.965446688483209
45926	ENSG00000260496	NA	NA	-0.0710660913027023	-0.749590675406641	0.0848436813532771	0.770837650999475	0.965446688483209
24111	ENSG00000221955	84561	SLC12A8	-0.0688384713000865	-1.30236529069524	0.0847655416607154	0.770940253265925	0.965506723367572
42303	ENSG00000254838	387751	GVINP1	0.0304639560152048	6.87002434954445	0.0845673773170574	0.771200685580101	0.965672350377546
10861	ENSG00000162913	574407	OBSCN-AS1	0.0552642272590496	-0.411470284194277	0.0845509214256026	0.771222327181392	0.965672350377546
14424	ENSG00000178105	1662	DDX10	-0.0194226212302118	3.99161627924976	0.0845281208236202	0.771252316663422	0.965672350377546
15993	ENSG00000185513	26013	L3MBTL1	-0.039375235001871	3.73162268529951	0.0844401070027629	0.771368121830488	0.965672350377546
36425	ENSG00000242612	26063	DECR2	-0.0301072841208808	2.46367982272083	0.0843929907783831	0.771430142426329	0.965672350377546
3185	ENSG00000105732	64763	ZNF574	-0.0319851011823011	3.03080057646844	0.0843828571914855	0.771443484044452	0.965672350377546
54638	ENSG00000278196	28817	IGLV2-8	-0.0920889599198295	3.69053686360754	0.0843739200291509	0.771455251201902	0.965672350377546
13368	ENSG00000172765	23023	TMCC1	0.0224970826890841	4.03647318553911	0.0842836056065437	0.771574202057294	0.965730289158953
14702	ENSG00000179593	247	ALOX15B	0.0745339065021222	0.635207809396418	0.0842557527410008	0.771610900307004	0.965730289158953
14482	ENSG00000178440	113218477	TIMM23B-AGAP6	0.0428122075845729	3.19404294276415	0.0842056654610985	0.771676910624774	0.965744467017016
10245	ENSG00000158683	168507	PKD1L1	-0.0571788108374712	-0.8862447894885	0.0841389599467846	0.771764855269018	0.965786091469293
7831	ENSG00000139514	6541	SLC7A1	0.0266958759697705	4.29411772647162	0.0840489735080041	0.771883553420324	0.965866192217398
4832	ENSG00000118620	80264	ZNF430	-0.0202990436917392	4.2239783192917	0.0837499736476275	0.772278449731235	0.96629186685819
6533	ENSG00000132017	90379	DCAF15	0.0187022567719777	5.5055282351528	0.0836236393336094	0.772445532078653	0.966373964962178
1482	ENSG00000079974	11158	RABL2B	-0.0205030026184633	4.9708892778373	0.0836176172153955	0.772453499992699	0.966373964962178
10454	ENSG00000160226	755	CFAP410	-0.0310227459297274	4.86337023628091	0.0835338714051943	0.772564337002305	0.966444167431486
5975	ENSG00000127990	8910	SGCE	-0.0767283715203002	0.179720304185601	0.0833516422221976	0.772805724279463	0.966677661059536
15225	ENSG00000182359	143879	KBTBD3	-0.0365698806251188	2.42516254032176	0.083287491123599	0.772890769136838	0.966715571793605
61329	ENSG00000289440	NA	NA	0.0391236017591254	0.601260367993917	0.083033816350877	0.773227412785708	0.967068149366787
46194	ENSG00000260879	NA	NA	0.0742772868703236	-0.205947439712913	0.0829573960189123	0.773328936893223	0.967076217797633
31427	ENSG00000233392	200772	UICLM	-0.0673527617366627	4.18857885731955	0.0829296553538654	0.77336580278401	0.967076217797633
4617	ENSG00000116752	10286	BCAS2	-0.0262442041183969	4.46775421528246	0.0829053286851149	0.773398137148167	0.967076217797633
15085	ENSG00000181744	205428	DIPK2A	-0.0377331057770801	4.7273098196372	0.0828447302565678	0.773478705318971	0.967108489531918
43143	ENSG00000256053	84334	COA8	0.022470958603129	4.02545561797386	0.0827231763314842	0.773640412645046	0.967242200745021
49802	ENSG00000268573	NA	NA	0.0351254499730879	1.44122688438022	0.0826308805949338	0.773763282743293	0.967327340307871
301	ENSG00000011454	23637	RABGAP1	0.0152906065608525	5.21410597157167	0.0824861533761521	0.773956102722008	0.96749991011986
50801	ENSG00000270878	319140	GCATP1	-0.0548081589808518	-0.627461125110471	0.0823857347741921	0.774089997984844	0.967536473937818
11263	ENSG00000164144	27236	ARFIP1	-0.0261033650804802	4.7804287321965	0.0823662444226727	0.774115996090072	0.967536473937818
46141	ENSG00000260804	150967	LINC01963	-0.0279846724957073	2.9413841547338	0.0823329664439711	0.774160393154657	0.967536473937818
16597	ENSG00000188004	284677	SNHG28	-0.056593457934807	0.861037997864286	0.0822999227444541	0.77420448727078	0.967536473937818
3	ENSG00000000419	8813	DPM1	0.0196278953183169	5.10999137254346	0.0822544703389951	0.774265155446141	0.96754382723656
20026	ENSG00000204872	NA	NA	-0.0814315911211457	2.03249618958313	0.0822074702646205	0.774327908473191	0.967553784600611
16491	ENSG00000187624	400566	LIAT1	-0.109371783223036	0.658808018816113	0.0821405675775679	0.774417268339617	0.967596984516871
53670	ENSG00000276248	NA	NA	0.0613915820333261	-0.354901618528102	0.0820259631709632	0.774570433483618	0.967699130487096
7217	ENSG00000136114	55901	THSD1	-0.050466964355539	0.154792749193942	0.0819761934672272	0.774636985165753	0.967699130487096
335	ENSG00000013392	112611	RWDD2A	-0.0257659101516111	2.24977033482681	0.0819564440736542	0.774663399967531	0.967699130487096
5660	ENSG00000125485	64794	DDX31	-0.0225450234536277	3.25581188193355	0.08184862347278	0.774807670707888	0.967738163722117
4754	ENSG00000117724	1063	CENPF	0.0510558142126307	2.78644761483728	0.0818235845696051	0.774841189040855	0.967738163722117
17894	ENSG00000198840	4537	ND3	0.0581267874699407	10.7721483975277	0.08175095084232	0.774938451596942	0.967738163722117
2764	ENSG00000103126	8312	AXIN1	-0.0205393488430566	5.9785765651794	0.0817233090971854	0.774975478453308	0.967738163722117
17765	ENSG00000198546	118472	ZNF511	0.0183504179067001	4.40509798012627	0.0816564800361448	0.775065025760733	0.967738163722117
17057	ENSG00000196338	54413	NLGN3	-0.0431150943650083	1.20843015247513	0.0816551163096335	0.775066853492683	0.967738163722117
689	ENSG00000051009	84067	FHIP1B	0.0200865488730246	6.11059299277585	0.0816466406553502	0.775078213342922	0.967738163722117
5383	ENSG00000123415	23583	SMUG1	0.0179361916786597	3.90383385630512	0.0814856340521715	0.775294130423491	0.967939321179787
2554	ENSG00000101577	9663	LPIN2	0.022539355112	6.37979596132449	0.0814257555389588	0.77537448904464	0.967971220118569
46756	ENSG00000261655	NA	NA	0.0770663759688544	0.630125098515554	0.0812906369719428	0.775555939378861	0.968082416409335
53289	ENSG00000275464	102724159	LOC102724159	-0.0626044173361414	4.47140084485348	0.0812777974126107	0.775573190067136	0.968082416409335
22076	ENSG00000212864	727800	RNF208	-0.0645669937925263	1.14987899981315	0.0812139045796414	0.775659055687352	0.968121171907727
4594	ENSG00000116670	10459	MAD2L2	0.0184142650238615	4.54215539930216	0.081153648785488	0.775740066955349	0.968153863507768
54998	ENSG00000278897	NA	NA	-0.0751657635489933	0.686229914219683	0.0810296451962245	0.77590688670584	0.968293635253805
8611	ENSG00000144746	10550	ARL6IP5	0.0236230290938309	8.14685320648951	0.0809598810493242	0.77600079979042	0.968294429299692
19675	ENSG00000203875	387066	SNHG5	-0.0652433424540729	7.25980542964542	0.0809477188727499	0.776017176394759	0.968294429299692
16340	ENSG00000186871	54821	ERCC6L	0.0719333649872804	-0.324534894293424	0.080726219065383	0.776315663099191	0.968525645663424
9098	ENSG00000148468	221061	FAM171A1	0.0468091105407216	1.60189456189609	0.0806946743188632	0.776358207869535	0.968525645663424
263	ENSG00000010361	80199	FUZ	-0.0188283564057749	2.83285718191983	0.0806647788810722	0.776398536492812	0.968525645663424
6256	ENSG00000130349	51250	MTRES1	-0.0214590744399514	2.88331202407065	0.0806473089973565	0.776422106916269	0.968525645663424
61012	ENSG00000289122	NA	NA	-0.125710448085689	-1.74097415629121	0.0805789423403098	0.77651437396353	0.968525645663424
20088	ENSG00000205041	NA	NA	0.0869697522577931	-1.65918624406811	0.0805540859871314	0.776547930366045	0.968525645663424
431	ENSG00000023516	11215	AKAP11	0.0171578430170318	6.0462122681478	0.0805256264550565	0.77658635797745	0.968525645663424
16442	ENSG00000187391	9863	MAGI2	0.055240845607374	-0.1876966674292	0.0804566668208224	0.776679501474232	0.968573413044514
13265	ENSG00000172296	55304	SPTLC3	0.0621110081123239	-0.429841603335018	0.080352957609449	0.776819662322537	0.968664599222677
7068	ENSG00000135404	967	CD63	0.0255103475168423	7.22142783752581	0.0803137573668948	0.776872666084795	0.968664599222677
13330	ENSG00000172543	1521	CTSW	-0.0449580825799014	7.71352029196251	0.0802563323524339	0.77695033731489	0.968664599222677
985	ENSG00000066735	26153	KIF26A	-0.116177118288591	-1.46411610997849	0.0802403111085255	0.776972012490144	0.968664599222677
13769	ENSG00000174891	51319	RSRC1	0.0178119887220141	3.8288456642647	0.0801944636093026	0.777034052589038	0.968669281422413
37235	ENSG00000244563	100271110	RPS26P19	-0.0665293957407111	-0.492234557736356	0.0801143963548725	0.777142444266703	0.968669281422413
4338	ENSG00000114859	1181	CLCN2	-0.0320349004064587	1.73652688123521	0.0801112651544997	0.77714668434237	0.968669281422413
30609	ENSG00000232187	NA	NA	0.0639070984317938	0.753043258531222	0.0800236517547717	0.777265361235046	0.968669281422413
3348	ENSG00000106665	7461	CLIP2	0.0290512566249379	4.52526029637834	0.0799803283805716	0.777324070918305	0.968669281422413
6346	ENSG00000130810	56342	PPAN	-0.0205636160450727	4.32314268258191	0.0799420803998032	0.777375916955017	0.968669281422413
16176	ENSG00000186174	283149	BCL9L	-0.0366696183234927	6.66884054998869	0.0799390383736807	0.777380041067876	0.968669281422413
5269	ENSG00000122484	79871	RPAP2	-0.0220319622873313	4.74565912572572	0.0798780789135378	0.777462702440912	0.968669281422413
9567	ENSG00000152672	165530	CLEC4F	-0.12242156387456	3.23583311237088	0.079860870968929	0.777486042675411	0.968669281422413
12599	ENSG00000169442	1043	CD52	-0.0382850404845923	9.19049257601298	0.0798327082670482	0.777524247406383	0.968669281422413
2847	ENSG00000103657	8925	HERC1	0.0229323125188964	7.1373590579506	0.0797790349667764	0.777597079253589	0.968681743345946
10314	ENSG00000159212	54102	CLIC6	0.0801456320244153	-1.573986874965	0.0797222605858394	0.777674147901127	0.968681743345946
12279	ENSG00000168092	5049	PAFAH1B2	-0.0191486135817337	5.23790678846161	0.0797041074909828	0.777698796155493	0.968681743345946
547	ENSG00000038210	55300	PI4K2B	-0.0222006096824836	4.67932554639188	0.0796587866659877	0.777760345958129	0.968690089560404
11627	ENSG00000165572	89890	KBTBD6	-0.0407079062997726	2.54228467980792	0.0795594914058597	0.777895264064649	0.968694045161514
8456	ENSG00000143756	23219	FBXO28	-0.0164556087476565	5.01743729652485	0.0795357238752672	0.777927571837715	0.968694045161514
6742	ENSG00000133275	1455	CSNK1G2	0.0205342395933066	6.85702229244179	0.0795161630477139	0.777954165248176	0.968694045161514
2205	ENSG00000100150	9681	DEPDC5	-0.020024055847077	4.27391670922418	0.079494342149502	0.777983835445405	0.968694045161514
5950	ENSG00000127774	83460	EMC6	0.0329272604987339	3.46601315348325	0.0792643396079313	0.778296841019764	0.968694045161514
45233	ENSG00000259562	NA	NA	-0.0620147442743255	-1.11406986904316	0.079182555466673	0.778408257428849	0.968694045161514
11267	ENSG00000164163	6059	ABCE1	0.0162056909166807	5.78188574909271	0.0791024744714264	0.778517413787627	0.968694045161514
3126	ENSG00000105516	1628	DBP	-0.0195856102240839	4.08039112579775	0.0790704862815517	0.778561032736745	0.968694045161514
1119	ENSG00000070540	55062	WIPI1	0.0237687015644178	4.04685350620206	0.0790700018683879	0.778561693353489	0.968694045161514
26783	ENSG00000226530	NA	NA	0.0480280946361668	0.82833518802689	0.0790587461025325	0.77857704397937	0.968694045161514
52191	ENSG00000273295	NA	NA	-0.148314517537193	0.520757809303577	0.0790541699697656	0.778583285251426	0.968694045161514
31126	ENSG00000232940	414765	HCG25	0.0516882034692312	-0.291286318690107	0.0790534689267588	0.778584241403518	0.968694045161514
9738	ENSG00000154227	204219	CERS3	-0.0922381674819446	-1.16167291228634	0.0790325199258177	0.778612815843178	0.968694045161514
1899	ENSG00000090861	16	AARS1	0.0151693887478349	5.48461603364195	0.0789408952446422	0.778737839964271	0.968694045161514
671	ENSG00000049769	89801	PPP1R3F	-0.03072413279547	2.4110168705202	0.0789306449446201	0.778751831617514	0.968694045161514
2372	ENSG00000100697	23405	DICER1	0.0254476069490199	6.84663369060979	0.0788197445042442	0.778903273364784	0.968694045161514
40931	ENSG00000253210	101927963	DENND3-AS1	0.033599195931439	1.96984618623518	0.0787817351345836	0.778955204070665	0.968694045161514
61133	ENSG00000289244	NA	NA	-0.0764532664399138	-0.88206833478732	0.0787269728668321	0.779030047369191	0.968694045161514
23086	ENSG00000215252	440270	GOLGA8B	-0.0568461391779166	7.66064369046887	0.0786386955192881	0.779150754687482	0.968694045161514
4033	ENSG00000112249	10973	ASCC3	-0.0177293313448424	5.51958465047716	0.0786309976586494	0.779161283932901	0.968694045161514
56449	ENSG00000281852	NA	NA	-0.0518281244679724	1.97158421849361	0.0786171023172813	0.779180291589879	0.968694045161514
17172	ENSG00000196646	7695	ZNF136	-0.0200694554920389	3.93579064267051	0.0785922417074687	0.779214303331957	0.968694045161514
42729	ENSG00000255330	NA	NA	0.069218653116073	1.5454292588894	0.0785648548910274	0.779251777888558	0.968694045161514
12565	ENSG00000169288	65008	MRPL1	-0.0300767438506386	3.58828809885591	0.0785388814452403	0.779287324978768	0.968694045161514
54983	ENSG00000278879	NA	NA	0.100690919639839	-1.74301969249529	0.0785361522630126	0.779291060487984	0.968694045161514
54284	ENSG00000277511	NA	NA	0.0447320920675185	1.52143393545593	0.0784839864689673	0.779362474752704	0.968694045161514
55684	ENSG00000279741	NA	NA	0.0964720179105323	-1.571168049739	0.0784293418330151	0.779437309973139	0.968694045161514
9121	ENSG00000148688	10556	RPP30	0.0163000419629552	4.23899663906205	0.078394033268637	0.779485679612191	0.968694045161514
2664	ENSG00000102349	11279	KLF8	-0.0481653506061087	3.84191567592984	0.0783611566361628	0.779530728279762	0.968694045161514
7303	ENSG00000136603	6498	SKIL	-0.0245760071781978	4.75280160972163	0.0783607468480625	0.779531289849496	0.968694045161514
2462	ENSG00000101190	10732	TCFL5	-0.0242295255137431	2.73161641839026	0.0783351335688849	0.77956639318783	0.968694045161514
55483	ENSG00000279491	NA	NA	0.0722695649641504	-1.30620686151378	0.0782491606819349	0.779684265436318	0.968694045161514
3514	ENSG00000108352	51195	RAPGEFL1	-0.0379828464371895	2.15011994362523	0.0782468241294225	0.779687469917121	0.968694045161514
8258	ENSG00000142621	114827	FHAD1	-0.0795605268196719	-0.352021221581577	0.0782031534302803	0.779747371889123	0.968694045161514
11673	ENSG00000165752	282974	STK32C	0.0329373752259147	4.04000853748448	0.0781783565239209	0.779781393193409	0.968694045161514
13905	ENSG00000175556	79836	LONRF3	0.0369278902766317	1.53175045168704	0.078102609418039	0.779885354107038	0.968694045161514
5348	ENSG00000123143	5585	PKN1	-0.0170980948759372	7.93465360658133	0.0780976578095647	0.77989215195186	0.968694045161514
13305	ENSG00000172456	55277	FGGY	0.0330365225724441	1.25127472899435	0.0780685031468806	0.779932181813973	0.968694045161514
10753	ENSG00000162543	127733	UBXN10	-0.0450879480581621	1.69709240618983	0.077995009458391	0.780033125707316	0.968694045161514
2227	ENSG00000100226	9567	GTPBP1	0.0171019444463885	5.64038298476847	0.0779927917797352	0.780036172495073	0.968694045161514
11208	ENSG00000164039	56898	BDH2	-0.0269504142848575	4.16940038914972	0.0779702893319154	0.780067090427854	0.968694045161514
11656	ENSG00000165684	6621	SNAPC4	0.0274549468561808	4.21796844154616	0.0779582947260451	0.780083572751876	0.968694045161514
21511	ENSG00000211655	28826	IGLV1-36	-0.114446825480996	0.321792388182145	0.0779038767510087	0.780158368096263	0.968694045161514
5557	ENSG00000124608	57505	AARS2	-0.0195435182103833	3.93199032478316	0.0778648573822807	0.780212016003537	0.968694045161514
16239	ENSG00000186446	115560	ZNF501	-0.0425039474703898	1.22456933618851	0.077850512981172	0.780231741827899	0.968694045161514
3449	ENSG00000107789	9562	MINPP1	-0.0290598224564657	3.30038062631924	0.0776256388385548	0.780541235806307	0.969010176126471
12355	ENSG00000168427	377007	KLHL30	0.0999349388410088	-1.85562681824272	0.0774958007018824	0.780720151883889	0.96907484737883
5633	ENSG00000125352	7737	RNF113A	-0.0190126712989685	4.68673606291633	0.0774957375460019	0.780720238951548	0.96907484737883
35073	ENSG00000239306	10432	RBM14	0.0158073439033084	5.48538139288204	0.0774223409918022	0.780821450409336	0.96907484737883
4302	ENSG00000114554	5361	PLXNA1	-0.0284813498295686	3.4752876703427	0.0773601811421543	0.780907207249385	0.96907484737883
7412	ENSG00000137103	51754	TMEM8B	-0.0265522787248761	3.22238101870903	0.0773447524032349	0.78092849876306	0.96907484737883
9710	ENSG00000154027	26289	AK5	0.0609470850956445	2.741820652847	0.0773337604424853	0.780943668960486	0.96907484737883
5882	ENSG00000126970	55906	ZC4H2	-0.025989462975766	2.62102006734764	0.0772789789556327	0.781019291173762	0.96907484737883
6058	ENSG00000128654	10651	MTX2	-0.02469516036528	3.60803972792738	0.0772621181102693	0.781042572264731	0.96907484737883
685	ENSG00000050730	79931	TNIP3	-0.0648013329009535	0.116469080945599	0.0772269103673011	0.781091195180372	0.96907484737883
17190	ENSG00000196700	57473	ZNF512B	0.0299520433951356	4.29109256294851	0.0771901046801418	0.781142037669725	0.96907484737883
12223	ENSG00000167904	137695	TMEM68	-0.0208842762572023	3.34694654481204	0.0770945993121472	0.781274027412706	0.969099441233362
6590	ENSG00000132463	2926	GRSF1	-0.0158980321151174	6.28996601126359	0.0770028997072245	0.781400840428256	0.969099441233362
1432	ENSG00000078618	4898	NRDC	0.0127230401858283	7.33178325074557	0.0769725481782757	0.781442832009557	0.969099441233362
9969	ENSG00000156313	6103	RPGR	0.017891748515166	3.56446113276742	0.0769615666162622	0.78145802728437	0.969099441233362
3402	ENSG00000107242	8395	PIP5K1B	0.0351994216313668	2.18243450151378	0.0768065295639531	0.781672678003008	0.969099441233362
7830	ENSG00000139508	283537	SLC46A3	-0.0170955958056051	5.17009938217678	0.0767922174879061	0.781692505006849	0.969099441233362
36668	ENSG00000243238	28919	IGKV2-30	-0.0845006870038912	3.95649970998795	0.0767531366050207	0.781746655213535	0.969099441233362
14664	ENSG00000179364	23241	PACS2	0.0198492667082455	5.53633928238025	0.0766629338246219	0.781871696272283	0.969099441233362
2996	ENSG00000104894	951	CD37	0.0202185029668172	8.37038025832351	0.0766552044476612	0.781882414586342	0.969099441233362
8247	ENSG00000142546	51070	NOSIP	0.0326512309320373	6.56651010043572	0.0766109255778247	0.781943827236852	0.969099441233362
4568	ENSG00000116396	3749	KCNC4	-0.0462044709216802	2.40222938644925	0.076596653855205	0.781963625497309	0.969099441233362
43	ENSG00000003509	55471	NDUFAF7	-0.0182920479432289	4.1274921249283	0.0765966448440736	0.781963637998511	0.969099441233362
20231	ENSG00000205643	150383	CDPF1	0.0223138832185925	3.06366477969695	0.0765330639230513	0.782051863942342	0.969099441233362
2246	ENSG00000100285	4744	NEFH	0.049645484926954	1.16934950929883	0.0765116247463595	0.782081622194622	0.969099441233362
3987	ENSG00000111962	10090	UST	0.0301189130461054	2.74107345178291	0.0764807677563226	0.782124460548113	0.969099441233362
13617	ENSG00000173991	8557	TCAP	0.0537632099621539	-0.148284285183913	0.0764545216162276	0.782160905041319	0.969099441233362
6152	ENSG00000129515	58533	SNX6	0.0179931556935978	6.55728548186019	0.0764442033738248	0.782175234444097	0.969099441233362
1637	ENSG00000084693	60509	AGBL5	-0.0231643692960664	3.4657929023893	0.076381048862828	0.782262962619852	0.969099441233362
947	ENSG00000065802	51665	ASB1	-0.0203436483326186	5.32475361004533	0.0763547337600983	0.782299528553	0.969099441233362
17617	ENSG00000198046	63934	ZNF667	-0.0718559924694197	-0.251723292753005	0.0763223684724039	0.782344510772244	0.969099441233362
12267	ENSG00000168061	29901	SAC3D1	-0.0279904971227106	2.28407827931471	0.0762998453725459	0.782375820090159	0.969099441233362
55533	ENSG00000279561	100132249	LOC100132249	-0.0534826855534251	1.6707266207352	0.0762893067384312	0.782390471533301	0.969099441233362
54693	ENSG00000278318	7772	ZNF229	-0.0625920887911083	-0.152613282084081	0.0762423889400736	0.782455712701057	0.969099441233362
1978	ENSG00000092531	8773	SNAP23	-0.0232075997116027	7.36236818227555	0.0762257917981231	0.782478796896424	0.969099441233362
10560	ENSG00000160972	84988	PPP1R16A	0.027689533759455	3.43938222240009	0.0760901297631733	0.782667584421879	0.969201025389149
5789	ENSG00000126070	192669	AGO3	-0.0188211216048638	5.31450729752736	0.076051054450005	0.78272199528553	0.969201025389149
5328	ENSG00000122965	9904	RBM19	0.0231288776996146	5.16261150103405	0.0760485716601806	0.782725452982585	0.969201025389149
16481	ENSG00000187595	201181	ZNF385C	-0.0589159884668871	-0.496440646187376	0.076005518875462	0.782785420793936	0.969206105393777
13593	ENSG00000173867	NA	NA	0.0515978051573939	0.906435163758571	0.07594363256257	0.782871653670352	0.969206105393777
2016	ENSG00000095059	1725	DHPS	-0.0141325288210951	5.54762129662048	0.0759274630940467	0.78289419056382	0.969206105393777
6925	ENSG00000134571	4607	MYBPC3	0.0509595980946612	2.14191561262271	0.0758146091917808	0.783051557498161	0.969289190562196
1901	ENSG00000090889	24137	KIF4A	-0.0724440710362653	-0.114273218309321	0.075780385251619	0.783099305304787	0.969289190562196
1748	ENSG00000087470	10059	DNM1L	-0.0138851840694507	5.97834291162018	0.0757126810023578	0.78319379761634	0.969289190562196
4903	ENSG00000119431	81932	HDHD3	0.0266789636081172	3.75894401073424	0.0755521076752075	0.783418085723611	0.969289190562196
2259	ENSG00000100311	5155	PDGFB	0.049589723017269	1.98071601041002	0.0755072142196695	0.783480838548521	0.969289190562196
14530	ENSG00000178722	285668	LINC03122	0.0966721836275136	-1.70906267194516	0.0754753470885419	0.783525395135438	0.969289190562196
3265	ENSG00000106125	84182	MINDY4	-0.0602709800160136	-0.881345828874877	0.0754671021854847	0.783536924796827	0.969289190562196
7569	ENSG00000137947	2959	GTF2B	-0.0302854587013453	5.1681640211632	0.0754056726096906	0.783622849164958	0.969289190562196
2307	ENSG00000100425	23774	BRD1	-0.016994011981608	5.59970323184455	0.0753901366556136	0.783644585979999	0.969289190562196
15356	ENSG00000182923	80254	CEP63	0.0150539608057038	5.01710919338855	0.0753780407002012	0.783661511458368	0.969289190562196
54425	ENSG00000277767	NA	NA	-0.0761944966788815	-1.19706951451065	0.0753691223587509	0.783673991539841	0.969289190562196
11332	ENSG00000164347	84340	GFM2	-0.0150518720821125	4.3932708242776	0.0753611900024111	0.783685092528117	0.969289190562196
61585	ERCC-00095	NA	NA	0.264764062109	0.66417208217485	0.0753367607529469	0.783719284149374	0.969289190562196
19760	ENSG00000204172	642517	AGAP9	-0.0615119778858983	3.36802003955546	0.0753265231294051	0.783733614685779	0.969289190562196
9957	ENSG00000156239	29104	N6AMT1	-0.0299927322355374	2.79782992402801	0.0752624403089328	0.7838233410626	0.969289190562196
12164	ENSG00000167699	51031	GLOD4	0.0139098571166254	5.77590029597516	0.0752097693243172	0.783897119770628	0.969289190562196
30184	ENSG00000231551	NA	NA	0.0472963961188962	0.467577357201311	0.0751579905090409	0.78396967585595	0.969289190562196
9868	ENSG00000155428	378108	TRIM74	-0.0716469999393655	-0.311272093344755	0.0751216290824743	0.784020644083926	0.969289190562196
615	ENSG00000047056	22884	WDR37	-0.0153915547851283	5.78513518358176	0.0750632990481961	0.78410243366938	0.969289190562196
14865	ENSG00000180448	23526	ARHGAP45	-0.0233375148714363	8.90554239133496	0.0750549017847959	0.784114211011416	0.969289190562196
37540	ENSG00000248015	NA	NA	-0.0631849103647603	0.122559515134329	0.0750419136431901	0.784132428553664	0.969289190562196
28142	ENSG00000228544	100131193	CCDC183-AS1	-0.0450528560742731	0.40906598144272	0.0750160356653851	0.784168730805314	0.969289190562196
5247	ENSG00000122224	4063	LY9	0.0302996861190997	5.48472844737591	0.0749221749789797	0.784300457354759	0.96933463308349
2478	ENSG00000101230	140862	ISM1	-0.069161689218313	0.885433362757517	0.0748856531811271	0.784351736972977	0.96933463308349
5163	ENSG00000121406	256051	ZNF549	-0.0238287537492732	3.50340872876021	0.0748725406986352	0.78437015125962	0.96933463308349
448	ENSG00000025434	10062	NR1H3	0.0292227355457969	2.84764974413973	0.0747196687383109	0.784584962351138	0.969517606762896
7905	ENSG00000139990	8816	DCAF5	-0.0138031922120093	6.68356313466149	0.0746699862596074	0.784654825521067	0.969517606762896
8209	ENSG00000142197	9980	DOP1B	0.0203924832838918	5.13723240521061	0.0746500274222797	0.784682898537389	0.969517606762896
4362	ENSG00000115091	10096	ACTR3	0.0187187883353134	8.58322326765598	0.0745419087184871	0.784835042576035	0.96958476623972
12658	ENSG00000169733	5986	RFNG	0.0186165283069566	4.93938633645677	0.0745026290253747	0.784890346101368	0.96958476623972
9072	ENSG00000148331	140459	ASB6	0.0135282596235484	5.13737176112673	0.0744943861192553	0.784901953622631	0.96958476623972
15606	ENSG00000183889	131675794	NPIPA6	0.0337457784150848	5.65146420105113	0.0743725207189243	0.785073642997768	0.969664923968465
12620	ENSG00000169567	3094	HINT1	-0.023811822022701	7.30801157027316	0.0743566119307673	0.785096067152425	0.969664923968465
2377	ENSG00000100726	9894	TELO2	-0.0256884796374002	5.47268297158999	0.0743314380592324	0.78513155612644	0.969664923968465
4955	ENSG00000119729	23433	RHOQ	0.02188877647966	6.43170639714323	0.0742570621809193	0.785236445573098	0.969686560018425
229	ENSG00000008853	23221	RHOBTB2	-0.030618194904448	4.30850273980366	0.0742411553015074	0.78525888575865	0.969686560018425
17901	ENSG00000198851	916	CD3E	-0.0339614306885186	7.68347029096765	0.0741971157490013	0.785321026802163	0.96969549425666
54069	ENSG00000277072	NA	NA	0.0376017225039567	3.57454403055186	0.0740537548209943	0.785523450409811	0.969877632668322
17939	ENSG00000198917	51490	SPOUT1	-0.0151462741987526	5.31679082835779	0.0738572138933478	0.785801305748599	0.969882147102957
29777	ENSG00000230943	101927686	LINC02541	0.0681979551929387	-1.43935753586349	0.073802990410428	0.785878032841908	0.969882147102957
9905	ENSG00000155858	134353	LSM11	-0.0217623305342167	3.23703114205626	0.0737801463744745	0.785910366578513	0.969882147102957
28728	ENSG00000229422	NA	NA	0.0855511630808926	-0.975426950401058	0.0737763478965121	0.785915743513281	0.969882147102957
7296	ENSG00000136536	64844	MARCHF7	-0.0176845387247198	6.69648142938999	0.0737762562256705	0.785915873279761	0.969882147102957
7574	ENSG00000137962	9411	ARHGAP29	0.0497285970515657	1.23821446105217	0.0737446664722654	0.785960595938197	0.969882147102957
9156	ENSG00000149016	64852	TUT1	-0.01859064121966	4.39847853547583	0.0737274307377049	0.785985001474402	0.969882147102957
21555	ENSG00000211706	28606	TRBV6-1	0.0583305232113342	1.07969142599408	0.0736163693397316	0.786142336222401	0.969882147102957
8967	ENSG00000147421	79618	HMBOX1	-0.0290710633212288	4.01274041846008	0.0736085801956676	0.786153375466775	0.969882147102957
16154	ENSG00000186105	100130733	LRRC70	-0.0558890133219264	1.18826912882095	0.0734534861108784	0.786373314832664	0.969882147102957
7609	ENSG00000138101	1838	DTNB	-0.0219067965115121	2.37110890265656	0.0734016889491897	0.786446824051487	0.969882147102957
9512	ENSG00000152253	57405	SPC25	0.0819267756468274	-1.01291487200367	0.0733947193945426	0.78645671719158	0.969882147102957
12372	ENSG00000168496	2237	FEN1	0.0282694003155054	3.44396039491761	0.0733048016364819	0.786584398848251	0.969882147102957
11638	ENSG00000165629	509	ATP5F1C	0.0237030780321567	6.75637514430416	0.0732764485415771	0.786624677179537	0.969882147102957
15286	ENSG00000182621	23236	PLCB1	0.0354310446765792	3.50828458636199	0.073150960793356	0.786803045239429	0.969882147102957
17534	ENSG00000197816	100499483	CCDC180	-0.0449459003624202	2.68404574978435	0.0731504723730438	0.786803739799821	0.969882147102957
19935	ENSG00000204614	135644	TRIM40	0.0875547238831621	-0.436517545076429	0.073126652437395	0.786837616071281	0.969882147102957
9383	ENSG00000151304	153443	SRFBP1	0.0233322169765447	2.95036663334149	0.0731037749728216	0.786870157552329	0.969882147102957
7242	ENSG00000136237	9771	RAPGEF5	-0.0858896477524621	-1.25702419107147	0.0730168798820046	0.786993809132822	0.969882147102957
17813	ENSG00000198689	10479	SLC9A6	0.0137167619071747	4.89304068530247	0.0730057246874196	0.787009688674596	0.969882147102957
17225	ENSG00000196821	64771	ILRUN	0.0171980768335077	6.86796060086804	0.0730021436077948	0.78701478665672	0.969882147102957
4683	ENSG00000117228	2633	GBP1	0.0377517556536523	6.55289395958093	0.0729939361402501	0.787026471215502	0.969882147102957
4359	ENSG00000115073	10120	ACTR1B	-0.0142276828311729	6.27945430854019	0.0729912857417503	0.787030244605114	0.969882147102957
1822	ENSG00000089154	10985	GCN1	0.0165945894014469	6.60748878313838	0.0729724323845744	0.787057088374043	0.969882147102957
36216	ENSG00000242114	51537	MTFP1	-0.0329743229011545	3.37161280883396	0.0729666238783011	0.787065359385607	0.969882147102957
605	ENSG00000044446	5256	PHKA2	-0.0159373383258986	5.65354290150742	0.0729576669920675	0.787078114219219	0.969882147102957
968	ENSG00000066279	259266	ASPM	-0.0608465086807183	1.70218250107159	0.0729441129343229	0.787097417139459	0.969882147102957
1943	ENSG00000091732	51530	ZC3HC1	-0.0160110265845349	3.30729381401745	0.0728168275119572	0.787278783776923	0.969882147102957
4640	ENSG00000116898	64960	MRPS15	0.0196319711293093	4.93199810515202	0.0728000671560665	0.787302677964269	0.969882147102957
8567	ENSG00000144468	84236	RHBDD1	0.0176857271579077	4.53346592362285	0.0727232349705105	0.787412250573754	0.969882147102957
278	ENSG00000011021	1185	CLCN6	-0.027199684619477	4.79426197641913	0.0726255509723899	0.787551650250855	0.969882147102957
698	ENSG00000051825	10198	MPHOSPH9	-0.0239618930871347	4.82805754148194	0.0725938924446439	0.78759685003868	0.969882147102957
17141	ENSG00000196550	729533	FAM72A	0.038048147347453	1.37960438253082	0.0725739385590884	0.787625344204727	0.969882147102957
5326	ENSG00000122952	11130	ZWINT	-0.0427888177351917	2.13614615448618	0.0725490382249063	0.7876609077972	0.969882147102957
53054	ENSG00000275004	140883	ZNF280B	-0.0295176271015188	1.27906462090459	0.0725470712637559	0.787663717363934	0.969882147102957
7893	ENSG00000139914	161247	FITM1	-0.0377652019461517	0.390398097683072	0.0724761682368467	0.787765021074732	0.969882147102957
15034	ENSG00000181396	79701	OGFOD3	0.0152572859371814	4.03951757302037	0.0724108661383696	0.787858369402251	0.969882147102957
17073	ENSG00000196369	647135	SRGAP2B	0.0317090389786355	4.59710429319382	0.0723677494359833	0.787920028797183	0.969882147102957
13957	ENSG00000175820	643677	CCDC168	0.0683818386602287	-1.55777284042623	0.0722640961847389	0.788068339623531	0.969882147102957
4396	ENSG00000115271	25801	GCA	0.0345285735018623	6.67967736167867	0.072251255924499	0.788086719870489	0.969882147102957
46020	ENSG00000260630	197187	SNAI3-AS1	0.0299706326911108	1.53652738247696	0.0722142863616	0.788139649895618	0.969882147102957
11541	ENSG00000165185	158405	KIAA1958	0.0345948544638198	2.67445608378519	0.0721792164426347	0.788189873592592	0.969882147102957
3019	ENSG00000104973	81857	MED25	-0.0179432651993835	5.34237695020684	0.0721744007507255	0.788196771175479	0.969882147102957
6081	ENSG00000128886	80237	ELL3	-0.0537869538175146	0.470689901759939	0.0720926260162855	0.788313935957881	0.969882147102957
47860	ENSG00000264659	NA	NA	0.0593800143386791	0.437489509255632	0.0720614809521862	0.788358578554994	0.969882147102957
7937	ENSG00000140287	3067	HDC	0.0635441112802249	0.224414275898654	0.0720141976981665	0.788426373025276	0.969882147102957
48644	ENSG00000266401	105371967	DLGAP1-AS6	-0.0772242888954314	1.94699464164929	0.0719727325816848	0.788485845120528	0.969882147102957
25841	ENSG00000225159	440577	NPM1P39	0.0635283927714635	-1.45226736811144	0.0719681073353229	0.788492480102383	0.969882147102957
37441	ENSG00000246560	NA	NA	0.0373129592046805	-0.210534661327062	0.0719276845800607	0.788550476850918	0.969882147102957
60131	ENSG00000287823	NA	NA	-0.0752383079477178	-0.950598305003731	0.071914580103055	0.788569282313715	0.969882147102957
19582	ENSG00000203497	NA	NA	0.0258211730783373	2.10389071943965	0.0718757343086054	0.788625038418282	0.969882147102957
56278	ENSG00000280670	126661	CCDC163	0.074035573457808	1.57240970255307	0.0717897906977782	0.788748452328286	0.969882147102957
167	ENSG00000007062	8842	PROM1	0.0746511948043067	-1.46556290286151	0.0717641379070812	0.788785304744911	0.969882147102957
27937	ENSG00000228232	NA	NA	0.0596834349841222	1.16482679053393	0.0717550814337073	0.788798316825536	0.969882147102957
11094	ENSG00000163683	201895	SMIM14	0.0197306265833056	5.73304535896311	0.0717540712510925	0.788799768281436	0.969882147102957
49858	ENSG00000268734	NA	NA	-0.112533474209386	0.495460413937489	0.0717144353897652	0.788856726734296	0.969882147102957
42275	ENSG00000254810	NA	NA	-0.0864462120449287	1.47760486106849	0.0716413917334933	0.788961737843531	0.969882147102957
58455	ENSG00000286098	NA	NA	-0.177171694319249	-0.524660112462335	0.0716049449497689	0.789014156965417	0.969882147102957
752	ENSG00000055609	58508	KMT2C	0.0227860120082637	6.90522860792097	0.0715533195396461	0.789088431025116	0.969882147102957
49947	ENSG00000269001	NA	NA	-0.0340444017531661	3.52116261345385	0.0715191277735698	0.789137638910665	0.969882147102957
1903	ENSG00000090924	64857	PLEKHG2	-0.0298968905176336	4.74882300509733	0.0715080236983567	0.78915362231325	0.969882147102957
4649	ENSG00000116983	51440	HPCAL4	0.05665944890383	2.73064495954171	0.0714530482695466	0.789232774514724	0.969882147102957
53793	ENSG00000276529	NA	NA	0.0434675768109405	-0.499925052827038	0.0714473103080593	0.789241037763427	0.969882147102957
9173	ENSG00000149179	79096	CSTPP1	-0.0182880562286958	2.95305961282849	0.0713936049439781	0.789318396197393	0.969882147102957
3024	ENSG00000104983	729440	CCDC61	0.017131794565531	3.21226489359159	0.0713926786971797	0.789319730657866	0.969882147102957
31166	ENSG00000232995	127814295	LOC127814295	0.0378441905970263	0.283476029765563	0.0713888890385022	0.789325190584098	0.969882147102957
7783	ENSG00000139190	6843	VAMP1	-0.0397794718855225	5.92408873445762	0.0713335692874182	0.78940490984006	0.969882147102957
12006	ENSG00000167065	150290	DUSP18	0.0302617178104934	3.43130194363709	0.0712977364415508	0.78945656490864	0.969882147102957
37498	ENSG00000247400	100289274	DNAJC3-DT	0.034244026752511	0.798148086113517	0.0712901783858229	0.789467462048086	0.969882147102957
42554	ENSG00000255135	124902718	EMSY-DT	-0.0328445153208559	1.28780444114135	0.0712374433039145	0.789543512261532	0.969882147102957
32414	ENSG00000234825	389901	XRCC6P2	-0.0557751364843774	-0.0418179612291387	0.0711532077202151	0.789665052495166	0.969882147102957
14527	ENSG00000178715	441876	RPS16P1	-0.0781136601773616	-1.24765508034707	0.0711448945397706	0.789677051435588	0.969882147102957
8827	ENSG00000146282	57038	RARS2	-0.0140277596125991	5.23268911774798	0.0710271093785764	0.789847138980215	0.969882147102957
2916	ENSG00000104388	5862	RAB2A	0.0186277348083181	5.90602310553354	0.071011904047424	0.789869107228775	0.969882147102957
14469	ENSG00000178381	90637	ZFAND2A	-0.0247165128644345	4.05440486030766	0.0709890579719286	0.789902119353013	0.969882147102957
61128	ENSG00000289238	NA	NA	-0.0479931219252395	-0.772770036072226	0.0709656061517592	0.789936012684211	0.969882147102957
5703	ENSG00000125743	6633	SNRPD2	0.0328797329439644	6.97044266003884	0.0708939113464169	0.790039665553244	0.969882147102957
13140	ENSG00000171794	8433	UTF1	0.0817342369951133	-1.55076964916192	0.0707254933587649	0.790283377099036	0.969882147102957
8201	ENSG00000142168	6647	SOD1	-0.0236893219710728	6.4713477747607	0.0706960526609066	0.790326011555121	0.969882147102957
6055	ENSG00000128641	4430	MYO1B	0.0599848492306724	0.0701503753841347	0.070625163725083	0.790428708162146	0.969882147102957
43025	ENSG00000255776	NA	NA	-0.0883735602382059	-1.7502913837166	0.0706107758731207	0.790449558539335	0.969882147102957
48988	ENSG00000267064	100133957	UXT-AS1	0.0439769972200483	-0.788105511275793	0.0705917939308165	0.790477069993041	0.969882147102957
45856	ENSG00000260404	NA	NA	-0.0441381278628943	3.78184779958815	0.0705860431858696	0.790485405609418	0.969882147102957
16103	ENSG00000185924	146760	RTN4RL1	0.0688481654175466	-1.21536288382132	0.0705728211197822	0.790504572169768	0.969882147102957
11969	ENSG00000166908	79837	PIP4K2C	0.0149354728617148	4.8561048300478	0.0705524383597833	0.790534122558515	0.969882147102957
10853	ENSG00000162889	9261	MAPKAPK2	-0.0147364948817429	6.78304718529165	0.0704368867465064	0.790701732694283	0.969882147102957
11645	ENSG00000165646	6571	SLC18A2	0.0501990948607624	1.23317946873999	0.0704328348380443	0.790707612745723	0.969882147102957
5356	ENSG00000123179	84650	EBPL	-0.0305986644372384	2.78106687467916	0.0704171075088027	0.790730437658046	0.969882147102957
3636	ENSG00000109107	230	ALDOC	-0.0274699183540249	3.79851333358719	0.0703892587262089	0.790770861005845	0.969882147102957
15044	ENSG00000181467	5912	RAP2B	-0.0166925394840809	6.38666281064978	0.0703454411863618	0.790834480818788	0.969882147102957
6146	ENSG00000129473	599	BCL2L2	0.0254298530825698	4.34801903160894	0.0702845656944646	0.790922902720229	0.969882147102957
27890	ENSG00000228168	344697	HNRNPA1P21	-0.0658925923119058	0.269912189640936	0.0702722062315786	0.790940859895309	0.969882147102957
4428	ENSG00000115425	55825	PECR	-0.0233374057597094	2.99608395006471	0.0702652642081034	0.790950946765075	0.969882147102957
7597	ENSG00000138073	10113	PREB	-0.0167161346037247	5.84243799094247	0.0701982413717701	0.791048359446148	0.969882147102957
6007	ENSG00000128284	80833	APOL3	0.0193562145637677	6.67878640169957	0.0701553688044214	0.791110697618677	0.969882147102957
14626	ENSG00000179151	80153	EDC3	0.0146550820737282	4.70226493851401	0.0701463376510958	0.791123831822106	0.969882147102957
15125	ENSG00000181938	64785	GINS3	-0.0311799886010834	1.44395984021649	0.0701425949018244	0.791129275249261	0.969882147102957
51981	ENSG00000272916	NA	NA	0.0344961364426241	3.58694690456712	0.07004458215863	0.791271879628127	0.969882147102957
22828	ENSG00000214544	401375	GTF2IRD2P1	0.0590047274876554	-0.755994669673537	0.0700223220258067	0.791304282050637	0.969882147102957
16666	ENSG00000188295	79862	ZNF669	-0.0267497088952189	2.22327430703081	0.0699809303293932	0.79136454752403	0.969882147102957
53423	ENSG00000275743	28573	TRBV14	-0.0956905058745648	1.10407596869249	0.0699251826035265	0.791445745231947	0.969882147102957
11072	ENSG00000163626	285521	COX18	-0.014147582134966	4.33569146912178	0.0698835622458205	0.791506388719207	0.969882147102957
9495	ENSG00000152133	253635	GPATCH11	0.0197081260772366	4.42710983429611	0.0698383199613772	0.791572331502106	0.969882147102957
20253	ENSG00000205740	NA	NA	-0.0815479638252275	-1.57883795142045	0.069804626638529	0.791621455970984	0.969882147102957
11380	ENSG00000164587	6208	RPS14	0.0368079508836276	10.5709874723029	0.0696381153113634	0.791864413950238	0.969882147102957
15327	ENSG00000182810	55794	DDX28	0.0257346342560341	4.31500705196069	0.0695784443029197	0.79195155599718	0.969882147102957
11018	ENSG00000163492	285025	CCDC141	0.0521576564509378	0.601004124155943	0.0695592771250801	0.791979555744203	0.969882147102957
13746	ENSG00000174749	132720	FAM241A	0.0270860159649541	3.93557306229533	0.0695515831354783	0.791990796418677	0.969882147102957
9210	ENSG00000149480	9219	MTA2	-0.0111093373004473	7.21942905559226	0.0695442520885194	0.792001507464159	0.969882147102957
58726	ENSG00000286381	105373085	NHIP	0.0860675180515053	0.485905179123415	0.0695055621201561	0.792058045549161	0.969882147102957
26821	ENSG00000226581	107986806	LINC02848	0.0678877272883365	-0.908944714530015	0.0694782828895484	0.792097919111956	0.969882147102957
16646	ENSG00000188199	729262	NUTM2B	-0.0554182009150507	0.678040092195377	0.0694633305837442	0.792119778181513	0.969882147102957
7530	ENSG00000137776	79811	SLTM	-0.0144731435250171	6.98899065036069	0.0693870250397026	0.792231369957626	0.969882147102957
51674	ENSG00000272379	NA	NA	-0.0656748500883103	-1.37520908286259	0.0693470601963497	0.792289842063337	0.969882147102957
3613	ENSG00000108950	54757	FAM20A	0.065873940294217	1.45748907558705	0.0692999728471477	0.792358758150569	0.969882147102957
1182	ENSG00000072163	55679	LIMS2	-0.0504904089334704	1.71088452090763	0.0692639822017327	0.792411450210438	0.969882147102957
3849	ENSG00000111142	10988	METAP2	0.0165154582584611	5.79710054906722	0.0692477220758292	0.792435260628171	0.969882147102957
3938	ENSG00000111707	64426	SUDS3	0.010876393918862	5.38500346011955	0.0692172575408136	0.792479879234721	0.969882147102957
15212	ENSG00000182324	3770	KCNJ14	-0.0446085585799056	-0.113360890808133	0.0691681854029582	0.792551772769467	0.969882147102957
2204	ENSG00000100147	79879	CCDC134	-0.0252149041378395	4.30103653463925	0.06916105263943	0.792562224952143	0.969882147102957
7292	ENSG00000136522	57129	MRPL47	0.0243882107695554	4.36412848527804	0.0691542598386832	0.79257217949714	0.969882147102957
2191	ENSG00000100104	402055	SRRD	-0.0156058883554642	4.0006073107308	0.0690934139395551	0.792661369755328	0.969882147102957
12739	ENSG00000170089	NA	NA	0.0332834781086122	3.57212737803148	0.0690905827868278	0.792665520789897	0.969882147102957
6060	ENSG00000128656	1123	CHN1	0.054761415205181	0.964437241043041	0.0690571391076276	0.792714562776433	0.969882147102957
103	ENSG00000005486	57414	RHBDD2	0.0150711415710611	5.03702167599469	0.0690239456816926	0.792763250345075	0.969882147102957
15651	ENSG00000184117	8508	NIPSNAP1	-0.0200754295572587	4.8785859195253	0.0690039331664138	0.792792610419208	0.969882147102957
61537	ERCC-00009	NA	NA	0.235549301686313	4.54082052907401	0.0689288150775837	0.792902855712695	0.969882147102957
6736	ENSG00000133243	55643	BTBD2	0.017424917402643	5.61110061369892	0.0689070713954152	0.792934779298197	0.969882147102957
3117	ENSG00000105483	22900	CARD8	-0.0175221115999491	7.51775479011952	0.0688713868769923	0.792987182176419	0.969882147102957
52281	ENSG00000273456	NA	NA	-0.0425137082812869	-0.408999702924772	0.0688141086309315	0.79307132589009	0.969882147102957
59672	ENSG00000287346	105370689	LOC105370689	0.0561886636807124	-1.17785820571047	0.0687619845663221	0.79314793046827	0.969882147102957
17415	ENSG00000197442	4217	MAP3K5	0.017058411933075	5.51630932130271	0.0687422897502472	0.793176883200789	0.969882147102957
8316	ENSG00000143126	1952	CELSR2	-0.0393810368145511	2.53917988767134	0.0687410088521005	0.793178766362562	0.969882147102957
3215	ENSG00000105887	136319	MTPN	-0.0237040649459493	8.52787591331095	0.0686474851434014	0.793316314547164	0.969882147102957
13162	ENSG00000171862	5728	PTEN	0.0199310686468855	7.34571316952647	0.0686471432168219	0.793316817612714	0.969882147102957
2435	ENSG00000101079	57446	NDRG3	-0.0154369395665649	5.36497820069331	0.0686292555539012	0.793343137021685	0.969882147102957
10083	ENSG00000157322	348174	CLEC18A	-0.0717389329157238	1.00185835454636	0.0686180680170594	0.793359599914917	0.969882147102957
16476	ENSG00000187566	378884	NHLRC1	0.0393953427667773	0.448595859546361	0.0686060511268636	0.793377284831337	0.969882147102957
14556	ENSG00000178852	124989	EFCAB13	0.0466722375809248	1.91911081982977	0.0685659310981634	0.793436340329525	0.969882147102957
491	ENSG00000031691	55166	CENPQ	-0.0330290020758586	2.08487894306935	0.0685613785703936	0.793443042682271	0.969882147102957
46907	ENSG00000261888	NA	NA	-0.0463733025179055	0.790997746596458	0.0685255647375413	0.793495777056607	0.969882147102957
1746	ENSG00000087448	57542	KLHL42	-0.0146402285980394	4.71300469177742	0.0685159140815301	0.793509989763249	0.969882147102957
16210	ENSG00000186310	4675	NAP1L3	-0.0435965400346248	2.03052711367114	0.0684669159550708	0.793582166751498	0.969882147102957
1146	ENSG00000071082	6160	RPL31	0.0368506647941649	10.0718492213037	0.0684505484726117	0.793606283119364	0.969882147102957
9758	ENSG00000154358	84033	OBSCN	0.0486083893176719	4.83177807548837	0.0683972041668142	0.793684903700429	0.969882147102957
3979	ENSG00000111886	2570	GABRR2	-0.0561100612376184	1.68451441339588	0.0683668849065668	0.79372960381707	0.969882147102957
60579	ENSG00000288684	NA	NA	-0.140976163646338	-0.0929026372617396	0.0683377034700356	0.793772636425896	0.969882147102957
9582	ENSG00000152785	651	BMP3	-0.103113219178881	-1.65481141656835	0.0682987473382468	0.793830098658295	0.969882147102957
12354	ENSG00000168421	399	RHOH	-0.0320854967494384	5.87123963865093	0.068297884189235	0.79383137204425	0.969882147102957
655	ENSG00000049167	1161	ERCC8	-0.016106139948118	3.78892876931495	0.0682972379731552	0.793832325399147	0.969882147102957
44522	ENSG00000258738	112268124	BAZ1A-AS1	-0.0287875388331914	1.76801878380402	0.0682783269565448	0.793860226730996	0.969882147102957
2209	ENSG00000100162	79019	CENPM	-0.0507656480193852	0.601552863700958	0.0682687009180256	0.793874430582659	0.969882147102957
48539	ENSG00000266173	92335	STRADA	0.0170060969115003	5.09220211794674	0.068207256035862	0.793965121757519	0.969883583830923
56290	ENSG00000280734	106478991	LINC00449	0.0266047418942186	2.08498398442731	0.0681848422440225	0.793998214839119	0.969883583830923
60642	ENSG00000288752	NA	NA	-0.0579013717739621	0.189632903486357	0.0681154680127065	0.794100679999009	0.969883583830923
2987	ENSG00000104880	23370	ARHGEF18	0.0191023010934106	7.03613304875692	0.0681073735815403	0.794112639036388	0.969883583830923
13135	ENSG00000171786	4807	NHLH1	-0.0628927933367295	-1.53088720637147	0.0680819606795353	0.794150190010701	0.969883583830923
926	ENSG00000065361	2065	ERBB3	-0.0664741174752975	-1.33899579965756	0.0679756595120011	0.794307345454453	0.970008437842006
55909	ENSG00000280033	NA	NA	-0.0559632379636271	-0.177230522827824	0.0678852930279561	0.794441046323732	0.97010021138684
19740	ENSG00000204110	NA	NA	-0.0936574702281484	0.717124585998271	0.0678506322017824	0.794492353632255	0.97010021138684
9647	ENSG00000153310	51571	CYRIB	0.0175787803903222	7.52804646734308	0.0678132416211952	0.794547717401748	0.970100742276687
13247	ENSG00000172236	7177	TPSAB1	-0.10150610558674	-0.775137699849503	0.0677587824727652	0.794628383552437	0.970132163826876
8321	ENSG00000143155	261726	TIPRL	-0.0194065008057836	5.17299259838439	0.0676658675480724	0.794766091233217	0.970211101624747
54849	ENSG00000278627	NA	NA	0.0589635846194529	-1.38129810493016	0.0676018153731945	0.794861080695588	0.970211101624747
14856	ENSG00000180423	283254	HARBI1	0.0269531990292427	1.78637138530811	0.0675565353596994	0.794928260006432	0.970211101624747
12943	ENSG00000170955	112464	CAVIN3	0.0692932850412692	0.111745199575007	0.0675167238633207	0.79498734585645	0.970211101624747
16680	ENSG00000188342	2963	GTF2F2	-0.0226248465012288	4.09032242100952	0.0675141826132517	0.794991118059668	0.970211101624747
8211	ENSG00000142208	207	AKT1	0.0130993660198532	7.12657195778984	0.0674929406717979	0.795022652325086	0.970211101624747
4355	ENSG00000115020	200576	PIKFYVE	-0.0169744683335847	6.43815954994321	0.0673754440822165	0.795197175112569	0.970287106325322
4101	ENSG00000112715	7422	VEGFA	-0.0464984109800292	4.03793742509142	0.0673510713608607	0.795233397310941	0.970287106325322
9214	ENSG00000149489	6094	ROM1	0.0297240317522821	0.27871588501486	0.0672711726338093	0.79535219010758	0.970287106325322
25027	ENSG00000223969	124906608	LOC124906608	-0.0705349290096322	-0.699778386727593	0.0672297769409624	0.795413766507561	0.970287106325322
15345	ENSG00000182890	2747	GLUD2	0.0553695984719384	-0.583604675801486	0.0671628631298233	0.795513344096311	0.970287106325322
6438	ENSG00000131381	64145	RBSN	0.0141003724232094	4.82457744693662	0.0671111457244251	0.795590343472697	0.970287106325322
22066	ENSG00000212743	NA	NA	-0.0539971120853694	-0.782960166587817	0.0670970430363127	0.79561134573069	0.970287106325322
9754	ENSG00000154319	83648	FAM167A	-0.0593564549528245	1.52779761246325	0.0670863970485129	0.795627201699592	0.970287106325322
28226	ENSG00000228672	389333	PROB1	-0.0347418174646473	0.494097332028175	0.0670181265239478	0.795728914682458	0.970287106325322
22129	ENSG00000213064	375035	SFT2D2	0.0189722710206906	6.95841828941691	0.0669101642316434	0.795889875420659	0.970287106325322
7395	ENSG00000137038	90871	DMAC1	-0.0268493363102295	4.42870999095045	0.0668692391086267	0.795950926805699	0.970287106325322
15740	ENSG00000184481	4303	FOXO4	-0.0162858109344852	5.29364255561771	0.0668579954265454	0.795967703424616	0.970287106325322
8382	ENSG00000143387	1513	CTSK	-0.0325818773533279	3.99580856070689	0.0667944412645056	0.796062560450537	0.970287106325322
9596	ENSG00000152944	9412	MED21	-0.0165099262885907	3.87785466178217	0.0667859808482945	0.796075191576811	0.970287106325322
265	ENSG00000010404	3423	IDS	0.0171278477167715	7.82209751240631	0.066732405189498	0.796155198115373	0.970287106325322
50861	ENSG00000270972	NA	NA	0.064685830105721	-0.774357109931467	0.0667112824441745	0.796186750918386	0.970287106325322
35277	ENSG00000239819	28904	IGKV1D-8	-0.0880847042783881	-0.675109475599888	0.0666932946787142	0.796213624942204	0.970287106325322
3828	ENSG00000110911	4891	SLC11A2	-0.0176503471199056	5.28987150089867	0.0666548101516184	0.796271134458153	0.970287106325322
2925	ENSG00000104442	55156	ARMC1	-0.0221373440637568	4.62033905379586	0.0666451278073907	0.796285606098211	0.970287106325322
53659	ENSG00000276216	NA	NA	0.11150124444731	-0.423919885911179	0.0666113684626168	0.796336073011284	0.970287106325322
7240	ENSG00000136231	10643	IGF2BP3	0.0413555195355899	1.68524013361654	0.0665731416820279	0.796393234773479	0.970287106325322
17464	ENSG00000197586	955	ENTPD6	0.0167813129720436	6.09035615325424	0.06656152794028	0.796410604650076	0.970287106325322
10849	ENSG00000162881	165140	OXER1	0.0367197949563434	1.66830936144906	0.0665419441562562	0.796439898432916	0.970287106325322
3242	ENSG00000106009	221927	BRAT1	-0.0196553688683851	5.76732344264573	0.0664157674688965	0.796628746163435	0.970287106325322
42903	ENSG00000255521	100507144	CD44-DT	-0.0552751921969726	-1.10089535278637	0.0664129509274289	0.796632963842475	0.970287106325322
17929	ENSG00000198899	4508	ATP6	-0.0512429900229019	12.1432137095568	0.0663667493934668	0.796702162752009	0.970287106325322
9189	ENSG00000149292	54970	TTC12	0.0306114080802265	3.29756048182751	0.0663622279753895	0.796708936140575	0.970287106325322
8606	ENSG00000144724	5793	PTPRG	-0.0835548860838859	-0.732858272654844	0.0663436570457634	0.796736759224087	0.970287106325322
1902	ENSG00000090905	27327	TNRC6A	-0.019113242017966	5.89092136939177	0.0663070257013203	0.796791652710753	0.970287106325322
8624	ENSG00000144827	55347	ABHD10	-0.017836151388506	4.78676026837293	0.0662911439696927	0.796815457124459	0.970287106325322
3274	ENSG00000106245	8896	BUD31	0.0217591424973083	5.43328240753945	0.066264216103832	0.796855825041344	0.970287106325322
3435	ENSG00000107643	5599	MAPK8	-0.0146774240741831	5.02744563487499	0.0662494186149161	0.796878011874597	0.970287106325322
44788	ENSG00000259040	100526836	BLOC1S5-TXNDC5	-0.33873318065939	-0.287981785187031	0.0662218252340381	0.796919391474971	0.970287106325322
2805	ENSG00000103343	7727	ZNF174	0.0230206093372959	2.73010430433223	0.066162415228149	0.797008515150779	0.970287106325322
51650	ENSG00000272333	9757	KMT2B	0.023926364538947	6.01662737267585	0.0661442032056812	0.797035844384121	0.970287106325322
4292	ENSG00000114473	84223	IQCG	-0.0198168296225254	2.95306128676821	0.0661064210397342	0.797092553663038	0.970287106325322
2069	ENSG00000096872	80173	IFT74	0.0212119273858778	2.84134978042087	0.0660761982830707	0.797137929058048	0.970287106325322
7532	ENSG00000137802	23005	MAPKBP1	-0.0223198206829535	4.61391534392031	0.0660530867714613	0.797172635342303	0.970287106325322
5588	ENSG00000124788	6310	ATXN1	-0.0188039484721937	5.71025027420943	0.0660039544636959	0.797246438261929	0.97031006451271
747	ENSG00000055163	26999	CYFIP2	-0.0186285786975259	7.9871330491506	0.065888257555855	0.797420345344018	0.970428526299474
13442	ENSG00000173120	22992	KDM2A	0.018734776601725	7.50557905748725	0.0658149142532807	0.797530673900468	0.970428526299474
12535	ENSG00000169193	90693	CCDC126	-0.0237929636024094	3.09398978634671	0.0658099362270264	0.797538164598923	0.970428526299474
3729	ENSG00000110011	3338	DNAJC4	-0.0126207509525659	5.30734281982991	0.0657922715900554	0.797564747946241	0.970428526299474
7867	ENSG00000139697	55206	SBNO1	-0.0143239863462819	5.87135761989855	0.065751860074073	0.797625577166552	0.970428526299474
7039	ENSG00000135269	26136	TES	0.016445000408835	6.85492469645539	0.0657200610016844	0.797673456559055	0.970428526299474
13520	ENSG00000173480	147687	ZNF417	-0.0289880184622573	4.17655152936969	0.065677851048747	0.79773703053281	0.970439020267252
299	ENSG00000011426	54443	ANLN	0.0558090408243751	0.114775166782479	0.065596850192378	0.797859089926064	0.970470068584587
1397	ENSG00000077721	7319	UBE2A	-0.0153525682009229	5.74091901668349	0.0655829540582147	0.79788003794256	0.970470068584587
3639	ENSG00000109118	57649	PHF12	-0.0182062310602292	6.14881268267072	0.0655515395680197	0.797927403086846	0.970470068584587
13980	ENSG00000175970	84747	UNC119B	0.0173072016793327	4.91158708368255	0.0655033411297552	0.79800009771763	0.970491648932038
4541	ENSG00000116161	27101	CACYBP	0.0197797553545324	5.52600875414704	0.0653760510923007	0.798192218279173	0.970599593126409
1604	ENSG00000083750	10325	RRAGB	-0.0177623885733171	3.42377742728015	0.065235082538436	0.798405216684096	0.970599593126409
2731	ENSG00000102934	51090	PLLP	0.0675986549690185	-0.638068581774707	0.065219556640443	0.798428690737943	0.970599593126409
8071	ENSG00000141194	26689	OR4D1	-0.0417047392526413	1.31461479615212	0.0651742170159366	0.798497258067934	0.970599593126409
23849	ENSG00000220842	729402	RPL21P16	-0.0484180775558366	4.34863822644187	0.0651580967985694	0.798521642871095	0.970599593126409
16279	ENSG00000186583	375686	SPATC1	-0.0771866226031371	-1.75308777076724	0.0651524310252398	0.798530214161737	0.970599593126409
29630	ENSG00000230715	NA	NA	-0.051053138809886	1.06204315217371	0.0651485960435991	0.798536016020857	0.970599593126409
8735	ENSG00000145734	55814	BDP1	-0.0165664779722362	6.13998075074394	0.0651247462283777	0.798572101963795	0.970599593126409
279	ENSG00000011028	9902	MRC2	0.0422413986910974	1.23816380571476	0.0651172329627911	0.798583471361749	0.970599593126409
61124	ENSG00000289234	107985115	ZNF496-DT	-0.0398146297025298	1.03007760973968	0.065077492589694	0.798643619834028	0.970605902139332
22605	ENSG00000213965	390916	NUDT19	0.0206368052975867	3.47671624461676	0.0649407967592879	0.798850663340243	0.970622488686016
11631	ENSG00000165591	158584	FAAH2	-0.0462826138935935	1.02564131759703	0.0649217464976743	0.798879535841608	0.970622488686016
17077	ENSG00000196378	80778	ZNF34	0.0215364751765284	2.82273160925058	0.0649004440593615	0.798911827076207	0.970622488686016
17387	ENSG00000197355	91373	UAP1L1	-0.0372448710424233	4.76946506960461	0.0648901858813815	0.798927378916407	0.970622488686016
10458	ENSG00000160256	85395	SLX9	0.0235612410682557	2.41397101219853	0.0648870981144114	0.798932060360603	0.970622488686016
46232	ENSG00000260927	NA	NA	0.0481657882961893	-0.488917650052271	0.0648329299071406	0.79901420549531	0.970655515425276
37486	ENSG00000247240	440288	UBL7-DT	0.0176659670638735	2.38839337484167	0.0647355658737609	0.799161948260501	0.970703701093501
57875	ENSG00000285417	NA	NA	0.0478029342158572	0.796959815270586	0.064678222611974	0.7992490178042	0.970703701093501
11508	ENSG00000165061	79698	ZMAT4	0.0913026026413447	-0.182715256148414	0.0646754937416461	0.799253162322925	0.970703701093501
5672	ENSG00000125534	79144	PPDPF	0.0375282938042729	6.33052426875962	0.0646532419062567	0.799286961155427	0.970703701093501
12891	ENSG00000170779	55038	CDCA4	0.0224983753888549	3.52518757203633	0.064625777456996	0.799328686088148	0.970703701093501
3566	ENSG00000108641	27077	B9D1	-0.0392260132117138	0.527943599882234	0.0645804060709168	0.799397636535026	0.970714549484176
1562	ENSG00000082212	4200	ME2	0.0152888916932382	6.28286278991758	0.0645450415686071	0.799451397503176	0.970714549484176
9065	ENSG00000148290	6834	SURF1	0.016906914512687	5.34130700913386	0.064446643803592	0.7996010639257	0.970714549484176
15644	ENSG00000184100	647076	BRD7P2	-0.0532228148986631	-1.06968510063252	0.0644408258080489	0.799609917106225	0.970714549484176
51941	ENSG00000272853	NA	NA	0.0468246787411487	-0.802202218119892	0.0644391692777617	0.799612437908147	0.970714549484176
47161	ENSG00000263004	119139901	AKAP1-DT	-0.0380473914390263	0.45049467476795	0.0643818400776013	0.799699699080883	0.970753755273041
10154	ENSG00000157933	6497	SKI	0.0269453874675298	5.38614338087731	0.0643418599432835	0.799760577597608	0.970760932024148
5469	ENSG00000124177	84181	CHD6	0.0187905137393981	5.81543245867493	0.0641682668111798	0.80002514493128	0.970959810593933
10333	ENSG00000159322	83440	ADPGK	0.0167441118092579	7.39611619826188	0.0641622126183563	0.800034378787323	0.970959810593933
39273	ENSG00000250802	728723	ZBED3-AS1	-0.0498990549406357	-0.632052265990338	0.0640311258802626	0.800234426106548	0.971015946618295
30559	ENSG00000232117	NA	NA	0.102763782852268	-1.79568910270922	0.0639976815601813	0.800285499302787	0.971015946618295
10503	ENSG00000160602	284086	NEK8	0.0254718263667802	3.43485849380356	0.0639750701251671	0.800320037524385	0.971015946618295
24893	ENSG00000223768	642852	LINC00205	0.0230956668860292	3.45335084783606	0.0639503493243865	0.800357805164558	0.971015946618295
13391	ENSG00000172845	6670	SP3	0.0139207391032465	7.07343297808396	0.0639289699665824	0.800390474119531	0.971015946618295
13107	ENSG00000171634	2186	BPTF	0.0180507317179983	6.45347860492821	0.0639158549255114	0.800410517573702	0.971015946618295
1311	ENSG00000075426	2355	FOSL2	0.0319993707241458	6.85464960105891	0.06373841359229	0.800681912927427	0.971278471338093
3293	ENSG00000106341	10842	PPP1R17	-0.0849777659050888	1.49315180282799	0.0636747431705658	0.800779394372506	0.971330005770112
16781	ENSG00000188738	401024	FSIP2	0.108989329404385	-1.23583673674338	0.0636241092848309	0.800856953477385	0.97135736936777
9759	ENSG00000154359	91694	LONRF1	0.0270326640131276	3.6798408362308	0.0635374278031122	0.800989805185775	0.971360465622787
15669	ENSG00000184203	5504	PPP1R2	-0.0218662540595692	6.48180172157708	0.0635248617502953	0.801009072447368	0.971360465622787
8698	ENSG00000145416	55016	MARCHF1	0.0253117613248805	6.58139097321107	0.0634784878090784	0.801080194171681	0.971360465622787
11568	ENSG00000165300	26050	SLITRK5	0.0687746274617485	-0.471840766274024	0.0634756412926549	0.801084560651657	0.971360465622787
793	ENSG00000058729	55781	RIOK2	0.0186917049179076	4.39077538707322	0.0634178645638031	0.801173211121073	0.971360465622787
32560	ENSG00000235043	NA	NA	-0.0656910970090579	-1.1770511480828	0.0634072462687811	0.801189508109798	0.971360465622787
12830	ENSG00000170471	57148	RALGAPB	-0.0136972165532739	6.37563007145956	0.0633223609656284	0.801319842509605	0.971392544904343
11820	ENSG00000166333	3611	ILK	0.0203469119656551	6.99364544174334	0.0633012718016062	0.801352237589773	0.971392544904343
1275	ENSG00000074755	23140	ZZEF1	0.0195388461050281	6.88514976875798	0.0632825676480593	0.801380973855177	0.971392544904343
5889	ENSG00000127084	89846	FGD3	-0.0139411093513532	7.54126645752045	0.0631931553985225	0.801518405454611	0.971492454789231
4874	ENSG00000119138	687	KLF9	0.024836923093568	5.49345674878571	0.0630319411874893	0.801766462123134	0.971620514698693
16739	ENSG00000188599	100874381	NPIPP1	-0.0335237859742842	2.73918827670456	0.063012499468698	0.801796399433045	0.971620514698693
30682	ENSG00000232303	100422581	DFFBP1	-0.0587070012577149	-0.776443973388684	0.062984411942864	0.801839658650692	0.971620514698693
36676	ENSG00000243264	28882	IGKV2D-29	-0.103397018793265	1.76761646351618	0.0629815156962366	0.801844119910166	0.971620514698693
23237	ENSG00000215835	284685	LOC284685	-0.0606367743888354	-0.842896337819784	0.0628963723432037	0.801975319989237	0.971656576247268
2007	ENSG00000094804	990	CDC6	-0.0578033457579977	0.728609143035551	0.0628907970766761	0.801983914385166	0.971656576247268
3922	ENSG00000111664	2784	GNB3	-0.0713113971345396	-1.10693207682545	0.0627470255335822	0.802205681383369	0.97184365535263
6203	ENSG00000130035	26290	GALNT8	-0.0586313038269907	-1.18398807597511	0.0626920713625907	0.802290519281256	0.97184365535263
2424	ENSG00000101000	10544	PROCR	-0.0387373608307598	0.945851732313369	0.0626395240847444	0.802371678397118	0.97184365535263
8361	ENSG00000143322	27	ABL2	0.0210610841495578	4.27180925374449	0.0626103882399036	0.802416694213501	0.97184365535263
14611	ENSG00000179094	5187	PER1	-0.0611910811659236	5.15246636835855	0.0625644846023192	0.802487639395111	0.97184365535263
4197	ENSG00000113558	6500	SKP1	0.0197580656945713	7.35039115782522	0.0625618742638778	0.802491674567168	0.97184365535263
53567	ENSG00000276043	29128	UHRF1	0.0468035423525912	1.84785853519786	0.0625281628898335	0.802543795080345	0.97184365535263
41021	ENSG00000253320	NA	NA	-0.0447830262895551	0.894440928429645	0.062505691020192	0.802578546702798	0.97184365535263
26515	ENSG00000226147	NA	NA	0.077889068624104	-1.58197240859037	0.0624143557888317	0.802719860425124	0.971907090204214
8101	ENSG00000141428	83608	C18orf21	0.0180165419029408	3.99792509164577	0.0623251671452465	0.80285795899803	0.971907090204214
2408	ENSG00000100916	84312	BRMS1L	-0.0236522876744882	1.94945731521049	0.0622764723228499	0.802933401751215	0.971907090204214
4144	ENSG00000113141	3550	IK	0.0110078844768238	6.85032551428889	0.062240989103941	0.802988395539605	0.971907090204214
8555	ENSG00000144381	3329	HSPD1	0.0137812083709802	6.86817183546924	0.0622050098895954	0.803044175053124	0.971907090204214
2429	ENSG00000101040	23613	ZMYND8	-0.0167424948357309	5.02582396730586	0.0621855188633447	0.803074399654684	0.971907090204214
136	ENSG00000006451	5898	RALA	0.0187686423798579	4.91105090419309	0.0621823832804864	0.803079262451431	0.971907090204214
284	ENSG00000011132	9546	APBA3	0.0196776143550862	4.61471131722164	0.0621789553813699	0.803084578733811	0.971907090204214
8036	ENSG00000140943	8720	MBTPS1	0.0120619248539223	6.72042586561087	0.0621521124159017	0.803126214508822	0.971907090204214
16428	ENSG00000187240	79659	DYNC2H1	-0.0310417817377276	2.38327617330846	0.0621139730743607	0.803185388373216	0.971912103053057
39396	ENSG00000250992	NA	NA	0.0837368503257117	-1.62353612635311	0.0618889489135768	0.803534910758148	0.972268433742097
26808	ENSG00000226564	NA	NA	-0.0601519345826845	0.15411929381023	0.0617615050062739	0.803733164396781	0.972387984037845
3459	ENSG00000107833	10360	NPM3	0.0286125269491867	2.74962338415344	0.0617546524216266	0.803743830529668	0.972387984037845
11025	ENSG00000163512	64343	AZI2	0.0186123774580856	5.48221955616574	0.0615440635768891	0.804071921536172	0.972536772742273
13982	ENSG00000175985	400224	PLEKHD1	-0.0810343986105258	0.236736582212038	0.0615189365586559	0.804111108433245	0.972536772742273
1495	ENSG00000080503	6595	SMARCA2	0.0121010990401336	7.32443754221663	0.0614485795281894	0.80422087911325	0.972536772742273
801	ENSG00000059573	5832	ALDH18A1	-0.0188013419717822	4.40695253546645	0.0613289124910352	0.804407736331894	0.972536772742273
8536	ENSG00000144228	339745	SPOPL	0.0237920615531905	5.53124200199287	0.0613266155365295	0.804411324863199	0.972536772742273
13558	ENSG00000173674	1964	EIF1AX	0.0305750062526254	6.07584689457955	0.0613197055611749	0.804422120745578	0.972536772742273
9445	ENSG00000151715	120224	TMEM45B	-0.0613295906337952	0.470498326200019	0.061287628854501	0.804472244626869	0.972536772742273
17392	ENSG00000197363	340385	ZNF517	-0.0175429280565374	2.83106318518453	0.0612302589186982	0.804561927079924	0.972536772742273
15413	ENSG00000183154	102723701	LOC102723701	0.0417583021057467	-0.715621247280219	0.0612121007695237	0.804590321747517	0.972536772742273
14480	ENSG00000178425	221294	NT5DC1	0.0165089486452006	4.82834770037081	0.0611542153709195	0.80468086944427	0.972536772742273
43348	ENSG00000256576	100996246	LINC02361	-0.029202087638472	2.82514079849731	0.0610764556224126	0.804802577355609	0.972536772742273
15116	ENSG00000181894	79673	ZNF329	-0.0232962514314361	3.36606018959221	0.0610612642549029	0.804826364159734	0.972536772742273
10452	ENSG00000160223	23308	ICOSLG	0.0327369022458187	3.36404260553852	0.0610362707797663	0.804865506040697	0.972536772742273
5208	ENSG00000121897	11019	LIAS	-0.0136058312117007	3.84291982894963	0.0610091358043121	0.804908011319442	0.972536772742273
1855	ENSG00000089820	393	ARHGAP4	-0.0235882062012862	8.70559379813604	0.0609856220381459	0.80494485230702	0.972536772742273
32582	ENSG00000235072	NA	NA	0.052612338537108	-1.06426200063818	0.0609795873473331	0.804954308577817	0.972536772742273
14820	ENSG00000180228	8575	PRKRA	0.0119798790244892	4.65044029500774	0.060944441509406	0.805009391450888	0.972536772742273
37547	ENSG00000248092	NA	NA	-0.0182790802772727	3.11908761267652	0.0608562200718836	0.805147732180236	0.972536772742273
11704	ENSG00000165891	144455	E2F7	0.0604242949961405	-0.501957266585318	0.0608459668971193	0.805163817162475	0.972536772742273
55701	ENSG00000279759	NA	NA	-0.0619136553083839	1.64874090990013	0.06082201347607	0.805201400429682	0.972536772742273
56455	ENSG00000281887	100527949	GIMAP1-GIMAP5	-0.259377539680782	1.4664897441102	0.0607694367668898	0.805283921590937	0.972536772742273
30865	ENSG00000232586	103344928	KIAA1614-AS1	-0.0438221346071686	-0.828927546856567	0.0607691893066828	0.805284310078737	0.972536772742273
22226	ENSG00000213221	728489	DNLZ	-0.0353592772749783	2.32034744128067	0.0607558276994382	0.805305287713021	0.972536772742273
6631	ENSG00000132664	10621	POLR3F	-0.0167133449766877	3.5312417805909	0.0607262762791549	0.805351691937733	0.972536772742273
10415	ENSG00000160075	29101	SSU72	0.010548056695033	6.47516542171916	0.060685298332686	0.805416058915906	0.972536772742273
8029	ENSG00000140876	283927	NUDT7	-0.0326077462729461	1.89496617111487	0.0606637490904802	0.805449917093353	0.972536772742273
61586	ERCC-00096	NA	NA	0.270663895870858	8.49604267545324	0.0606504658555878	0.805470790894758	0.972536772742273
4385	ENSG00000115233	10213	PSMD14	0.0180021127576245	4.86963917266062	0.0606406035391274	0.805486290497773	0.972536772742273
12770	ENSG00000170260	7988	ZNF212	-0.0178496379022582	3.88641409955365	0.0606245060959338	0.805511592089407	0.972536772742273
8974	ENSG00000147457	91782	CHMP7	0.0214090200981798	6.4000883310811	0.060609307076902	0.805535484828833	0.972536772742273
9721	ENSG00000154122	56172	ANKH	-0.0210186611382546	5.00550321250952	0.0605394905859953	0.805645276648067	0.972536772742273
337	ENSG00000013503	55703	POLR3B	0.0204735601382556	2.56581739287354	0.0605101460059814	0.805691443304549	0.972536772742273
7662	ENSG00000138411	57520	HECW2	0.041139723977243	0.517930132158614	0.0604520280452618	0.805782913024772	0.972536772742273
39412	ENSG00000251013	100128961	GAPDHP62	-0.0844908782620912	-1.51105846870352	0.0604486404926945	0.805788246006951	0.972536772742273
38501	ENSG00000249624	127882475	IFNAR2-IL10RB	-0.054126884833536	1.80523451876712	0.0604379345151074	0.805805101337126	0.972536772742273
29717	ENSG00000230844	401588	ZNF674-AS1	-0.0235338716177739	2.44384027562772	0.0602968797714425	0.806027323802668	0.972536772742273
5997	ENSG00000128253	10739	RFPL2	-0.0531791409829063	0.0973598842840872	0.060223000666582	0.806143825454696	0.972536772742273
37170	ENSG00000244398	729362	RPL36AP37	-0.0437933080063274	3.14864924891549	0.0602177270173456	0.80615214448934	0.972536772742273
17864	ENSG00000198792	25829	TMEM184B	0.0172567425190837	4.64434736650562	0.0601984216301048	0.806182601494644	0.972536772742273
2889	ENSG00000104219	51201	ZDHHC2	-0.0204801623625678	5.21470673444032	0.0601875858874337	0.806199698694814	0.972536772742273
41976	ENSG00000254469	100133315	XNDC1N	-0.0294040484446753	1.06220279484544	0.0601502399413221	0.806258637583323	0.972536772742273
5921	ENSG00000127463	23065	EMC1	0.0155118586167321	5.25154553283252	0.0601267847217173	0.806295664224649	0.972536772742273
16347	ENSG00000186907	349667	RTN4RL2	-0.045537360434643	-1.04926450485255	0.060117737353977	0.806309948534876	0.972536772742273
13001	ENSG00000171202	84233	TMEM126A	-0.029434828089269	3.54234393612762	0.0600921927621698	0.806350285408433	0.972536772742273
59499	ENSG00000287170	NA	NA	-0.0584558892580508	0.0701861490506368	0.0600580602174432	0.806404197507754	0.972536772742273
17286	ENSG00000197043	309	ANXA6	0.0212985103857537	8.63636594357846	0.0600145401468239	0.806472960693263	0.972536772742273
5869	ENSG00000126870	55112	DYNC2I1	-0.0183737610700728	3.16555209598415	0.0599960667020127	0.806502157351786	0.972536772742273
7678	ENSG00000138495	10063	COX17	0.0250909473396577	4.35331994079978	0.0599596445937891	0.806559735230206	0.972536772742273
16089	ENSG00000185885	8519	IFITM1	0.0301014871106525	8.13403968775628	0.0599562559157505	0.806565093163245	0.972536772742273
14415	ENSG00000178074	205327	C2orf69	0.0171574529816798	4.17070896515618	0.0597984799622679	0.806814735029912	0.972649920995593
17362	ENSG00000197265	2961	GTF2E2	-0.0186150833413415	4.42865172266991	0.0597844003878834	0.806837029468462	0.972649920995593
15452	ENSG00000183309	9831	ZNF623	-0.0176921159722311	4.96853571792599	0.0597738457778121	0.806853744092715	0.972649920995593
56161	ENSG00000280355	NA	NA	-0.048107900142864	0.849504788670536	0.059757757521993	0.806879224987624	0.972649920995593
13975	ENSG00000175928	57633	LRRN1	-0.0707822166238144	-0.692293419192123	0.0597161242537254	0.80694518145341	0.972663039151561
3187	ENSG00000105738	23094	SIPA1L3	-0.0260778699178717	4.42597053418577	0.0596416901982479	0.807063162495667	0.972716414749289
51429	ENSG00000271913	105378083	TAGAP-AS1	-0.0283604532712417	1.07836854438672	0.0596187008447657	0.807099617334017	0.972716414749289
8063	ENSG00000141084	57610	RANBP10	0.0133140985107941	4.95158929044935	0.0593780868511828	0.807481613184269	0.973110390341002
55079	ENSG00000278993	NA	NA	0.0406419586313556	0.493471585015558	0.0592041234676515	0.807758306304419	0.973317900903552
10412	ENSG00000160058	55108	BSDC1	0.0139252355919895	5.99444102826791	0.0591760063541358	0.807803067681165	0.973317900903552
51552	ENSG00000272142	100129461	LYRM4-AS1	0.0377079500904173	-0.142716371059194	0.0591659135872931	0.807819137729702	0.973317900903552
300	ENSG00000011451	58525	WIZ	0.0202165635642517	4.6786903885022	0.0590926291793039	0.807935867236214	0.973331256658291
17616	ENSG00000198042	84549	MAK16	-0.0159143980431637	3.88660257901469	0.0590436511480448	0.808013923591285	0.973331256658291
51910	ENSG00000272799	NA	NA	0.0775950276350747	-1.50739341488578	0.059004326753552	0.808076619751221	0.973331256658291
46106	ENSG00000260751	NA	NA	-0.0525969989568996	0.0469886560826122	0.0589965762628424	0.808088979220241	0.973331256658291
12842	ENSG00000170515	5036	PA2G4	0.011182256020063	6.41396116863755	0.0589377462823677	0.80818282162262	0.973331256658291
34222	ENSG00000237489	387723	C10orf143	-0.0234248761042533	2.55458285641049	0.0589205564031943	0.808210251350244	0.973331256658291
43503	ENSG00000256973	NA	NA	-0.0663652378652221	-1.11614807684085	0.0589169504795848	0.808216005826048	0.973331256658291
14404	ENSG00000178015	285601	GPR150	-0.0439223088385668	-0.445422322555325	0.058831803963642	0.808351940235791	0.973428584242759
51495	ENSG00000272031	284615	ANKRD34A	-0.0328928315190022	0.503372656853737	0.0586752005398523	0.808602226132351	0.97366359280858
1529	ENSG00000081177	55218	EXD2	0.0166668885028842	3.11385875096948	0.0585131419182687	0.808861603180766	0.973842725932312
8508	ENSG00000144034	51002	TPRKB	0.024339899648197	3.95347753649861	0.0584469769909504	0.808967610349972	0.973842725932312
12686	ENSG00000169860	5028	P2RY1	0.0377488137380042	2.82385601734293	0.058427228497294	0.808999263012589	0.973842725932312
60280	ENSG00000287975	NA	NA	0.068596211855524	-1.60721222876923	0.0583812932402736	0.809072909431698	0.973842725932312
6001	ENSG00000128268	4248	MGAT3	0.0502318142788587	1.28548049005984	0.0583743950790279	0.809083971664495	0.973842725932312
11924	ENSG00000166770	100128252	ZNF667-AS1	-0.0533529657215415	1.32079119812214	0.0583543661902297	0.809116094902689	0.973842725932312
33662	ENSG00000236679	728517	RPL23AP24	0.0977834937019516	-1.69563862110285	0.0582667396826935	0.809256702907205	0.973842725932312
2009	ENSG00000094880	8697	CDC23	0.0110034136955705	4.7171309263572	0.0582153380465087	0.809339235517853	0.973842725932312
6881	ENSG00000134318	9475	ROCK2	0.0153320819903568	4.95812598501725	0.058211563199535	0.809345298089093	0.973842725932312
3426	ENSG00000107554	23268	DNMBP	0.0235318957203537	3.74634151394134	0.0581968933733492	0.80936886045411	0.973842725932312
198	ENSG00000007968	1870	E2F2	-0.0343564789012278	3.70799893116122	0.0581822531738965	0.809392378366527	0.973842725932312
6102	ENSG00000129083	1315	COPB1	0.0128416671343734	6.72616736202578	0.0581566542162477	0.809433507875196	0.973842725932312
303	ENSG00000011478	54814	QPCTL	-0.0199185756518992	2.43963219038779	0.0581353012711929	0.80946782269896	0.973842725932312
8610	ENSG00000144744	9039	UBA3	-0.0162631463460408	6.47717602898428	0.0580204109572264	0.809652569447127	0.973998639670712
2178	ENSG00000100068	NA	NA	-0.0319957627577942	2.72526679587546	0.0578979349547808	0.809849727430465	0.974169461663904
60946	ENSG00000289056	NA	NA	-0.0384051097378645	1.17060331560137	0.0578368769357667	0.809948099098732	0.974180345786424
7418	ENSG00000137145	55667	DENND4C	-0.0165968821661296	5.8412124417895	0.0577276706875125	0.810124180314522	0.974180345786424
17793	ENSG00000198626	6262	RYR2	-0.0774096614803551	-1.61042018098464	0.0577055401512325	0.810159884457605	0.974180345786424
13138	ENSG00000171792	83695	RHNO1	-0.0183808130754556	4.13411141992999	0.0576205317273661	0.810297099567983	0.974180345786424
28106	ENSG00000228486	728537	C2orf92	-0.043080966559919	1.14052692393082	0.0576082297008895	0.810316965569806	0.974180345786424
194	ENSG00000007923	55735	DNAJC11	0.0163812463014558	5.29284667818458	0.0576026947786659	0.810325904404139	0.974180345786424
2192	ENSG00000100105	23598	PATZ1	0.0128474677308585	5.13687610563627	0.0575949896541772	0.810338348845893	0.974180345786424
57335	ENSG00000284194	9997	SCO2	0.0401564264219777	5.58219552753124	0.0575785449909745	0.81036491134255	0.974180345786424
3093	ENSG00000105376	7087	ICAM5	0.0573749059877511	0.0558944933648781	0.0575195055356232	0.810460308805483	0.974180345786424
27251	ENSG00000227199	93653	ST7-AS1	-0.0521690027578985	-0.890419695483377	0.057514097276453	0.810469050197225	0.974180345786424
61160	ENSG00000289271	NA	NA	0.0887734915242608	-0.982461008924847	0.0575119056345557	0.810472592680871	0.974180345786424
60496	ENSG00000288573	101929609	LOC101929609	-0.0540402766185636	-1.37752243180208	0.0574821501289762	0.810520695373179	0.974180345786424
4007	ENSG00000112137	221692	PHACTR1	0.0389987197787323	3.12869630344983	0.0574376866191244	0.81059259953881	0.974200469578423
1830	ENSG00000089220	5037	PEBP1	0.0170341242523766	6.24487042692671	0.0570593545665758	0.811205613444186	0.974870872280741
12641	ENSG00000169668	NA	NA	-0.0521132345321787	1.11492114396972	0.0569925022992095	0.811314157743938	0.974882002324719
9435	ENSG00000151657	22944	KIN	0.0137359351345693	3.96200216902516	0.0569856579412544	0.81132527434283	0.974882002324719
37389	ENSG00000245910	NA	NA	-0.0258316508837949	6.33807090182996	0.0569336105841671	0.81140983269976	0.974917277046769
28437	ENSG00000228998	NA	NA	0.049320018330927	-0.837151646968543	0.0567751703351576	0.811667493240383	0.975091669527576
4674	ENSG00000117151	1486	CTBS	0.0218709337431203	5.03966174158311	0.0567340575786943	0.811734414171359	0.975091669527576
16522	ENSG00000187741	2175	FANCA	0.0209981608317216	3.6932654321208	0.0566652295922268	0.811846505706129	0.975091669527576
1341	ENSG00000076258	2329	FMO4	-0.0197036534411948	1.71987159800909	0.0566199911867216	0.811920219021983	0.975091669527576
2954	ENSG00000104728	9639	ARHGEF10	-0.0575157554349013	1.90626190237185	0.0566175126238591	0.811924258593046	0.975091669527576
15369	ENSG00000182979	9112	MTA1	0.0198925294860611	5.31978197809884	0.0565973667214337	0.811957095926885	0.975091669527576
7185	ENSG00000135953	84804	MFSD9	-0.0145417831726451	3.72825245998598	0.0565894831636911	0.811969947616381	0.975091669527576
36428	ENSG00000242615	100271415	RPL17P47	0.043694257915991	-0.352203740969939	0.0565730929998836	0.811996669709646	0.975091669527576
9368	ENSG00000151150	288	ANK3	0.0372655667945462	3.66247150013242	0.0564386929857505	0.812215946411249	0.97528867484152
224	ENSG00000008516	64386	MMP25	0.0391291954207283	2.91795155254147	0.0562687474183861	0.812493611759763	0.975542283848922
11812	ENSG00000166295	119504	ANAPC16	-0.0181386450776106	7.03547843448288	0.0562418338796817	0.81253762501657	0.975542283848922
5194	ENSG00000121766	51538	ZCCHC17	-0.0200582467782836	5.14826513046625	0.0561870157195585	0.812627306718502	0.975579117870325
13985	ENSG00000176014	84617	TUBB6	-0.0386173291832595	3.62283851106532	0.056125983804435	0.812727208408763	0.975579117870325
3890	ENSG00000111358	2967	GTF2H3	0.0164194799190298	4.29362417402857	0.056121822568457	0.812734021925491	0.975579117870325
1520	ENSG00000081026	260425	MAGI3	0.036043372375181	0.862327446577795	0.0560340445687473	0.812877809914827	0.975582783193725
16187	ENSG00000186205	64757	MTARC1	-0.0402707227057005	3.81781507152223	0.0560218475015404	0.812897799179508	0.975582783193725
2015	ENSG00000095015	4214	MAP3K1	0.0202841006898755	7.56784268740662	0.0558758812937583	0.813137195630258	0.975582783193725
8324	ENSG00000143158	25874	MPC2	0.0230366009186396	4.61101944434045	0.0558469196602118	0.813184734304389	0.975582783193725
13013	ENSG00000171236	116844	LRG1	0.0448981695685346	1.50937513343839	0.055753012625388	0.813338966292536	0.975582783193725
14016	ENSG00000176160	124535	HSF5	0.0428939691543954	-0.237225225584883	0.0557199503582808	0.813393300070435	0.975582783193725
2422	ENSG00000100994	5834	PYGB	-0.0146880654488379	6.39796832860838	0.0557066762777083	0.813415119180359	0.975582783193725
26327	ENSG00000225885	NA	NA	-0.0603688044024887	-1.41920342699399	0.0556276952966073	0.813544999996629	0.975582783193725
1234	ENSG00000073614	5927	KDM5A	0.0189862384197398	6.67781117120781	0.0556223167943699	0.813553848250349	0.975582783193725
27069	ENSG00000226948	92507	RPS4XP2	-0.0607918955048178	-0.719397350095763	0.0555780142062758	0.813626748280494	0.975582783193725
10587	ENSG00000161204	55324	ABCF3	-0.0125112205640318	5.59378967537003	0.0555525268499935	0.813668701693451	0.975582783193725
12308	ENSG00000168255	123258399	POLR2J3-UPK3BL2	-0.0403623099334798	4.98690173846034	0.0554738953963749	0.813798196897116	0.975582783193725
7340	ENSG00000136824	10592	SMC2	-0.019186441398919	3.99133951994235	0.0554225139806022	0.813882867368078	0.975582783193725
7286	ENSG00000136490	80774	LIMD2	-0.0130622688354115	8.69844358817197	0.0554125329557849	0.813899319715901	0.975582783193725
48835	ENSG00000266820	NA	NA	0.0361863865135982	2.37831976208717	0.0553866094565763	0.813942058348829	0.975582783193725
6836	ENSG00000134109	9695	EDEM1	0.0165223163555886	6.68250087174173	0.0553772677735935	0.813957462049801	0.975582783193725
17672	ENSG00000198208	83694	RPS6KL1	0.0457631798290528	0.693807239744602	0.0553089679759466	0.814070124732333	0.975582783193725
1573	ENSG00000082515	29093	MRPL22	0.0207128108559106	3.99326698584756	0.0553012035506981	0.814082937044084	0.975582783193725
389	ENSG00000019144	23187	PHLDB1	-0.0435475513397363	-0.0899425092565135	0.0552835872802007	0.814112009702377	0.975582783193725
4953	ENSG00000119723	51004	COQ6	-0.0156147155265207	4.15531111664846	0.0552558336909783	0.814157822199579	0.975582783193725
12759	ENSG00000170190	9121	SLC16A5	0.0272757381038369	3.77794565631578	0.05525507074708	0.814159081752827	0.975582783193725
9866	ENSG00000155380	6566	SLC16A1	0.0225337186057929	3.3549948848121	0.0552504573505246	0.814166698260139	0.975582783193725
14191	ENSG00000176974	6470	SHMT1	-0.0218922595354396	3.44895253911131	0.0551784718351485	0.814285586557331	0.975582783193725
26046	ENSG00000225465	NA	NA	-0.0470358355147109	0.0821167000553174	0.0551662093416212	0.81430584693944	0.975582783193725
10592	ENSG00000161267	622	BDH1	-0.0227191570678031	3.53638283305566	0.0551571482543807	0.814320819408839	0.975582783193725
4453	ENSG00000115568	7701	ZNF142	-0.0202625235402276	5.07045526806435	0.055146612766606	0.814338229797755	0.975582783193725
11562	ENSG00000165272	360	AQP3	0.033106316316559	5.43124697516688	0.055082704018389	0.814443879636829	0.975582783193725
735	ENSG00000054793	10079	ATP9A	-0.0440324059687741	3.35954937800641	0.0550452160258885	0.814505882472057	0.975582783193725
3490	ENSG00000108091	8030	CCDC6	0.0167883145330893	5.39847125582128	0.0550425049435432	0.814510367299207	0.975582783193725
28517	ENSG00000229119	NA	NA	-0.0518018008778897	0.915069635822663	0.0550381359527421	0.814517594978365	0.975582783193725
865	ENSG00000063601	8776	MTMR1	0.0131341283012806	5.55046364003972	0.0550227091206352	0.814543118211758	0.975582783193725
49476	ENSG00000267673	112812	FDX2	0.0187471082505985	2.24297428897229	0.0549827686812705	0.814609216020217	0.975582783193725
19756	ENSG00000204152	100652748	TIMM23B	-0.0206331627619465	3.08009741206681	0.0549469394699145	0.814668531673053	0.975582783193725
3779	ENSG00000110435	8050	PDHX	-0.0144742625002746	3.89389419506096	0.0549406166879294	0.814679001225666	0.975582783193725
13116	ENSG00000171695	198437	LKAAEAR1	0.0958227911352909	-1.49706542074841	0.0548931687400795	0.81475758800309	0.975582783193725
3046	ENSG00000105185	9141	PDCD5	0.0151916094765362	4.88947323000787	0.0548457508509159	0.8148361607976	0.975582783193725
15904	ENSG00000185156	162387	MFSD6L	-0.0639940953244894	-1.36555512091911	0.0548402213084671	0.814845325739426	0.975582783193725
57794	ENSG00000285130	NA	NA	0.0477997906069625	0.24038623338861	0.0548280621836739	0.814865480598904	0.975582783193725
49631	ENSG00000268001	100505812	CARD8-AS1	0.0235352414786316	4.654554478009	0.0548124205794522	0.814891411453136	0.975582783193725
3486	ENSG00000108039	7511	XPNPEP1	0.0117180588535504	6.06931707912606	0.0545639564844294	0.815303842961776	0.975642583527969
54029	ENSG00000276997	NA	NA	-0.0817932637358328	-1.76409184031205	0.0545626331629592	0.815306042223227	0.975642583527969
51762	ENSG00000272525	118568828	BTF3-DT	-0.0529038312631197	-1.50998974088753	0.0544976811038396	0.815414022282554	0.975642583527969
12730	ENSG00000170037	116840	CNTROB	-0.0154163734047891	4.73746770079188	0.0544885613705048	0.815429188886042	0.975642583527969
43676	ENSG00000257335	8972	MGAM	0.0538211694797761	2.94915683343672	0.05448447625173	0.815435983090722	0.975642583527969
8356	ENSG00000143315	93183	PIGM	-0.0218680038326429	4.2140145039802	0.0544841596057211	0.815436509734801	0.975642583527969
10079	ENSG00000157259	57798	GATAD1	-0.0172895549296712	5.3736671116096	0.0544756753801607	0.815450621257799	0.975642583527969
41569	ENSG00000253958	137075	CLDN23	0.0451894098980535	0.0664447176313755	0.0544522608706188	0.815489571825622	0.975642583527969
12258	ENSG00000168016	9881	TRANK1	0.022909275023648	6.44621454500713	0.0544318533391959	0.815523527419907	0.975642583527969
9925	ENSG00000155980	3798	KIF5A	-0.0467227409653334	-0.0410700555621886	0.0543993401753653	0.815577639148595	0.975642583527969
19925	ENSG00000204590	2794	GNL1	-0.0138297689986401	5.39072603856456	0.05437496062126	0.815618225279792	0.975642583527969
12688	ENSG00000169871	81844	TRIM56	-0.0236725828005829	6.4601946704279	0.0543598277662056	0.815643422692574	0.975642583527969
33088	ENSG00000235831	100507582	BHLHE40-AS1	-0.0318169480991663	0.488673127133146	0.0543501625956537	0.815659517908978	0.975642583527969
12054	ENSG00000167258	51755	CDK12	0.0159588841525697	5.92642482221111	0.0542633314335603	0.81580418383798	0.975651724167263
16765	ENSG00000188681	NA	NA	-0.0667037708185832	2.97230686074891	0.0542553597901474	0.815817471188343	0.975651724167263
32964	ENSG00000235636	NA	NA	0.0491827178748374	-1.37371422279476	0.0541889764986365	0.815928160639848	0.975651724167263
34005	ENSG00000237190	91368	CDKN2AIPNL	0.0203908552291417	3.23665557786913	0.0541647201522721	0.81596862421317	0.975651724167263
56774	ENSG00000283239	104266957	KBTBD11-OT1	0.220686109800195	-2.13720123828135	0.0541479389056292	0.815996623681131	0.975651724167263
31461	ENSG00000233435	NA	NA	-0.0606238424735801	-0.697429848068695	0.0541065178033762	0.816065754269454	0.975651724167263
12148	ENSG00000167645	90522	YIF1B	0.015582374450765	5.25367837593385	0.0540481138349662	0.816163276165482	0.975651724167263
6375	ENSG00000130997	353497	POLN	-0.0540224313681941	-0.995779090927902	0.0540115389015625	0.816224376614614	0.975651724167263
60441	ENSG00000288398	NA	NA	0.023690782828216	1.81812920182238	0.0540027211940526	0.816239110344583	0.975651724167263
7061	ENSG00000135372	55226	NAT10	-0.0139274885528772	5.35010880521505	0.0539711495154904	0.816291874658038	0.975651724167263
3498	ENSG00000108187	64081	PBLD	-0.0268850754989855	1.79276698920855	0.0539269294477549	0.816365805003448	0.975651724167263
19778	ENSG00000204220	10471	PFDN6	-0.024637921220135	4.80304365474607	0.0538448074552207	0.816503187361286	0.975651724167263
3540	ENSG00000108509	23125	CAMTA2	0.0176503574764133	6.10960800288489	0.0538061117821371	0.816567959845653	0.975651724167263
22830	ENSG00000214548	55384	MEG3	0.0941013996383853	3.58532519596994	0.0537874631798445	0.816599184407976	0.975651724167263
8997	ENSG00000147604	6129	RPL7	0.0296394639230293	10.7815591564801	0.0537005385694158	0.816744803224565	0.975651724167263
22329	ENSG00000213420	221914	GPC2	0.0453904358007148	1.16031159480014	0.0536862676816554	0.81676872212536	0.975651724167263
6235	ENSG00000130254	9667	SAFB2	-0.0180842933443697	5.96972437813003	0.053677203009471	0.81678391682274	0.975651724167263
5380	ENSG00000123405	4778	NFE2	-0.0289204451954148	5.88095698805603	0.0536454294422697	0.816837188083965	0.975651724167263
8110	ENSG00000141448	2627	GATA6	-0.0733894876161102	-0.850569621839474	0.0536196820757482	0.816880368067904	0.975651724167263
2055	ENSG00000096070	27154	BRPF3	0.02113346758679	4.83762295987184	0.0536059805639297	0.816903350834493	0.975651724167263
581	ENSG00000041988	90326	THAP3	-0.0169173415902578	3.59961412005181	0.0535644237319275	0.816973076744557	0.975651724167263
19613	ENSG00000203666	84288	EFCAB2	0.0319211545279	1.86822520341786	0.0535558758039087	0.816987422373467	0.975651724167263
29939	ENSG00000231177	84657	LINC00852	-0.0344525745291361	1.97584042038977	0.0535432491280119	0.817008615400719	0.975651724167263
32932	ENSG00000235587	NA	NA	0.0582889986881557	-0.817053237627195	0.0535247816089282	0.817039616632535	0.975651724167263
51759	ENSG00000272518	NA	NA	-0.0393572920197861	-0.611575413934567	0.0535196441020673	0.817048241913471	0.975651724167263
37455	ENSG00000246790	105369536	SORL1-AS1	-0.0531822238067642	-0.297939375337303	0.0533943070108194	0.817258803686079	0.975837180170363
41928	ENSG00000254413	386593	CHKB-CPT1B	-0.0380838374273854	4.63749399333341	0.0532189366103921	0.817553857032974	0.975923618339739
61236	ENSG00000289347	NA	NA	-0.0390497889679529	-0.991453945611216	0.0532176351375426	0.817556048619054	0.975923618339739
3329	ENSG00000106565	28959	TMEM176B	-0.0936240506750949	5.98837719319573	0.0532149500508012	0.81756057019997	0.975923618339739
4856	ENSG00000118939	7347	UCHL3	0.0220792985119309	3.75774289280164	0.0532010857380385	0.817583919071685	0.975923618339739
30543	ENSG00000232093	NA	NA	0.0482060089197528	-1.27338389451167	0.0531870923045972	0.817607488644741	0.975923618339739
19986	ENSG00000204710	387778	SPDYC	-0.12411985519117	-0.182524549953441	0.0530448176047003	0.817847311939376	0.976143905937779
518	ENSG00000035115	26751	SH3YL1	0.023698914209447	4.65298402689413	0.0529012465926826	0.818089663916479	0.976308566070303
2206	ENSG00000100151	9463	PICK1	0.0172435010421287	4.20225909178674	0.0528975959094851	0.818095830885817	0.976308566070303
22434	ENSG00000213626	81606	LBH	-0.0300754761705735	7.27297690927956	0.0528505594897126	0.81817530788699	0.976337440040009
12329	ENSG00000168306	8309	ACOX2	0.0565571148255251	-1.07745879114285	0.0528171570111908	0.81823177035727	0.976338848475086
24712	ENSG00000223509	NA	NA	-0.0354114369561424	4.11531167086046	0.0526545259345141	0.818506945597435	0.976503588774212
15812	ENSG00000184811	286753	TRARG1	-0.0660955982833361	-1.69422852655316	0.0526057414127479	0.818589577243652	0.976503588774212
17049	ENSG00000196302	NA	NA	-0.129240496558878	-1.62211125707036	0.0525688357413117	0.818652115189144	0.976503588774212
15264	ENSG00000182541	3985	LIMK2	-0.0149195896181636	4.40570986424653	0.0525218145268127	0.81873182775799	0.976503588774212
36293	ENSG00000242288	113939925	BMS1P4-AGAP5	0.0612064375410892	1.41263709608565	0.0524108120814901	0.818920153412548	0.976503588774212
5878	ENSG00000126947	51309	ARMCX1	0.0321774653672478	1.17314925963246	0.0523854700894333	0.818963177807128	0.976503588774212
350	ENSG00000014216	823	CAPN1	0.0140730167948802	7.13999336831025	0.0523843148204435	0.818965139427299	0.976503588774212
42942	ENSG00000255561	91893	FDXACB1	0.0194068233175555	2.27505617007665	0.0523776430607654	0.818976468367123	0.976503588774212
7479	ENSG00000137496	10068	IL18BP	0.0169677401226556	4.41070718346826	0.0523771318748913	0.818977336414419	0.976503588774212
55279	ENSG00000279233	NA	NA	-0.0485919043312893	-0.00810307215495051	0.0523393456018084	0.819041513822071	0.976503588774212
5272	ENSG00000122512	5395	PMS2	0.0121512697441418	4.56066179407676	0.0523292418184553	0.819058678539589	0.976503588774212
50269	ENSG00000269955	100996928	FMC1-LUC7L2	0.124800749784757	2.25617608418567	0.052313723518381	0.819085045054293	0.976503588774212
61555	ERCC-00042	NA	NA	0.225695786423939	4.0888539126466	0.0523116180893055	0.81908862262053	0.976503588774212
25020	ENSG00000223960	101927027	CHROMR	0.0263836118979702	3.70925382759715	0.0522016894029207	0.819275519900138	0.976634674588402
28980	ENSG00000229807	7503	XIST	0.178753831282255	8.86269680880803	0.0521713154721226	0.819327197200642	0.976634674588402
10402	ENSG00000159921	10020	GNE	0.0138462005444003	4.10768318147704	0.0520322746941133	0.819563959337439	0.976634674588402
1923	ENSG00000091262	368	ABCC6	-0.0407197954239654	1.69167716096605	0.0520229414730977	0.819579864094321	0.976634674588402
16047	ENSG00000185722	51479	ANKFY1	-0.0159795479656196	6.37401176281764	0.0520154143515867	0.819592692167533	0.976634674588402
3866	ENSG00000111247	10635	RAD51AP1	-0.0326659489085589	1.51704971154577	0.0519650194131316	0.819678602747613	0.976634674588402
5937	ENSG00000127564	9088	PKMYT1	-0.0588650346552656	0.180444479019785	0.0519617088114899	0.819684248016871	0.976634674588402
21603	ENSG00000211790	28682	TRAV8-4	0.0528499270892609	-0.0730314400064763	0.0519431479507375	0.81971590167646	0.976634674588402
2365	ENSG00000100644	3091	HIF1A	0.0250461689230727	6.362919389824	0.0519201655104951	0.81975510413492	0.976634674588402
15830	ENSG00000184903	83943	IMMP2L	-0.0254396922198363	1.47909340947513	0.0518973991883627	0.819793946948053	0.976634674588402
17110	ENSG00000196456	285971	ZNF775	0.0234563924475744	1.66472915853779	0.0518814762240538	0.819821119276673	0.976634674588402
12153	ENSG00000167657	1613	DAPK3	0.0134914948720473	4.54214564888324	0.0518574286858211	0.819862164398825	0.976634674588402
12197	ENSG00000167780	8435	SOAT2	-0.0604322420311085	-0.396018052346629	0.0517314705377316	0.820077317585376	0.976802962150263
7956	ENSG00000140396	10499	NCOA2	-0.0145046525291181	6.09656450089287	0.0517079184932641	0.820117578155157	0.976802962150263
11221	ENSG00000164066	27152	INTU	-0.0526943156994289	-0.904753989371111	0.0516726973475841	0.820177804233345	0.976802962150263
887	ENSG00000064490	8625	RFXANK	0.0135173977884422	5.08388646969504	0.051536672159699	0.820410602165481	0.976802962150263
17571	ENSG00000197928	342926	ZNF677	-0.0317780430008001	2.59465172119467	0.0515342461224293	0.820414757095148	0.976802962150263
10195	ENSG00000158286	388591	RNF207	-0.0478875021296712	2.35502779627221	0.0515154420066324	0.820446965273605	0.976802962150263
30491	ENSG00000232021	641518	LEF1-AS1	0.0620640758129814	0.776147325163001	0.0514844693004193	0.820500029608258	0.976802962150263
17759	ENSG00000198522	11321	GPN1	0.0168472731152004	5.18248151871706	0.0514650741138212	0.820533267174111	0.976802962150263
2158	ENSG00000100003	23541	SEC14L2	0.0452154075665391	0.550535587016524	0.0514491205590275	0.820560611745889	0.976802962150263
60364	ENSG00000288061	NA	NA	-0.037201691680643	1.18308666829836	0.0514219996615282	0.820607107500479	0.976802962150263
43009	ENSG00000255733	NA	NA	0.0586015744203708	1.60831801188117	0.0514130369799659	0.820622475852679	0.976802962150263
16369	ENSG00000186994	256949	KANK3	0.0347876204511432	1.1680298288331	0.0513636129221595	0.820707248825621	0.976802962150263
5851	ENSG00000126768	10245	TIMM17B	0.0165322457051328	4.98442266590806	0.0513033552428794	0.820810661838576	0.976802962150263
8966	ENSG00000147419	55246	CCDC25	0.0154771168240193	4.84897814825484	0.0512754295567674	0.820858608988289	0.976802962150263
26389	ENSG00000225972	100887749	MTND1P23	0.178044941015268	6.50553329708784	0.0512179938530153	0.820957266679154	0.976802962150263
9943	ENSG00000156136	1633	DCK	0.0177736572903372	5.88800237317122	0.0511878866329596	0.821009005282401	0.976802962150263
34594	ENSG00000238035	NA	NA	-0.0573690528926988	1.91561125940347	0.0511597471591756	0.821057376818953	0.976802962150263
5050	ENSG00000120438	6950	TCP1	0.00885924560950941	6.63760889340657	0.0511339957050438	0.821101655623613	0.976802962150263
8700	ENSG00000145425	6189	RPS3A	0.0338640023150241	11.29603445328	0.0510550230244462	0.821237519759423	0.976802962150263
32942	ENSG00000235605	100271066	RPS15P2	-0.0625096569822813	-1.55004320646414	0.0510345688389293	0.821272727024178	0.976802962150263
1224	ENSG00000073282	8626	TP63	0.052441968421484	-0.259628126060486	0.0509429876159118	0.821430454435203	0.976802962150263
4641	ENSG00000116903	149371	EXOC8	-0.0160478961277552	4.78593896125129	0.0509040893250301	0.821497492798252	0.976802962150263
5613	ENSG00000125124	583	BBS2	-0.0178188026993257	5.73732661933524	0.0508745560819648	0.821548409164163	0.976802962150263
4314	ENSG00000114698	57088	PLSCR4	-0.0578639955245029	-1.51125012700162	0.0508264228716655	0.821631425831425	0.976802962150263
9508	ENSG00000152229	9050	PSTPIP2	-0.0195447139083556	5.87591421034635	0.0507804413988424	0.821710769925098	0.976802962150263
22286	ENSG00000213337	51239	ANKRD39	0.0185540287920961	3.07279222383917	0.0507547598276119	0.821755101616031	0.976802962150263
56742	ENSG00000283199	100507747	C13orf46	0.0446614656569484	1.10546467906726	0.050724720189578	0.821806971186628	0.976802962150263
5579	ENSG00000124767	2739	GLO1	0.0179687930583413	5.71513273682799	0.0507197692652142	0.821815521517668	0.976802962150263
34362	ENSG00000237693	345611	IRGM	0.0522274505336509	-0.730269854455496	0.0507097219601746	0.82183287473322	0.976802962150263
46206	ENSG00000260896	100996425	ARLNC1	-0.102520326775315	-1.83874183458391	0.0506957821436913	0.821856953896639	0.976802962150263
17882	ENSG00000198824	283489	CHAMP1	-0.016654653813425	4.08678408736676	0.0506917424720825	0.821863932537601	0.976802962150263
2221	ENSG00000100216	56993	TOMM22	0.0198548467888824	5.51527911266962	0.0505580881819583	0.822094988857364	0.976802962150263
10342	ENSG00000159377	5692	PSMB4	-0.0138503909131883	7.52656380393843	0.050552582110555	0.822104514416041	0.976802962150263
7918	ENSG00000140092	10516	FBLN5	0.0463327477342684	2.62638322924475	0.0505430257439627	0.822121048319804	0.976802962150263
1911	ENSG00000091073	113878	DTX2	0.0151941170858016	4.05540800617578	0.0505379095374394	0.822129900775908	0.976802962150263
2522	ENSG00000101413	58490	RPRD1B	-0.0139457383727449	4.52238680007324	0.050446381249202	0.822288349705668	0.976802962150263
7366	ENSG00000136888	9550	ATP6V1G1	0.0194916766199262	6.93212335148084	0.0504352684085916	0.822307597943495	0.976802962150263
17348	ENSG00000197217	9583	ENTPD4	-0.0196681098846086	6.79220692777298	0.0504251337136168	0.822325153904994	0.976802962150263
14274	ENSG00000177374	3090	HIC1	-0.037149314578695	1.44548677228379	0.0504088157557021	0.822353424801314	0.976802962150263
14184	ENSG00000176946	51078	THAP4	0.0136678714596885	4.45220688749924	0.0503868881257858	0.822391422036207	0.976802962150263
5395	ENSG00000123505	262	AMD1	-0.0238575125652339	6.60128679009865	0.0503773549192204	0.822407944336283	0.976802962150263
14504	ENSG00000178585	56998	CTNNBIP1	0.0139163814463609	4.58104843951071	0.0503732812067028	0.822415005116308	0.976802962150263
2700	ENSG00000102763	23078	VWA8	0.0146421517339815	4.37697974561705	0.0503442782568584	0.822465283275994	0.976802962150263
17852	ENSG00000198763	4536	ND2	-0.0465907732650762	12.7072920977511	0.0503427219591117	0.822467981631078	0.976802962150263
921	ENSG00000065308	9697	TRAM2	-0.0219594272702428	4.99772953384424	0.0503286861900563	0.822492319242203	0.976802962150263
38697	ENSG00000249931	653125	GOLGA8K	-0.0524452413789182	2.04568172516698	0.0501099815227803	0.822872008158555	0.977024684697385
45007	ENSG00000259291	109729181	ZNF710-AS1	0.0251622595485839	2.93702295614283	0.0500896423532993	0.822907362780661	0.977024684697385
6254	ENSG00000130347	84816	RTN4IP1	-0.0186349150486653	2.40232403693861	0.0500559871379096	0.822965880618402	0.977024684697385
4044	ENSG00000112304	55856	ACOT13	0.0188682216631884	3.13588429161958	0.0500466299542381	0.82298215404461	0.977024684697385
12252	ENSG00000168002	5436	POLR2G	0.0161694309142661	6.07962280699129	0.0500230335845515	0.823023198463664	0.977024684697385
47159	ENSG00000263001	2969	GTF2I	0.0190931580536135	6.57084513923409	0.0500095740753181	0.823046614996508	0.977024684697385
4127	ENSG00000112977	1611	DAP	-0.0167405024949695	6.16935230985483	0.0499982825211021	0.823066262325333	0.977024684697385
45971	ENSG00000260572	NA	NA	0.0356807870692872	-0.380832615655894	0.049866316351256	0.823296056667554	0.977231780146896
5514	ENSG00000124357	55577	NAGK	0.0215138215720285	7.77497356421062	0.0497964110350608	0.823417913018442	0.977267300257435
31595	ENSG00000233622	NA	NA	-0.0400143904994739	0.967903868558807	0.049776041568947	0.823453437207142	0.977267300257435
17683	ENSG00000198242	6147	RPL23A	0.0258875089472448	10.1574279978529	0.0496975991494821	0.823590311490739	0.977267300257435
29996	ENSG00000231259	NA	NA	0.0722673825135035	2.44659234063228	0.0496737925390107	0.823631874102938	0.977267300257435
2398	ENSG00000100883	6729	SRP54	0.0120619458898185	5.2573280758313	0.0496394938671472	0.82369177259564	0.977267300257435
9685	ENSG00000153827	9320	TRIP12	0.0110163261135375	7.57636893946522	0.0496012144169242	0.823758648691734	0.977267300257435
15690	ENSG00000184277	80213	TM2D3	-0.015806874247923	4.77443134094394	0.0495884270491729	0.823780994891717	0.977267300257435
10272	ENSG00000158859	9507	ADAMTS4	0.0389182670056065	-0.219902617721557	0.0495711146538156	0.823811253493847	0.977267300257435
3159	ENSG00000105662	23373	CRTC1	0.0185271956498301	4.32237096462882	0.0495638258836379	0.823823994464226	0.977267300257435
34548	ENSG00000237973	107075141	MTCO1P12	-0.116416507069123	8.29960107561888	0.0495273050922265	0.823887848621265	0.977277405769371
15493	ENSG00000183496	84206	MEX3B	0.0425267023293273	0.634384578092237	0.0494626684477737	0.824000922056392	0.977296641299511
1442	ENSG00000078814	57644	MYH7B	-0.0477573610499353	-1.0314131376682	0.0493668030585752	0.824168769003402	0.977296641299511
4132	ENSG00000112996	10884	MRPS30	-0.0150579466370935	4.6481642625972	0.0493659079037911	0.824170337100322	0.977296641299511
56665	ENSG00000283041	729998	LOC729998	-0.0388380523289814	4.68683459514559	0.0493600665600979	0.824180570102648	0.977296641299511
35698	ENSG00000240849	387521	PEDS1	-0.0117083429800697	4.79021672848853	0.0493599654954835	0.824180747155592	0.977296641299511
21590	ENSG00000211777	28690	TRAV3	0.0591651214045331	0.329180000232451	0.049241343545134	0.824388689704773	0.977468202513469
2090	ENSG00000099308	23031	MAST3	0.015820899022845	6.34027754238744	0.0491778664297726	0.824500072112659	0.977468202513469
60074	ENSG00000287766	NA	NA	0.0535393260838832	-1.10929771507057	0.0491624315236265	0.824527166924287	0.977468202513469
8301	ENSG00000143013	8543	LMO4	0.0185334838363252	5.17282887900047	0.0491489968082988	0.824550754184736	0.977468202513469
9537	ENSG00000152455	79723	SUV39H2	-0.0303909466322708	0.721500663934828	0.0490994557803788	0.824637762356187	0.977468202513469
15824	ENSG00000184867	9823	ARMCX2	0.0259176461528324	1.78203055780805	0.0490882175926686	0.824657506225621	0.977468202513469
12345	ENSG00000168394	6890	TAP1	0.0161965283557573	7.74390472982953	0.0489909222268068	0.824828539315954	0.977505696896492
56180	ENSG00000280378	NA	NA	-0.0515590833767506	-0.711010234544342	0.0489638694958501	0.824876126283687	0.977505696896492
1848	ENSG00000089685	332	BIRC5	-0.0527793058730275	0.927141052066101	0.0489485953522433	0.824903000278679	0.977505696896492
13626	ENSG00000174028	NA	NA	-0.0521151047509464	-1.45065771629597	0.0489443150316049	0.824910532050582	0.977505696896492
7516	ENSG00000137714	2230	FDX1	0.018460045471419	4.26199470548114	0.0488589483064175	0.825060817938145	0.9776077631704
11003	ENSG00000163444	92703	TMEM183A	0.0113869088322317	6.10371768528607	0.0488325194361892	0.825107373184869	0.9776077631704
17217	ENSG00000196793	8187	ZNF239	-0.033323998127056	0.578546436978153	0.0487196555207561	0.825306335204259	0.977667024355789
37802	ENSG00000248516	NA	NA	-0.0712409365048961	-0.936488197253315	0.0486602986653111	0.825411069349474	0.977667024355789
3235	ENSG00000105991	3198	HOXA1	0.039756347348119	0.317673840709068	0.0486458611257774	0.825436554265246	0.977667024355789
41939	ENSG00000254427	101928812	LINC02696	0.0500117016281537	-1.21817660370065	0.0486117928698206	0.825496706734755	0.977667024355789
10455	ENSG00000160229	7617	ZNF66	0.0341368671324354	1.80939359131296	0.0485726115003331	0.825565914485217	0.977667024355789
1651	ENSG00000085274	55892	MYNN	0.0151932955969925	4.51489783614308	0.0485620222490866	0.825584623762205	0.977667024355789
21742	ENSG00000211959	28394	IGHV4-39	0.067409500500396	3.627114726171	0.0485341678112547	0.825633847692452	0.977667024355789
11916	ENSG00000166734	113201	GOLM2	-0.0147701978980534	6.28639419294512	0.0485292280895351	0.82564257863805	0.977667024355789
61267	ENSG00000289378	NA	NA	0.0390842279514799	0.334112850443818	0.0485202940621434	0.825658370692224	0.977667024355789
8354	ENSG00000143303	51093	METTL25B	0.0141334712596285	4.20188027030032	0.048490404741159	0.825711215034723	0.977667024355789
6573	ENSG00000132361	23277	CLUH	-0.0168397354978606	5.21760328451178	0.0484592462780427	0.825766321403958	0.977667024355789
6504	ENSG00000131844	64087	MCCC2	-0.0139541539421423	5.20359319480748	0.0484182373225224	0.825838877518541	0.977673251199098
7290	ENSG00000136518	86	ACTL6A	0.010191989069687	5.04578991576036	0.0483840908548814	0.825899316588652	0.977673251199098
43377	ENSG00000256646	NA	NA	0.022314844277967	3.65992861950871	0.0483624377630747	0.825937654033778	0.977673251199098
1863	ENSG00000090054	10558	SPTLC1	-0.0110151947083374	5.83676796129844	0.048137281621365	0.826336834074145	0.978044561805572
34185	ENSG00000237441	5863	RGL2	-0.0172715567265486	6.70491009720742	0.0480910300953781	0.82641895462489	0.978044561805572
3355	ENSG00000106701	83856	FSD1L	-0.0221595780179658	3.09830231179343	0.048068566560346	0.826458854033244	0.978044561805572
45787	ENSG00000260306	NA	NA	-0.0480957878415853	1.94521223903506	0.0480415214627499	0.826506904113055	0.978044561805572
10027	ENSG00000156873	5261	PHKG2	0.0138316875411891	5.48820376540021	0.0480295202186198	0.826528230844695	0.978044561805572
15570	ENSG00000183763	10293	TRAIP	0.0251015393705954	0.92824638186301	0.047983596043963	0.826609865894486	0.978075629208262
21624	ENSG00000211812	28656	TRAV26-2	0.0809986715674682	-1.4357287296949	0.0479488040417664	0.826671739597738	0.978083311652419
2235	ENSG00000100246	10126	DNAL4	0.019967366645878	3.31424476427322	0.0478680742212703	0.826815399278241	0.978145705812328
20001	ENSG00000204789	NA	NA	0.0333470021972015	2.74435952187068	0.0478538518188145	0.826840721361848	0.978145705812328
7473	ENSG00000137474	4647	MYO7A	0.036619249296329	2.11364245958533	0.0478258275249459	0.826890628377671	0.978145705812328
191	ENSG00000007545	57585	CRAMP1	0.0197670832854114	5.1644818902507	0.0477656026101556	0.826997931681245	0.978154066070074
11779	ENSG00000166171	25911	DPCD	0.0278255860267689	1.37785774353058	0.0477596923851138	0.827008465803654	0.978154066070074
33	ENSG00000002933	55365	TMEM176A	0.0884069340256262	4.57631024184083	0.0476765486779414	0.827156729891468	0.978251681157399
55281	ENSG00000279236	NA	NA	0.0753194319397111	-1.70140272764786	0.0475922042689376	0.82730727355948	0.978251681157399
52494	ENSG00000273893	NA	NA	-0.0382770917906321	-0.511367054346589	0.0475919917125225	0.827307653121164	0.978251681157399
4905	ENSG00000119446	92400	RBM18	-0.0138177649928621	4.8748374247029	0.0475892442738939	0.827312559298279	0.978251681157399
4056	ENSG00000112343	10475	TRIM38	-0.0193105942546391	6.72936617485706	0.0475004822624499	0.827471143971875	0.978323264104341
28075	ENSG00000228436	105378663	RRAGC-DT	-0.0440241507757811	-1.29958592204466	0.0474933538712889	0.827483886483815	0.978323264104341
19949	ENSG00000204642	3134	HLA-F	0.0173430456852094	8.59579156962939	0.0474041795130233	0.827643376783806	0.97844632688793
7962	ENSG00000140443	3480	IGF1R	-0.02723270576638	4.38809852904513	0.0473632745051304	0.827716588856574	0.978467381244709
5246	ENSG00000122223	51744	CD244	-0.0199936087170963	6.61017495974027	0.0472824541503485	0.827861339105114	0.978513719468747
9571	ENSG00000152700	51128	SAR1B	-0.0104885632535104	5.42118839889819	0.047275290002716	0.827874176430898	0.978513719468747
55286	ENSG00000279245	100132967	FAM223A	-0.0536269716731157	-1.01397894646574	0.0471993211222639	0.828010366618813	0.978513719468747
8474	ENSG00000143845	55224	ETNK2	0.0363894554214808	0.0347369377332077	0.0471366763026992	0.828122756995665	0.978513719468747
12441	ENSG00000168818	53407	STX18	-0.0118703830336538	4.65387453490162	0.0471252338464296	0.828143294224908	0.978513719468747
16690	ENSG00000188385	282973	JAKMIP3	0.0428375741111337	-0.186259511435111	0.0471166783731576	0.828158651525064	0.978513719468747
4202	ENSG00000113583	56951	C5orf15	-0.0174872057992838	5.51303310439979	0.0470806932459027	0.828223261767783	0.978513719468747
8505	ENSG00000144028	23020	SNRNP200	0.0148162681326824	7.94465113483273	0.0469901725784325	0.828385903382762	0.978513719468747
7927	ENSG00000140259	4236	MFAP1	0.0254816144510494	3.88120599236006	0.0469861637260749	0.828393110017646	0.978513719468747
2390	ENSG00000100814	57820	CCNB1IP1	-0.0182503470050643	4.4779393952365	0.0469404940622837	0.828475232203317	0.978513719468747
4642	ENSG00000116906	8443	GNPAT	0.0103608789031995	5.48480536035965	0.0468990529194571	0.828549786958329	0.978513719468747
9027	ENSG00000147872	123	PLIN2	-0.0327110953449714	5.64062445587808	0.0468820231630502	0.828580434365944	0.978513719468747
7280	ENSG00000136457	1101	CHAD	0.0664176637840174	-1.216076647033	0.0468537278688075	0.82863136855802	0.978513719468747
3472	ENSG00000107937	23560	GTPBP4	-0.0107509730417804	5.1172898499706	0.0468390645276884	0.828657770285615	0.978513719468747
7515	ENSG00000137713	5519	PPP2R1B	-0.0119625218696791	4.16912573856102	0.0468296913580275	0.828674649188344	0.978513719468747
2971	ENSG00000104824	3191	HNRNPL	-0.0108196222032271	7.71826124690937	0.0468266332662779	0.82868015648427	0.978513719468747
1087	ENSG00000069869	4734	NEDD4	-0.0244795611276229	2.84904133084186	0.0468005956719253	0.828727055031792	0.978513719468747
7759	ENSG00000139044	283358	B4GALNT3	-0.0679127773284483	1.83955322160556	0.0467831552296047	0.828758476148089	0.978513719468747
12250	ENSG00000167996	2495	FTH1	0.0236924867925476	11.1599191302483	0.0467538518041124	0.828811283704805	0.978513719468747
261	ENSG00000010322	11188	NISCH	-0.016402602356979	6.87849709895493	0.0467246670410191	0.828863894640873	0.978513719468747
3570	ENSG00000108669	9267	CYTH1	0.014101554448206	8.4445654080935	0.0466756129383725	0.828952362500267	0.978552748754576
55744	ENSG00000279811	NA	NA	0.0470355145187603	-1.23459275073647	0.0466280205331771	0.829038240741205	0.978556559848027
14253	ENSG00000177283	8325	FZD8	0.0532772632091427	-1.46751288158459	0.0466124170402793	0.829066406489215	0.978556559848027
3059	ENSG00000105229	51588	PIAS4	0.0149339098105562	3.83502609811179	0.0464949225444116	0.829278653564924	0.978634711428046
10975	ENSG00000163348	90780	PYGO2	-0.0148138051180269	5.62126155345136	0.0464732023363013	0.829317920601515	0.978634711428046
2501	ENSG00000101333	5332	PLCB4	0.0537615282390952	-1.39801340111918	0.0464587137847161	0.829344119174478	0.978634711428046
13725	ENSG00000174628	124152	IQCK	0.0297746956623673	0.226326654225923	0.0464418827944542	0.8293745587736	0.978634711428046
57121	ENSG00000283761	NA	NA	0.0447580199845328	0.791094483838351	0.0464224670852218	0.829409680123152	0.978634711428046
31425	ENSG00000233387	NA	NA	-0.0382147104585606	2.34139856801913	0.0463475588998108	0.829545254669602	0.978676787870861
6287	ENSG00000130545	92359	CRB3	0.0577351146423636	-1.12041693078735	0.0463015721585691	0.8296285417783	0.978676787870861
5280	ENSG00000122565	11335	CBX3	0.01442068215762	7.32389088405046	0.0462349325460991	0.82974931036572	0.978676787870861
1107	ENSG00000070366	23293	SMG6	0.0145750462419221	4.82612026793279	0.046210286927618	0.829793997802812	0.978676787870861
1751	ENSG00000087502	51290	ERGIC2	-0.0191329153281433	4.26944767986278	0.0461612884290048	0.829882878931427	0.978676787870861
1469	ENSG00000079462	5050	PAFAH1B3	0.0162584490705189	3.02893797487104	0.0461274837262806	0.829944227951788	0.978676787870861
57600	ENSG00000284664	NA	NA	-0.0585334945261466	-1.42362490868197	0.0461008908628173	0.829992505402166	0.978676787870861
11305	ENSG00000164291	153642	ARSK	-0.0197018967687733	2.16019560086359	0.046092455206292	0.830007822779048	0.978676787870861
482	ENSG00000029725	9135	RABEP1	0.0106827152290201	6.01693912440944	0.0460746721868759	0.830040117803949	0.978676787870861
52862	ENSG00000274615	440434	NPEPPSP1	0.0503753430824447	2.03920878036678	0.0460723410796788	0.830044351717074	0.978676787870861
6555	ENSG00000132274	10346	TRIM22	0.0186159761099709	8.52226334315075	0.0460665331580685	0.830054900940922	0.978676787870861
52119	ENSG00000273167	NA	NA	0.0757592224840342	-1.52387455103896	0.0459513206245958	0.830264311278439	0.978754621062117
753	ENSG00000055732	55283	MCOLN3	0.0606728110726909	0.362605525281811	0.04594934352275	0.830267907254505	0.978754621062117
6490	ENSG00000131747	7153	TOP2A	0.0437172176827475	2.85820587605442	0.0459387527116633	0.83028717132397	0.978754621062117
13212	ENSG00000172062	6606	SMN1	-0.0218119917779508	4.56456294063035	0.045908277384143	0.830342617133411	0.978754652685922
55229	ENSG00000279168	NA	NA	-0.0383392512587213	1.78848616690717	0.0458470185799911	0.830454127650143	0.97878275407839
7563	ENSG00000137878	145781	GCOM1	-0.0702317893735919	2.07448048962864	0.0457516461531497	0.830627891003052	0.97878275407839
2763	ENSG00000103121	56942	CMC2	-0.018891768609177	4.36370123787545	0.045745571815246	0.830638964527843	0.97878275407839
20042	ENSG00000204920	7711	ZNF155	0.0236966617527523	2.93538228151866	0.0456919106740088	0.830736822262757	0.97878275407839
5815	ENSG00000126351	7067	THRA	0.0215825708683192	5.05206310583158	0.045656873420171	0.830800749462004	0.97878275407839
26365	ENSG00000225938	NA	NA	-0.0353634185793895	1.17340185382211	0.0456458971054019	0.830820781566034	0.97878275407839
60860	ENSG00000288970	NA	NA	0.0614061532258846	2.10895027739582	0.0456238768636013	0.830860976764114	0.97878275407839
21696	ENSG00000211892	3503	IGHG4	-0.0705414459834084	4.33491245407053	0.0455982047417933	0.830907850819843	0.97878275407839
37105	ENSG00000244257	339044	PKD1P1	-0.0703339859246109	3.8829130599773	0.0454861835076485	0.831112549087184	0.97878275407839
13604	ENSG00000173917	3212	HOXB2	0.0370811965905471	2.6699584933944	0.0454050533776638	0.831260964116644	0.97878275407839
10507	ENSG00000160654	917	CD3G	-0.0319098843963469	5.58287646007087	0.0453982022692401	0.831273503505095	0.97878275407839
807	ENSG00000059804	6515	SLC2A3	-0.0410257287327092	6.88958675879823	0.0453944796327619	0.831280317355269	0.97878275407839
11931	ENSG00000166796	3948	LDHC	0.193967996317966	-2.01802854647842	0.0453832083789507	0.83130094984668	0.97878275407839
11200	ENSG00000164022	9255	AIMP1	-0.00924289268499212	6.22179379186621	0.0453826721335702	0.831301931532538	0.97878275407839
20248	ENSG00000205710	100130311	C17orf107	0.0531580835214518	-1.23150974322123	0.0453562613708982	0.831350288306646	0.97878275407839
4442	ENSG00000115520	80219	COQ10B	-0.0201226243548567	4.43082954658927	0.0453508975552666	0.831360110980372	0.97878275407839
17186	ENSG00000196684	84941	HSH2D	-0.0272926395418444	6.56412766438145	0.0453360707129491	0.831387266310062	0.97878275407839
51891	ENSG00000272763	NA	NA	-0.0981814928958411	-1.70487756284653	0.0453235446884435	0.831410211314333	0.97878275407839
3199	ENSG00000105821	27000	DNAJC2	-0.0141045343161449	4.9403776636732	0.045318502581182	0.831419448314592	0.97878275407839
9949	ENSG00000156172	157657	CFAP418	-0.0237407200276942	1.31473257424984	0.0452667981271304	0.831514200448486	0.978787092187992
14842	ENSG00000180346	166815	TIGD2	-0.0188637242979078	2.66629302863652	0.0452560114574396	0.831533974927164	0.978787092187992
12623	ENSG00000169583	9022	CLIC3	-0.0332576077660727	3.81729109778225	0.0451602321098505	0.831709668935903	0.978889250573877
49204	ENSG00000267322	677769	SCARNA17	-0.0506399069952449	1.6532604400952	0.0451482744103089	0.83173161735528	0.978889250573877
2376	ENSG00000100722	79882	ZC3H14	-0.00907131642467096	5.18176299868992	0.045086755486949	0.831844583703218	0.97895696626791
43384	ENSG00000256660	387837	CLEC12B	0.0388195164067208	3.54592138319468	0.0450377261845745	0.831934673221098	0.978997752116059
7480	ENSG00000137497	4926	NUMA1	0.016503933467969	7.99740696372992	0.0449508941146064	0.832094349749913	0.979081839833187
61544	ERCC-00022	NA	NA	0.233570850643956	2.52163699260328	0.0449385815752237	0.832117004467252	0.979081839833187
10933	ENSG00000163162	284996	RNF149	0.0163098679789725	6.83939735557112	0.0447480694674027	0.832467955391118	0.979386570309661
8007	ENSG00000140688	64755	RUSF1	-0.0137122960854652	6.01562226881151	0.0447377958861352	0.83248690297767	0.979386570309661
38842	ENSG00000250159	NA	NA	-0.025942785830332	0.685910887390095	0.044688495198983	0.832577859973429	0.979386675353534
50604	ENSG00000270557	NA	NA	-0.0713350232616601	-1.26811935122689	0.0446646968330811	0.832621785377952	0.979386675353534
52122	ENSG00000273173	8926	SNURF	0.0389178013630898	0.419081442238359	0.0446127991416176	0.832717617022483	0.979386675353534
35447	ENSG00000240225	NA	NA	-0.0312795371012077	3.67972462175175	0.044591863238054	0.832756292681783	0.979386675353534
1688	ENSG00000086189	27292	DIMT1	0.0153754513915453	4.11598382680048	0.0445651922325965	0.83280557674366	0.979386675353534
4983	ENSG00000119929	51076	CUTC	0.0131859355058492	4.50756457040647	0.0445575394039679	0.832819720879869	0.979386675353534
10787	ENSG00000162645	2634	GBP2	0.0184744741225721	7.67732067205624	0.0444550612143928	0.833009245841326	0.979504195366648
6690	ENSG00000132965	241	ALOX5AP	0.0219749539516849	5.84036006868975	0.0444435351253389	0.833030576660838	0.979504195366648
4436	ENSG00000115484	10575	CCT4	0.0169509120256581	6.61087933037636	0.0443706802894326	0.833165472751215	0.97953973576501
26834	ENSG00000226608	NA	NA	0.0414671426003704	2.40845251974188	0.0443430865138907	0.833216594854279	0.97953973576501
20022	ENSG00000204859	3104	ZBTB48	-0.0150844848708105	5.07929413272484	0.0442859870100563	0.833322434051521	0.97953973576501
7942	ENSG00000140320	22893	BAHD1	0.0128048794718584	5.51073774820061	0.0442793914399715	0.833334664138574	0.97953973576501
888	ENSG00000064545	54929	TMEM161A	-0.0153179627189168	3.86661811068183	0.0442425915739477	0.83340291915753	0.97953973576501
973	ENSG00000066382	744	MPPED2	-0.0580831888665868	-1.27368251873247	0.0441777899099804	0.833523182961998	0.97953973576501
2334	ENSG00000100528	10175	CNIH1	0.0219936731572222	5.66628452241617	0.0441278514446424	0.833615925373796	0.97953973576501
17680	ENSG00000198225	642489	FKBP1C	0.0426577550527292	0.291263617827276	0.044127635298139	0.833616326905834	0.97953973576501
2122	ENSG00000099822	610	HCN2	-0.0341117722525186	0.273659322077943	0.0441195117364259	0.833631418666143	0.97953973576501
12613	ENSG00000169519	196074	METTL15	-0.0146524721421172	3.00421755887285	0.044100328173954	0.833667063192395	0.97953973576501
1310	ENSG00000075420	64778	FNDC3B	0.0177403271959167	5.11452590137349	0.0440982633952558	0.833670900191601	0.97953973576501
42469	ENSG00000255036	57653	SUGT1P4-STRA6LP-CCDC180	-0.0403001247773436	2.02717374300197	0.0440612377396405	0.833739721269855	0.979547128708434
16956	ENSG00000189420	139735	ZFP92	-0.030168804942387	1.32801220359331	0.0440352090496958	0.833788119918118	0.979547128708434
14823	ENSG00000180233	223082	ZNRF2	0.0148969933796934	4.43601330133323	0.0439618936015336	0.833924525532369	0.979583103441324
1951	ENSG00000092010	5720	PSME1	0.0189890856392881	8.0203713313949	0.0439104706313458	0.83402027039144	0.979583103441324
17306	ENSG00000197093	79690	GAL3ST4	-0.0424001235357241	1.88164837856223	0.0438989322240673	0.834041761886703	0.979583103441324
8903	ENSG00000146955	401409	RAB19	-0.0407157899806206	-0.76256705352787	0.0438700064512147	0.834095652140182	0.979583103441324
6489	ENSG00000131746	84951	TNS4	-0.0504567913844722	-1.38841934275452	0.0438604982751656	0.834113370427756	0.979583103441324
8783	ENSG00000146005	84249	PSD2	-0.0480051808936885	-1.01729965318301	0.0438148012201793	0.834198553919329	0.979583103441324
938	ENSG00000065600	55248	PACC1	-0.0150549538182186	3.85590929233865	0.0438102701576213	0.834207002760744	0.979583103441324
56678	ENSG00000283064	NA	NA	-0.0371887982381782	-0.692830807847337	0.0437555174372903	0.834309133440701	0.979637896795175
50681	ENSG00000270696	NA	NA	-0.0373547517351589	0.303359098062213	0.0436861537225752	0.834438613938022	0.979724794625675
13909	ENSG00000175575	80227	PAAF1	0.0138963372852533	3.43012989982853	0.0435688464580153	0.834657834516441	0.979819285982317
28675	ENSG00000229344	107075310	MTCO2P12	0.0586595401658546	-0.27994546919139	0.0435526053496744	0.834688209712207	0.979819285982317
13496	ENSG00000173369	713	C1QB	0.0605259027741387	2.62336056911267	0.0435211629050229	0.834747032254675	0.979819285982317
9630	ENSG00000153201	5903	RANBP2	-0.0135025374853005	6.94180168065356	0.0435009588795765	0.83478484165877	0.979819285982317
6791	ENSG00000133789	23075	SWAP70	0.0192572894183089	5.75876712277179	0.04349473581388	0.834796489223482	0.979819285982317
15017	ENSG00000181284	284114	TMEM102	0.0217972875230296	3.58676237287844	0.0433592314038549	0.835050325535605	0.980006824096965
13492	ENSG00000173338	10089	KCNK7	0.0494225581623516	-0.564368301124624	0.043324997288579	0.835114520729647	0.980006824096965
8957	ENSG00000147364	26260	FBXO25	0.0110197438626476	4.6808466990202	0.0433064500312526	0.835149311263164	0.980006824096965
58518	ENSG00000286162	124902114	LOC124902114	-0.0335208713316237	-0.0691345532320558	0.043260072096416	0.835236339996001	0.980006824096965
1141	ENSG00000070961	490	ATP2B1	0.0142276976864124	6.83990646990352	0.0431669235184131	0.835411281541126	0.980006824096965
4542	ENSG00000116171	6342	SCP2	0.0143761767451656	6.7735559323132	0.0431268998529788	0.835486510118081	0.980006824096965
36643	ENSG00000243156	57553	MICAL3	0.0361929528963387	3.61467524267266	0.0431190828220167	0.835501207278017	0.980006824096965
1948	ENSG00000091972	4345	CD200	-0.0517438732281771	1.75333550887977	0.0431167070302934	0.835505674388811	0.980006824096965
41491	ENSG00000253865	NA	NA	-0.0470673608481418	-1.49829411998793	0.0431121320960415	0.835514276825279	0.980006824096965
10672	ENSG00000162063	899	CCNF	-0.0248562936247954	1.88939263309697	0.0431081799905826	0.835521708514534	0.980006824096965
33426	ENSG00000236345	112935969	SCAT8	0.0408600790485376	0.249368210151339	0.043040476885011	0.835649075233584	0.980006824096965
6699	ENSG00000133028	6341	SCO1	0.0137018271425351	5.14213029378696	0.0430241589449167	0.835679789042872	0.980006824096965
17800	ENSG00000198658	NA	NA	-0.058034290977584	-1.06534717421921	0.0429981126227119	0.835728826311798	0.980006824096965
2415	ENSG00000100968	4776	NFATC4	0.0622976333926413	-1.08563451423891	0.0429777675773551	0.835767140594665	0.980006824096965
17790	ENSG00000198618	NA	NA	-0.032235320740185	2.12131747275341	0.0429399254911687	0.835838430895314	0.980006824096965
15551	ENSG00000183696	7378	UPP1	-0.0151159296469262	6.18243090146636	0.0429369127365931	0.835844107999127	0.980006824096965
16177	ENSG00000186184	51082	POLR1D	0.0125342524796159	6.41684684890566	0.0428819585785334	0.835947697700315	0.980020512308058
2143	ENSG00000099956	6598	SMARCB1	-0.0132607529547942	5.48134124653373	0.0428540341375481	0.836000362362146	0.980020512308058
13928	ENSG00000175691	58492	ZNF77	0.0187581306057969	2.08590979754933	0.0428235410610682	0.836057891836488	0.980020512308058
16283	ENSG00000186603	84842	HPDL	0.0493963863659894	-1.40652141575474	0.0428130205288255	0.836077745254828	0.980020512308058
5400	ENSG00000123562	9643	MORF4L2	-0.0114114523217957	5.76874664154157	0.0427708323095999	0.836157384696321	0.980048816772081
69	ENSG00000004897	996	CDC27	-0.00933010099340568	5.71064566627903	0.0426993399813398	0.836292435585445	0.980142060181468
24738	ENSG00000223547	284391	ZNF844	-0.0238886192465719	3.21891367675882	0.0426675131789693	0.836352595173565	0.980143343032408
9001	ENSG00000147642	55638	SYBU	-0.0601822255956804	-0.960645570850433	0.0426363138105899	0.836411591486429	0.980143343032408
3874	ENSG00000111271	80724	ACAD10	0.0130253621045834	4.83002166544252	0.0426107103802735	0.83646002299895	0.980143343032408
19918	ENSG00000204576	80742	PRR3	-0.0150730706683469	3.27075424953871	0.0425308107524813	0.836611258950556	0.980242945699344
1842	ENSG00000089486	29965	CDIP1	0.0148099639946627	5.14170462311204	0.0425071721796257	0.836656030998919	0.980242945699344
47915	ENSG00000264772	NA	NA	-0.0366268738880866	4.92171694150152	0.0423882515668765	0.836881466738254	0.980442028793652
45570	ENSG00000260007	NA	NA	0.0210538286206868	2.70779833548646	0.0423068518048524	0.837035964945812	0.980451913342969
12433	ENSG00000168792	116236	ABHD15	0.0150199852721283	4.69410176968605	0.0423061568013736	0.837037284741583	0.980451913342969
2596	ENSG00000101940	64743	WDR13	-0.010508559323518	5.49823756487015	0.0422938016689329	0.837060748742736	0.980451913342969
4569	ENSG00000116406	80267	EDEM3	0.0121628239232675	6.05444149455332	0.0422668403008117	0.837111964288468	0.980451913342969
2534	ENSG00000101445	26051	PPP1R16B	-0.0211273398214059	6.34130995953426	0.0421922063763418	0.837253827005666	0.980553039704713
4323	ENSG00000114767	9136	RRP9	0.0147976038058392	3.49523678255814	0.0421410815414731	0.837351079582143	0.980601910781794
11461	ENSG00000164880	26173	INTS1	-0.018796204745071	6.25668780062675	0.0420690040973	0.837488293901156	0.980607344108079
1464	ENSG00000079387	29843	SENP1	0.0132749195228495	4.04053552168163	0.0420526580561216	0.837519429006419	0.980607344108079
46850	ENSG00000261786	NA	NA	0.0657690703236314	-1.39243449000713	0.0420511557493626	0.837522290840058	0.980607344108079
12417	ENSG00000168724	134218	DNAJC21	0.00934940951041376	5.15543039228093	0.0419227559497131	0.837767084404767	0.9807791621615
15186	ENSG00000182196	51329	ARL6IP4	0.0127165381436785	7.12922074653843	0.041915931903759	0.837780105337658	0.9807791621615
16732	ENSG00000188566	27158	NDOR1	-0.0202663991281282	4.82075351573295	0.0417927359374346	0.838015365235776	0.980989551629153
17932	ENSG00000198908	80823	GPRASP3	0.0286679859164582	0.649113037379145	0.0417364132360944	0.83812304162266	0.980992195985002
4772	ENSG00000118046	6794	STK11	0.0137225016517637	6.07031826713521	0.0417000956315974	0.838192512887039	0.980992195985002
19942	ENSG00000204624	57540	DISP3	-0.0596425399636845	-1.3723840881743	0.0416912860772527	0.838209369267078	0.980992195985002
58339	ENSG00000285976	128125822	LOC128125822	-0.141103100321243	-0.496279831371324	0.0416753810869466	0.838239806897099	0.980992195985002
17422	ENSG00000197461	5154	PDGFA	-0.052714911769148	0.338445600753265	0.0415464747900387	0.83848672045288	0.98117775051281
21622	ENSG00000211809	28655	TRAV27	0.0470849209183522	0.284663098160041	0.0414313017585073	0.838707666316354	0.98117775051281
35907	ENSG00000241351	28914	IGKV3-11	0.0582344207018955	4.86304021846346	0.0414033171277879	0.838761399807312	0.98117775051281
13468	ENSG00000173230	2804	GOLGB1	-0.0161329109999961	6.61923775372756	0.0413943350511943	0.838778650366062	0.98117775051281
4069	ENSG00000112486	1235	CCR6	0.0324592952631376	3.33175800438333	0.0413886223977045	0.83878962283681	0.98117775051281
760	ENSG00000056097	51663	ZFR	0.0101625599658948	6.42529157408281	0.0413194008055768	0.838922641615733	0.98117775051281
12737	ENSG00000170085	375484	SIMC1	0.0146560007009873	2.93159530503734	0.0412500908763604	0.839055946445357	0.98117775051281
403	ENSG00000020577	23034	SAMD4A	0.0374893046925538	3.74429249220283	0.0412495806847062	0.839056928136824	0.98117775051281
8049	ENSG00000140993	91151	TIGD7	-0.0209608006328262	2.83836227635563	0.0412309787448066	0.839092725603335	0.98117775051281
17367	ENSG00000197283	8831	SYNGAP1	0.0251167555021453	4.96915448557475	0.0412091296116159	0.83913478268964	0.98117775051281
6935	ENSG00000134627	143689	PIWIL4	-0.0197023205952012	2.49656885995367	0.0411930052818832	0.839165827628328	0.98117775051281
2754	ENSG00000103051	25839	COG4	-0.0147356745697888	5.91762783376749	0.041142074754589	0.839263928165127	0.98117775051281
21627	ENSG00000211815	28646	TRAV36DV7	0.0513687609210701	-0.903619499601898	0.0411084107641955	0.839328805230824	0.98117775051281
31138	ENSG00000232956	285958	SNHG15	-0.0273736680520657	5.10673721159938	0.0409760811062938	0.839584098656463	0.98117775051281
969	ENSG00000066294	8832	CD84	0.0204917217246165	6.62741536021719	0.0409539144940254	0.839626904936719	0.98117775051281
9222	ENSG00000149532	79869	CPSF7	0.00946989438831788	6.7465244776561	0.0409527612081888	0.839629132394432	0.98117775051281
46282	ENSG00000260997	NA	NA	-0.0238717580466715	4.12790794114624	0.0409283171841537	0.839676351294762	0.98117775051281
10627	ENSG00000161681	50944	SHANK1	0.0596241287476919	-1.63381887543046	0.0409106629774385	0.839710463328692	0.98117775051281
17352	ENSG00000197238	8363	H4C11	-0.134916050917154	0.623394045838546	0.0409047346621207	0.83972191993112	0.98117775051281
25650	ENSG00000224875	NA	NA	0.054284164907226	-1.59318310787446	0.0409040202620758	0.839723300583585	0.98117775051281
5436	ENSG00000123983	2181	ACSL3	-0.0128345026903963	4.76362408772061	0.0408532034855398	0.839821541510761	0.98117775051281
9106	ENSG00000148516	6935	ZEB1	-0.0235501726869675	4.25688219538159	0.040852980332545	0.839821973058836	0.98117775051281
42892	ENSG00000255508	NA	NA	0.0429146471868014	1.19040543853975	0.040830398311158	0.839865650016081	0.98117775051281
22787	ENSG00000214391	399942	TUBAP2	-0.0507209499909244	-1.07122429822601	0.04082264839343	0.839880642396458	0.98117775051281
6210	ENSG00000130066	6303	SAT1	0.0294183880408755	9.40615982011158	0.0408050742307466	0.839914645475983	0.98117775051281
13118	ENSG00000171703	6919	TCEA2	0.0145277231414033	3.2298041994957	0.0407950746532038	0.839933996395999	0.98117775051281
29515	ENSG00000230555	NA	NA	0.0391538248083932	-0.91376681099643	0.0407930399550196	0.839937934192744	0.98117775051281
8688	ENSG00000145358	115265	DDIT4L	-0.0773667853444934	-1.65201814321322	0.0407346381964544	0.840051004018943	0.98117775051281
13493	ENSG00000173349	84826	SFT2D3	-0.0134050813563758	3.70284886847704	0.0407179065396974	0.840083413202193	0.98117775051281
11339	ENSG00000164398	23305	ACSL6	-0.0297492739632903	3.78415286392706	0.0406947641700128	0.840128251346019	0.98117775051281
28089	ENSG00000228463	728481	RPL23AP21	-0.0522774918541578	1.94568278534294	0.0406765065275749	0.840163634736197	0.98117775051281
22702	ENSG00000214194	401397	SMIM30	0.0218026726980942	4.18544714215251	0.0406260506535432	0.840261461436073	0.98117775051281
60790	ENSG00000288900	NA	NA	0.0638793966990878	-1.03157579486803	0.0405890353915481	0.84033326892379	0.98117775051281
3204	ENSG00000105851	5294	PIK3CG	0.0152512696765451	6.25392076317775	0.0405415653912655	0.840425407888471	0.98117775051281
60474	ENSG00000288550	NA	NA	0.16324656037511	-1.48514760598595	0.0405227478066763	0.840461948233503	0.98117775051281
3901	ENSG00000111452	283383	ADGRD1	0.0319413320226116	2.40240303270949	0.0405028203224163	0.840500653428527	0.98117775051281
4481	ENSG00000115760	57448	BIRC6	0.0171632455149248	7.26445096309853	0.0404949439720212	0.840515954412357	0.98117775051281
8125	ENSG00000141519	55036	CCDC40	-0.0649592698090149	-1.54925207124055	0.0404638989372756	0.840576279099909	0.98117775051281
29976	ENSG00000231234	NA	NA	0.0554739014229272	-1.37965434359477	0.0404506502969753	0.840602030324064	0.98117775051281
9090	ENSG00000148400	4851	NOTCH1	0.0224630420646192	6.30911960175662	0.0403934204781535	0.84071331768466	0.98117775051281
8205	ENSG00000142185	7226	TRPM2	-0.0295388991488195	4.88915063330575	0.0403841110945962	0.840731428182574	0.98117775051281
8917	ENSG00000147099	55869	HDAC8	-0.011627057807871	3.87611447686582	0.0403641633987206	0.840770241793447	0.98117775051281
4439	ENSG00000115504	23301	EHBP1	-0.0135478407301171	3.67341117936287	0.0403517886666123	0.84079432518025	0.98117775051281
13114	ENSG00000171680	57449	PLEKHG5	-0.0437443840727642	1.78095750423321	0.0402743238238941	0.840945172649883	0.98117775051281
6278	ENSG00000130517	54858	PGPEP1	-0.014390432659463	5.63269952218168	0.0402720248667379	0.840949651719409	0.98117775051281
3328	ENSG00000106560	26157	GIMAP2	0.0198721416017417	6.64737100906516	0.0402117999121856	0.841067035705245	0.98117775051281
646	ENSG00000048544	55173	MRPS10	0.0159892535210494	4.70311614903168	0.0401934513509445	0.841102816912238	0.98117775051281
14359	ENSG00000177732	6666	SOX12	-0.0255594855403027	2.35343112006459	0.0401857861421888	0.841117767216983	0.98117775051281
54539	ENSG00000277999	NA	NA	-0.0533788955835287	-0.873627857794816	0.0401843272592259	0.84112061280584	0.98117775051281
36778	ENSG00000243509	8771	TNFRSF6B	-0.0822725492186146	-0.568544376833967	0.0401070163772772	0.841271486616058	0.981242863665804
8603	ENSG00000144711	9922	IQSEC1	-0.0148237787048424	7.42628451841012	0.0400987891143245	0.841287551193455	0.981242863665804
51456	ENSG00000271964	NA	NA	-0.0440298073830547	0.672041809481656	0.0399556714775144	0.841567277832926	0.981504305210811
22412	ENSG00000213588	221504	ZBTB9	-0.0260603439266899	2.60321295076183	0.0399068163443985	0.841662885541273	0.981509752900855
10216	ENSG00000158470	9334	B4GALT5	0.0184158914664322	5.5356842230961	0.039896491441425	0.841683098787353	0.981509752900855
7673	ENSG00000138459	55032	SLC35A5	0.0177739761543288	4.92210473275262	0.03976603103456	0.841938738114805	0.981660810833363
41179	ENSG00000253506	342538	NACA2	0.0420904084002183	-0.0145447581714052	0.039694824433127	0.842078452587389	0.981660810833363
12869	ENSG00000170631	7564	ZNF16	-0.015526069607389	2.63748216979833	0.0396831891758893	0.842101294506144	0.981660810833363
10690	ENSG00000162194	79081	LBHD1	-0.0209788491587553	3.64330916285663	0.0396753431137711	0.842116699578754	0.981660810833363
5017	ENSG00000120162	79817	MOB3B	0.021097346329611	2.87908275925233	0.0396722365678386	0.842122799453917	0.981660810833363
34412	ENSG00000237765	285550	FAM200B	0.0199398387559108	4.63230541984668	0.039660351825205	0.842146138097292	0.981660810833363
15008	ENSG00000181222	5430	POLR2A	0.0209138584519927	6.76214568222898	0.039587117091429	0.842290032974757	0.981667062764096
12700	ENSG00000169905	163590	TOR1AIP2	0.010943096475865	5.1358921165234	0.0395737068947142	0.842316396912871	0.981667062764096
38549	ENSG00000249709	163050	ZNF564	-0.0175322884079604	3.42128217809021	0.0395727627889926	0.842318253163871	0.981667062764096
22563	ENSG00000213889	147699	PPM1N	0.0308728847217178	3.191804400894	0.0394945038390802	0.842472201908692	0.98175414352836
45348	ENSG00000259704	105370969	LOC105370969	0.038137573519538	-0.34349943687926	0.0394782731237058	0.842504150349121	0.98175414352836
52531	ENSG00000273972	NA	NA	-0.0645467071280572	-0.972544691696431	0.0394042875970513	0.842649869562067	0.981792540708038
12551	ENSG00000169241	55974	SLC50A1	-0.0134309486890464	4.74732916495501	0.0392338101672181	0.842986177944437	0.981792540708038
51662	ENSG00000272356	NA	NA	-0.0379531693445531	0.44872227431951	0.0392254507148664	0.843002688518689	0.981792540708038
14352	ENSG00000177706	56975	FAM20C	-0.0254396455635354	3.39766636525907	0.0392197215460897	0.843014005132448	0.981792540708038
52653	ENSG00000274220	NA	NA	0.0344678798218241	-0.669966586437923	0.0391704152926309	0.843111433466681	0.981792540708038
4634	ENSG00000116857	252839	TMEM9	-0.0190927299288889	4.15740086510733	0.039105742627072	0.843239322229693	0.981792540708038
7003	ENSG00000135052	51280	GOLM1	-0.0313160885857194	4.63617032229305	0.039094226176303	0.843262107279203	0.981792540708038
4164	ENSG00000113300	57472	CNOT6	-0.0106863230055881	5.29161469257935	0.0390866293503791	0.843277139344421	0.981792540708038
21733	ENSG00000211947	28444	IGHV3-21	-0.0595729831347795	3.57195645011376	0.0390688455992745	0.843312334518033	0.981792540708038
34046	ENSG00000237254	28557	TRBV30	-0.0607855720072149	0.603084175977511	0.0390472919479521	0.843355001722418	0.981792540708038
3981	ENSG00000111906	51020	HDDC2	-0.0214132949569326	4.73981020740724	0.0390468670252631	0.843355843014387	0.981792540708038
10603	ENSG00000161526	29115	SAP30BP	0.0101538625155968	6.26766783619786	0.0390376073547714	0.843374177145685	0.981792540708038
61259	ENSG00000289370	NA	NA	0.0248334041909054	0.7197507709995	0.0390318542203261	0.843385569479734	0.981792540708038
17940	ENSG00000198918	6170	RPL39	-0.028034231850357	10.0201642845787	0.0390187346434629	0.843411552077283	0.981792540708038
3510	ENSG00000108312	7343	UBTF	-0.0109513533661813	6.88349060385549	0.0390073312347567	0.843434139585698	0.981792540708038
12321	ENSG00000168286	57215	THAP11	0.0115866816729217	5.50075629005729	0.038976210109098	0.843495800780767	0.981792540708038
12104	ENSG00000167522	29123	ANKRD11	-0.0145815117869772	6.9161292300467	0.0389469412431822	0.843553815382344	0.981792540708038
15645	ENSG00000184106	NA	NA	0.058838312603259	0.0936640839987736	0.0389289205849082	0.84358954587634	0.981792540708038
60565	ENSG00000288663	NA	NA	-0.0264463142354808	5.1456604255592	0.0389270122001051	0.843593330232969	0.981792540708038
37521	ENSG00000247774	100233209	PCED1B-AS1	-0.0208727698688094	6.934566345643	0.0388422566516624	0.843761499088754	0.981923552675704
12340	ENSG00000168374	378	ARF4	0.0187167096087595	6.05682603786695	0.0387883842524559	0.843868489826507	0.981928343966623
59480	ENSG00000287151	29798	LINC03124	0.0570452605613405	1.71121225983715	0.0387841946688638	0.843876813585041	0.981928343966623
7462	ENSG00000137411	57176	VARS2	-0.0150760336640182	4.59009628768485	0.0386535447216829	0.844136620336019	0.982014201860337
5484	ENSG00000124215	60437	CDH26	0.0250274311556584	0.594464683117579	0.0386364723508166	0.844170603635613	0.982014201860337
39171	ENSG00000250644	NA	NA	-0.030252009276378	1.0519857669392	0.0386250934714383	0.844193258122908	0.982014201860337
57070	ENSG00000283674	729732	LOC729732	-0.0405494408430381	2.20426931704687	0.0386191196471941	0.844205152942089	0.982014201860337
15947	ENSG00000185298	339230	CCDC137	0.0142444105841167	4.48093626687322	0.0386073362930688	0.844228618246164	0.982014201860337
6521	ENSG00000131966	55860	ACTR10	0.0130999394872735	5.63629356701089	0.0385447170494615	0.844353380294245	0.982020585382199
26867	ENSG00000226659	101929574	TSPAN14-AS1	-0.052397663751671	-0.881248968416725	0.0385343836973107	0.844373978491747	0.982020585382199
1200	ENSG00000072682	8974	P4HA2	0.0561601203684196	-1.35021297246568	0.0385161239350964	0.844410383973273	0.982020585382199
10076	ENSG00000157224	9069	CLDN12	0.0290881930100881	0.581244985072824	0.0384871381162668	0.844468192987043	0.982020585382199
8074	ENSG00000141219	55028	MTNAP1	0.0137172623218512	4.2137977990452	0.038453266453331	0.844535774928269	0.982020585382199
8005	ENSG00000140678	3687	ITGAX	0.0264384931724558	8.27846745814017	0.0384166261274856	0.844608915815447	0.982020585382199
1725	ENSG00000087116	9509	ADAMTS2	0.101381219708424	-1.35490025913624	0.0384090748882215	0.844623993990641	0.982020585382199
4108	ENSG00000112773	55603	TENT5A	-0.0265079052394672	5.41510556200233	0.0383629083625294	0.844716211945005	0.982020585382199
20261	ENSG00000205763	NA	NA	0.0260030010636509	1.26683930696337	0.038353735702799	0.844734541256235	0.982020585382199
25336	ENSG00000224424	100506637	PRKAR2A-AS1	-0.0208890115689654	0.419486238289483	0.0382188031954911	0.845004434209615	0.982172474745889
4403	ENSG00000115295	79745	CLIP4	-0.0125190985450012	5.65779066951456	0.0382179564566627	0.845006129423064	0.982172474745889
35215	ENSG00000239653	100507062	PSMD6-AS2	-0.0386822080476368	2.36444651750578	0.0382050186054528	0.84503203407303	0.982172474745889
13871	ENSG00000175352	56675	NRIP3	-0.0462730950902575	-0.638057751020911	0.0381676026973992	0.845106975242527	0.982194938783776
25622	ENSG00000224831	653659	TMEM183BP	-0.042664293283084	-0.378934390917467	0.0381271187896743	0.845188104343894	0.982224591091499
4551	ENSG00000116212	115353	LRRC42	0.0136802628347083	2.98952143956088	0.0380868332453019	0.845268880326535	0.982229850621733
10008	ENSG00000156671	142891	SAMD8	-0.0189026679690727	5.44533203177502	0.0380026176605384	0.845437883192028	0.982229850621733
2561	ENSG00000101654	8731	RNMT	-0.0104615775100648	5.46890366967471	0.0379847001916858	0.84547386483161	0.982229850621733
22907	ENSG00000214784	402287	RPS3AP21	-0.0467424536164477	0.0980859352793017	0.0379475616345815	0.845548474085121	0.982229850621733
4829	ENSG00000118579	80306	MED28	-0.014331976843553	6.43739100427301	0.037946185165822	0.845551240060862	0.982229850621733
51406	ENSG00000271862	NA	NA	-0.0279285532977107	1.439858613551	0.0379116704724822	0.84562061340838	0.982229850621733
16198	ENSG00000186265	151888	BTLA	-0.0264633507203918	4.08794991408335	0.0378967810204358	0.845650550814602	0.982229850621733
16530	ENSG00000187764	10507	SEMA4D	-0.0138448005008602	7.52947239925997	0.0378872412091198	0.845669735199454	0.982229850621733
50653	ENSG00000270647	8148	TAF15	-0.0118886049893191	7.57977580559011	0.0378527120226408	0.845739193722499	0.982229850621733
6433	ENSG00000131373	26061	HACL1	0.0130861387924314	4.13089644624751	0.0378119401072752	0.845821252395349	0.982229850621733
2845	ENSG00000103647	10391	CORO2B	-0.0687865288568926	-0.10587613733083	0.0377778100653643	0.845889978762637	0.982229850621733
38141	ENSG00000249042	NA	NA	0.0334716934598614	0.334688878301376	0.0377744336830119	0.845896779406332	0.982229850621733
3860	ENSG00000111224	57097	PARP11	0.0112206445787943	3.9521050896353	0.0377208167011531	0.846004815991307	0.982229850621733
8294	ENSG00000142945	11004	KIF2C	-0.0456848343078064	0.694937315103044	0.0377157623029234	0.846015004558296	0.982229850621733
2713	ENSG00000102871	8717	TRADD	0.0149205807401569	5.49857041442749	0.0377098782557539	0.846026866409479	0.982229850621733
12050	ENSG00000167220	84064	HDHD2	-0.0131875765128993	4.88075148580357	0.0376581989400222	0.846131089786675	0.982241706356058
17002	ENSG00000196169	124602	KIF19	-0.0538575325416004	1.87329834886384	0.0376496633177226	0.84614831099604	0.982241706356058
6429	ENSG00000131351	93323	HAUS8	-0.0141566409772009	2.89106010873729	0.0374813722588385	0.846488264443684	0.982571754080835
59147	ENSG00000286813	NA	NA	0.0430967645306251	0.0446914018749371	0.0373640676562843	0.846725692118683	0.982685550506124
55641	ENSG00000279693	NA	NA	0.0501391081877654	-0.65509295606994	0.0373424898109533	0.84676940834046	0.982685550506124
52396	ENSG00000273702	NA	NA	0.0309724461844581	-0.55772525300163	0.0372556929353323	0.846945389312677	0.982685550506124
36114	ENSG00000241878	23761	PISD	0.0148206873127042	5.7923156433491	0.0372167790931996	0.847024356298386	0.982685550506124
11982	ENSG00000166938	115752	DIS3L	0.0110072510678645	4.94878437573766	0.0372088317674866	0.847040488892776	0.982685550506124
11999	ENSG00000167004	2923	PDIA3	0.0141486624428458	8.13606309905466	0.0371762332744652	0.847106680582645	0.982685550506124
7377	ENSG00000136932	51531	TRMO	0.0105890828346623	4.31017111706955	0.037166190987449	0.847127077648997	0.982685550506124
6657	ENSG00000132781	4595	MUTYH	-0.0134440742969556	4.38345574110391	0.0371560234120807	0.847147732102704	0.982685550506124
61446	ENSG00000289558	NA	NA	0.0551027959821766	-1.71446006145352	0.0370716179009491	0.8473193070783	0.982685550506124
5961	ENSG00000127914	10142	AKAP9	-0.021001637444723	6.72922155829525	0.0370656284238464	0.847331489858204	0.982685550506124
10832	ENSG00000162783	51278	IER5	-0.0323013500078163	6.56082674818606	0.0370461756252496	0.847371064489596	0.982685550506124
35812	ENSG00000241134	NA	NA	-0.0554377480429058	-1.32450339906905	0.0370456730466913	0.847372087074516	0.982685550506124
56342	ENSG00000281039	NA	NA	-0.0743364188677876	-1.73060802288394	0.0370263379497544	0.847411433210358	0.982685550506124
13173	ENSG00000171914	83660	TLN2	-0.0339466890733904	-0.481806835986312	0.037003870098971	0.847457167757914	0.982685550506124
2375	ENSG00000100721	8115	TCL1A	0.0466290427792269	4.9696398585741	0.0369816795218014	0.84750235203473	0.982685550506124
7245	ENSG00000136243	11097	NUP42	-0.011897521556028	4.59431443174238	0.0369797845792164	0.847506211153152	0.982685550506124
8503	ENSG00000144021	9391	CIAO1	-0.00814435943571672	6.70574627540148	0.0369458070389612	0.847575425039829	0.982685550506124
6248	ENSG00000130311	79016	DDA1	0.009120759730833	4.92653956413237	0.0369397100386379	0.84758784841514	0.982685550506124
112	ENSG00000005889	7543	ZFX	0.0180399295007792	5.69606831286456	0.0368676388900724	0.847734782727807	0.982791387538126
9174	ENSG00000149182	84364	ARFGAP2	0.00922805269659313	6.67479759760139	0.0367589434930267	0.847956666281392	0.982984094728958
15961	ENSG00000185347	283643	TEDC1	0.019941543049029	3.67241172491742	0.036711432772762	0.848053758321038	0.983032122978988
50324	ENSG00000270062	NA	NA	-0.0308052809381826	0.0444705454506045	0.0366617885624976	0.848155279933252	0.983068947153841
3198	ENSG00000105819	9512	PMPCB	-0.0087857472415088	6.00778004083511	0.0366139235886749	0.848253230528553	0.983068947153841
17153	ENSG00000196584	7516	XRCC2	-0.0356968133621457	0.743172256640006	0.0366052404017978	0.848271006860836	0.983068947153841
5014	ENSG00000120158	10171	RCL1	0.0160908194174327	2.67784050292701	0.0365642598931117	0.848354932199795	0.983068947153841
12871	ENSG00000170633	80196	RNF34	-0.0123980126696405	4.86287696270536	0.0365599103828629	0.848363842566768	0.983068947153841
953	ENSG00000065923	84679	SLC9A7	-0.0221009140726815	4.27162960584536	0.03650339625176	0.848479666882289	0.983138656134898
2419	ENSG00000100985	4318	MMP9	-0.0939981500413023	-0.397923169817623	0.0364156347177413	0.848659716342034	0.983282769160707
6037	ENSG00000128567	5420	PODXL	-0.028033170648376	0.632989356042825	0.0363428713113478	0.848809166576452	0.983287243532009
1511	ENSG00000080824	3320	HSP90AA1	0.0174757138937942	8.81577571407617	0.0363348114065047	0.848825730513217	0.983287243532009
36908	ENSG00000243829	388556	RPS9P4	-0.0513583779701742	-0.696271218183324	0.0362566183391664	0.84898652427237	0.983287243532009
10785	ENSG00000162642	148423	C1orf52	-0.0119364288573712	4.35521157944945	0.0362436159621211	0.849013279367723	0.983287243532009
6855	ENSG00000134222	84722	PSRC1	0.0229548861689691	2.94244855923536	0.0362400081044143	0.849020704166795	0.983287243532009
6987	ENSG00000134954	2113	ETS1	-0.0211214648335875	9.40310683550202	0.0362353435938871	0.849030304074648	0.983287243532009
5468	ENSG00000124172	514	ATP5F1E	0.0225580906850382	8.27368661313793	0.0362241676953658	0.849053307505981	0.983287243532009
22823	ENSG00000214530	10809	STARD10	-0.0168006631566473	2.66075630273514	0.0361242785218394	0.849259073618441	0.983410001187474
8931	ENSG00000147144	90060	CCDC120	-0.0189530975425735	2.23156946648024	0.0360850080040791	0.84934004940155	0.983410001187474
14018	ENSG00000176170	8877	SPHK1	-0.021510098031944	3.22251632899926	0.0360590557286287	0.849393588033529	0.983410001187474
12387	ENSG00000168564	55602	CDKN2AIP	-0.0182933471520598	5.07308931321974	0.03605437978743	0.849403236457861	0.983410001187474
780	ENSG00000057935	57504	MTA3	-0.0151451535529256	3.44106323756044	0.0360271435505979	0.849459449105785	0.983410001187474
7384	ENSG00000136940	5082	PDCL	-0.011212755530065	3.8621272306734	0.0360106976600889	0.849493402305424	0.983410001187474
16742	ENSG00000188611	56624	ASAH2	0.0557272618253077	-0.756433926670887	0.0358950965056977	0.849732292520988	0.983497247234521
51398	ENSG00000271851	NA	NA	-0.0284549958995124	0.579728745193002	0.0358884127527688	0.849746116698862	0.983497247234521
1148	ENSG00000071189	23161	SNX13	-0.011362175922683	5.15053627295179	0.0358847547442736	0.849753683216424	0.983497247234521
46927	ENSG00000261997	NA	NA	0.0421440159235222	1.0280741887083	0.0358664667180051	0.84979151762634	0.983497247234521
28467	ENSG00000229036	NA	NA	0.0342782025001221	-0.0630190306797453	0.0358085763445217	0.849911347596504	0.983571476961003
13836	ENSG00000175198	5095	PCCA	-0.0150455546985272	3.03886408619106	0.0357266409009185	0.850081121196653	0.983640370554977
7132	ENSG00000135698	10200	MPHOSPH6	0.0181857910364615	3.96190302896513	0.035726086656183	0.850082270300697	0.983640370554977
42357	ENSG00000254901	729991	BORCS8	0.0114735339649766	4.23529274792853	0.0355938341206468	0.850356731131632	0.983660551956102
51530	ENSG00000272097	118597831	TMEM14B-DT	-0.0454231194116372	-1.37932227012403	0.0355876813183329	0.850369512753817	0.983660551956102
8263	ENSG00000142655	5195	PEX14	-0.0121271805029721	3.55750467726491	0.0355826995856319	0.850379862474144	0.983660551956102
36059	ENSG00000241741	441034	RPL7AP30	-0.0411405922570762	0.869477754181623	0.0355518850606131	0.850443897385476	0.983660551956102
972	ENSG00000066379	30834	POLR1H	-0.0192079280726477	4.62619614214911	0.035545340888234	0.850457500369357	0.983660551956102
15025	ENSG00000181350	388341	LRRC75A	-0.0196336722469699	2.38880225607123	0.0354998622171649	0.850552070031422	0.983660551956102
4046	ENSG00000112306	6206	RPS12	0.0236713563103518	10.336917180458	0.0354463613880114	0.850663401535909	0.983660551956102
7858	ENSG00000139645	283373	ANKRD52	0.017420479001606	5.54942645911466	0.0353958833356103	0.850768522643008	0.983660551956102
13793	ENSG00000174977	NA	NA	0.0437986406344854	-1.4343986067433	0.035372445273282	0.85081735905306	0.983660551956102
4446	ENSG00000115526	9486	CHST10	-0.0224605214457128	2.14366486394123	0.0353630561681939	0.850836927237665	0.983660551956102
9546	ENSG00000152495	814	CAMK4	-0.0279550412350827	5.87080477717147	0.0353284169869426	0.850909143324229	0.983660551956102
55490	ENSG00000279500	NA	NA	0.050881537858961	-0.847322503697865	0.0353095227282836	0.850948549700091	0.983660551956102
26659	ENSG00000226360	100128936	RPL10AP6	-0.0419293373563434	2.13146649543168	0.0352991763297155	0.850970133053515	0.983660551956102
26392	ENSG00000225975	101927621	ZNF567-DT	0.022306355098312	1.94621691667559	0.0352940779981168	0.850980769755119	0.983660551956102
9544	ENSG00000152484	219333	USP12	-0.0110024188589084	5.28215743943949	0.0352929446755752	0.850983134325635	0.983660551956102
32265	ENSG00000234616	8629	JRK	-0.0231376057475253	4.55818602041608	0.0352583418832921	0.851055348715324	0.983660551956102
34734	ENSG00000238241	100133168	CCR12P	0.059609259793729	1.46873376046895	0.0351994934297295	0.851178246950627	0.983660551956102
16979	ENSG00000196110	374879	ZNF699	-0.0145426697212049	3.7621699543027	0.0351943847454663	0.851188920866167	0.983660551956102
8867	ENSG00000146670	113130	CDCA5	-0.0382756760774178	0.947967061815134	0.0351776773458994	0.851223834354084	0.983660551956102
14409	ENSG00000178033	254228	CALHM5	0.0537943742105375	-0.36726221863336	0.0351661731984336	0.85124787958488	0.983660551956102
254	ENSG00000010278	928	CD9	-0.0380852898177823	4.73213466932085	0.0351361814670952	0.851310585526537	0.983660551956102
45947	ENSG00000260528	105371423	LINC02193	-0.0470226976851228	3.67715119254301	0.035129269749774	0.851325040294945	0.983660551956102
57729	ENSG00000284946	NA	NA	-0.0313004270686669	1.33926313500471	0.0350840699311732	0.851419604907329	0.983662192910917
3336	ENSG00000106609	55069	TMEM248	-0.00816996416466474	6.48364372864521	0.0350641308339732	0.851461340448226	0.983662192910917
15899	ENSG00000185129	5813	PURA	-0.0146230176670656	4.92490081747067	0.0350383355844599	0.851515352027577	0.983662192910917
1542	ENSG00000081721	11266	DUSP12	0.0150386095957155	4.29615544301532	0.0350131731735814	0.851568058363765	0.983662192910917
4540	ENSG00000116157	2882	GPX7	0.0202968160840716	2.96932654336254	0.0349955688827777	0.851604944771413	0.983662192910917
2943	ENSG00000104643	66036	MTMR9	0.0106013769120384	4.6016619288032	0.0349467342627463	0.851707318624665	0.983678735747564
30285	ENSG00000231711	NA	NA	0.0291507003309208	2.14563646466448	0.034909216305067	0.851786019226238	0.983678735747564
16766	ENSG00000188687	57835	SLC4A5	-0.0247739260495752	2.20814033800249	0.0348965938976562	0.851812506813689	0.983678735747564
16860	ENSG00000189043	4697	NDUFA4	0.0202135721274715	6.45828515970897	0.0348596226660334	0.851890117916416	0.983678735747564
41735	ENSG00000254165	NA	NA	-0.0484389465349122	-1.48109817038498	0.0348559853916868	0.851897755691014	0.983678735747564
27982	ENSG00000228305	NA	NA	0.0434810704942359	-0.170576990673739	0.0347918675165602	0.852032462158131	0.983769960393223
15411	ENSG00000183150	2842	GPR19	0.0356292868403588	-0.396043896812435	0.0347343128210866	0.852153489353068	0.983789343664472
39047	ENSG00000250462	NA	NA	-0.0124687114111394	3.97865136061992	0.0347309053469189	0.852160657911732	0.983789343664472
61535	ERCC-00003	NA	NA	0.145198107690528	5.53118813587528	0.0346849207844002	0.852257434692465	0.983829700349882
15341	ENSG00000182872	8241	RBM10	-0.00860108481044588	5.74843669970669	0.0346143653544573	0.852406051219788	0.983829700349882
235	ENSG00000009413	5980	REV3L	0.0130171871197071	5.0338465860258	0.0346018126452918	0.852432508407211	0.983829700349882
21605	ENSG00000211792	28669	TRAV14DV4	0.0536633200482509	0.963781337372397	0.0345589095461492	0.852522972235022	0.983829700349882
9506	ENSG00000152219	120534	ARL14EP	-0.0156243031442042	5.00252486518054	0.0345075214893313	0.852631403616315	0.983829700349882
55453	ENSG00000279457	NA	NA	-0.019010056088334	3.73903694139288	0.03449600987841	0.85265570514233	0.983829700349882
6828	ENSG00000134058	1022	CDK7	-0.0140213930495273	3.87513409404485	0.034483001848173	0.852683170725101	0.983829700349882
29666	ENSG00000230773	NA	NA	-0.0419593574148413	-0.82246743989729	0.0344655193065648	0.852720092380908	0.983829700349882
27199	ENSG00000227124	100131827	ZNF717	-0.0204311602848466	2.55751490708083	0.0344304997430811	0.852794079897777	0.983829700349882
49544	ENSG00000267757	100287177	EML2-AS1	-0.0442272780872113	0.606910917347564	0.0344018192356543	0.852854703582498	0.983829700349882
1681	ENSG00000085999	8438	RAD54L	0.0402523985247567	-0.311933141327136	0.0343913290226396	0.85287688389488	0.983829700349882
28068	ENSG00000228427	107985688	LOC107985688	0.0202142705852304	2.46058139596761	0.0343782077659114	0.852904632163588	0.983829700349882
697	ENSG00000051620	23593	HEBP2	-0.0193684940171274	6.04614157506212	0.0343710377069328	0.852919797409945	0.983829700349882
4209	ENSG00000113621	79770	TXNDC15	-0.0145765137054765	4.99404602974227	0.0342946329550387	0.85308150127057	0.983862695651715
3103	ENSG00000105404	10567	RABAC1	0.0163851738979307	5.42548143501306	0.0342353044086678	0.853207193405254	0.983862695651715
8019	ENSG00000140830	54957	TXNL4B	0.0132021021653397	3.86448470807504	0.0342000361088708	0.853281965425223	0.983862695651715
5225	ENSG00000122026	6144	RPL21	0.0252443306717895	10.5318823060843	0.0340494865533856	0.853601593489443	0.983862695651715
20204	ENSG00000205542	7114	TMSB4X	-0.0269228075600334	12.5879225862588	0.0340311740731636	0.853640522072099	0.983862695651715
10466	ENSG00000160299	5116	PCNT	-0.0158820542685146	5.50160003522268	0.0340199459018606	0.853664396221096	0.983862695651715
8890	ENSG00000146842	84928	TMEM209	0.0118777509366018	4.27497700087624	0.0339753076822547	0.853759349542854	0.983862695651715
41435	ENSG00000253797	9724	UTP14C	0.0421617556396285	2.67409109382552	0.0339648996364872	0.853781498552387	0.983862695651715
39046	ENSG00000250461	NA	NA	0.0857076340894076	-1.72940256158604	0.0339564891440318	0.853799399199881	0.983862695651715
17562	ENSG00000197894	128	ADH5	0.013694763739813	6.19862549635999	0.0339530421116194	0.853806736425618	0.983862695651715
60816	ENSG00000288926	NA	NA	0.028792568136012	-0.247553832828649	0.0339027176215154	0.853913899156707	0.983862695651715
22691	ENSG00000214174	NA	NA	0.0211101827553506	3.63206841025434	0.0338986251503002	0.853922617422649	0.983862695651715
460	ENSG00000026652	56895	AGPAT4	0.0221607262359297	5.11825450515666	0.0338692247517258	0.853985265628497	0.983862695651715
1006	ENSG00000067221	9399	STOML1	0.0146428220836009	3.02294385396831	0.0338671313674865	0.853989727414301	0.983862695651715
12626	ENSG00000169598	1677	DFFB	-0.0115358034448253	4.04546028762654	0.0338501351231173	0.854025958055125	0.983862695651715
2080	ENSG00000099204	3983	ABLIM1	-0.0220438523355708	6.77716591230548	0.0338119354885009	0.854107421980367	0.983862695651715
17350	ENSG00000197226	23061	TBC1D9B	-0.0146488666448038	6.91754037452465	0.0338023375517764	0.854127897862895	0.983862695651715
13239	ENSG00000172197	154141	MBOAT1	0.0201713113543204	5.43683568529923	0.0337495259622642	0.854240617950885	0.983862695651715
3488	ENSG00000108061	8036	SHOC2	0.0125960551116714	6.05447391750145	0.0337090280508505	0.854327117725606	0.983862695651715
42581	ENSG00000255163	NA	NA	-0.0627230708075437	-1.6148851222657	0.0336771633724879	0.854395215480941	0.983862695651715
4942	ENSG00000119689	1743	DLST	-0.00706307402680333	6.57491768310515	0.0336612293145606	0.85442928052166	0.983862695651715
17636	ENSG00000198093	65251	ZNF649	0.0184462740026397	2.59029205696183	0.0336612204394555	0.854429299497857	0.983862695651715
35738	ENSG00000240954	650808	RPL4P1	0.0451960368735047	-0.319744915533427	0.0336528474266515	0.854447203304117	0.983862695651715
397	ENSG00000019995	54764	ZRANB1	-0.0100796809184817	4.91117496390192	0.0336398849082116	0.854474925278382	0.983862695651715
17833	ENSG00000198729	81706	PPP1R14C	-0.0569361548926683	-1.09453270189193	0.0336343350051607	0.854486796131185	0.983862695651715
13505	ENSG00000173409	64801	ARV1	-0.0164865799167288	3.42552103784458	0.0336106575282997	0.854537451966848	0.983862695651715
46400	ENSG00000261167	NA	NA	-0.0190827870694473	0.886259962099381	0.0336082381244012	0.854542629102617	0.983862695651715
11130	ENSG00000163798	22950	SLC4A1AP	-0.00819772240316407	5.07625650596718	0.0335890893859982	0.854583611124096	0.983862695651715
7374	ENSG00000136929	55363	HEMGN	0.0450778685421328	3.09416145892786	0.0335444789132566	0.854679133059522	0.983862695651715
54402	ENSG00000277734	28755	TRAC	-0.0230694294912231	7.27335160934252	0.0335040466647172	0.854765765123393	0.983862695651715
9615	ENSG00000153071	1601	DAB2	0.0226826241367858	4.7663261276317	0.0334737440710171	0.85483072832907	0.983862695651715
3903	ENSG00000111490	23329	TBC1D30	0.0239856253921312	1.26300901186279	0.0334670226498588	0.85484514194118	0.983862695651715
190	ENSG00000007541	9091	PIGQ	-0.0134454071482948	4.60553464705516	0.0334606945388316	0.854858713494704	0.983862695651715
304	ENSG00000011485	5536	PPP5C	-0.0130702831623194	5.36131933394745	0.0334379248031382	0.854907557476059	0.983862695651715
7953	ENSG00000140386	49855	SCAPER	-0.0154507066228235	3.55299339279299	0.0333827204028125	0.855026049333221	0.983862695651715
14483	ENSG00000178445	2731	GLDC	-0.0704522969629761	1.0578169754125	0.033368849075174	0.855055838948575	0.983862695651715
3548	ENSG00000108551	51655	RASD1	-0.0613860615948757	0.205537989840235	0.0333671069284378	0.855059580778879	0.983862695651715
5306	ENSG00000122741	79269	DCAF10	0.00897270736531981	4.98371586830227	0.0333423916378877	0.855112675832255	0.983862695651715
45728	ENSG00000260231	100134229	KDM7A-DT	0.0164895938058329	2.74470055577903	0.0333172824626615	0.855166637882725	0.983862695651715
14148	ENSG00000176809	374819	LRRC37A3	0.0348745961758159	1.23795593874249	0.0333125872397773	0.855176730703215	0.983862695651715
13396	ENSG00000172889	51162	EGFL7	-0.0391867081217156	2.04875018144387	0.0332270442089566	0.855360742279064	0.983906882529906
1826	ENSG00000089169	22895	RPH3A	0.0486095320801462	3.3560951734565	0.0332248255459717	0.855365518098283	0.983906882529906
17128	ENSG00000196507	85012	TCEAL3	0.0162927457738175	2.47444380668869	0.0331931054935239	0.855433815639098	0.983906882529906
14878	ENSG00000180539	401563	LINC02908	0.0370952175033572	4.41276985796238	0.0331862919915977	0.855448490423949	0.983906882529906
380	ENSG00000018280	6556	SLC11A1	0.0271637717729524	7.60098507819003	0.0331134991872943	0.855605367357839	0.983906882529906
5699	ENSG00000125734	56927	GPR108	0.0100025620315114	5.92582017136374	0.0331001060096128	0.855634250605761	0.983906882529906
572	ENSG00000040633	79142	PHF23	-0.0164192455196786	4.92023770643459	0.0330967639837354	0.855641458840327	0.983906882529906
17623	ENSG00000198060	54708	MARCHF5	-0.0104671497377159	4.71008933456492	0.0330877864863055	0.855660823779901	0.983906882529906
6619	ENSG00000132603	51388	NIP7	-0.0128945136208381	4.40904010689403	0.0330284774581742	0.855788824755951	0.9839456503803
56201	ENSG00000280402	NA	NA	-0.0569278607432515	-0.876351740649101	0.0329892973766448	0.85587344849076	0.9839456503803
7923	ENSG00000140153	91833	WDR20	-0.0111191696930496	4.12284959579988	0.0329857729408047	0.855881063344911	0.9839456503803
12347	ENSG00000168397	23192	ATG4B	0.0113356707705385	5.94107002972503	0.0329376854584496	0.855985002598378	0.9839456503803
9534	ENSG00000152439	374928	ZNF773	-0.0180457741597623	2.59731729217254	0.0329225686865016	0.856017693111732	0.9839456503803
15360	ENSG00000182944	2130	EWSR1	-0.0103010608929555	8.19653275932984	0.0329174260828324	0.856028815927372	0.9839456503803
16200	ENSG00000186272	7565	ZNF17	-0.0176557661761895	2.76899793655228	0.0328812763353312	0.856107028699787	0.983971510729334
8450	ENSG00000143727	52	ACP1	-0.0102104311653798	6.17354784346546	0.0328119472515027	0.856257151877521	0.984080012969929
19708	ENSG00000203999	284751	LINC01270	-0.0383542254715698	-0.500298482407258	0.0327586028835185	0.856372773758058	0.984121481170685
14989	ENSG00000181097	NA	NA	-0.0359149135882938	-0.00940132402807172	0.0327438904631094	0.856404679469581	0.984121481170685
11954	ENSG00000166860	9880	ZBTB39	0.0150553342375971	4.06505199348561	0.0326287528808962	0.856654625689825	0.984296401229299
61400	ENSG00000289511	NA	NA	0.0442218179687573	-1.0302395451157	0.0326224302332037	0.856668364378889	0.984296401229299
17312	ENSG00000197114	84619	ZGPAT	-0.0129763608050799	5.42822587521032	0.0325439567614012	0.856838996519429	0.984318083055226
10633	ENSG00000161800	29127	RACGAP1	-0.0128007118950066	3.40614557758116	0.0324910672842122	0.856954118866116	0.984318083055226
6665	ENSG00000132825	5509	PPP1R3D	-0.0175575284915791	3.2527169155754	0.0324622405896093	0.857016905481056	0.984318083055226
57665	ENSG00000284734	NA	NA	-0.032632025552473	0.716772883054798	0.0324524257580947	0.857038289458058	0.984318083055226
19911	ENSG00000204560	8449	DHX16	0.00991191750336234	5.60449411087421	0.0324124766530645	0.857125362684499	0.984318083055226
55157	ENSG00000279086	NA	NA	-0.0192257470285515	1.47586160959354	0.0324037180211008	0.857144460436455	0.984318083055226
28706	ENSG00000229391	NA	NA	-0.0926584260456471	4.43842837941506	0.0323950672850231	0.857163325542725	0.984318083055226
42687	ENSG00000255284	171391	GATD1-DT	0.0260356591282824	1.3304934647485	0.0323936156213733	0.857166491515298	0.984318083055226
16284	ENSG00000186615	100129075	KTN1-AS1	0.030380503662308	-0.222857501631411	0.0323833689685671	0.857188840801165	0.984318083055226
29069	ENSG00000229932	NA	NA	-0.0367399961243768	-0.943922059056607	0.0323023250842027	0.857365736843977	0.984457205539398
50266	ENSG00000269951	NA	NA	0.0482968935178463	-0.916854825582669	0.0321869834701545	0.857617890673108	0.984682717928602
17897	ENSG00000198843	51714	SELENOT	0.0156856236707935	6.61407774778105	0.0321048271923701	0.857797780948113	0.984809963996396
2801	ENSG00000103319	29904	EEF2K	0.0126102307779639	4.06537426665171	0.0320854516638462	0.857840240423564	0.984809963996396
2233	ENSG00000100242	25777	SUN2	0.0143905038598661	9.25514260241994	0.032050580434543	0.857916690480387	0.984830898961836
46446	ENSG00000261222	NA	NA	0.0346587996051702	4.40658115343027	0.032011155448771	0.85800317569432	0.984830898961836
8533	ENSG00000144218	3899	AFF3	-0.0264921613829342	3.89099200759807	0.0319996911996441	0.85802833473083	0.984830898961836
25723	ENSG00000224975	8552	INE1	0.0298172760756105	1.03494748777814	0.0318856341233698	0.858278894106806	0.984830898961836
5757	ENSG00000125900	128646	SIRPD	0.0307136076179444	-0.0528669274804454	0.031882741437272	0.858285254736785	0.984830898961836
11467	ENSG00000164898	154791	FMC1	0.0236884463023368	2.7832454206325	0.0318784259142433	0.858294744548412	0.984830898961836
13151	ENSG00000171824	5394	EXOSC10	0.00993330983116597	5.99413797109132	0.031867090997082	0.858319673126701	0.984830898961836
14434	ENSG00000178163	85460	ZNF518B	0.0114357052510591	4.60059067156764	0.0318227062951451	0.858417331263258	0.984830898961836
21578	ENSG00000211752	28560	TRBV27	0.0409220048259039	1.47657605899316	0.0317965208485873	0.858474979163517	0.984830898961836
9322	ENSG00000150712	54545	MTMR12	0.0103648197227574	5.3052994875063	0.0317927442977748	0.858483295353006	0.984830898961836
51322	ENSG00000271699	NA	NA	-0.0375889011919997	2.07273466349953	0.0317574121509097	0.858561123542065	0.984830898961836
17261	ENSG00000196951	100129858	SCOC-AS1	-0.0285896251016149	0.228393277861875	0.0317533768192675	0.858570015245034	0.984830898961836
1376	ENSG00000077238	3566	IL4R	0.0189667645309001	7.07585613921527	0.0317473048544343	0.858583395691942	0.984830898961836
10692	ENSG00000162227	10629	TAF6L	-0.0123628691423653	3.71239698014786	0.0316968919680107	0.858694538750653	0.984894418033204
12508	ENSG00000169084	207063	DHRSX	0.0154239928104365	3.33233315553421	0.0316701776498292	0.858753471589747	0.984898049337393
15658	ENSG00000184156	3786	KCNQ3	-0.0526495640709131	-1.53741242980394	0.0316221029114274	0.858859590988578	0.984931897853332
14451	ENSG00000178234	63917	GALNT11	-0.0109937276884618	5.04450287588396	0.0316062863828961	0.858894522328247	0.984931897853332
13876	ENSG00000175390	8665	EIF3F	-0.0113790389725745	7.72191154301027	0.0315110986241791	0.859104938400279	0.985055662439614
61358	ENSG00000289469	105374101	LOC105374101	-0.0410418863643939	-1.16506388714828	0.0314569405217924	0.859224803235019	0.985055662439614
6491	ENSG00000131748	10948	STARD3	0.00901657206817949	6.0861327981592	0.0314506635712632	0.859238702508215	0.985055662439614
2972	ENSG00000104825	4793	NFKBIB	-0.0106020149629484	4.41676311881133	0.0314180853746393	0.859310864551504	0.985055662439614
9141	ENSG00000148840	23082	PPRC1	-0.0132807147219579	4.56326553333933	0.0314177964788769	0.859311504640054	0.985055662439614
9737	ENSG00000154222	200014	CC2D1B	-0.0120034839786256	5.68501686373011	0.0314062437237226	0.859337103856358	0.985055662439614
5861	ENSG00000126814	57570	TRMT5	-0.0195810903666351	2.80967389133857	0.0312855957337206	0.85960473285772	0.985264436256618
3899	ENSG00000111445	5985	RFC5	-0.011071454300745	3.29008264454642	0.0312610520702776	0.859659242273064	0.985264436256618
11114	ENSG00000163738	441024	MTHFD2L	-0.0193708571083666	3.44813842061463	0.0311921427101538	0.859812402234769	0.985264436256618
16740	ENSG00000188603	1201	CLN3	0.0114744321332514	6.03211128661216	0.0311875690193801	0.859822574024871	0.985264436256618
46397	ENSG00000261159	NA	NA	0.0484844045052972	-1.39017168536222	0.0311767362808268	0.85984666887138	0.985264436256618
10174	ENSG00000158092	4690	NCK1	0.0130884093559195	5.35972245625553	0.0311734594666291	0.859853958214328	0.985264436256618
11646	ENSG00000165650	118987	PDZD8	-0.0167515252090251	4.89057828510555	0.0311119127376855	0.859990943687311	0.985350684695524
7060	ENSG00000135365	51317	PHF21A	-0.0134840095506739	6.24593602134867	0.0310895221753924	0.860040813350405	0.985350684695524
37360	ENSG00000245556	728769	SCAMP1-AS1	-0.0110135588683969	3.73806022046565	0.0310193334323117	0.860197262228376	0.985359535281307
50798	ENSG00000270872	NA	NA	-0.0526746108545059	-0.165691683402026	0.0310149888101705	0.860206952272692	0.985359535281307
47651	ENSG00000264207	NA	NA	-0.0251784834432131	0.956449366374726	0.0310067791077415	0.860225264723953	0.985359535281307
13637	ENSG00000174132	345757	FAM174A	-0.0197738018246907	1.98963620342939	0.0309322879537035	0.860391538043682	0.985359535281307
53928	ENSG00000276775	28401	IGHV4-4	-0.0860840521385743	1.64060830758269	0.0309207521995916	0.860417305700165	0.985359535281307
1859	ENSG00000089916	55668	GPATCH2L	-0.0125388023769874	6.27318775358354	0.0309196647027932	0.860419735120199	0.985359535281307
5811	ENSG00000126264	10870	HCST	-0.0174485661160701	6.55484630477433	0.0309110018484091	0.86043908912906	0.985359535281307
9856	ENSG00000155304	6782	HSPA13	-0.0178489250485913	4.70608764009253	0.0308713724406005	0.860527662349586	0.985377229122021
50161	ENSG00000269693	NA	NA	-0.162876216024364	-1.88431313095648	0.030854170427375	0.860566127737844	0.985377229122021
12232	ENSG00000167962	90850	ZNF598	-0.0133732476102731	4.95298695799582	0.0308110298787483	0.860662642882795	0.985423853222239
5681	ENSG00000125633	54520	CCDC93	0.0120745816451244	5.90395022530557	0.0307482067823344	0.860803316980177	0.985427110275925
16995	ENSG00000196152	7633	ZNF79	0.0185136572195214	2.31314826095475	0.0307007408121081	0.860909701515217	0.985427110275925
17449	ENSG00000197557	92104	IFT70A	-0.0206638054540117	1.08579801264454	0.0306950342970254	0.860922497120328	0.985427110275925
33381	ENSG00000236279	154790	CLEC2L	-0.0562354063629187	1.33080606548454	0.0306747263717853	0.860968043123679	0.985427110275925
46542	ENSG00000261360	728178	OTULIN-DT	0.0486869456641261	-1.37793789312652	0.030667196586819	0.860984934647525	0.985427110275925
8297	ENSG00000142961	148932	MOB3C	-0.0122169293481827	4.9016838017298	0.0305838339137381	0.861172084656554	0.985427110275925
20399	ENSG00000206562	131965	METTL6	0.010893814433326	3.29964544062215	0.0305652133917249	0.861213923811066	0.985427110275925
16334	ENSG00000186854	129293	TRABD2A	-0.0280991374868859	5.50739377320983	0.0305411730173546	0.861267960465914	0.985427110275925
3304	ENSG00000106399	6119	RPA3	0.0191572672132178	3.8184353602656	0.0305393176063262	0.861272131869488	0.985427110275925
14826	ENSG00000180257	125893	ZNF816	-0.0228826973786026	3.20739425206131	0.0305377799427617	0.861275589000441	0.985427110275925
15306	ENSG00000182712	100272147	CMC4	0.0180981078166705	2.91263693791521	0.0305251260134014	0.861304042252868	0.985427110275925
21604	ENSG00000211791	28670	TRAV13-2	0.0413992461866198	0.567801646529903	0.0304873155210998	0.86138909804098	0.985427110275925
11705	ENSG00000165895	143872	ARHGAP42	-0.0335395507248859	0.915621241423586	0.0304760279021821	0.861414500397373	0.985427110275925
15731	ENSG00000184441	NA	NA	-0.0214789327339503	1.7608774125266	0.0304503678539731	0.861472265400142	0.985427110275925
2668	ENSG00000102384	2491	CENPI	-0.0288098760139823	0.142685740412687	0.0304369685449331	0.861502439423605	0.985427110275925
5079	ENSG00000120688	11193	WBP4	0.0114090205918484	3.54870119619765	0.0304098843845679	0.861563451390738	0.985433075254959
61622	ERCC-00165	NA	NA	-0.180862084712454	0.729070385526519	0.0303682038990303	0.861657398937568	0.985463462323122
960	ENSG00000066056	7075	TIE1	0.0346143438542081	0.175631005380992	0.0303130168581731	0.861781892439274	0.985463462323122
11104	ENSG00000163704	285368	PRRT3	-0.0229137597658333	1.16472560583482	0.0302514042975872	0.861921018950675	0.985463462323122
484	ENSG00000030066	23279	NUP160	0.00937088207832014	5.48249824194537	0.0301961451522459	0.862045923114039	0.985463462323122
13146	ENSG00000171813	170394	PWWP2B	-0.0203436628459956	3.87619897128984	0.0301854740218346	0.862070057000455	0.985463462323122
12812	ENSG00000170417	130827	TMEM182	-0.0242701751701968	0.985939220470146	0.0301781916149935	0.86208652945425	0.985463462323122
14969	ENSG00000181007	284406	ZFP82	-0.0204960984771812	2.50092200580758	0.0301554870682423	0.86213789919324	0.985463462323122
13785	ENSG00000174946	29909	GPR171	0.0282774340650691	3.96094572449341	0.0301516918533764	0.862146487927328	0.985463462323122
3713	ENSG00000109854	10553	HTATIP2	0.0133012539441133	5.32199660838637	0.0301510593568821	0.862147919348166	0.985463462323122
10447	ENSG00000160214	8568	RRP1	0.0116404958853639	3.64499986126556	0.0301510205084412	0.862148007267683	0.985463462323122
8045	ENSG00000140987	54925	ZSCAN32	0.0115747939675953	4.26368207419129	0.0301054873573889	0.862251095372297	0.985509038739152
5094	ENSG00000120742	27230	SERP1	0.0165799276458268	7.56926593289532	0.0300841270113779	0.862299483360858	0.985509038739152
11899	ENSG00000166598	7184	HSP90B1	0.013477914151323	8.78624082780365	0.0300377244109882	0.862404661042941	0.985565466460424
47970	ENSG00000264920	102724532	SP2-DT	0.0299259707139836	1.46847502947851	0.0300098144166441	0.862467963073259	0.985571139260785
48799	ENSG00000266733	NA	NA	0.0463013073359138	-1.20117198889922	0.0299863371419917	0.862521234834647	0.985571139260785
5226	ENSG00000122033	219402	MTIF3	-0.0119590970165003	4.95043372180303	0.0299194327523651	0.862673164028125	0.985573643645144
61534	ERCC-00002	NA	NA	0.203450918578988	8.82325891267582	0.029916580748619	0.86267964435954	0.985573643645144
1244	ENSG00000073849	6480	ST6GAL1	-0.012845525222333	7.26758258194507	0.0299116530659376	0.862690841804557	0.985573643645144
8551	ENSG00000144357	130507	UBR3	-0.0102735187647643	5.15169022843161	0.0297664363635306	0.863021253217718	0.985578984638419
3536	ENSG00000108469	9400	RECQL5	0.0110164787664441	4.53219319379299	0.0297426560784686	0.863075439499078	0.985578984638419
43039	ENSG00000255823	NA	NA	0.0590686419552393	-0.318700730976686	0.0297122719221363	0.86314470597531	0.985578984638419
12660	ENSG00000169740	7580	ZNF32	-0.0168295886363696	4.82118755463381	0.0295799479850132	0.863446789699925	0.985578984638419
29104	ENSG00000229980	400604	TOB1-AS1	-0.0232426778549679	0.367864486566884	0.0295765041183529	0.863454661018721	0.985578984638419
55991	ENSG00000280137	NA	NA	-0.03993487833368	-0.324883144161308	0.0295587880754908	0.863495160353023	0.985578984638419
47241	ENSG00000263335	NA	NA	-0.0582732552692785	-0.412012066087421	0.0295463398074958	0.863523624892201	0.985578984638419
60077	ENSG00000287769	124902204	LOC124902204	0.0299936996555883	-1.17994346381702	0.0295227475343438	0.863577588550703	0.985578984638419
16183	ENSG00000186193	89958	SAPCD2	0.0329757266170298	1.80994464651956	0.0295214914539486	0.863580462261697	0.985578984638419
6581	ENSG00000132406	85013	TMEM128	-0.0148807462075507	3.98557032094136	0.0295190876909714	0.86358596186231	0.985578984638419
11188	ENSG00000163960	26043	UBXN7	-0.015578353928699	6.18003429641631	0.029485938682086	0.863661827434109	0.985578984638419
61571	ERCC-00071	NA	NA	-0.17370649215336	0.773240392285115	0.0294320892215012	0.863785162174132	0.985578984638419
5551	ENSG00000124575	3007	H1-3	0.0869779497946115	-0.854020348263028	0.0293984708461323	0.86386221931048	0.985578984638419
46643	ENSG00000261499	NA	NA	-0.0600322414959123	0.180030369530932	0.0293931425188418	0.863874436605184	0.985578984638419
3351	ENSG00000106686	55064	SPATA6L	-0.0329615262890413	0.290620910239037	0.0293009322077182	0.864086045992203	0.985578984638419
19807	ENSG00000204304	5089	PBX2	0.0096101032073218	7.26323534215895	0.0292989922096751	0.864090501686861	0.985578984638419
7696	ENSG00000138640	10144	FAM13A	-0.0225888359083384	4.31499370501593	0.0292647252676943	0.864169229400406	0.985578984638419
1327	ENSG00000075884	55843	ARHGAP15	0.0142186664269049	5.98824727362685	0.0292544950714841	0.864192742296215	0.985578984638419
31100	ENSG00000232907	101926987	DLGAP4-AS1	-0.0323735227452353	-0.991822799255194	0.0292497900149726	0.864203557732611	0.985578984638419
13440	ENSG00000173113	51504	TRMT112	0.0154732498649099	6.004451917982	0.0292380215533967	0.864230613623591	0.985578984638419
16997	ENSG00000196155	25894	PLEKHG4	-0.0221477092597373	3.8127463069014	0.0292206921037348	0.864270464523938	0.985578984638419
9545	ENSG00000152492	152137	CCDC50	0.0184619307312954	6.08678225825068	0.0292022557388805	0.864312874247265	0.985578984638419
5574	ENSG00000124733	4201	MEA1	-0.0144968302458678	4.96496742971967	0.0292007051741336	0.864316441685936	0.985578984638419
6542	ENSG00000132155	5894	RAF1	0.0121251719386341	7.26739351228994	0.0291940441900636	0.864331767954472	0.985578984638419
53951	ENSG00000276832	NA	NA	-0.0424611831211312	-1.45756341037541	0.0291742631989109	0.864377292677321	0.985578984638419
13753	ENSG00000174796	152815	THAP6	0.013459833021448	3.29867095017101	0.0291702445736632	0.864386543234838	0.985578984638419
17503	ENSG00000197714	10794	ZNF460	0.0299645221082403	1.73793286196934	0.0291642761776245	0.864400283220845	0.985578984638419
4194	ENSG00000113532	7903	ST8SIA4	0.0123426042625814	5.7816398928654	0.0291016283754573	0.864544593604216	0.985578984638419
33143	ENSG00000235919	645676	ASH1L-AS1	-0.0180674564394695	0.999535402651919	0.0290985127054739	0.864551774778969	0.985578984638419
30021	ENSG00000231305	NA	NA	-0.0413040797048226	-0.262535874601569	0.029083034888572	0.864587454804508	0.985578984638419
7568	ENSG00000137944	56267	KYAT3	-0.0116887247714896	4.69711310312426	0.0290460264542958	0.864672807621678	0.985578984638419
2932	ENSG00000104517	51366	UBR5	0.00933411184014216	6.94174632543167	0.0290254446803431	0.864720299727924	0.985578984638419
1192	ENSG00000072415	64398	PALS1	-0.0146958945677602	2.92568226756779	0.0290185056152836	0.864736315412289	0.985578984638419
13627	ENSG00000174032	253512	SLC25A30	0.0104454311454163	4.54757723657714	0.0289986842629446	0.864782074870155	0.985578984638419
23695	ENSG00000219545	729852	UMAD1	0.0137293918464892	3.44516683520621	0.02896210341612	0.864866567472924	0.985578984638419
9869	ENSG00000155438	84365	NIFK	0.0136145155084545	4.80021495867071	0.028951371375058	0.864891366217986	0.985578984638419
23164	ENSG00000215475	283514	SIAH3	0.0586492125842332	-1.63546038396909	0.0289064887007839	0.864995128807631	0.985578984638419
6082	ENSG00000128891	90416	CCDC32	-0.011959445899583	4.6931675945497	0.0288920172269798	0.865028602539326	0.985578984638419
8452	ENSG00000143742	6726	SRP9	-0.0162957973863802	7.28688670809854	0.0288762019210651	0.865065194532834	0.985578984638419
4320	ENSG00000114744	51122	COMMD2	0.0108599899847753	5.00791689710551	0.0288512507504493	0.865122945215776	0.985578984638419
1968	ENSG00000092208	8487	GEMIN2	0.0143815474644604	2.88814044967755	0.0288393577613135	0.865150481152182	0.985578984638419
1524	ENSG00000081059	6932	TCF7	0.0253221955559417	7.49989194715757	0.0288353303432984	0.865159807190496	0.985578984638419
3302	ENSG00000106392	56913	C1GALT1	-0.0121025551469757	6.06545826373643	0.0288096606664965	0.865219264597054	0.985578984638419
2671	ENSG00000102390	51260	PBDC1	0.0131420869967916	4.41981432820948	0.0288076421957726	0.865223941036735	0.985578984638419
57950	ENSG00000285565	NA	NA	-0.121602205415042	-0.49255619702242	0.0288025491334167	0.865235741510716	0.985578984638419
11204	ENSG00000164032	3015	H2AZ1	-0.0191871578682444	6.90193601824714	0.0287757672236637	0.865297812068893	0.985578984638419
11777	ENSG00000166169	27343	POLL	0.00883804411077892	4.72795347896793	0.0287668997314086	0.865318370183077	0.985578984638419
14999	ENSG00000181191	64219	PJA1	0.0138327898712824	3.88217788250466	0.0287228050210615	0.865420646407113	0.985631910504676
30480	ENSG00000231999	400761	LRRC8C-DT	0.0173246139609993	3.04011299905876	0.0286825836228957	0.865514009066212	0.985674678496155
4758	ENSG00000117791	54996	MTARC2	-0.0436907616850107	-0.536791693054951	0.0286502275783107	0.865589163404798	0.985696706099177
12828	ENSG00000170468	79697	RIOX1	-0.0158825564976807	3.53273650224821	0.0285833298819966	0.865744687211153	0.985810246346627
1998	ENSG00000093134	NA	NA	0.0352888311680976	1.99681043341505	0.0285155417953433	0.865902472069115	0.98589299771334
47901	ENSG00000264743	503645	DPRXP4	-0.0469135280209067	-1.08415933941986	0.0284811777696916	0.865982532117418	0.98589299771334
7360	ENSG00000136874	55014	STX17	0.0094642952361138	5.28763451117249	0.0284542024567429	0.866045413021151	0.98589299771334
46722	ENSG00000261613	NA	NA	0.0227740539050118	2.30740571704559	0.0284466941877213	0.866062920652701	0.98589299771334
3973	ENSG00000111863	84830	ADTRP	0.041572107739223	2.77214537846888	0.0284171212161368	0.866131901438308	0.98589299771334
4671	ENSG00000117139	10765	KDM5B	-0.0125617244578716	4.56901764820065	0.028408379545624	0.866152298993272	0.98589299771334
3042	ENSG00000105146	6795	AURKC	0.0369449053523785	-1.27397027402667	0.0283740179341407	0.866232508652972	0.985916678959338
9876	ENSG00000155530	136332	LRGUK	-0.0455566824827778	-0.648483398077403	0.0283516480577077	0.866284753076893	0.985916678959338
53531	ENSG00000275963	NA	NA	-0.0353392715503457	-1.27890076173996	0.02826113478244	0.866496361806003	0.986026846120167
36691	ENSG00000243302	NA	NA	0.0287652546197796	3.34163456419061	0.0282383513484206	0.866549681500623	0.986026846120167
10948	ENSG00000163221	6283	S100A12	-0.0317653443037452	6.88718796668702	0.0282301414643769	0.866568900377352	0.986026846120167
51768	ENSG00000272541	NA	NA	-0.0598925457604458	-1.50188902960327	0.0281962735391517	0.866648213678506	0.986026846120167
29988	ENSG00000231249	100996539	ITPR1-DT	-0.0300012159126906	-0.123825245029007	0.0281884024498993	0.866666653532107	0.986026846120167
9623	ENSG00000153140	1070	CETN3	0.021810875860326	3.21912111651991	0.028167115270378	0.866716536955409	0.986026846120167
13405	ENSG00000172932	338692	ANKRD13D	-0.0122125881261779	7.21807207810037	0.0281377491595549	0.866785384004536	0.986041653262745
44327	ENSG00000258511	NA	NA	0.0486760709681426	0.863512303582319	0.0280876837118171	0.866902844603012	0.98611175695825
23692	ENSG00000219507	NA	NA	-0.0392110149928269	0.972228627451257	0.0280623135369638	0.866962407698132	0.986111835135662
33848	ENSG00000236948	NA	NA	-0.0645360074331661	-1.66297667958812	0.0280327065861741	0.867031952739117	0.986111835135662
9010	ENSG00000147679	84294	UTP23	0.0135626231230423	4.26847899607465	0.0280138105945014	0.86707635808636	0.986111835135662
10255	ENSG00000158748	3362	HTR6	-0.0625417692744666	-0.27138214911167	0.0279339858163041	0.867264115437211	0.986111835135662
4014	ENSG00000112167	55776	SAYSD1	-0.0115692071720302	3.5788288946179	0.0279196176186645	0.867297940416085	0.986111835135662
8829	ENSG00000146350	221322	TBC1D32	-0.0201767498241265	2.11831017824886	0.0279191753541568	0.867298981717649	0.986111835135662
8657	ENSG00000145103	286676	ILDR1	-0.0454555461305273	-1.19913097719014	0.0278650456350817	0.867426492968988	0.986111835135662
14114	ENSG00000176658	4642	MYO1D	0.0239611956589209	2.72625155906853	0.0278236714420643	0.867524042390487	0.986111835135662
37968	ENSG00000248769	NA	NA	-0.0802265532992696	0.339422657941647	0.0278212401596818	0.86752977703061	0.986111835135662
16927	ENSG00000189306	27341	RRP7A	0.0147734713986844	5.69348746052983	0.0277816171425229	0.867623271748596	0.986111835135662
51967	ENSG00000272899	100130705	SPMIP1	0.0313445697098151	-0.646546664755822	0.0277756610832967	0.867637331626084	0.986111835135662
61584	ERCC-00092	NA	NA	0.196970849348568	2.98915382001688	0.0277408309106306	0.867719582794946	0.986111835135662
1523	ENSG00000081052	1286	COL4A4	-0.0410673901354422	1.88687565426813	0.0277294543401467	0.867746459969913	0.986111835135662
12368	ENSG00000168488	11273	ATXN2L	-0.0131781494328441	6.84029180454137	0.0277232428153127	0.867761137103695	0.986111835135662
4727	ENSG00000117543	51611	DPH5	0.0140167193822576	4.6104137449965	0.0276981707377217	0.86782039678279	0.986111835135662
11123	ENSG00000163781	11073	TOPBP1	0.00846779352698489	5.83632813472492	0.0276955808258492	0.867826519798316	0.986111835135662
7726	ENSG00000138757	9908	G3BP2	0.0121859235463704	6.87378395116242	0.0276847547107764	0.867852117859328	0.986111835135662
9842	ENSG00000155100	51633	OTUD6B	0.0103192868261582	3.67187142963222	0.0275691607806436	0.868125757926426	0.986258575756331
19795	ENSG00000204271	169981	SPIN3	-0.0209833737941086	4.24946757189197	0.0275268413278695	0.868226086150276	0.986258575756331
28658	ENSG00000229320	90133	KRT8P12	0.0158889110052458	1.92397412597102	0.0275197559122375	0.868242891538454	0.986258575756331
746	ENSG00000055147	10827	FAM114A2	-0.0094558643525109	4.2990925051627	0.0275055586050144	0.868276571802165	0.986258575756331
10845	ENSG00000162869	129285	PPP1R21	0.00814945344095275	5.30786265432223	0.0274772363329703	0.868343787402355	0.986258575756331
39839	ENSG00000251634	NA	NA	-0.048408828354204	1.66021002288632	0.0274552581383887	0.868395971503395	0.986258575756331
3595	ENSG00000108826	51264	MRPL27	0.0160547976371901	4.39614642044523	0.0273862450968636	0.868559972808199	0.986258575756331
10839	ENSG00000162836	51205	ACP6	-0.0182270103053359	3.16084973862229	0.0273402817479109	0.868669317062322	0.986258575756331
55996	ENSG00000280143	NA	NA	0.0684656177538654	-1.31531735055808	0.027308648290358	0.86874462616647	0.986258575756331
17718	ENSG00000198382	7405	UVRAG	0.0110659073145487	5.30728581144706	0.0273068743821057	0.868748850598878	0.986258575756331
19967	ENSG00000204677	653316	FAM153CP	-0.0295721571280114	3.05680573852744	0.0272961861006138	0.868774306941298	0.986258575756331
4158	ENSG00000113263	3702	ITK	0.0172084857989564	7.38488035961179	0.0272779679749533	0.868817708961354	0.986258575756331
44570	ENSG00000258790	NA	NA	0.0308045127826019	2.30947526996171	0.0272691820588875	0.868838645443024	0.986258575756331
50380	ENSG00000270170	152217	NCBP2AS2	-0.0154704575378048	3.66637533392262	0.0272637777227942	0.868851525477878	0.986258575756331
37134	ENSG00000244313	NA	NA	-0.032059360789999	3.7317703866623	0.0272567913352759	0.868868177924498	0.986258575756331
4218	ENSG00000113716	22993	HMGXB3	-0.00942484228464464	5.42389440509022	0.0272319735056783	0.868927350346965	0.986258575756331
1287	ENSG00000075089	64431	ACTR6	-0.017255495509273	4.62568611189714	0.0272108702261562	0.868977688069877	0.986258575756331
20386	ENSG00000206503	3105	HLA-A	-0.0145388072799453	11.1964526856534	0.0270620941024191	0.869333134645555	0.986258575756331
1435	ENSG00000078687	57690	TNRC6C	0.01800032610437	4.87201778469799	0.0270308798402823	0.86940783706293	0.986258575756331
42269	ENSG00000254802	NA	NA	-0.0299052867095245	0.739021515157432	0.0270239497982629	0.86942442814656	0.986258575756331
28536	ENSG00000229153	285965	EPHA1-AS1	0.0326439711055357	2.71657395930062	0.026982477952572	0.869523760805503	0.986258575756331
8756	ENSG00000145850	91937	TIMD4	0.0347504836842696	-1.17225959337966	0.0269797137488865	0.869530384365045	0.986258575756331
6907	ENSG00000134461	54522	ANKRD16	0.014121652147429	1.9028291988521	0.0269612257335723	0.869574694140189	0.986258575756331
36936	ENSG00000243896	401427	OR2A7	-0.0487952044291919	-0.0198417140577371	0.0269473349982263	0.869607995992324	0.986258575756331
46487	ENSG00000261279	NA	NA	-0.0516633079626501	-0.308909010612846	0.0269331074357524	0.869642114497672	0.986258575756331
3384	ENSG00000107021	54662	TBC1D13	0.00924334347325617	5.04197429050524	0.0269134389498333	0.869689295890658	0.986258575756331
1280	ENSG00000074855	57719	ANO8	-0.0195251431054046	4.05244673787956	0.0269097738762127	0.86969808974315	0.986258575756331
4723	ENSG00000117523	23215	PRRC2C	0.0116592526405036	7.78697089341781	0.0269037513161265	0.869712541403812	0.986258575756331
412	ENSG00000021762	114879	OSBPL5	0.0201732497788188	5.8144698294601	0.0269009045800601	0.869719372974588	0.986258575756331
5142	ENSG00000121210	23240	TMEM131L	0.0121706923619509	6.09013710561504	0.0268536543574101	0.86983281787735	0.986258575756331
43351	ENSG00000256582	NA	NA	-0.0499034982237141	-1.03802839267048	0.0268470487528418	0.869848685693892	0.986258575756331
14712	ENSG00000179632	84232	MAF1	-0.0095106278450684	6.68406160597844	0.0268264675384557	0.869898138224037	0.986258575756331
7654	ENSG00000138381	54529	ASNSD1	-0.0165699228514659	5.16657948632949	0.0268206009773735	0.869912237960878	0.986258575756331
38509	ENSG00000249637	121232368	ANKHD1-DT	-0.0174867748948404	1.34716220344603	0.0268083387123852	0.869941714294962	0.986258575756331
13218	ENSG00000172115	54205	CYCS	-0.0162146871201394	6.08004296177291	0.0267757503256973	0.870020084719713	0.986258575756331
12990	ENSG00000171159	79095	BBLN	-0.0156932728632039	5.58343233617351	0.0267165944865155	0.870162471305233	0.986258575756331
4849	ENSG00000118855	64747	MFSD1	0.0142193586657344	7.19200622685854	0.0267061848428227	0.870187543790594	0.986258575756331
11369	ENSG00000164512	79722	ANKRD55	-0.0383696218687548	1.94758869717076	0.0267007525698659	0.870200629860212	0.986258575756331
6995	ENSG00000135002	55312	RFK	0.0175094258044265	4.34682957199875	0.0266977880712318	0.870207771763279	0.986258575756331
6255	ENSG00000130348	55278	QRSL1	-0.0111477498294682	4.48197009301271	0.0266531585201335	0.870315340000275	0.986258575756331
26346	ENSG00000225914	414764	HCG23	-0.045783193767373	-0.134276240336339	0.0266514186121469	0.870319535479967	0.986258575756331
7672	ENSG00000138449	30061	SLC40A1	-0.0245381387178771	6.35034273421878	0.0266484462690357	0.870326703083767	0.986258575756331
73	ENSG00000004975	1856	DVL2	-0.00834963726596078	4.74559481054394	0.0265859981080894	0.870477387581136	0.986366042735176
10900	ENSG00000163050	56997	COQ8A	0.0087869615593397	5.70262974150222	0.0265527170282098	0.870557767489648	0.986393836635317
45894	ENSG00000260456	100506581	C16orf95	-0.0252435392341119	-0.356198135344995	0.0265191603227208	0.870638865457337	0.986422440521044
9130	ENSG00000148737	6934	TCF7L2	0.0262168989318821	4.73247549481492	0.0264873110629935	0.87071588569854	0.986431062165669
4042	ENSG00000112299	8876	VNN1	0.0364626001404511	4.60893295754399	0.0264675710550648	0.870763646311075	0.986431062165669
4884	ENSG00000119285	55127	HEATR1	-0.0114024050957688	5.26146304593746	0.0264459828827057	0.870815899460021	0.986431062165669
41	ENSG00000003402	8837	CFLAR	-0.0104736789820055	8.10249166147391	0.0263123885104335	0.871139746344857	0.986431062165669
14493	ENSG00000178502	55175	KLHL11	0.0217759261630385	3.59511178437059	0.0263013224496262	0.871166609448644	0.986431062165669
16869	ENSG00000189060	3005	H1-0	-0.0258734095988617	5.53156370551316	0.0262740913072435	0.871232738346846	0.986431062165669
13346	ENSG00000172661	253725	WASHC2C	-0.0103974236979363	6.77041328328398	0.0262654673950919	0.871253688237887	0.986431062165669
59130	ENSG00000286796	NA	NA	0.0276842777987897	0.950983227603626	0.0262235021578761	0.871355683932614	0.986431062165669
52846	ENSG00000274588	139189	DGKK	-0.045892534660304	2.17534253281596	0.026193034226992	0.871429788133942	0.986431062165669
4173	ENSG00000113360	29102	DROSHA	-0.00921966355685603	4.98499426380236	0.026180873235262	0.871459378486984	0.986431062165669
21695	ENSG00000211891	3497	IGHE	-0.0556383788266302	0.781281814536427	0.026160343795226	0.871509347111187	0.986431062165669
8796	ENSG00000146070	7941	PLA2G7	0.0330791945600986	3.37841600157473	0.0261322741335164	0.871577701195081	0.986431062165669
1588	ENSG00000083123	594	BCKDHB	-0.0132210582747757	3.15382825941692	0.0261262413739587	0.871592396840011	0.986431062165669
14977	ENSG00000181029	126003	TRAPPC5	0.0186541379182968	5.22308144692461	0.0261190841357859	0.871609833943714	0.986431062165669
16749	ENSG00000188636	84247	RTL6	0.0178523885974787	4.72168376859957	0.026097373529808	0.871662742265438	0.986431062165669
4835	ENSG00000118680	103910	MYL12B	0.0143237250199261	8.23797242952561	0.0260934584748043	0.871672285580772	0.986431062165669
9629	ENSG00000153187	3192	HNRNPU	0.00817580221056652	8.94340389160554	0.0260699402602569	0.87172962891133	0.986431062165669
4066	ENSG00000112425	7957	EPM2A	0.0122354967411055	2.75292400224367	0.0260480548641056	0.871783014863837	0.986431062165669
37682	ENSG00000248333	984	CDK11B	0.00899397564525307	5.8059209126929	0.0260128226049119	0.871869006735441	0.986431062165669
2786	ENSG00000103245	64428	CIAO3	0.0145066292460204	4.6042807812788	0.0260004819173787	0.871899140953519	0.986431062165669
9640	ENSG00000153253	6328	SCN3A	-0.0453275087559381	1.17536006745604	0.0259741097730171	0.871963562613248	0.986431062165669
1828	ENSG00000089195	51605	TRMT6	0.00871398837634557	4.30168501774205	0.0259596670397286	0.8719988574248	0.986431062165669
3174	ENSG00000105699	51599	LSR	0.0219883925695727	3.36313559382235	0.0259213104852734	0.87209264119784	0.986431062165669
13349	ENSG00000172671	93550	ZFAND4	-0.0120916528632624	3.48065866832161	0.0259197299831726	0.872096507134347	0.986431062165669
2575	ENSG00000101842	340547	VSIG1	-0.0253476662367848	3.12820968801709	0.0258764108077685	0.872202513729976	0.986431062165669
11852	ENSG00000166439	254225	RNF169	0.0156064621784688	5.91522574793364	0.0258600473150352	0.872242580609094	0.986431062165669
17548	ENSG00000197863	388536	ZNF790	-0.0162170602283917	1.63665858596109	0.0258509729628997	0.872264805246675	0.986431062165669
55669	ENSG00000279722	NA	NA	-0.0299995845827716	0.048184619044448	0.0258076684148705	0.872370920632373	0.986431062165669
557	ENSG00000039123	23517	MTREX	-0.0103706521330482	5.6444975025644	0.0258063278992609	0.872374206948042	0.986431062165669
936	ENSG00000065548	55854	ZC3H15	0.010130113106839	5.95517743330733	0.0257740723257314	0.872453308905201	0.986431062165669
52721	ENSG00000274349	26149	ZNF658	-0.0220842846351729	2.39456598044116	0.0257643454767447	0.872477172506553	0.986431062165669
17412	ENSG00000197429	3652	IPP	0.0167174828159928	2.4173330845998	0.0257506303222783	0.872510828766495	0.986431062165669
11949	ENSG00000166847	84516	DCTN5	-0.00884177320250717	6.0937681920305	0.0257413537468949	0.872533598201763	0.986431062165669
12137	ENSG00000167618	3904	LAIR2	-0.0572925434004572	2.82972802390494	0.0257365059912331	0.872545498734618	0.986431062165669
56435	ENSG00000281741	NA	NA	-0.0961481700031291	-0.565061307389552	0.0257023981271516	0.872629261083951	0.986433277393955
7450	ENSG00000137309	3159	HMGA1	0.0105823916434738	5.72627964707048	0.0256902266322925	0.872659165732583	0.986433277393955
8542	ENSG00000144283	8502	PKP4	-0.0111603335978629	3.8296015809727	0.0256630806020155	0.872725888121098	0.986445562246829
4538	ENSG00000116147	7143	TNR	0.0478477590303829	-0.998725693220043	0.0256069735139306	0.87286390887529	0.986518604106167
7349	ENSG00000136848	153090	DAB2IP	0.0440872389159499	-0.630722243942964	0.0255780324859529	0.872935163049903	0.986518604106167
45735	ENSG00000260238	100527963	PMF1-BGLAP	0.0264301209013275	1.09114842517553	0.0255456883634508	0.873014844741271	0.986518604106167
4737	ENSG00000117600	9890	PLPPR4	0.060919964541811	-1.14880280714155	0.0254966745706326	0.873135691828057	0.986518604106167
4521	ENSG00000116031	50489	CD207	0.0476298001430271	-0.215917048235719	0.0254880753012401	0.873156906233969	0.986518604106167
61551	ERCC-00035	NA	NA	0.167256846258698	1.33633182809148	0.0254547927989677	0.873239048808372	0.986518604106167
102	ENSG00000005483	55904	KMT2E	0.0114380930793184	6.91120120537597	0.0254547910853944	0.873239053038958	0.986518604106167
42167	ENSG00000254685	8790	FPGT	-0.0154422094843849	4.30143195282743	0.0254453593985886	0.873262340840406	0.986518604106167
5049	ENSG00000120437	39	ACAT2	-0.0112096570726667	4.03134644261005	0.0254073529777656	0.873356227468764	0.986518604106167
21592	ENSG00000211779	28688	TRAV5	0.0516994410245248	-1.1133519125267	0.0253962397508474	0.873383693891853	0.986518604106167
50766	ENSG00000270820	105377633	USP34-DT	-0.0230341082082545	1.20842300221955	0.0253876393532551	0.873404954068514	0.986518604106167
17439	ENSG00000197520	400823	FAM177B	-0.0514191874076619	-0.380376214552052	0.0253031174675868	0.873614088879419	0.986528735313535
7655	ENSG00000138382	29081	METTL5	-0.0129194590664944	4.04713462923832	0.0252769205969514	0.873678981193299	0.986528735313535
1964	ENSG00000092199	3183	HNRNPC	0.0111293687707015	8.8290452159959	0.0252302380840206	0.873794704043906	0.986528735313535
6895	ENSG00000134375	10440	TIMM17A	-0.0101309661680527	5.09862983255716	0.0252063768324433	0.873853896893029	0.986528735313535
903	ENSG00000064886	1117	CHI3L2	0.0288444543464539	3.7439970104973	0.0252058235629136	0.87385526973502	0.986528735313535
4868	ENSG00000119013	4709	NDUFB3	0.0157886783170078	4.84733443003065	0.025202802196219	0.873862767002845	0.986528735313535
13949	ENSG00000175782	55508	SLC35E3	0.0118027651577463	3.94553461206177	0.0251924758304369	0.873888394491507	0.986528735313535
1363	ENSG00000076984	5609	MAP2K7	0.00978374728635739	5.25503547917201	0.025144536393384	0.87400743891463	0.986528735313535
15231	ENSG00000182378	55344	PLCXD1	0.0210751745160622	4.48745631668087	0.0250977738940605	0.874123672875188	0.986528735313535
16948	ENSG00000189376	84933	C8orf76	0.0132039588515882	3.51052173160795	0.0250941480188658	0.874132690070648	0.986528735313535
1426	ENSG00000078403	8028	MLLT10	-0.0082995768436671	5.46654603494423	0.0250921125609977	0.874137752347101	0.986528735313535
15362	ENSG00000182952	10473	HMGN4	-0.0134430151923714	6.87877249103163	0.0250727980400143	0.87418579891899	0.986528735313535
61161	ENSG00000289272	NA	NA	-0.0410514439345235	-0.367931834268414	0.0250377076555992	0.874273137904869	0.986528735313535
4031	ENSG00000112245	7803	PTP4A1	0.0164891224220745	6.02584997427018	0.0250157709297412	0.874327769673721	0.986528735313535
47045	ENSG00000262481	NA	NA	-0.0536181949390932	-1.58968239087523	0.0249865083119403	0.874400684262116	0.986528735313535
49278	ENSG00000267414	101927943	SETBP1-DT	-0.0267118724650468	-0.175950759736563	0.024980055573792	0.874416768641683	0.986528735313535
1808	ENSG00000089022	8550	MAPKAPK5	0.00748300236711548	5.33878104084327	0.0249653761543698	0.874453367143336	0.986528735313535
3099	ENSG00000105397	7297	TYK2	0.0143682917496126	7.62680034028427	0.024943550780506	0.874507802222257	0.986528735313535
22570	ENSG00000213904	100996307	LIPE-AS1	-0.0198693534472691	1.00273326225905	0.0249097273493248	0.874592210130858	0.986528735313535
12319	ENSG00000168282	4247	MGAT2	-0.0145194114373979	5.24306369060033	0.0249008714520187	0.874614320125574	0.986528735313535
11929	ENSG00000166793	219539	YPEL4	-0.0247608887600345	0.207949018727446	0.0248678803534688	0.874696722536227	0.986528735313535
4907	ENSG00000119471	84263	HSDL2	-0.012692397202618	4.49083093131002	0.0248502607470584	0.874740754266674	0.986528735313535
5952	ENSG00000127804	79066	METTL16	-0.0095354579798057	4.96679752452762	0.0248230675509831	0.874808741988859	0.986528735313535
17502	ENSG00000197713	6120	RPE	0.0105118471598983	4.64332441487271	0.0248169689137114	0.87482399488186	0.986528735313535
6047	ENSG00000128602	6608	SMO	0.0388871405159284	-1.40608236025751	0.0247774117194695	0.874922975395176	0.986528735313535
12333	ENSG00000168329	1524	CX3CR1	0.0238717844297606	8.17869469859496	0.0247454959744005	0.875002894410554	0.986528735313535
1045	ENSG00000068438	24140	FTSJ1	-0.00781516813541017	5.16849918391459	0.0247342915183708	0.875030963590879	0.986528735313535
2278	ENSG00000100350	80020	FOXRED2	0.0213374300041015	1.53381690948594	0.0246826663353659	0.875160378212489	0.986528735313535
12472	ENSG00000168936	92305	TMEM129	0.00789363987756501	5.17140339461116	0.0246726218846618	0.875185573871903	0.986528735313535
46651	ENSG00000261512	NA	NA	-0.0210548525697832	3.41798820478429	0.0246260680395665	0.875302418955492	0.986528735313535
2130	ENSG00000099875	2872	MKNK2	0.0125285320263379	6.8218760962796	0.0246184841363117	0.875321464442995	0.986528735313535
980	ENSG00000066583	51015	ISOC1	-0.015165963024314	3.57663754895294	0.0246123205207596	0.875336945370362	0.986528735313535
33008	ENSG00000235703	100272228	EOLA2-DT	-0.0263085564796162	2.99737775918166	0.0245624020907087	0.875462396911726	0.986528735313535
1913	ENSG00000091127	54517	PUS7	-0.013813889393915	2.06209010507579	0.0245334658677336	0.875535177227893	0.986528735313535
3268	ENSG00000106144	835	CASP2	-0.0129420037202579	5.73294720224513	0.0245284392719896	0.875547824591092	0.986528735313535
10717	ENSG00000162396	25973	PARS2	0.0254005918672486	1.06174975264243	0.0245151167305835	0.875581351717661	0.986528735313535
16814	ENSG00000188846	9045	RPL14	0.0148722049585559	9.62370728121575	0.0244964608628777	0.875628316230271	0.986528735313535
13379	ENSG00000172795	167227	DCP2	-0.0102754699581878	6.76600302621502	0.0244945406560362	0.875633151222575	0.986528735313535
11039	ENSG00000163535	151246	SGO2	0.0177103288282966	2.11548780235972	0.0244696618488263	0.875695812474736	0.986528735313535
2066	ENSG00000096696	1832	DSP	0.113355785102774	0.704319996832513	0.0244682462592323	0.875699378844415	0.986528735313535
55082	ENSG00000278996	NA	NA	-0.0872356852086245	0.0890313399612361	0.024447750152774	0.875751027616681	0.986528735313535
49257	ENSG00000267390	118827811	KDSR-DT	-0.0274323750908276	-0.79057390902377	0.0244209381269229	0.875818625565552	0.986528735313535
11483	ENSG00000164944	25962	VIRMA	-0.00692061604011572	5.9232670172693	0.0243923184985135	0.87589082276472	0.986528735313535
3764	ENSG00000110274	22897	CEP164	0.0129331789972332	5.24181273903768	0.0243899182661949	0.875896879673375	0.986528735313535
12557	ENSG00000169249	8233	ZRSR2	0.0131525693597989	5.38192133826926	0.024377751774324	0.87592758611922	0.986528735313535
46320	ENSG00000261052	6818	SULT1A3	0.0262972067224268	5.68714090486804	0.0243327084936311	0.876041337149182	0.98659393287793
836	ENSG00000061938	10188	TNK2	-0.0153829474542111	6.83438072380221	0.0242466995336486	0.876258841716721	0.986722793469853
9005	ENSG00000147654	9166	EBAG9	0.0108938537724633	4.09615147976774	0.0242132510706767	0.876343534869447	0.986722793469853
9656	ENSG00000153443	124402	UBALD1	0.0127909113498782	3.49100203196402	0.0241733439672487	0.87644466004045	0.986722793469853
11124	ENSG00000163785	6259	RYK	-0.00955080988497705	4.9841948297404	0.0241369430685836	0.876536975018108	0.986722793469853
33879	ENSG00000236992	85824	RPL12P12	-0.0448492504325984	-0.324799309810154	0.0241334979251917	0.876545715811135	0.986722793469853
33330	ENSG00000236194	NA	NA	-0.0456374488025126	-1.47656044224554	0.0241281008928524	0.876559410094042	0.986722793469853
12896	ENSG00000170791	79145	CHCHD7	0.0110787719177332	5.36219975782672	0.0241165054019348	0.876588837483163	0.986722793469853
3043	ENSG00000105171	10775	POP4	0.0114250394170586	4.84226868657051	0.024111036349268	0.876602719525621	0.986722793469853
5421	ENSG00000123737	5393	EXOSC9	-0.00840847881961423	5.25104326885643	0.0240862524958061	0.876665648354865	0.986730738359268
1960	ENSG00000092098	55072	RNF31	0.00904759083078159	5.95083550595082	0.0239879597587276	0.876915551109543	0.986824708188019
2982	ENSG00000104863	64130	LIN7B	-0.0169973433105642	1.12527607859216	0.0239442891212036	0.877026749003207	0.986824708188019
17018	ENSG00000196214	90321	ZNF766	-0.0119848753575987	4.37654402162817	0.023885474367404	0.877176672348144	0.986824708188019
16862	ENSG00000189046	121642	ALKBH2	0.0129143503107816	2.86498076580006	0.0238579325030912	0.877246943656369	0.986824708188019
10131	ENSG00000157764	673	BRAF	-0.00835209683264218	5.38540597545418	0.023846479508336	0.877276177465986	0.986824708188019
12798	ENSG00000170365	4086	SMAD1	0.0261533163872688	2.8194589955628	0.0238431632860738	0.877284643476869	0.986824708188019
7949	ENSG00000140368	9051	PSTPIP1	0.0111177358240494	6.53335328814274	0.0238338167074517	0.877308507677852	0.986824708188019
35111	ENSG00000239407	NA	NA	0.0401240335404675	-1.46635290968768	0.023826982802035	0.877325959414924	0.986824708188019
15389	ENSG00000183054	729540	RGPD6	-0.0486622005841255	3.42589694030464	0.0238232392142095	0.877335520497496	0.986824708188019
21557	ENSG00000211710	28617	TRBV4-1	0.0409342700702655	0.991114292737171	0.0238039376026791	0.877384828813316	0.986824708188019
47525	ENSG00000263961	440712	RHEX	0.0460354688025204	-1.6435872888246	0.023779898423669	0.877446268449413	0.986824708188019
4749	ENSG00000117682	79947	DHDDS	-0.00899457418790928	4.22285942130943	0.0237696570310959	0.877472453186771	0.986824708188019
2861	ENSG00000103932	26015	RPAP1	0.0110914148531067	4.21768630196646	0.0237684563857101	0.877475523321706	0.986824708188019
13981	ENSG00000175984	163259	DENND2C	0.0286741489171612	0.495985436165921	0.0237375267342088	0.877554640003075	0.98685084349534
744	ENSG00000055118	3757	KCNH2	0.0288117920477704	0.748719791736622	0.023673168330447	0.877719435263609	0.986860337335246
8561	ENSG00000144426	65065	NBEAL1	-0.014208057581494	4.66177675073168	0.0236506512356982	0.877777146372357	0.986860337335246
2240	ENSG00000100266	11252	PACSIN2	0.0105510134433676	6.18367379877615	0.0236404989298649	0.877803175837766	0.986860337335246
15756	ENSG00000184557	9021	SOCS3	0.0522351652137422	5.33058661991023	0.0236372944642653	0.87781139294505	0.986860337335246
825	ENSG00000060971	30	ACAA1	0.0101207482911965	6.7821078433575	0.023625176389487	0.877842472087465	0.986860337335246
46903	ENSG00000261879	100130950	ZNF594-DT	0.0228819698453643	0.892286969020598	0.0235695761000159	0.877985174472373	0.986917733172592
1115	ENSG00000070476	79364	ZXDC	-0.0112545821353634	5.24287999680227	0.0235265504055917	0.87809572148388	0.986917733172592
14624	ENSG00000179144	168537	GIMAP7	-0.024868963269175	7.37868972452358	0.0235140392333619	0.878127886170517	0.986917733172592
61568	ERCC-00062	NA	NA	-0.166657060585483	2.10889476396976	0.0234540233956011	0.878282301428248	0.986917733172592
17552	ENSG00000197879	4641	MYO1C	-0.017455770959306	4.34054979131353	0.0234251370665675	0.878356695389725	0.986917733172592
7824	ENSG00000139436	9815	GIT2	0.00809652190490757	6.91792723276522	0.0234049220213421	0.878408785218429	0.986917733172592
13358	ENSG00000172728	84750	FUT10	-0.0230495509754528	2.14356954372858	0.0233698866701957	0.87849911834642	0.986917733172592
9356	ENSG00000151065	196513	DCP1B	0.0109241592903879	3.61624521111523	0.023324423276847	0.878616441901082	0.986917733172592
1191	ENSG00000072401	7321	UBE2D1	0.0208786231774281	5.51575772110671	0.0232897960941045	0.878705879878754	0.986917733172592
10262	ENSG00000158796	9191	DEDD	-0.00754718051053958	5.12663787194927	0.0232790603872388	0.878733622773556	0.986917733172592
51586	ENSG00000272195	NA	NA	-0.032208965673059	-0.675730394896189	0.0232690238686359	0.878759564767895	0.986917733172592
52472	ENSG00000273841	6880	TAF9	0.00952656050605823	5.43881791937187	0.0232324555067862	0.878854133678184	0.986917733172592
608	ENSG00000044574	3309	HSPA5	0.014222724730306	8.19453632407066	0.0232315511208014	0.878856473462327	0.986917733172592
14767	ENSG00000179943	84922	FIZ1	-0.00900875546720387	3.17078703485141	0.0232202844724867	0.878885625903049	0.986917733172592
12437	ENSG00000168806	9836	LCMT2	-0.0186549582047202	2.6703009448663	0.0231894257962892	0.878965509770164	0.986917733172592
10664	ENSG00000161999	339123	JMJD8	-0.00710261199181103	4.88962682104742	0.0231803667873294	0.878988971154934	0.986917733172592
52460	ENSG00000273820	389856	USP27X	-0.0172367442195757	1.72573063386691	0.0231523301315804	0.87906161134874	0.986917733172592
59444	ENSG00000287115	NA	NA	-0.0251418472411409	-0.170916866579497	0.0231019119439111	0.879192353186301	0.986917733172592
10322	ENSG00000159247	NA	NA	0.068213737011423	-0.996093925215907	0.0231011704817092	0.879194276996262	0.986917733172592
6242	ENSG00000130300	83483	PLVAP	-0.0393014630176762	0.259444027837963	0.0230683339028133	0.879279507017864	0.986917733172592
2602	ENSG00000101972	10735	STAG2	0.00952781135739741	7.2287373903515	0.0230470950429549	0.879334667268298	0.986917733172592
25648	ENSG00000224870	148413	MRPL20-AS1	0.0101550456764541	4.51291436736235	0.0230327154877159	0.879372027720853	0.986917733172592
37260	ENSG00000244627	NA	NA	-0.021693012811026	1.18037865500221	0.0230285276924462	0.879382910545777	0.986917733172592
32142	ENSG00000234431	NA	NA	0.0759289960826484	-1.27993194503223	0.0230049836738146	0.879444113247515	0.986917733172592
45243	ENSG00000259577	NA	NA	-0.0352728454108579	0.987298604406184	0.0229950011968469	0.879470072378737	0.986917733172592
3026	ENSG00000105011	55723	ASF1B	0.0181761092544746	2.64325422927517	0.0229756375580052	0.879520443379505	0.986917733172592
14392	ENSG00000177947	113746	CIMAP1A	0.0558893709760274	-1.54759772938251	0.0229668985653859	0.879543183397707	0.986917733172592
61619	ERCC-00162	NA	NA	-0.156381230068387	1.38987538599945	0.0229067187672456	0.879699899537892	0.986917733172592
32385	ENSG00000234782	NA	NA	-0.0301914810265938	1.10297328182317	0.0228964097914002	0.879726766589241	0.986917733172592
60022	ENSG00000287710	NA	NA	-0.0278525973224513	-1.28833328602126	0.0228931730265174	0.879735203458776	0.986917733172592
17313	ENSG00000197119	123096	SLC25A29	0.0209016224770895	4.865971358875	0.0228723685359284	0.879789446487118	0.986917733172592
8030	ENSG00000140905	2653	GCSH	0.0178359720825673	1.51365265472083	0.0228191590573772	0.879928293137727	0.986917733172592
31234	ENSG00000233093	100128420	LINC00892	-0.024914137198785	2.79077054305542	0.0227999499309135	0.879978458766271	0.986917733172592
32158	ENSG00000234456	100505881	MAGI2-AS3	0.057634382991114	2.64205308155231	0.0227629923984978	0.880075036109004	0.986917733172592
46119	ENSG00000260774	NA	NA	-0.0317149430764553	-1.06281349877719	0.0227306788827377	0.880159543442564	0.986917733172592
44468	ENSG00000258677	NA	NA	-0.00344901100121723	-1.95484761576143	0.0227063701089065	0.880223157018403	0.986917733172592
13721	ENSG00000174600	1240	CMKLR1	0.0205024910146412	5.35495274818926	0.0226731536053535	0.880310137543064	0.986917733172592
3216	ENSG00000105889	256227	STEAP1B	0.0422206008163553	-0.51385182694718	0.0226655148099439	0.880330149657601	0.986917733172592
10874	ENSG00000162961	84661	DPY30	0.015044748473442	4.32639557275908	0.0226616139987073	0.880340370332244	0.986917733172592
9086	ENSG00000148384	56623	INPP5E	-0.0145793777922614	4.16707683315739	0.0226463292316339	0.880380427244903	0.986917733172592
628	ENSG00000047621	57102	FERRY3	0.00994307928421944	4.07960628816875	0.0225802148360685	0.8805538532029	0.986917733172592
4896	ENSG00000119401	22954	TRIM32	-0.0161877030782192	3.12828071529591	0.022565629842461	0.880592146324704	0.986917733172592
8114	ENSG00000141458	4864	NPC1	0.0134341533776883	5.442724176865	0.0225598700188527	0.880607272314267	0.986917733172592
11015	ENSG00000163482	27148	STK36	-0.0168496042786694	3.9043867008149	0.022555456875665	0.880618863095108	0.986917733172592
5518	ENSG00000124383	10199	MPHOSPH10	0.00762103227202969	5.04125309467944	0.0225013240142857	0.88076113333676	0.986917733172592
22481	ENSG00000213714	388799	FAM209B	0.0309338381679378	-0.646684054969227	0.0224997743387121	0.880765208719129	0.986917733172592
42879	ENSG00000255495	NA	NA	-0.0363512910148798	-1.14206272640499	0.0224573885847406	0.880876731711862	0.986917733172592
36281	ENSG00000242265	23089	PEG10	0.0310413382464637	1.2961467618908	0.0224486623323514	0.880899705086289	0.986917733172592
6098	ENSG00000129038	4016	LOXL1	0.0322380595844008	-0.722157727875606	0.0224377002571714	0.880928571123131	0.986917733172592
49783	ENSG00000268516	105372482	ZNF8-DT	-0.0191274907389088	1.34036560807561	0.0224109751261778	0.880998975674019	0.986917733172592
10631	ENSG00000161791	91010	FMNL3	0.010999883629053	5.86925132762295	0.0224108446769264	0.880999319434102	0.986917733172592
12572	ENSG00000169314	150248	C22orf15	0.0332901029092536	-0.711555747182252	0.0224001808608421	0.881027424200263	0.986917733172592
60823	ENSG00000288933	NA	NA	-0.0403335371293347	1.49771783356946	0.022390465234821	0.881053035941741	0.986917733172592
12283	ENSG00000168118	5867	RAB4A	-0.0139067888637523	5.1648732173436	0.0223734925904182	0.881097791827847	0.986917733172592
38408	ENSG00000249471	388569	ZNF324B	0.0148020412175514	1.891471085701	0.022366291389659	0.881116786223579	0.986917733172592
2175	ENSG00000100058	NA	NA	-0.0175005306194721	3.33546207092926	0.0223506235510058	0.881158123624486	0.986917733172592
232	ENSG00000008988	6224	RPS20	0.0192374901589643	10.2159670485961	0.0223042639758262	0.881280523711888	0.986917733172592
6187	ENSG00000129925	58986	PGAP6	0.0105890020135418	5.9964232503769	0.022291240127231	0.881314933101844	0.986917733172592
48934	ENSG00000266992	107133522	DHX40P1	-0.0662116386166519	-1.713936694857	0.0222829839877079	0.881336751386729	0.986917733172592
15457	ENSG00000183323	202243	CCDC125	0.0107213878999942	3.31074065976464	0.0222726603532806	0.881364039201092	0.986917733172592
36679	ENSG00000243273	124909446	LOC124909446	0.0412921441804506	-1.24389551594605	0.0222501200979934	0.881423640917906	0.986917733172592
57825	ENSG00000285230	101926888	RALY-AS1	0.0164287167164563	1.5905281728424	0.0222361152362964	0.881460688599407	0.986917733172592
7093	ENSG00000135480	3855	KRT7	0.0373722318080705	-1.02822665452417	0.0222068158610114	0.88153823412989	0.986917733172592
22669	ENSG00000214106	NA	NA	-0.0114962465902416	4.25013383103623	0.0221559517750336	0.881672978440961	0.986917733172592
741	ENSG00000054983	2581	GALC	0.00946213655190433	5.58000914330966	0.0221527770530656	0.881681393852452	0.986917733172592
6784	ENSG00000133706	51520	LARS1	-0.00656275297274796	6.72037903593502	0.0221474451357437	0.881695528848234	0.986917733172592
33481	ENSG00000236423	100133612	LINC01134	0.027878231908184	-0.869834424868021	0.0221285701101692	0.881745580815397	0.986917733172592
3838	ENSG00000110987	605	BCL7A	-0.0237172632188716	3.11145843985275	0.0220807838679207	0.881872395911292	0.986917733172592
19769	ENSG00000204186	57683	ZDBF2	0.0195165427533466	3.14642565105258	0.022053852726259	0.881943927556493	0.986917733172592
6982	ENSG00000134905	79587	CARS2	0.0115221477772252	6.49752708278081	0.0220256550122997	0.88201887119034	0.986917733172592
10549	ENSG00000160908	84124	ZNF394	0.0145028450212225	5.50157688434619	0.0220138921479816	0.882050148918423	0.986917733172592
10421	ENSG00000160117	126549	ANKLE1	0.0203412760326139	2.05229588961588	0.0220115918589272	0.882056266438466	0.986917733172592
8249	ENSG00000142552	57333	RCN3	0.0231761894670353	3.16991863149881	0.0220004081153604	0.882086013780949	0.986917733172592
40983	ENSG00000253276	168455	CCDC71L	-0.0112307526229219	3.91825250958656	0.0219719070944677	0.88216185784627	0.986917733172592
54664	ENSG00000278249	677766	SCARNA2	0.0552669551571241	-0.594927180320871	0.0219678915599673	0.882172547624402	0.986917733172592
3760	ENSG00000110237	9828	ARHGEF17	-0.0405002541865564	0.369621173359899	0.0219521978398234	0.882214335549124	0.986917733172592
16235	ENSG00000186432	3840	KPNA4	-0.00926121087607716	5.93528646763154	0.0219161231009366	0.882310450256648	0.986917733172592
17323	ENSG00000197142	51703	ACSL5	-0.00774650803174062	6.33049299608105	0.0218825302829373	0.882400025041903	0.986917733172592
6969	ENSG00000134851	55858	TMEM165	0.0103145939279454	5.58034037832485	0.0218668088401728	0.882441970186618	0.986917733172592
6105	ENSG00000129116	23022	PALLD	-0.02136353413082	3.58356862013855	0.0218493717123351	0.882488510841975	0.986917733172592
1921	ENSG00000091164	9352	TXNL1	-0.0113079248278791	5.36507977011829	0.0218318034582978	0.882535420675858	0.986917733172592
43662	ENSG00000257303	NA	NA	0.0166107765766665	0.786137282900098	0.0218232718944478	0.882558208168974	0.986917733172592
12296	ENSG00000168159	149603	RNF187	-0.00808283634128058	5.88848502942705	0.0218224297927918	0.882560457638288	0.986917733172592
19858	ENSG00000204427	7920	ABHD16A	-0.00704272275736117	5.72452848441749	0.0217311984402784	0.882804423170948	0.986917733172592
9861	ENSG00000155330	388272	C16orf87	-0.0126729167763208	3.28625323382946	0.0216962273369745	0.882898079540126	0.986917733172592
46127	ENSG00000260784	NA	NA	0.0445048642982621	0.186683305075142	0.0216532504297788	0.883013281994472	0.986917733172592
5355	ENSG00000123178	57213	SPRYD7	-0.0126444714274017	2.41174111424226	0.0216029281685053	0.883148322710388	0.986917733172592
7300	ENSG00000136560	10010	TANK	-0.0100590453175096	5.96841718980284	0.0215909770377607	0.883180417394928	0.986917733172592
20023	ENSG00000204860	NA	NA	-0.029748881825606	0.44364587582656	0.0215470952986152	0.883298339419867	0.986917733172592
11078	ENSG00000163634	80145	THOC7	0.0136536262521861	4.96184071791168	0.0215423789590261	0.883311020789294	0.986917733172592
13131	ENSG00000171766	2628	GATM	0.0270528084948322	1.96157635099153	0.0215317851450152	0.883339510777137	0.986917733172592
7382	ENSG00000136938	10541	ANP32B	-0.0101242126610355	7.01791682604137	0.0215021617823652	0.883419215031559	0.986917733172592
8198	ENSG00000142156	1291	COL6A1	0.0348400963677904	1.87478625977915	0.0214915402796123	0.883447806774452	0.986917733172592
10095	ENSG00000157404	3815	KIT	0.0217877920269332	1.0873526043968	0.0214849561764368	0.883465533971616	0.986917733172592
1388	ENSG00000077463	51548	SIRT6	0.00860447055567694	4.06906973232201	0.0214790449584257	0.883481451840558	0.986917733172592
3416	ENSG00000107372	7763	ZFAND5	0.0145960173195131	7.95331458334751	0.0214564659080736	0.883542273850762	0.986917733172592
7657	ENSG00000138386	4664	NAB1	-0.00911336513709379	4.80261998420312	0.0214482663865567	0.883564369290802	0.986917733172592
4846	ENSG00000118804	8987	STBD1	0.0258433644187727	1.44004037811823	0.0214193006453911	0.883642458500862	0.986917733172592
60863	ENSG00000288973	NA	NA	-0.024037792442771	1.06079195010196	0.0214011355799926	0.883691457513173	0.986917733172592
22896	ENSG00000214756	751071	CSKMT	-0.0230517834787714	1.476639709282	0.0213937287882118	0.883711442919424	0.986917733172592
4735	ENSG00000117597	27042	UTP25	0.0108301482411147	4.33410350896692	0.0213880515040614	0.883726764067032	0.986917733172592
4679	ENSG00000117174	54680	ZNHIT6	-0.00831999515742631	4.3221680507163	0.0213642578295321	0.883790998077023	0.986917733172592
7188	ENSG00000135966	9392	TGFBRAP1	0.00908050963553593	5.24100187307882	0.0213481116875869	0.883834607422507	0.986917733172592
60581	ENSG00000288686	NA	NA	-0.132802737267954	-1.29879322621336	0.0213143193017231	0.883925932308733	0.986917733172592
10532	ENSG00000160799	151903	CCDC12	0.0125008976559205	5.64212542511544	0.0213084527067906	0.883941794479216	0.986917733172592
51553	ENSG00000272143	283481	FGF14-AS2	0.0315397483370648	-1.2648509506241	0.0212801189560707	0.88401843503117	0.986917733172592
36844	ENSG00000243679	NA	NA	-0.0268204791598129	2.81210118509087	0.0212792469124565	0.884020794666398	0.986917733172592
53285	ENSG00000275457	NA	NA	-0.0302721095677063	-0.600244706313132	0.0212463784174588	0.884109768519796	0.986917733172592
5386	ENSG00000123444	55709	KBTBD4	-0.00974819451609797	4.22421360943152	0.0212179178726615	0.884186867002184	0.986917733172592
10822	ENSG00000162757	148304	C1orf74	0.0181609384393737	0.958379033906945	0.0212054526366501	0.884220651458175	0.986917733172592
59580	ENSG00000287252	NA	NA	-0.0336589973457889	1.41185823080151	0.0211949436873624	0.884249141680663	0.986917733172592
34054	ENSG00000237264	NA	NA	-0.0344054467208208	0.891494281090557	0.0211859307022451	0.884273582024911	0.986917733172592
14209	ENSG00000177058	153129	SLC38A9	-0.00922001334419786	3.76047312354761	0.0211744144500017	0.88430481815878	0.986917733172592
1887	ENSG00000090554	2323	FLT3LG	0.0142280182517123	5.2304603339029	0.0211739649146523	0.884306037632927	0.986917733172592
17873	ENSG00000198805	4860	PNP	-0.0153865616433551	6.07889231493699	0.0211103527929026	0.884478734494285	0.986917733172592
14229	ENSG00000177169	8408	ULK1	-0.0130004226056122	5.69786755029371	0.0211051568201697	0.884492852469625	0.986917733172592
3976	ENSG00000111879	79632	FAM184A	0.028627708074302	0.817584774880843	0.0211035937941801	0.884497099714076	0.986917733172592
15335	ENSG00000182853	284013	VMO1	-0.0413911624974579	2.23910707080079	0.0210729554552813	0.884580386389317	0.986917733172592
9176	ENSG00000149196	51501	HIKESHI	-0.0112342180936179	4.90488468307597	0.0210580825622912	0.884620838866792	0.986917733172592
382	ENSG00000018510	8540	AGPS	-0.00881406311808713	5.64703090535056	0.0210487900519354	0.884646120779719	0.986917733172592
9841	ENSG00000155099	55529	PIP4P2	-0.0190285466014925	4.4592180074587	0.0210454712002104	0.884655151681972	0.986917733172592
15431	ENSG00000183246	150221	RIMBP3C	-0.0768262592385699	-1.60128854069014	0.020928385136699	0.884974220238584	0.987004038270298
28982	ENSG00000229809	146542	ZNF688	-0.0114704039100007	3.71501053450499	0.0209106701640849	0.885022574194049	0.987004038270298
49607	ENSG00000267904	NA	NA	-0.0354159808843053	-0.618175871628334	0.0209012963640021	0.885048168937443	0.987004038270298
3563	ENSG00000108604	6603	SMARCD2	0.00773917662649916	6.20751824798811	0.020892627872513	0.885071843082261	0.987004038270298
587	ENSG00000042429	9440	MED17	0.00734872849343182	5.01884913093193	0.0208770443348385	0.88511441522489	0.987004038270298
7717	ENSG00000138709	55132	LARP1B	0.00930318088825073	3.80015838602468	0.0208492350963922	0.885190426668325	0.987004038270298
48102	ENSG00000265218	NA	NA	0.062831848805109	-1.09404323051309	0.0208489276328407	0.885191267352597	0.987004038270298
57684	ENSG00000284776	NA	NA	-0.0421176871996456	1.25626294301083	0.0207885902478893	0.885356367899095	0.987004038270298
1683	ENSG00000086061	3301	DNAJA1	-0.019093852326127	6.81617110330088	0.020780879711964	0.885377483771993	0.987004038270298
35365	ENSG00000240024	NA	NA	0.0146313571355686	1.77409791263267	0.0207690265521023	0.885409952327064	0.987004038270298
8739	ENSG00000145743	64839	FBXL17	-0.0120346787380176	4.55825386494863	0.0207249162953076	0.885530863716586	0.987004038270298
543	ENSG00000037757	84245	MRI1	-0.0143268921643102	5.3856578356282	0.0207226331245352	0.885537125728947	0.987004038270298
690	ENSG00000051108	9709	HERPUD1	-0.0157340930687456	6.54068689331435	0.020696064842241	0.885610019994442	0.987004038270298
14996	ENSG00000181143	94025	MUC16	-0.053601441673048	-0.83433385715224	0.0206855804109978	0.88563879882296	0.987004038270298
13163	ENSG00000171863	6201	RPS7	0.0182303992209284	10.1502542042243	0.0206587286133697	0.885712538576532	0.987004038270298
5344	ENSG00000123124	11059	WWP1	-0.0104782001954286	6.00374586500946	0.020626433309701	0.885801291975519	0.987004038270298
58876	ENSG00000286532	100630918	PARTICL	-0.0155661150598099	0.936171154909243	0.0206058456966787	0.885857907517082	0.987004038270298
14280	ENSG00000177409	219285	SAMD9L	0.0181530066965508	7.32722977236255	0.0205386300720534	0.886042950439216	0.987004038270298
8616	ENSG00000144791	8994	LIMD1	0.0126136054539221	6.07949943994815	0.020530629908933	0.886064995252814	0.987004038270298
57851	ENSG00000285331	145783	TCF12-DT	0.013268816841168	1.36706303808134	0.0204232663025152	0.886361265751	0.987004038270298
44169	ENSG00000258301	NA	NA	0.0119395187826532	3.02462010122765	0.0203846550533626	0.886468007930107	0.987004038270298
4926	ENSG00000119632	83982	IFI27L2	-0.0142387667277267	4.85707842870003	0.0203836948178093	0.886470663849631	0.987004038270298
7493	ENSG00000137571	81796	SLCO5A1	-0.045652534943676	-1.06501550812705	0.0203784825517914	0.886485081591734	0.987004038270298
6806	ENSG00000133935	11161	ERG28	0.0116102973977194	3.79425301008307	0.0203753848248596	0.886493651160867	0.987004038270298
9439	ENSG00000151690	54842	MFSD6	0.0120553174648054	4.84912060350756	0.0203485114635384	0.886568021690917	0.987004038270298
12268	ENSG00000168062	116071	BATF2	0.029474514489518	1.56206174287046	0.0203427904456248	0.886583860757256	0.987004038270298
7848	ENSG00000139620	54934	KANSL2	-0.0107080885567384	5.02375196412946	0.0202801027963346	0.886757565301072	0.987004038270298
11081	ENSG00000163637	166336	PRICKLE2	-0.036851531381562	-0.381975549535404	0.0202785127573577	0.88676197478412	0.987004038270298
11206	ENSG00000164037	150159	SLC9B1	-0.0244512968462622	-0.730214219924354	0.020246158080198	0.886851738849054	0.987004038270298
49891	ENSG00000268836	NA	NA	0.0425153657599419	-1.59766728370278	0.0202424026207382	0.886862162646973	0.987004038270298
10789	ENSG00000162654	115361	GBP4	-0.0159140064670975	6.56923062965813	0.0202391883900361	0.886871084973025	0.987004038270298
35066	ENSG00000239282	652968	CASTOR1	0.011995094651602	2.23678407287961	0.0202238556697694	0.88691365675103	0.987004038270298
2549	ENSG00000101544	22850	ADNP2	0.00808602420949139	4.61056669661597	0.0201982663171805	0.886984743074553	0.987004038270298
7258	ENSG00000136286	64005	MYO1G	0.0102050544641203	8.65753301600393	0.0201626338539143	0.887083805373323	0.987004038270298
10121	ENSG00000157625	257397	TAB3	-0.00797513727046006	5.61976244224129	0.0201530591053825	0.887110439481426	0.987004038270298
31403	ENSG00000233355	100506915	CHRM3-AS2	-0.0310005148990045	5.14240666517249	0.0201457434360179	0.887130793851992	0.987004038270298
41282	ENSG00000253626	143244	EIF5AL1	0.0330540598517672	0.49880136820238	0.0201407452520641	0.887144702455991	0.987004038270298
9983	ENSG00000156467	7381	UQCRB	0.0153063176537995	7.83828572106467	0.0201308509886076	0.887172240727798	0.987004038270298
9815	ENSG00000154889	65258	MPPE1	-0.00804539749881074	5.75490501943269	0.0201240666897888	0.887191127160701	0.987004038270298
14328	ENSG00000177613	23283	CSTF2T	-0.0100507917248054	5.35917835761982	0.0200473276291007	0.88740498330707	0.987004038270298
3626	ENSG00000109065	26151	NAT9	0.0100910442583613	5.04618057219897	0.0200247268369367	0.887468046676372	0.987004038270298
10194	ENSG00000158270	81035	COLEC12	-0.0467709581418711	-1.06323081450809	0.0200120769847558	0.887503359616575	0.987004038270298
17196	ENSG00000196724	147686	ZNF418	-0.0226914768965086	1.61407663855351	0.0199703271197791	0.887619988122577	0.987004038270298
11034	ENSG00000163527	201595	STT3B	-0.00896233204886769	7.41927322123101	0.0199661154975672	0.887631760217059	0.987004038270298
61601	ERCC-00130	NA	NA	0.171123736823222	8.95476754307959	0.0199491810678296	0.887679107190364	0.987004038270298
12705	ENSG00000169919	2990	GUSB	0.00711483447619309	6.20010832395754	0.0199450026551915	0.887690792766867	0.987004038270298
53689	ENSG00000276293	8396	PIP4K2B	0.00725912047294452	6.31863885351323	0.0198949940701425	0.887830746503222	0.987004038270298
8399	ENSG00000143452	84072	HORMAD1	-0.0307478232798706	-0.142893627082012	0.019885947658878	0.887856082891344	0.987004038270298
15637	ENSG00000184056	26276	VPS33B	0.00722299117592088	4.34404351862977	0.0198664834362603	0.88791061649882	0.987004038270298
4981	ENSG00000119922	3433	IFIT2	-0.0354701537277603	5.34148654710892	0.0198651317313363	0.887914404630299	0.987004038270298
2275	ENSG00000100346	8911	CACNA1I	-0.0260489264518928	4.51369966010312	0.019859857507555	0.887929186815436	0.987004038270298
12209	ENSG00000167840	7775	ZNF232	-0.0124475565198783	2.70792043913329	0.019857472174408	0.887935872899488	0.987004038270298
13216	ENSG00000172086	51315	KRCC1	-0.0132835193940689	5.20574881360008	0.0198502841870436	0.88795602329066	0.987004038270298
3805	ENSG00000110719	10312	TCIRG1	-0.0164560028105501	8.50604134755293	0.0198309084335904	0.888010358705538	0.987004038270298
7331	ENSG00000136770	64215	DNAJC1	0.0110272624490907	4.64126372741687	0.0198170977098187	0.88804910463699	0.987004038270298
37925	ENSG00000248710	100174949	TRIM59-IFT80	-0.0661594961247696	-1.47541035220604	0.0198160953359547	0.888051917328792	0.987004038270298
5981	ENSG00000128039	79644	SRD5A3	0.0179974515181222	3.19031773417375	0.0198067505450865	0.888078142590137	0.987004038270298
3048	ENSG00000105193	6217	RPS16	0.015422141575984	9.73875181174292	0.0198053006681107	0.888082212096457	0.987004038270298
12983	ENSG00000171132	5581	PRKCE	0.013652374299705	3.62105245995863	0.0197956751371464	0.888109232833886	0.987004038270298
3995	ENSG00000112053	116369	SLC26A8	-0.0355117938534217	-0.746872424390497	0.0197915828439648	0.888120722726288	0.987004038270298
6450	ENSG00000131462	7283	TUBG1	-0.0121343220875316	3.0392014131689	0.0197812140625615	0.888149840478852	0.987004038270298
9182	ENSG00000149256	26011	TENM4	0.0765474110198661	0.0529686766779056	0.0197512782773401	0.888233950252826	0.987004038270298
1610	ENSG00000083817	55659	ZNF416	0.0180743156382688	1.67442637064012	0.019732671150706	0.888286262958201	0.987004038270298
12605	ENSG00000169490	83877	TM2D2	-0.0117944406668735	4.3952176550805	0.0196894235139382	0.888407948074874	0.987004038270298
14257	ENSG00000177301	3737	KCNA2	-0.0234917633561848	1.65084350342638	0.0196735126108081	0.888452750588961	0.987004038270298
14558	ENSG00000178878	81575	APOLD1	0.0229908268033485	0.265742688406632	0.0196701242284405	0.888462294108011	0.987004038270298
8393	ENSG00000143434	10500	SEMA6C	0.0179078952943156	1.27322955171795	0.0196542542645943	0.8885070036773	0.987004038270298
2684	ENSG00000102547	81617	CAB39L	0.0146956502398392	2.3710595251553	0.0196319449865712	0.888569885503344	0.987004038270298
339	ENSG00000013561	9604	RNF14	0.0101263337091509	4.7834695790529	0.0196164175230535	0.888613673339249	0.987004038270298
21550	ENSG00000211696	6982	TRGV8	0.0444938033795576	0.450021634515637	0.0195913782117998	0.888684322062704	0.987004038270298
45096	ENSG00000259399	100527943	TGIF2-RAB5IF	-0.0759721812976407	-1.38733367639598	0.01957878491163	0.888719871611098	0.987004038270298
53295	ENSG00000275476	NA	NA	-0.040905331967928	-1.60752332335371	0.0195658804315428	0.888756311681816	0.987004038270298
3746	ENSG00000110080	6484	ST3GAL4	0.0136497806936069	3.70762479844846	0.0194959718260748	0.888953935085769	0.98713164878654
56029	ENSG00000280184	NA	NA	-0.0273681905943983	-0.615454716842623	0.0194856987514527	0.8889830062822	0.98713164878654
15744	ENSG00000184497	348013	TMEM255B	-0.0229487655928627	0.365233950019787	0.0194260895626428	0.889151845377136	0.987247799033516
40	ENSG00000003400	843	CASP10	-0.0100608784047491	6.07830172373978	0.0194093143392706	0.889199407690739	0.987247799033516
49236	ENSG00000267364	NA	NA	0.0195758277079795	2.72669837693093	0.0193644770970991	0.889326636388987	0.987326988010178
17438	ENSG00000197506	64078	SLC28A3	-0.040014399435437	0.359289941136843	0.0192861369506261	0.889549292711957	0.987512103751705
7768	ENSG00000139133	84920	ALG10	-0.0138109149307915	2.29947648742834	0.019249129280098	0.889654635247675	0.98756697128279
32079	ENSG00000234337	NA	NA	-0.0318685422472574	-1.35227334500362	0.0191690208164914	0.889883018515688	0.987700572326947
16288	ENSG00000186638	347240	KIF24	0.0242225515021976	-0.356407537544272	0.0191316333533962	0.889989773848019	0.987700572326947
53675	ENSG00000276259	NA	NA	0.0248849299435049	-0.190080095784478	0.0191297665118668	0.889995107171319	0.987700572326947
7765	ENSG00000139117	144402	CPNE8	-0.0141267534320328	4.14554992801384	0.0191062260312833	0.890062382031687	0.987700572326947
22448	ENSG00000213654	63940	GPSM3	-0.0075240560019191	7.91033575865545	0.0190958777086223	0.890091969216789	0.987700572326947
6703	ENSG00000133056	5287	PIK3C2B	-0.0155121007435184	4.46577229521337	0.0190893826762419	0.890110543522773	0.987700572326947
14540	ENSG00000178764	22882	ZHX2	-0.0120404758849427	4.77672331108343	0.0190327352482029	0.890272678910651	0.987758232332249
6331	ENSG00000130749	23211	ZC3H4	0.0103419888501002	5.24070955910416	0.0189977252690881	0.890373006889887	0.987758232332249
25080	ENSG00000224046	101927420	DMTF1-AS1	0.0282441695443288	-1.1518607823177	0.0189964996470167	0.890376520856831	0.987758232332249
46661	ENSG00000261526	NA	NA	0.0174831018059091	3.19212607511593	0.018973785706919	0.890441664652204	0.987758232332249
37755	ENSG00000248445	101927233	SEMA6A-AS1	0.0205752824814842	0.624520214732192	0.0189736164160763	0.890442150329072	0.987758232332249
3310	ENSG00000106443	9678	PHF14	0.00899681154751775	4.79497318796415	0.0189033150912792	0.890644028300624	0.987767061405888
1702	ENSG00000086598	10959	TMED2	0.00991059539424836	6.91270343673037	0.018881195708218	0.890707625616881	0.987767061405888
11411	ENSG00000164687	2171	FABP5	-0.0178419176175792	3.00304571743646	0.0188429088203463	0.890817797272093	0.987767061405888
9574	ENSG00000152760	200132	DYNLT5	-0.0392180172079645	-1.31089957035048	0.0188174920237714	0.890890997849463	0.987767061405888
11761	ENSG00000166133	27079	RPUSD2	-0.0137352972363593	2.90062346875669	0.0188174904305924	0.890891002439409	0.987767061405888
4449	ENSG00000115541	3336	HSPE1	-0.0150247055416843	5.03172740364484	0.0187186087344742	0.891176262751706	0.987767061405888
12314	ENSG00000168268	64943	NT5DC2	-0.0216124570132191	2.62940020024522	0.0187062994969267	0.891211826906568	0.987767061405888
10170	ENSG00000158062	91544	UBXN11	-0.0170161111492395	7.86593755493003	0.0186968134298979	0.891239242420439	0.987767061405888
4782	ENSG00000118193	9928	KIF14	-0.0348717256415702	-0.0800002705565595	0.0186754468861068	0.89130101945177	0.987767061405888
12214	ENSG00000167861	283987	HID1	0.0214917610529538	1.62341258492073	0.0186718247332749	0.891311495740674	0.987767061405888
4548	ENSG00000116199	9917	FAM20B	-0.00718875410856067	5.29377287860728	0.0186116892357404	0.891485576066191	0.987767061405888
48447	ENSG00000265972	10628	TXNIP	0.0132768550278808	11.2217595907595	0.0186068534863182	0.891499587036702	0.987767061405888
42949	ENSG00000255571	254559	MIR9-3HG	-0.0296958262092909	2.36111495100587	0.0186030924909346	0.891510485325852	0.987767061405888
140	ENSG00000006530	55750	AGK	0.00858755953238585	4.89083433764823	0.018562619938308	0.89162783429482	0.987767061405888
34079	ENSG00000237296	641298	SMG1P1	0.0235239052769121	4.15430197644375	0.0185530755761931	0.89165552687287	0.987767061405888
15963	ENSG00000185359	9146	HGS	-0.0107291129983175	6.48748833873598	0.0185382753687975	0.891698483423988	0.987767061405888
17656	ENSG00000198157	79366	HMGN5	0.022644051895803	1.24233923242569	0.0184489288294003	0.891958177195193	0.987767061405888
22819	ENSG00000214517	51400	PPME1	0.00918120429980992	3.49990782923384	0.0184463420539771	0.8919657054201	0.987767061405888
5746	ENSG00000125871	92667	MGME1	-0.00839535353154225	4.50595861070411	0.0183998759124506	0.892101026288518	0.987767061405888
25642	ENSG00000224861	NA	NA	-0.0249100567472171	1.26763424867316	0.0183804649495869	0.892157607326199	0.987767061405888
2555	ENSG00000101596	23347	SMCHD1	-0.00904123405709782	7.94817979171632	0.0183701569089578	0.892187666614615	0.987767061405888
2662	ENSG00000102316	10916	MAGED2	0.00779574799404545	6.11140364112886	0.0183580628318794	0.892222945117519	0.987767061405888
10996	ENSG00000163421	60675	PROK2	-0.0300295366673895	2.52401477064329	0.0183472049897091	0.892254627597597	0.987767061405888
3444	ENSG00000107742	9806	SPOCK2	-0.0171255162547406	8.14967245722785	0.0183455289073038	0.892259519147993	0.987767061405888
2762	ENSG00000103111	22879	MON1B	0.00682538803072455	6.04278608852533	0.0182818554693824	0.892445515235311	0.987767061405888
39728	ENSG00000251474	NA	NA	-0.0185769724724237	3.96646224495824	0.018268437135049	0.892484753505474	0.987767061405888
10435	ENSG00000160191	5152	PDE9A	-0.0341444765880393	0.78286897813164	0.0182641227455065	0.892497372881874	0.987767061405888
13312	ENSG00000172465	9338	TCEAL1	0.0123965241859773	2.61856080894545	0.0182421048119181	0.892561797900013	0.987767061405888
46140	ENSG00000260803	NA	NA	0.0385609919797241	-1.14433688811417	0.0182410538889144	0.892564873916347	0.987767061405888
6168	ENSG00000129667	79651	RHBDF2	-0.0111635063206349	6.15476616076942	0.0182222957489273	0.892619793547522	0.987767061405888
10278	ENSG00000158882	84134	TOMM40L	-0.0100704022340292	4.12524055312965	0.0181980673858106	0.892690771380432	0.987767061405888
14981	ENSG00000181038	124512	METTL23	0.0105385419890536	4.64682395193724	0.0181860298676497	0.892726053597692	0.987767061405888
9611	ENSG00000153048	23589	CARHSP1	0.00951944119744946	4.9099335465212	0.0181854346934074	0.89272779837424	0.987767061405888
19774	ENSG00000204196	NA	NA	-0.0258155196898936	3.0631579738329	0.0181848649644962	0.89272946858404	0.987767061405888
22519	ENSG00000213780	2968	GTF2H4	0.00765835744153504	3.89666042698749	0.0181722055962155	0.89276658749658	0.987767061405888
494	ENSG00000032219	5926	ARID4A	-0.00743916475227499	5.60486450987885	0.0181689610784588	0.892776102963298	0.987767061405888
46553	ENSG00000261375	NA	NA	-0.0782518476808618	-1.08995223477742	0.0181656503543479	0.892785813490639	0.987767061405888
4625	ENSG00000116791	1429	CRYZ	0.0175190161941681	4.36613260802157	0.0181212407227065	0.892916156468007	0.987767061405888
7811	ENSG00000139343	6636	SNRPF	0.0110342624530891	4.75591502237012	0.0181088739910251	0.892952481961151	0.987767061405888
7244	ENSG00000136240	11014	KDELR2	0.00890931758243485	5.56300345545229	0.0181081837714885	0.892954509753646	0.987767061405888
896	ENSG00000064687	10347	ABCA7	0.0150875673738813	6.98988209237336	0.0180996263201507	0.892979653915437	0.987767061405888
5432	ENSG00000123933	10608	MXD4	0.00860872589868504	6.53662440360229	0.0180816105551287	0.893032609010677	0.987767061405888
40839	ENSG00000253106	NA	NA	-0.0167498037570208	0.535393858524253	0.0180705920134869	0.893065009877543	0.987767061405888
21632	ENSG00000211820	28640	TRAV41	0.0460242502714877	-1.22426044375376	0.0180595376937447	0.893097526059991	0.987767061405888
3950	ENSG00000111752	1911	PHC1	-0.0127473653521461	5.79260748051215	0.0180515730827153	0.893120960171891	0.987767061405888
2985	ENSG00000104872	55011	PIH1D1	-0.00691356263582895	5.77619595199751	0.0180159056561138	0.893225968326079	0.987767061405888
14143	ENSG00000176783	80230	RUFY1	-0.0197696853145283	6.59494736518199	0.0180104336575084	0.893242087748087	0.987767061405888
17768	ENSG00000198553	283518	KCNRG	-0.0250532298835519	-0.623032379350202	0.0179894545287311	0.893303911209503	0.987767061405888
12316	ENSG00000168273	440957	UQCC5	-0.0163541526472243	2.37612956240071	0.0179880275075845	0.893308117835337	0.987767061405888
290	ENSG00000011260	51096	UTP18	-0.0097279586568767	4.96682716080848	0.01798282745645	0.893323448176258	0.987767061405888
12436	ENSG00000168803	161823	MAPDA	0.0121953143470334	2.0599030472156	0.0179654292655584	0.893374756428182	0.987767061405888
55934	ENSG00000280063	NA	NA	-0.0319629564460623	1.14358095096401	0.0179339491713222	0.893467657332074	0.987767061405888
5894	ENSG00000127184	1350	COX7C	0.0159902911841913	7.64826169522835	0.0179197630421015	0.893509549144695	0.987767061405888
39332	ENSG00000250896	NA	NA	0.0293748784022852	-1.37609697091873	0.0179165416686544	0.893519064251139	0.987767061405888
9793	ENSG00000154719	54148	MRPL39	0.0114222972716888	3.498489445673	0.0179105022461954	0.893536905494409	0.987767061405888
39809	ENSG00000251593	NA	NA	0.0290772032622255	-0.467723726148435	0.0178354774091645	0.893758794454113	0.987767061405888
37040	ENSG00000244115	552891	DNAJC25-GNG10	-0.0182599447565247	1.95165578434897	0.0177935268685587	0.893883071948598	0.987767061405888
17951	ENSG00000198934	57692	MAGEE1	0.0165845896395735	2.85036400882995	0.0177830874544611	0.893914021631493	0.987767061405888
45805	ENSG00000260335	NA	NA	-0.0966852880390026	-1.04338110367484	0.0177437628742325	0.894030690126187	0.987767061405888
16990	ENSG00000196139	8644	AKR1C3	0.0238154700438061	3.72309764315076	0.0176906852981347	0.894188369971541	0.987767061405888
8132	ENSG00000141543	9775	EIF4A3	-0.0149557403833421	5.4369424253255	0.0176863185638183	0.894201353128267	0.987767061405888
3375	ENSG00000106948	80709	AKNA	-0.0103255955714694	8.5668300701285	0.0176836774478772	0.894209206475074	0.987767061405888
7419	ENSG00000137154	6194	RPS6	0.0157137075178177	11.0229186184313	0.0176821335940076	0.894213797394273	0.987767061405888
12818	ENSG00000170430	4255	MGMT	-0.0132358399905868	4.08049971976558	0.0176622531821806	0.894272933505782	0.987767061405888
6567	ENSG00000132330	51540	SCLY	-0.00874732127333556	3.34543390894929	0.0176150756116442	0.894413403220625	0.987767061405888
7730	ENSG00000138764	901	CCNG2	0.0104719499189442	5.55475756049033	0.0175990853339272	0.894461057189869	0.987767061405888
9916	ENSG00000155926	6503	SLA	0.0118751591413518	6.89884584480941	0.0175240235259366	0.894685050174943	0.987767061405888
12915	ENSG00000170873	9788	MTSS1	0.0133725759940043	6.68877604562124	0.017512760625948	0.894718702037596	0.987767061405888
16915	ENSG00000189241	7259	TSPYL1	0.0101713732570974	5.68709780020816	0.0175082451879689	0.894732196583692	0.987767061405888
2082	ENSG00000099246	22931	RAB18	-0.00816529849223901	5.99330402350088	0.0174766861028672	0.894826561500107	0.987767061405888
9671	ENSG00000153714	286343	LURAP1L	0.0420544159725012	-1.24294868055331	0.0174638820505777	0.894864871654728	0.987767061405888
13938	ENSG00000175741	NA	NA	-0.0228524414514174	-0.800297786381	0.0174500946061187	0.894906140132777	0.987767061405888
11686	ENSG00000165806	840	CASP7	0.011475751432328	4.73678238063547	0.0174377393758789	0.894943135812537	0.987767061405888
16552	ENSG00000187838	57048	PLSCR3	-0.00750506417154299	5.73031189565879	0.0174191544487883	0.894998810406708	0.987767061405888
24916	ENSG00000223804	NA	NA	0.0290962189456671	2.58080503167818	0.0173936902992295	0.895075142075316	0.987767061405888
11268	ENSG00000164164	54726	OTUD4	-0.00672477716429288	6.13836521371581	0.0173898107178445	0.89508677654827	0.987767061405888
962	ENSG00000066117	6602	SMARCD1	-0.00687402155620161	5.55712762997319	0.017386485326341	0.895096750112675	0.987767061405888
1559	ENSG00000082153	9689	BZW1	0.0112053701860309	7.43583526467558	0.0173630279880399	0.895167131297924	0.987767061405888
61561	ERCC-00053	NA	NA	-0.126654486403911	0.245298182052527	0.0173562233470363	0.895187556930382	0.987767061405888
60677	ENSG00000288787	124909451	LOC124909451	0.0445314720726386	-0.960725206546065	0.0173433053082874	0.895226344486145	0.987767061405888
22881	ENSG00000214706	7866	IFRD2	0.00717976427720207	4.22319270510251	0.0173412631590111	0.895232477565327	0.987767061405888
14987	ENSG00000181090	79813	EHMT1	0.00754349298521712	5.72247584851101	0.0173276689446595	0.895273313718292	0.987767061405888
22864	ENSG00000214655	23053	ZSWIM8	0.00858240722659587	6.62070346102329	0.0172908879406464	0.895383883273792	0.987767061405888
51807	ENSG00000272617	NA	NA	-0.0253243876609055	1.40743689777618	0.0172902616398574	0.895385767069091	0.987767061405888
33585	ENSG00000236552	728658	RPL13AP5	-0.0273010120960661	5.89316456553699	0.0172790664562683	0.895419445938428	0.987767061405888
10114	ENSG00000157570	90139	TSPAN18	-0.0204670229577171	4.16793935459934	0.0172350676232043	0.895551916841127	0.987767061405888
2065	ENSG00000096654	7738	ZNF184	-0.0106171792026052	3.44355034865488	0.0172204796443793	0.895595876028761	0.987767061405888
14565	ENSG00000178921	5198	PFAS	0.0103367394395473	4.09136712452318	0.0171548185973052	0.895793972883447	0.987767061405888
54846	ENSG00000278619	79922	MRM1	0.0136409674713305	2.19809514329925	0.0171307057198931	0.89586681729307	0.987767061405888
58586	ENSG00000286235	NA	NA	0.0662611893125833	1.31460975621684	0.0171200488881027	0.895899027934943	0.987767061405888
34209	ENSG00000237471	102723446	LOC102723446	-0.0307725484397202	-0.645871170558295	0.0171059251218537	0.895941733222277	0.987767061405888
41039	ENSG00000253341	NA	NA	-0.0272989847429146	-0.606057291253978	0.0171023496350244	0.895952547077347	0.987767061405888
16873	ENSG00000189077	83862	TMEM120A	0.00844871258268979	4.59206215649561	0.0170900498032154	0.895989755997103	0.987767061405888
52113	ENSG00000273154	NA	NA	-0.012118977401751	4.1087077111379	0.0170706207123033	0.896048559801038	0.987767061405888
15733	ENSG00000184451	2826	CCR10	0.0282792075250821	0.042955472089533	0.0170257414885384	0.89618452085016	0.987767061405888
19988	ENSG00000204713	5987	TRIM27	0.00717935797812325	6.15051693113002	0.017018122469608	0.896207620661358	0.987767061405888
13529	ENSG00000173542	92597	MOB1B	-0.0118572415509722	5.6482644812193	0.0170159982897928	0.896214061818077	0.987767061405888
14028	ENSG00000176209	114926	SMIM19	0.0121605381115971	3.97644855154989	0.0170043785822998	0.896249303529444	0.987767061405888
49369	ENSG00000267533	NA	NA	-0.0356391800780991	-1.76252897843901	0.0169637544707086	0.896372609792609	0.987767061405888
34650	ENSG00000238113	103352539	LINC01410	-0.0235953890136715	4.46141737780679	0.0169535545165331	0.896403593263698	0.987767061405888
7829	ENSG00000139505	9107	MTMR6	-0.00945690082171942	5.56599906274159	0.0169505505221537	0.896412720030331	0.987767061405888
6452	ENSG00000131469	6155	RPL27	0.0167125920032931	9.6138126033821	0.0169470793326809	0.89642326725821	0.987767061405888
11045	ENSG00000163558	5584	PRKCI	-0.00842015685419344	4.19467661940074	0.0169382191661214	0.896450193903301	0.987767061405888
6622	ENSG00000132613	92154	MTSS2	-0.0214711131013108	1.29503329300871	0.0169336138688152	0.896464192541836	0.987767061405888
2262	ENSG00000100316	6122	RPL3	0.014012377023955	11.3168403894598	0.0169272582651558	0.896483514734341	0.987767061405888
1179	ENSG00000072133	27330	RPS6KA6	0.0380948383284587	-1.34826648108193	0.0169193462719477	0.896507573789646	0.987767061405888
23190	ENSG00000215559	NA	NA	0.0543115175192227	-0.663534109030037	0.016916598719888	0.896515929976598	0.987767061405888
8781	ENSG00000145996	54901	CDKAL1	-0.00931714253618752	3.24618978878658	0.0169152550458875	0.896520016771409	0.987767061405888
16635	ENSG00000188158	4810	NHS	-0.0214332847935731	2.48785731240457	0.0169065815148883	0.896546401355324	0.987767061405888
3924	ENSG00000111666	56994	CHPT1	0.0157598353187436	4.57704361739098	0.0168783156309473	0.896632432999786	0.987800224515578
5351	ENSG00000123154	84292	WDR83	0.00909723132099593	3.0455219040747	0.0168564999542014	0.896698882526981	0.987811811646021
8155	ENSG00000141664	54877	ZCCHC2	-0.0107553353157672	5.18345826661324	0.0168253524419129	0.896793832212713	0.987854791412008
10761	ENSG00000162591	1953	MEGF6	0.0198328980897249	4.68055143845117	0.0167831900793658	0.896922501900664	0.987887610286235
8852	ENSG00000146476	79624	ARMT1	0.0126750335706387	4.6534258569632	0.0167724761577119	0.896955224465909	0.987887610286235
14510	ENSG00000178605	8225	GTPBP6	0.0085438391905745	5.58980571272405	0.0167566538231654	0.897003568636932	0.987887610286235
31689	ENSG00000233757	344065	ZNF892	0.0267440602682185	-0.400170611770023	0.0167143176016396	0.897133038599784	0.987887610286235
51524	ENSG00000272086	NA	NA	0.0176034607898406	0.342371365987874	0.016710691825466	0.897144134465994	0.987887610286235
43000	ENSG00000255710	NA	NA	-0.0381669991081514	-1.3623535053509	0.0167037746713277	0.897165306243632	0.987887610286235
9993	ENSG00000156509	286151	FBXO43	0.0427564261550103	-1.68228207160801	0.0166770329079498	0.897247198426161	0.987887610286235
15267	ENSG00000182551	55256	ADI1	0.0103263142225761	5.81240258744145	0.0166692271977524	0.897271114693477	0.987887610286235
19641	ENSG00000203760	387103	CENPW	-0.016997657263154	1.33394424047481	0.0166426748208721	0.897352512367194	0.98791564149838
15245	ENSG00000182463	128553	TSHZ2	-0.0295671041804757	3.08888118101107	0.0166063233654086	0.897464056745462	0.98797685633495
11805	ENSG00000166266	8065	CUL5	-0.00670705209390656	5.14930737021071	0.0165829771057986	0.897535760165286	0.987977228774319
15827	ENSG00000184897	8971	H1-10	-0.0138119433789617	6.66256700272989	0.016567440248366	0.897583506990013	0.987977228774319
8405	ENSG00000143479	8444	DYRK3	-0.0273558121543583	-0.416068801244927	0.0165515970732031	0.89763221861235	0.987977228774319
15477	ENSG00000183431	10946	SF3A3	-0.00493278660676169	6.20736718722863	0.0165287281312487	0.897702573557082	0.987993092265946
1666	ENSG00000085662	231	AKR1B1	0.00938538807016634	5.79686146429758	0.0164883684789174	0.897826858448193	0.988015404882847
5790	ENSG00000126088	7389	UROD	0.00850483095351798	5.47317663473058	0.016485812778626	0.897834733761667	0.988015404882847
2416	ENSG00000100979	5360	PLTP	0.0199737609102543	0.867608823981553	0.0164664069606886	0.897894552459655	0.988019669220559
6351	ENSG00000130818	79088	ZNF426	0.0099062552174226	3.75838286887649	0.0163828610222083	0.898152494035365	0.98812840956568
10591	ENSG00000161265	199746	U2AF1L4	0.0133534277377335	4.69572792581531	0.016376173446389	0.898173170270921	0.98812840956568
10828	ENSG00000162775	64783	RBM15	-0.0102837989600407	3.94905367158156	0.0163660595368924	0.89820444798764	0.98812840956568
8430	ENSG00000143578	148327	CREB3L4	-0.00902141214522706	2.46940308104477	0.0162105253102425	0.898686687236769	0.98812840956568
51484	ENSG00000272009	NA	NA	-0.0233338367367055	-0.781481598761111	0.0161844244164229	0.898767843975574	0.98812840956568
30475	ENSG00000231991	NA	NA	0.0238948929224366	1.95820135246688	0.0161637823102296	0.898832074553117	0.98812840956568
14659	ENSG00000179344	3119	HLA-DQB1	0.0308495787940993	8.1967175418099	0.0161553175319966	0.898858425851717	0.98812840956568
14700	ENSG00000179583	4261	CIITA	0.0172047806342276	7.75480220258484	0.0161468659495938	0.898884743070612	0.98812840956568
13444	ENSG00000173137	203054	ADCK5	0.0125631197776325	3.92760758243151	0.0161201825314947	0.898967878011299	0.98812840956568
22486	ENSG00000213722	23564	DDAH2	0.00922870523275574	4.71972794774992	0.0161149586503768	0.898984161733162	0.98812840956568
49141	ENSG00000267248	100996660	LOC100996660	0.0213107048312065	-0.104087560402726	0.0161101152095	0.898999261954527	0.98812840956568
1799	ENSG00000088899	9762	LZTS3	-0.0227048015009795	1.2277084901691	0.0161081181415739	0.899005488812914	0.98812840956568
15974	ENSG00000185432	25840	TMT1A	0.0105196448372035	6.67905327552598	0.0160795152076503	0.899094715843278	0.98812840956568
36829	ENSG00000243650	106481148	RN7SL834P	0.0387737440518128	-1.23979783762967	0.0160745098110908	0.899110338496909	0.98812840956568
8360	ENSG00000143321	3068	HDGF	0.00843525523427106	7.30253435217415	0.0160498423622641	0.899187365727829	0.98812840956568
15866	ENSG00000185015	377677	CA13	-0.0138017393715754	1.92497651395294	0.016027207101132	0.899258100127465	0.98812840956568
52648	ENSG00000274213	NA	NA	0.0330581288655382	-0.123162955405272	0.0160157986458671	0.899293770386683	0.98812840956568
10222	ENSG00000158483	55199	FAM86C1P	0.018165693618396	1.38362671798362	0.0159790112937515	0.899408879605278	0.98812840956568
2935	ENSG00000104524	65263	PYCR3	0.012028549790933	1.93840841428248	0.0159746032543069	0.899422681579792	0.98812840956568
8798	ENSG00000146083	22838	RNF44	-0.00906900488048152	6.80342336774102	0.0159700923322248	0.899436807692338	0.98812840956568
14134	ENSG00000176749	8851	CDK5R1	-0.0178849914683033	2.97647658811404	0.0159612129604341	0.899464619683025	0.98812840956568
51900	ENSG00000272779	NA	NA	0.0175266010006041	1.68696775996183	0.0159523247793913	0.899492467138399	0.98812840956568
3143	ENSG00000105610	10661	KLF1	-0.0326236525993413	-0.930528824216845	0.0159383510347766	0.899536264054212	0.98812840956568
51791	ENSG00000272578	NA	NA	-0.0198958214234798	3.28100660580066	0.0159361008014685	0.899543318623865	0.98812840956568
14985	ENSG00000181074	390072	OR52N4	-0.0267557281474855	-0.155402683765926	0.0159168034080608	0.899603837496826	0.98812840956568
4022	ENSG00000112210	51715	RAB23	0.0180108253655321	0.343699614247762	0.0159161801206267	0.899605792819968	0.98812840956568
1704	ENSG00000086666	54469	ZFAND6	0.00986210178427605	5.99872608482638	0.0159000025559237	0.899656557282144	0.98812840956568
8160	ENSG00000141698	115024	NT5C3B	-0.0199180544217799	3.68294998988724	0.0158939683100812	0.899675499188839	0.98812840956568
1753	ENSG00000087586	6790	AURKA	-0.0176985827703885	1.3806218631052	0.0158823200443408	0.899712074218786	0.98812840956568
7136	ENSG00000135722	55336	FBXL8	0.0148396668801133	2.78362264728994	0.0158712770801515	0.899746761212844	0.98812840956568
273	ENSG00000010810	2534	FYN	-0.00839631114690748	7.80176855297791	0.0158223435509228	0.89990061376866	0.98812840956568
50302	ENSG00000270011	100529215	ZNF559-ZNF177	0.0322406717530806	-0.455808245072646	0.0158175021602176	0.899915848779441	0.98812840956568
21738	ENSG00000211955	28434	IGHV3-33	-0.0436542627610659	3.79898480545475	0.0157999009101957	0.899971256805552	0.98812840956568
2864	ENSG00000103978	25963	TMEM87A	0.00615622400488395	5.75542393379486	0.0157904441640824	0.900001039208492	0.98812840956568
6498	ENSG00000131788	10401	PIAS3	-0.00896309057800376	4.57947414929453	0.015772001161622	0.900059148360266	0.98812840956568
4965	ENSG00000119812	25940	FAM98A	-0.00824845550545719	4.33144243543717	0.0157674354116182	0.90007353919139	0.98812840956568
9366	ENSG00000151136	121551	ABTB3	-0.0142814569057263	3.5333471908037	0.0157577347698634	0.900104121763857	0.98812840956568
11141	ENSG00000163818	54585	LZTFL1	0.00962438795535146	3.85683078539629	0.0157404353989818	0.900158684087458	0.98812840956568
2136	ENSG00000099917	51586	MED15	0.00961117927254202	6.96422572960014	0.0157264765323646	0.900202732645187	0.98812840956568
16785	ENSG00000188760	130612	TMEM198	-0.0279963623927457	-0.792291167285909	0.0156971028867474	0.900295488933974	0.98812840956568
9362	ENSG00000151116	55293	UEVLD	0.00941658470176575	4.15378832473009	0.0156318390108652	0.900501895640155	0.98812840956568
49733	ENSG00000268320	653486	SCGB1C2	0.0449955461878873	-1.55550011474783	0.0156162678938756	0.900551206238113	0.98812840956568
15076	ENSG00000181690	5324	PLAG1	0.0183340456169374	3.11358417886097	0.0155902319326344	0.900633712704122	0.98812840956568
13597	ENSG00000173890	26996	GPR160	0.0146717205742816	3.5183686283283	0.0155804379901383	0.900664767253965	0.98812840956568
16249	ENSG00000186470	11118	BTN3A2	-0.0138122470516721	8.03225118183577	0.0155544954187405	0.900747073675352	0.98812840956568
6990	ENSG00000134970	51014	TMED7	-0.0129572072302569	5.69140708452907	0.0155272250084124	0.90083366803375	0.98812840956568
1116	ENSG00000070495	23210	JMJD6	0.0112130368591843	4.73769354908566	0.0155223543854106	0.900849142317437	0.98812840956568
6541	ENSG00000132153	22907	DHX30	0.00527302752211663	5.95009561861231	0.0154914465637148	0.900947395977665	0.98812840956568
58268	ENSG00000285897	NA	NA	0.0384037040289595	-1.21441410868728	0.0154790967953602	0.900986682798611	0.98812840956568
4913	ENSG00000119523	85365	ALG2	0.00953388620997725	4.16156183453891	0.0154684048318643	0.901020708701487	0.98812840956568
4222	ENSG00000113732	8992	ATP6V0E1	0.0112228794638821	7.53483735016245	0.0154444007220036	0.901097142453018	0.98812840956568
17905	ENSG00000198856	58505	OSTC	0.0123351541332884	5.89379955239676	0.0154376024920566	0.901118800296649	0.98812840956568
26202	ENSG00000225698	28410	IGHV3-72	-0.04364307833619	1.57871781283878	0.0154310422132653	0.901139704665534	0.98812840956568
61624	ERCC-00170	NA	NA	0.100137834108893	-1.17136554766407	0.0154151646798084	0.90119031720714	0.98812840956568
17024	ENSG00000196230	203068	TUBB	0.00958104246848522	7.59979031048269	0.0154131811681566	0.901196641872671	0.98812840956568
3033	ENSG00000105088	93145	OLFM2	0.0228735777180856	1.46371520464118	0.0153992307924682	0.901241136002262	0.98812840956568
5206	ENSG00000121892	23244	PDS5A	0.00648388994690485	6.90781752082766	0.0153787361465163	0.90130653993579	0.98812840956568
12426	ENSG00000168765	2948	GSTM4	-0.0229354027956298	3.92144228652853	0.015355598296054	0.901380432248638	0.98812840956568
5898	ENSG00000127249	84239	ATP13A4	-0.0236879708432937	1.07421297288182	0.0153543164284429	0.901384527632799	0.98812840956568
20312	ENSG00000205930	NA	NA	-0.016986400255841	1.74407670447935	0.0153233542961573	0.901483500010705	0.98812840956568
5409	ENSG00000123600	79828	METTL8	-0.0104958488935842	4.03884146745865	0.0153163454442904	0.901505918329057	0.98812840956568
2459	ENSG00000101187	28231	SLCO4A1	-0.0293651709300342	-0.643286118770479	0.0153081843927225	0.901532028604817	0.98812840956568
17724	ENSG00000198406	NA	NA	-0.0255795539299234	0.645632980460371	0.0152697900651049	0.90165496144015	0.98812840956568
25417	ENSG00000224546	100128771	EIF4BP3	-0.0247084346425815	-0.0310781120130993	0.015267484029863	0.901662350009058	0.98812840956568
47213	ENSG00000263235	NA	NA	0.02995625438484	-0.750326054918935	0.0152630155102713	0.90167666882047	0.98812840956568
5428	ENSG00000123870	NA	NA	-0.0156767084337479	1.69960894019378	0.0152494908306267	0.90172001993493	0.98812840956568
28892	ENSG00000229676	57615	ZNF492	0.0376765632495143	-1.34569084231032	0.0152426337856753	0.901742006509828	0.98812840956568
21548	ENSG00000211694	NA	NA	0.0282359368953471	2.16722888406847	0.0152192548698906	0.901817006929198	0.988149283991598
6480	ENSG00000131697	261734	NPHP4	0.0114351352888551	3.52454078526502	0.0151809452983969	0.901940031982995	0.988214255020433
13253	ENSG00000172250	NA	NA	-0.0321198901383439	-1.31806882113463	0.0151659559381017	0.901988210799467	0.988214255020433
11855	ENSG00000166446	124359	CDYL2	0.0141873817420715	4.24445544132471	0.0151480518947835	0.902045789680658	0.988216034461268
52273	ENSG00000273445	NA	NA	0.0362482677313948	0.385506663531856	0.0151196663096584	0.902137147735905	0.988254817402544
10358	ENSG00000159496	266747	RGL4	0.01569503117292	3.0437857446646	0.01509248097301	0.902224724477905	0.988289453513879
10523	ENSG00000160753	23623	RUSC1	-0.00736523824029996	4.13492559959925	0.0150634555566	0.902318317403715	0.988330674997954
56303	ENSG00000280798	283267	LINC00294	-0.010267542966591	3.49833584720975	0.0150190759188149	0.902461597405109	0.988370332313783
10368	ENSG00000159625	84229	DRC7	0.0293091851975416	-0.904515904717805	0.0149996089305375	0.90252451451805	0.988370332313783
16647	ENSG00000188211	374383	NCR3LG1	-0.0191303250712826	2.09543972306552	0.0149643610713781	0.902638540786079	0.988370332313783
11469	ENSG00000164902	51808	PHAX	0.00978035198295529	4.39199407314631	0.0149602518714005	0.902651842850516	0.988370332313783
7126	ENSG00000135655	9958	USP15	-0.0106994627539909	7.92501472747854	0.0149392895624487	0.902719729698215	0.988370332313783
3142	ENSG00000105609	10990	LILRB5	-0.0497395665181336	0.696006810615262	0.0149236870781237	0.90277029003461	0.988370332313783
49152	ENSG00000267260	728485	LOC728485	-0.0338213398595189	-1.3592972962648	0.0149209494711613	0.902779164100998	0.988370332313783
57879	ENSG00000285437	548644	POLR2J3	-0.0226974058374924	4.74427385520192	0.0149123846783255	0.90280693256909	0.988370332313783
17934	ENSG00000198910	3897	L1CAM	0.0225909448857474	0.101677210199412	0.0148817398178949	0.902906354592915	0.988370332313783
19783	ENSG00000204241	100128239	LINC02731	-0.0254115305799134	-0.676658660671927	0.0148592528071845	0.902979375967638	0.988370332313783
55223	ENSG00000279162	NA	NA	0.0401848632644197	-1.73925657585429	0.0148442505177684	0.903028123626462	0.988370332313783
513	ENSG00000034533	28990	ASTE1	0.0115642324121766	3.48252137314861	0.0148387936860956	0.903045860971235	0.988370332313783
12544	ENSG00000169221	26000	TBC1D10B	-0.00682787330964576	5.53047565401414	0.0148276639821745	0.903082048159646	0.988370332313783
37399	ENSG00000246082	NA	NA	0.0196565256079432	2.82398532314832	0.0147751820465203	0.903252874272682	0.988460197932271
37282	ENSG00000244682	NA	NA	0.0301054633841573	6.21738167812212	0.0147680550055043	0.903276096168333	0.988460197932271
17288	ENSG00000197045	2764	GMFB	-0.0100158704944391	5.80374429948339	0.0147497895124786	0.903335636233308	0.988464106041912
14637	ENSG00000179218	811	CALR	-0.00906773628941936	8.21267565027517	0.0146773291967861	0.903572204636506	0.988661712786403
12789	ENSG00000170322	4798	NFRKB	0.00697556082941484	5.32284882742993	0.0144935933666375	0.904174734836534	0.989087996342865
2629	ENSG00000102100	7355	SLC35A2	0.0105490064405999	3.73509513668715	0.0144583104047911	0.90429088189191	0.989087996342865
49786	ENSG00000268521	100312828	VN1R83P	-0.0338651644311317	-1.31887860939211	0.0144544196697609	0.904303698497185	0.989087996342865
60992	ENSG00000289102	NA	NA	-0.0193691364441498	1.41719156195486	0.0144245954655844	0.904402001616198	0.989087996342865
2601	ENSG00000101966	331	XIAP	0.00627223635040873	5.66616209777032	0.0144155933012939	0.904431693767886	0.989087996342865
47189	ENSG00000263142	644397	LRRC37A17P	0.0521664026595908	0.596394476309925	0.0144110043047192	0.904446833434005	0.989087996342865
56477	ENSG00000282034	NA	NA	0.00860241175062487	6.60485640783126	0.0143998849018772	0.904483527860343	0.989087996342865
9049	ENSG00000148153	58493	INIP	0.0101092263255118	4.71157886710665	0.0143906574643324	0.904513989646643	0.989087996342865
12836	ENSG00000170485	4862	NPAS2	0.03376001639461	0.15834047258154	0.0143880924512985	0.904522459074338	0.989087996342865
3464	ENSG00000107864	22849	CPEB3	0.010667703306133	3.24302845008097	0.0143740105903589	0.904568969680916	0.989087996342865
55292	ENSG00000279253	NA	NA	-0.016933139173361	1.88091735863932	0.0143713242962065	0.904577844795309	0.989087996342865
443	ENSG00000024862	25901	CCDC28A	0.0105723048299116	4.64450885169518	0.0143091911827185	0.904783358606779	0.989191840931752
5536	ENSG00000124496	55809	TRERF1	0.00943432811127137	5.62990627506862	0.014300976784682	0.904810562702737	0.989191840931752
1509	ENSG00000080822	56650	CLDND1	-0.00794643618787919	6.10866626020322	0.0142918352671586	0.904840846512228	0.989191840931752
369	ENSG00000016391	55349	CHDH	0.0295016524997865	-0.704528016113755	0.0142085564124557	0.905117184423435	0.989195124561178
11256	ENSG00000164124	55314	TMEM144	0.022628505768063	2.988357812701	0.0141945197484858	0.905163842031039	0.989195124561178
17640	ENSG00000198106	NA	NA	-0.0214602343836405	2.71721632741955	0.014189948785031	0.905179040877443	0.989195124561178
4867	ENSG00000119004	57404	CYP20A1	-0.00710761473824323	4.64622552925932	0.014184685336005	0.905196545373614	0.989195124561178
6545	ENSG00000132182	23225	NUP210	0.00846151629757672	7.87785204307833	0.0141836928996497	0.905199846258787	0.989195124561178
1986	ENSG00000092853	63967	CLSPN	-0.0239762342815458	1.06554305246151	0.0141792700767951	0.905214558178341	0.989195124561178
37445	ENSG00000246627	100652846	CACNA1C-AS1	0.0172144329721928	0.728707454592978	0.0141592711633223	0.905281110916616	0.989195124561178
1326	ENSG00000075856	9733	SART3	0.00647606898653202	5.54932036852124	0.0141495503732472	0.905313477149005	0.989195124561178
8775	ENSG00000145945	26240	FAM50B	-0.0177249381755514	2.04332347279254	0.014120452055721	0.905410430026008	0.989195124561178
22803	ENSG00000214435	57412	AS3MT	0.101721118535094	-0.175431788182984	0.0141121037572987	0.905438264474786	0.989195124561178
47766	ENSG00000264456	NA	NA	0.0243813397801828	0.96134976646209	0.0140596872643641	0.905613219842304	0.989195124561178
430	ENSG00000023445	330	BIRC3	-0.0112766362842045	7.25305193325618	0.01405938647531	0.905614224767179	0.989195124561178
1963	ENSG00000092148	25831	HECTD1	-0.00736230153819206	6.73416889082098	0.0140576710012965	0.905619956309485	0.989195124561178
48677	ENSG00000266472	54460	MRPS21	0.00823245816553625	5.58478990792544	0.0140302800248264	0.905711519937103	0.989195124561178
51159	ENSG00000271425	100132406	NBPF10	-0.014456566932756	4.71892061530719	0.0140237620423989	0.905733321850041	0.989195124561178
8388	ENSG00000143412	8416	ANXA9	-0.0272817031857545	-0.925923023275617	0.0140090616086184	0.905782512003924	0.989195124561178
11229	ENSG00000164080	23132	RAD54L2	-0.0115209444660695	5.13005227921898	0.0140041271536688	0.90579902939633	0.989195124561178
1188	ENSG00000072310	6720	SREBF1	0.0104803046655133	4.93912874720227	0.0139824993141531	0.905871460374389	0.989195124561178
19779	ENSG00000204227	6015	RING1	0.00626417579898393	5.33183832707761	0.0139715822558912	0.905908042843128	0.989195124561178
21492	ENSG00000211632	28876	IGKV3D-11	-0.0434759284509442	-0.783986773098414	0.0139498726179852	0.905980833748531	0.98920367769616
1386	ENSG00000077454	4034	LRCH4	0.00823850354864803	7.12593190743256	0.0139358452496765	0.906027897084711	0.98920367769616
1693	ENSG00000086289	54749	EPDR1	-0.0207462872079609	0.515400850634799	0.0138815767506344	0.906210200331958	0.98934155579296
307	ENSG00000011590	27033	ZBTB32	-0.0250135141919821	1.63747621162301	0.0137915437579181	0.906513445362112	0.989469264245903
17553	ENSG00000197880	259283	MDS2	0.0246238269552954	1.02349498431209	0.013760744046408	0.906617413794529	0.989469264245903
16407	ENSG00000187147	55182	RNF220	-0.00447465723911708	6.50348704790347	0.0137588683376464	0.906623749302049	0.989469264245903
53430	ENSG00000275765	100652758	LOC100652758	0.018349903553662	0.0748681761261735	0.0137554842011696	0.906635180873942	0.989469264245903
15106	ENSG00000181826	768211	RELL1	-0.0129653044913822	3.47874178406453	0.0137489323201976	0.906657317100628	0.989469264245903
930	ENSG00000065457	23536	ADAT1	-0.0095019880453025	4.76606639506139	0.0137471523564443	0.906663331821044	0.989469264245903
6462	ENSG00000131503	54882	ANKHD1	0.00767883851321616	7.08029860225051	0.013721802862932	0.906749033814166	0.989501648924369
669	ENSG00000049759	23327	NEDD4L	0.0144744779120206	2.03178510410354	0.0136945042340244	0.906841415266824	0.989541318197552
14211	ENSG00000177082	84942	WDR73	0.00850138221921426	5.00793698663043	0.0136385299677499	0.907031130469433	0.989652286037542
13602	ENSG00000173914	83759	RBM4B	0.0086941443979648	3.67959631463767	0.0136010450717094	0.907158399816157	0.989652286037542
41506	ENSG00000253882	NA	NA	0.0194431864894658	2.99967979340233	0.0135911826422728	0.907191914430553	0.989652286037542
3758	ENSG00000110203	2352	FOLR3	-0.0443552825242855	3.77854010730612	0.0135862895626815	0.90720854672094	0.989652286037542
4296	ENSG00000114503	22916	NCBP2	-0.00452507687047263	5.8488950503628	0.0135819531897141	0.90722328922189	0.989652286037542
4225	ENSG00000113742	80315	CPEB4	0.0103339166178777	5.37987385984334	0.0135599668482485	0.907298073600317	0.989672736573109
7950	ENSG00000140374	2108	ETFA	0.0104288091741355	6.11946010389876	0.0135429122662174	0.90735612541416	0.989674933976005
1586	ENSG00000083097	23033	DOP1A	-0.00990530199471973	5.3796072848178	0.0134669769979041	0.907615051058202	0.989746378635928
61550	ERCC-00034	NA	NA	-0.0838259784660451	-1.4881236454988	0.0134612996427279	0.907634439510838	0.989746378635928
53086	ENSG00000275066	11276	SYNRG	-0.00774420791934285	6.65953505752843	0.0134292851005853	0.907743848424326	0.989746378635928
5795	ENSG00000126215	7517	XRCC3	0.00940869426487768	2.85256654596642	0.013413367002812	0.907798297327484	0.989746378635928
7289	ENSG00000136514	64108	RTP4	0.0160720475231378	3.51430315000949	0.0133993970209758	0.90784610955397	0.989746378635928
31315	ENSG00000233223	100996842	MPDU1-AS1	0.0137181025782766	1.79928584077399	0.0133873263135627	0.907887441863225	0.989746378635928
35789	ENSG00000241081	326292	RPL22P2	-0.0283960645499215	-1.26236939398716	0.0133783488481356	0.907918194592385	0.989746378635928
7368	ENSG00000136895	84253	GARNL3	0.0194477465928409	0.126028607247839	0.013366467893519	0.907958909440275	0.989746378635928
4691	ENSG00000117305	3155	HMGCL	0.00851521406191248	4.55364153407868	0.0133560056039528	0.907994777850221	0.989746378635928
612	ENSG00000046653	2824	GPM6B	0.0305085421289868	-0.582266788630424	0.0133402272403202	0.90804889856778	0.989746378635928
5260	ENSG00000122406	6125	RPL5	0.0122279083419551	10.0785257817277	0.0133291119677494	0.908087044082184	0.989746378635928
1181	ENSG00000072135	26469	PTPN18	-0.00876065587262983	8.02348601432386	0.0133266014969422	0.908095661774354	0.989746378635928
24682	ENSG00000223466	124908063	LINC01825	0.0274314506822432	0.150373238618973	0.0132947420387666	0.908205097259397	0.989746378635928
3228	ENSG00000105971	858	CAV2	0.0393240360153026	1.2118626844203	0.0132788067519698	0.908259883941824	0.989746378635928
3732	ENSG00000110031	9404	LPXN	0.00631195211951087	6.71877761595572	0.0132687633925173	0.908294430860973	0.989746378635928
9061	ENSG00000148225	114987	WDR31	-0.0264658148714534	-1.05711031605937	0.0132532169014041	0.908347933463012	0.989746378635928
16743	ENSG00000188612	6613	SUMO2	-0.00907173429814237	7.00935396788248	0.0132455499918933	0.908374330519775	0.989746378635928
15373	ENSG00000182993	144608	C12orf60	-0.0233193631190447	-0.803189591216861	0.0131983207242001	0.908537111189402	0.989862672468601
28146	ENSG00000228549	112267871	LINC03126	-0.139159204431511	-2.41965589405239	0.0131663619305584	0.908647428010453	0.989871353834701
12758	ENSG00000170185	84640	USP38	0.00797635566003469	5.01470101649704	0.0131635397747232	0.908657176171687	0.989871353834701
9165	ENSG00000149100	10480	EIF3M	0.00805419179137836	7.33273007349469	0.0130982573705012	0.908882967876531	0.989919158794031
5052	ENSG00000120451	399979	SNX19	-0.00864306257011453	6.194177909829	0.0130891989242343	0.908914343246676	0.989919158794031
10303	ENSG00000159176	1465	CSRP1	0.00633007947107989	5.98929463411452	0.0130859439974245	0.908925619889663	0.989919158794031
13858	ENSG00000175309	85007	PHYKPL	0.0101996371413634	6.36664067767525	0.0130270968131754	0.909129740622076	0.989919158794031
13874	ENSG00000175376	84285	EIF1AD	-0.00574662705876186	4.42826339202855	0.01299910263063	0.909227006784584	0.989919158794031
2557	ENSG00000101608	10627	MYL12A	0.00988392388643787	9.12402197612535	0.0129694311889637	0.90933021649762	0.989919158794031
13703	ENSG00000174500	257144	GCSAM	0.01512030740116	4.05094790771764	0.0129621647945157	0.909355510288679	0.989919158794031
6044	ENSG00000128594	64101	LRRC4	-0.0204517431908272	1.41597608060932	0.0129476390798686	0.909406094782111	0.989919158794031
6484	ENSG00000131725	54521	WDR44	-0.00707116107376148	4.51921312609617	0.0129411874799246	0.909428571115737	0.989919158794031
8158	ENSG00000141682	5366	PMAIP1	-0.0304709543678989	3.88992085026543	0.0129330101753737	0.909457067682563	0.989919158794031
16957	ENSG00000189423	NA	NA	0.0205685922567692	2.54536487294907	0.0129167800475898	0.909513654062022	0.989919158794031
4495	ENSG00000115866	1615	DARS1	0.00706435085195936	5.66101366992658	0.0129045540462016	0.909556303828982	0.989919158794031
41529	ENSG00000253910	56103	PCDHGB2	0.0351789181975004	-1.02945994619314	0.0128841141499265	0.909627653070278	0.989919158794031
2358	ENSG00000100612	51635	DHRS7	-0.00819469702897523	6.26729341490447	0.0128654226645892	0.909692949355698	0.989919158794031
19628	ENSG00000203724	388722	C1orf53	-0.0255491839227741	-1.30599573063208	0.0128637693026974	0.909698727473637	0.989919158794031
19733	ENSG00000204084	3633	INPP5B	0.00746390363997847	5.03751403612291	0.012835048778669	0.909799159147954	0.989919158794031
17867	ENSG00000198795	25925	ZNF521	0.0254508311103014	-0.98164854079126	0.0128251506162371	0.909833798009836	0.989919158794031
38752	ENSG00000250021	100526783	ARPIN-AP3S2	0.0327031086742023	2.49906007264205	0.012818247768422	0.90985796270829	0.989919158794031
7251	ENSG00000136270	9238	TBRG4	0.00666183082630808	5.62960169313156	0.0128148399345207	0.909869894892371	0.989919158794031
14872	ENSG00000180509	3753	KCNE1	0.0217853148420961	1.74269917387899	0.0128091323558976	0.909889882998819	0.989919158794031
211	ENSG00000008282	6856	SYPL1	0.0103759523726434	5.51823608160323	0.0127522393895845	0.910089370892048	0.989919158794031
4536	ENSG00000116138	23341	DNAJC16	0.00607601017408157	4.2649094897297	0.0127087441728122	0.910242185454981	0.989919158794031
59583	ENSG00000287255	101929667	LOC101929667	-0.0205533644577018	0.761082343605529	0.01268019013051	0.910342650255687	0.989919158794031
22222	ENSG00000213214	445328	ARHGEF35	-0.0282060687590032	0.50400089314281	0.0126442818488783	0.910469153023385	0.989919158794031
11738	ENSG00000166016	25841	ABTB2	0.0188292648174934	0.640386268000308	0.0126332354763576	0.910508105320946	0.989919158794031
3621	ENSG00000109046	26118	WSB1	0.0111052986833596	7.69513921966382	0.0126256269639384	0.910534944886544	0.989919158794031
4962	ENSG00000119782	2281	FKBP1B	0.0157656925067399	1.7054410862176	0.0126159601845472	0.910569056949076	0.989919158794031
4840	ENSG00000118707	60436	TGIF2	-0.00731784918477488	4.55302716895336	0.0126150683325079	0.910572204776917	0.989919158794031
