## Supplemental File 4 for "Distinct neuronal, proliferative, and secretory pathways are perturbed in cancer survivors with depressive symptoms" (part 3 of 3)

	Ensemblgene_id	EntrezGene	Symbol	logFC	logCPM	LR	PValue	FDR
2849	ENSG00000103707	123263	MTFMT	0.00750409882554416	2.81531425109663	0.0125588087944948	0.910771003332954	0.989919158794031
9829	ENSG00000155016	113612	CYP2U1	0.00763823937803678	3.42255640086979	0.0125440852533529	0.910823104799519	0.989919158794031
4142	ENSG00000113119	55374	TMCO6	-0.00731488886180876	3.75517674269507	0.0125367774694212	0.910848975989837	0.989919158794031
3489	ENSG00000108064	7019	TFAM	0.0082175512114684	5.21964988801485	0.0125131127314546	0.910932806892388	0.989919158794031
58636	ENSG00000286288	NA	NA	-0.0235739011088791	-0.665878489212302	0.0124815134573737	0.911044870649026	0.989919158794031
5923	ENSG00000127481	23352	UBR4	0.00913675599609016	7.51946389988574	0.0124777358400081	0.911058277209008	0.989919158794031
58011	ENSG00000285628	NA	NA	0.0804824907599737	1.93073171480293	0.0124738870595138	0.911071938436414	0.989919158794031
13411	ENSG00000172943	23133	PHF8	-0.00730334912838599	5.56532700155125	0.0124648157655827	0.911104145393523	0.989919158794031
9402	ENSG00000151445	63894	VIPAS39	-0.00561863955772944	4.43504905716812	0.0124343355771259	0.911212450050224	0.989919158794031
21524	ENSG00000211668	28816	IGLV2-11	0.0382757548322523	3.82758972148331	0.0124166992830226	0.911275178133532	0.989919158794031
43560	ENSG00000257103	26065	LSM14A	0.00622045470768965	7.40993121051014	0.0124132298019788	0.911287523556354	0.989919158794031
9825	ENSG00000154978	81552	VOPP1	-0.00729300815439275	6.70245243754903	0.0124034903675181	0.911322188634099	0.989919158794031
16351	ENSG00000186918	55893	ZNF395	0.00950401495170875	5.37246812920185	0.0123523192249024	0.91150454629689	0.989919158794031
56312	ENSG00000280852	NA	NA	-0.0273866628863745	-0.744003191902369	0.0122943156822544	0.911711715452533	0.989919158794031
4243	ENSG00000113966	84100	ARL6	-0.0119283368507354	1.63632545150416	0.012275369772965	0.911779491015211	0.989919158794031
4057	ENSG00000112357	5191	PEX7	0.0108752350740658	1.81510329735638	0.012235833876332	0.911921094261372	0.989919158794031
5690	ENSG00000125676	57187	THOC2	-0.00537599895438441	6.34425824145179	0.0122081493337589	0.912020388151519	0.989919158794031
2779	ENSG00000103199	26048	ZNF500	0.00924806589081326	3.29969486396849	0.0121644134713108	0.912177484510101	0.989919158794031
51932	ENSG00000272839	NA	NA	0.0189387427758588	-0.176519749629673	0.0121556047264448	0.912209159511446	0.989919158794031
3164	ENSG00000105672	2116	ETV2	-0.019136332565524	-0.521974301536403	0.0121369717910511	0.912276199209771	0.989919158794031
1607	ENSG00000083807	10998	SLC27A5	0.0149865625396381	1.28789822979919	0.012100565025861	0.91240733809329	0.989919158794031
8003	ENSG00000140650	5373	PMM2	-0.00583339986469095	5.01761623865592	0.0120969485629416	0.912420375658646	0.989919158794031
8585	ENSG00000144591	29926	GMPPA	0.00680173242742347	5.31530974711538	0.012081595941595	0.912475744749868	0.989919158794031
5682	ENSG00000125637	23550	PSD4	0.0110885883098614	7.95037404438328	0.0120730828402031	0.912506462519721	0.989919158794031
16841	ENSG00000188981	345222	MSANTD1	-0.0227534397968857	-1.28806979498322	0.0120696594812557	0.912518818094076	0.989919158794031
36278	ENSG00000242259	128977	C22orf39	-0.00646536131902292	4.77075423585546	0.0120629662165186	0.912542980524459	0.989919158794031
12698	ENSG00000169902	8460	TPST1	-0.0242884137831271	0.301960802714078	0.0120576869817342	0.912562043146814	0.989919158794031
2188	ENSG00000100099	89781	HPS4	-0.00828980717483632	5.2601468379578	0.0120434086898342	0.912613621349273	0.989919158794031
14553	ENSG00000178826	135932	TMEM139	0.0225217688498276	-1.21107802583333	0.0120365119829273	0.9126385457582	0.989919158794031
55648	ENSG00000279700	NA	NA	0.0398482823689271	-1.60527545822877	0.0120208017890207	0.912695348732472	0.989919158794031
1321	ENSG00000075702	284403	WDR62	0.0171696744463402	1.62925213212777	0.011980910909557	0.912839750249802	0.989919158794031
7930	ENSG00000140264	10169	SERF2	0.0100027750339412	8.75012102686193	0.0119767254331578	0.912854915403325	0.989919158794031
44100	ENSG00000258168	NA	NA	-0.0366318311304696	-0.838393518313971	0.0119624846220461	0.912906533945464	0.989919158794031
38096	ENSG00000248971	100418744	KRT8P46	-0.0243419783854187	-0.107151366079892	0.011951017124801	0.912948122684914	0.989919158794031
4508	ENSG00000115956	5341	PLEK	0.00879825947564923	8.57990977667929	0.0119490508597835	0.912955255691608	0.989919158794031
55963	ENSG00000280099	NA	NA	0.0285739177307036	-1.36887636003876	0.0119324185093035	0.913015616534867	0.989919158794031
11139	ENSG00000163815	7123	CLEC3B	-0.0207774110473417	0.738234538206601	0.011916624696255	0.913072973639935	0.989919158794031
36833	ENSG00000243660	642819	ZNF487	-0.00934723425509513	2.90191692975744	0.0119078622176403	0.913104812209901	0.989919158794031
48982	ENSG00000267058	100505715	LOC100505715	-0.0170259543717469	0.319288774694173	0.0119022690134329	0.91312514138215	0.989919158794031
58496	ENSG00000286140	113455421	DERPC	0.0109332306980697	5.0066783397879	0.0118953764731486	0.913150199796692	0.989919158794031
14887	ENSG00000180611	151963	MB21D2	0.017905871578692	1.60493763536965	0.0118882077415208	0.913176270123122	0.989919158794031
14207	ENSG00000177051	23403	FBXO46	0.00819294193297708	3.85369548364675	0.0118386255425094	0.913356802495489	0.989919158794031
14021	ENSG00000176182	339344	MYPOP	0.00940438285490985	2.24929760974525	0.0118206236472247	0.913422443327453	0.989919158794031
4126	ENSG00000112972	3157	HMGCS1	0.00708502021735819	5.00725550261784	0.011817658314385	0.913433260756706	0.989919158794031
39856	ENSG00000251661	NA	NA	-0.0241748225622404	2.08993205750785	0.0118122220839041	0.913453095500016	0.989919158794031
10481	ENSG00000160392	126526	C19orf47	-0.00797272461490361	3.15708462375074	0.0118063956471701	0.913474359085851	0.989919158794031
46068	ENSG00000260693	NA	NA	0.0283355204921851	-0.730440111296447	0.0118058283710241	0.913476429644199	0.989919158794031
55348	ENSG00000279329	NA	NA	0.0200901800713145	-0.74513308974895	0.0117659170428794	0.913622232577076	0.989919158794031
46455	ENSG00000261236	23246	BOP1	-0.00644120517954934	4.6529471033422	0.0117638287730983	0.913629868267995	0.989919158794031
10361	ENSG00000159556	64843	ISL2	-0.0204498216368347	-0.148593299832262	0.0117553383853419	0.913660920159867	0.989919158794031
10658	ENSG00000161970	6154	RPL26	-0.013423432801639	10.4042584245986	0.0117518726021899	0.913673598828033	0.989919158794031
16911	ENSG00000189227	145853	C15orf61	-0.0114685937755168	2.04172867884232	0.0117373745090674	0.913726656856504	0.989919158794031
11910	ENSG00000166689	144100	PLEKHA7	0.0191244704176828	1.0617441066386	0.0117316608308613	0.913747576058167	0.989919158794031
16206	ENSG00000186298	5501	PPP1CC	0.00759799807702538	7.27086658517864	0.011730065970994	0.91375341615815	0.989919158794031
60777	ENSG00000288887	105374981	LOC105374981	-0.0186804660121009	0.185285052111964	0.0117046075891665	0.913846694771747	0.989919158794031
4208	ENSG00000113615	10802	SEC24A	-0.00740237623689464	4.60973517676774	0.0116579799898773	0.914017803161856	0.989919158794031
4041	ENSG00000112297	202	CRYBG1	-0.00599132521805213	6.6911677533016	0.0116410164987144	0.914080139611737	0.989919158794031
19815	ENSG00000204323	643008	SMIM5	-0.0237953011626492	3.59337104946315	0.0116327262885818	0.914110620707803	0.989919158794031
13555	ENSG00000173660	7388	UQCRH	-0.0103981390050378	6.59615793863515	0.0116325433992301	0.914111293271535	0.989919158794031
11167	ENSG00000163904	59343	SENP2	-0.00481876555773738	4.65252587782627	0.0116222895817657	0.914149009580306	0.989919158794031
37392	ENSG00000245954	100996286	LINC02273	0.0256414064523277	3.28622129460367	0.0116062079148378	0.914208196207418	0.989919158794031
15815	ENSG00000184831	79135	APOO	-0.0103887223797847	1.7461734208072	0.0115802094966	0.914303968040551	0.989919158794031
4316	ENSG00000114737	1154	CISH	-0.0193854653586309	5.47852569304524	0.0115778177217294	0.914312784216154	0.989919158794031
22377	ENSG00000213516	494115	RBMXL1	0.00656361386104133	4.45814911704141	0.0115692224744066	0.914344474239423	0.989919158794031
7698	ENSG00000138642	55008	HERC6	-0.0116857025372251	4.44064622606508	0.0115496646349413	0.91441662691103	0.989919158794031
14913	ENSG00000180767	166012	CHST13	-0.0281925257708051	1.97976278237546	0.0114872546391211	0.914647283686661	0.989919158794031
16580	ENSG00000187954	50626	ZFTRAF1	-0.00650408370417563	5.63166567895417	0.0114839668615048	0.914659452308244	0.989919158794031
16016	ENSG00000185621	89782	LMLN	0.0112257975879349	2.68193911335251	0.0114204961168412	0.914894714533248	0.989919158794031
7845	ENSG00000139610	1990	CELA1	-0.03019554270526	-1.17190498553312	0.0114155085773291	0.914913229458626	0.989919158794031
16458	ENSG00000187514	5757	PTMA	0.0096754540409594	9.86439254477451	0.0113874222579113	0.915017568981284	0.989919158794031
9924	ENSG00000155975	137492	VPS37A	-0.0066353498935462	4.43930453804401	0.0113731214164545	0.915070746022171	0.989919158794031
34081	ENSG00000237298	100506866	TTN-AS1	-0.0108427220895517	4.20615914212531	0.0113537329268922	0.915142895281907	0.989919158794031
50288	ENSG00000269983	NA	NA	0.0167054262181889	2.43085044748081	0.0112969071801388	0.915354717278665	0.989919158794031
5911	ENSG00000127366	54429	TAS2R5	0.0196812565877327	-0.127327469184169	0.0112945823442487	0.915363394728123	0.989919158794031
1780	ENSG00000088543	51161	C3orf18	0.0110555295231583	3.3352991406432	0.0112874301827901	0.915390095833843	0.989919158794031
7291	ENSG00000136521	4711	NDUFB5	0.00973787459707706	5.94568345698062	0.0112824798112001	0.915408582025677	0.989919158794031
22585	ENSG00000213930	2592	GALT	-0.00829887344102123	5.28789807988296	0.0112541286360397	0.915514533024333	0.989919158794031
7336	ENSG00000136811	4957	ODF2	-0.0062359992464239	5.25385217282582	0.0111923891777792	0.915745727101246	0.989919158794031
47130	ENSG00000262879	NA	NA	-0.0115536639087002	4.3083082784437	0.011185490554567	0.915771600196004	0.989919158794031
26959	ENSG00000226791	101927070	LINC02611	0.0118658242113645	1.9023832624303	0.011184600822105	0.915774937700189	0.989919158794031
3931	ENSG00000111678	113246	C12orf57	0.0165245873802881	6.06543932949202	0.0111815954435599	0.91578621226537	0.989919158794031
8493	ENSG00000143951	51057	WDPCP	-0.00693676956327024	2.68697862755578	0.0111652438998533	0.91584758133253	0.989919158794031
6125	ENSG00000129245	9513	FXR2	-0.00574253432193402	4.72810740619922	0.0111549836300924	0.915886112410376	0.989919158794031
17486	ENSG00000197646	80380	PDCD1LG2	-0.0194197041985923	-0.466635640540907	0.0111489613753406	0.915908736532048	0.989919158794031
2363	ENSG00000100629	145508	CEP128	0.0104261818814655	2.38195500460937	0.0111335748232761	0.915966568076996	0.989919158794031
5230	ENSG00000122043	NA	NA	-0.0256113307496959	-0.578613315732302	0.011131408967799	0.91597471185556	0.989919158794031
3441	ENSG00000107731	219699	UNC5B	-0.0374050923798664	-0.25970825865494	0.0111280416569457	0.915987374787281	0.989919158794031
696	ENSG00000051596	84321	THOC3	-0.0116464746097596	4.03232128143123	0.0111237663348902	0.916003455129595	0.989919158794031
6441	ENSG00000131398	3748	KCNC3	-0.0170800879595489	3.23238436758151	0.0111003273317181	0.916091669488568	0.989919158794031
4507	ENSG00000115947	5000	ORC4	0.00718062815711054	4.76304703265326	0.0111000212542365	0.91609282205555	0.989919158794031
12558	ENSG00000169251	51068	NMD3	-0.00795905235245907	5.17395764150384	0.0110950599034823	0.916111506785653	0.989919158794031
1514	ENSG00000080854	22997	IGSF9B	0.0190000375803125	3.72218232604464	0.0110503024245645	0.916280257300105	0.989919158794031
11250	ENSG00000164116	2982	GUCY1A1	0.0155487255332438	3.4960786524223	0.0110287799417961	0.91636152720821	0.989919158794031
7463	ENSG00000137413	129685	TAF8	0.00657858905770735	4.89161512076736	0.0110248457149567	0.916376391698477	0.989919158794031
9116	ENSG00000148660	818	CAMK2G	0.00519559584695599	5.8716081453217	0.0110060159018701	0.916447572586365	0.989919158794031
19813	ENSG00000204315	63943	FKBPL	0.0140376492277478	1.39200425822808	0.0110022990733967	0.916461630299145	0.989919158794031
16993	ENSG00000196150	58500	ZNF250	-0.00948738136970119	2.3148742958349	0.0110007440195545	0.916467512504333	0.989919158794031
16065	ENSG00000185803	79581	SLC52A2	0.00678798545439333	4.73007282534947	0.0109892128177762	0.916511143983126	0.989919158794031
57162	ENSG00000283839	105373780	LOC105373780	0.0153339751653649	3.3797932208512	0.0109550967325731	0.916640367290599	0.989919158794031
14796	ENSG00000180098	54952	TRNAU1AP	-0.00592112872430702	4.61950774828615	0.0109441255201546	0.916681966749116	0.989919158794031
6432	ENSG00000131370	9467	SH3BP5	-0.00722808832944957	6.72525422795643	0.0109405079581109	0.916695688051045	0.989919158794031
34229	ENSG00000237499	100130476	WAKMAR2	0.0123293103407657	1.71026901623279	0.0109277026311929	0.916744276699436	0.989919158794031
11527	ENSG00000165125	55503	TRPV6	0.0373197901806215	-1.21164854999177	0.0109272535950709	0.916745981048318	0.989919158794031
47903	ENSG00000264745	102724246	TTC39C-AS1	-0.0364618761366615	-0.561995164025362	0.0109260857098263	0.916750414006502	0.989919158794031
3568	ENSG00000108654	1655	DDX5	-0.00931306239782743	10.8544495230541	0.0109165444009989	0.916786639059375	0.989919158794031
60891	ENSG00000289001	NA	NA	-0.026537942546634	-1.5748190458799	0.0108376983632468	0.917086604853185	0.989919158794031
60822	ENSG00000288932	NA	NA	-0.0312374276548509	-1.61862860733354	0.0108244096817884	0.917137269460745	0.989919158794031
61556	ERCC-00043	NA	NA	0.0943883485510494	4.49134579158511	0.0108234660860944	0.917140868221555	0.989919158794031
25107	ENSG00000224080	NA	NA	0.0240229761692739	-1.151637694289	0.0108227291283924	0.91714367900013	0.989919158794031
3724	ENSG00000109944	79864	JHY	-0.011774871842641	2.15818290479488	0.0108211419525048	0.91714973286466	0.989919158794031
9950	ENSG00000156194	5470	PPEF2	-0.0257998696306772	-1.0583587956539	0.0108123117955472	0.917183421370072	0.989919158794031
49176	ENSG00000267288	105371795	LOC105371795	0.0191121487099568	0.366154460018862	0.0108083848828358	0.917198407656673	0.989919158794031
29809	ENSG00000230989	3281	HSBP1	-0.00915219642814255	6.43638968563658	0.0108043120072523	0.917213953889197	0.989919158794031
12858	ENSG00000170584	134492	NUDCD2	-0.0079203872154327	4.10738376436125	0.0107996006331632	0.917231940976151	0.989919158794031
15420	ENSG00000183172	91689	SMDT1	0.0121031797005997	5.55253583339503	0.0107893231567857	0.917271192098459	0.989919158794031
7928	ENSG00000140262	6938	TCF12	0.00596651847782997	5.61274716597539	0.0107817855039514	0.917299991463637	0.989919158794031
55041	ENSG00000278949	NA	NA	-0.0259968372592601	-0.283360580838101	0.0107808435342349	0.917303591194372	0.989919158794031
24060	ENSG00000221821	441150	C6orf226	0.0123309911756564	2.39934056726713	0.0107597358542648	0.917384295775551	0.989919158794031
55607	ENSG00000279656	NA	NA	-0.0381462570034689	-1.27861695174777	0.0107245264297831	0.91751909620937	0.989919158794031
11249	ENSG00000164114	79884	MAP9	0.0122097489353284	2.58886375446651	0.010720401952284	0.917534901531466	0.989919158794031
37192	ENSG00000244462	10137	RBM12	0.00533752682645729	6.42622855807592	0.0107198333253393	0.91753708079565	0.989919158794031
2117	ENSG00000099810	4507	MTAP	-0.00628207235743269	4.1147928136666	0.010665759619144	0.917744585998734	0.989919158794031
1890	ENSG00000090612	10795	ZNF268	-0.00701115134429809	3.93487868711722	0.0106616902144197	0.917760223627095	0.989919158794031
2781	ENSG00000103202	4833	NME4	0.0146985846167837	4.28830619494114	0.0106358667220263	0.917859526742454	0.989919158794031
31456	ENSG00000233429	100506311	HOTAIRM1	0.0119143934194176	3.85016232844614	0.0106121807636157	0.917950717243595	0.989919158794031
14069	ENSG00000176396	163126	EID2	0.00833718419188124	3.66685860138286	0.0106114402956905	0.917953569688389	0.989919158794031
9263	ENSG00000149823	738	VPS51	-0.00659567946515625	6.67534763982866	0.0106049191315662	0.917978694986908	0.989919158794031
51631	ENSG00000272288	101929243	ILRUN-AS1	0.0120594363679508	1.30223788194009	0.0105833554158039	0.918061833152048	0.989919158794031
5725	ENSG00000125821	92675	DTD1	-0.00916059080099614	4.15847289650207	0.0105810569472169	0.918070699864669	0.989919158794031
1795	ENSG00000088876	79175	ZNF343	0.00732258834515245	3.37825523374846	0.0105749646381241	0.918094206637521	0.989919158794031
4718	ENSG00000117500	50999	TMED5	0.00699762455912156	6.56213848384911	0.0105566052942265	0.918165086366628	0.989919158794031
19674	ENSG00000203872	206412	C6orf163	-0.0189536528997114	-0.573392266979928	0.0105548158972226	0.918171998003156	0.989919158794031
3082	ENSG00000105352	1089	CEACAM4	-0.0168967540492414	3.45496019803359	0.0104918182579183	0.918415708027889	0.989919158794031
778	ENSG00000057704	57458	TMCC3	0.011699321033319	3.69251074488667	0.0104812588464256	0.918456630003502	0.989919158794031
12795	ENSG00000170348	10972	TMED10	0.00710262427422565	7.32457014539668	0.010475950306045	0.918477210605238	0.989919158794031
11730	ENSG00000165996	9200	HACD1	-0.0173350494818334	-0.644114037050075	0.0104587594896657	0.918543893611727	0.989919158794031
8891	ENSG00000146856	340351	AGBL3	-0.0181921720626136	-0.223211599368718	0.0104275054220295	0.918665269842089	0.989919158794031
33105	ENSG00000235859	NA	NA	0.0136315883570666	3.86946637186238	0.0104244805473002	0.918677026794787	0.989919158794031
26061	ENSG00000225484	101060691	NUTM2B-AS1	-0.0127244197993422	4.10752104813497	0.0103782489177888	0.918856932835755	0.989919158794031
7160	ENSG00000135845	5279	PIGC	-0.00607449319402526	4.70710950714259	0.0103743974552231	0.918871938693113	0.989919158794031
9535	ENSG00000152443	284309	ZNF776	-0.0093432639824369	4.41425307938846	0.0103668554271508	0.918901331683272	0.989919158794031
1716	ENSG00000087074	23645	PPP1R15A	0.0244712868833877	6.43014679825148	0.010343399803304	0.918992812663431	0.989919158794031
57619	ENSG00000284685	NA	NA	0.0218424591912546	-1.01664537507564	0.0103338218108604	0.91903019861796	0.989919158794031
46413	ENSG00000261186	102723927	LINC01238	0.0343877648687596	-1.628703673118	0.0103209854065653	0.919080330652685	0.989919158794031
17157	ENSG00000196591	3066	HDAC2	0.00608237842281718	5.83269000728976	0.0102957626752413	0.919178928797182	0.989919158794031
3863	ENSG00000111237	51699	VPS29	-0.00747106391869512	6.6095740274132	0.0102751052192787	0.919259771754709	0.989919158794031
566	ENSG00000040199	23035	PHLPP2	0.00866866679343716	4.037271874839	0.0102579059268919	0.91932714384418	0.989919158794031
58711	ENSG00000286366	NA	NA	-0.0202520048362036	-1.1876198021419	0.0102571167717826	0.919330236446271	0.989919158794031
6718	ENSG00000133112	7178	TPT1	-0.0125027004935241	12.0068198242289	0.010252596788547	0.919347952022334	0.989919158794031
30793	ENSG00000232472	644820	EEF1B2P3	-0.0211111048099501	2.30548825170228	0.0102488661467532	0.919362576833676	0.989919158794031
16295	ENSG00000186665	284018	C17orf58	-0.0113575898975944	1.53307821815714	0.0102387903315559	0.919402089351927	0.989919158794031
5634	ENSG00000125354	23157	SEPTIN6	-0.00780515057170401	7.56971140067814	0.0102326089870246	0.919426339343971	0.989919158794031
201	ENSG00000008083	3720	JARID2	0.00724229177547458	5.42051851811665	0.0102212550133345	0.919470901329368	0.989919158794031
15596	ENSG00000183844	54097	FAM3B	0.0816809517857366	-1.78125513455918	0.0102044536590711	0.919536889050442	0.989919158794031
976	ENSG00000066427	4287	ATXN3	0.00768353691056901	4.77959619404627	0.0101925868753199	0.919583529201722	0.989919158794031
27281	ENSG00000227242	NA	NA	0.0580173023066549	-0.938790699668506	0.010179435490528	0.919635250287674	0.989919158794031
6755	ENSG00000133422	22880	MORC2	-0.00758228826611736	5.12642028163898	0.0101766360392332	0.919646264180957	0.989919158794031
51402	ENSG00000271856	101929623	LINC01215	0.0107102754543225	4.38788379875663	0.0101765286327691	0.919646686781152	0.989919158794031
16434	ENSG00000187260	349136	WDR86	0.0228335846877777	0.202733635020104	0.0101760436520522	0.91964859500856	0.989919158794031
16276	ENSG00000186575	4771	NF2	-0.00668499315978439	4.3162705808427	0.0101682574338611	0.919679237311344	0.989919158794031
231	ENSG00000008952	7095	SEC62	-0.00904353930581479	6.4090390251356	0.0101566480909696	0.919724947362124	0.989919158794031
6084	ENSG00000128915	79664	ICE2	0.00540682703703633	5.37772357928425	0.0101350484574425	0.919810062966212	0.989919158794031
10970	ENSG00000163328	151556	GPR155	-0.00808277559861929	4.73584727410967	0.0101012956691306	0.919943252994183	0.989919158794031
11043	ENSG00000163545	81788	NUAK2	-0.00959034671863524	4.86141306319424	0.0101010933222199	0.919944052141473	0.989919158794031
28074	ENSG00000228434	NA	NA	-0.0216918065403581	0.593122662358532	0.0100893580616059	0.919990413126663	0.989919158794031
22080	ENSG00000212907	4539	ND4L	0.0191389976808461	9.75800189621506	0.0100808712895457	0.920023957697364	0.989919158794031
37449	ENSG00000246705	55766	H2AJ	0.00816830337886875	4.78645727135896	0.01008074425053	0.92002445993644	0.989919158794031
24133	ENSG00000222009	149478	BTBD19	0.0183981440142677	0.683620078197045	0.0100682299827781	0.920073949817458	0.989919158794031
2833	ENSG00000103522	50615	IL21R	-0.00872386891886878	4.86501985738785	0.0100536340582948	0.920131711241456	0.989919158794031
3288	ENSG00000106328	29999	FSCN3	-0.0231394149222027	-1.43588779024029	0.0100330521317176	0.920213233483272	0.989919158794031
4556	ENSG00000116251	6146	RPL22	0.0103351036843305	9.11098694049534	0.0100180698310908	0.920272629488812	0.989919158794031
10866	ENSG00000162929	84542	SANBR	0.00964989517667837	2.87395960059333	0.0099912920948384	0.920378899300854	0.989919158794031
4249	ENSG00000114026	4968	OGG1	-0.00571227302553764	4.56057467294204	0.00997325671772842	0.920450555367082	0.989919158794031
60889	ENSG00000288999	NA	NA	-0.0208594410084333	-0.10554631707286	0.00995888257054389	0.920507711931781	0.989919158794031
22386	ENSG00000213533	375346	STIMATE	0.0097819178176973	4.45963197355149	0.00994850210324216	0.920549014158109	0.989919158794031
13302	ENSG00000172426	221421	RSPH9	-0.0288704999253787	-0.550426324151864	0.00994308043522096	0.920570594763316	0.989919158794031
11486	ENSG00000164951	54704	PDP1	0.00740165412592732	5.65180203870192	0.00992011378826874	0.920662078009695	0.989919158794031
8177	ENSG00000141933	91978	TPGS1	-0.0198936101424509	2.93831878201571	0.00991654683429033	0.920676295880114	0.989919158794031
4012	ENSG00000112159	23195	MDN1	0.0091627656029905	6.39078148468469	0.00986127162215666	0.920896953721874	0.989919158794031
10082	ENSG00000157315	146456	TMED6	-0.0308998490402112	-1.1356054054606	0.00985360222259146	0.920927619142069	0.989919158794031
16693	ENSG00000188389	5133	PDCD1	-0.0202606632639465	2.00838836154681	0.0098487487937291	0.920947031377678	0.989919158794031
15548	ENSG00000183690	80258	EFHC2	-0.0169279753567693	2.30789346809643	0.00984249221178857	0.92097206292595	0.989919158794031
59433	ENSG00000287104	NA	NA	-0.00968660496637656	2.2255957902174	0.00984245103208536	0.920972227705734	0.989919158794031
1074	ENSG00000069399	602	BCL3	0.011364287855336	3.86324775107233	0.00983232618165175	0.921012752668183	0.989919158794031
17746	ENSG00000198482	388558	ZNF808	-0.00970368492808689	4.40691597958861	0.00982608536065754	0.921037742204555	0.989919158794031
20220	ENSG00000205609	728689	EIF3CL	0.0130253703601525	5.86952039598814	0.00982244954727207	0.921052304446781	0.989919158794031
37301	ENSG00000244731	720	C4A	-0.0143809397351352	1.79719297510617	0.0098078262005572	0.921110901711089	0.989919158794031
10290	ENSG00000159079	56683	CFAP298	0.00464611180276998	4.63136981746605	0.00979512784323333	0.921161821137834	0.989919158794031
51372	ENSG00000271793	10492	SYNCRIP	0.0446340911783414	0.637422318058503	0.00977922034834933	0.921225656008006	0.989919158794031
51056	ENSG00000271270	100507032	TMCC1-DT	-0.012405220120847	1.00725075324666	0.00977665975793229	0.921235936247793	0.989919158794031
2225	ENSG00000100221	9929	JOSD1	-0.00704531017014629	6.03186324557325	0.0097678035066906	0.921271502746689	0.989919158794031
564	ENSG00000039650	11284	PNKP	-0.00827453844333439	5.26571607733215	0.00976455246569685	0.921284562936746	0.989919158794031
17697	ENSG00000198298	220992	ZNF485	-0.0106042192774357	1.73151423725382	0.00975245074258169	0.921333197687929	0.989919158794031
58446	ENSG00000286088	100533195	FAM24B-CUZD1	-0.0362612844186147	-0.748107764609533	0.00974330278438629	0.921369981989088	0.989919158794031
7825	ENSG00000139437	84260	TCHP	-0.00610799429166611	4.98219741023996	0.0097251579547617	0.921442994693755	0.989919158794031
17060	ENSG00000196345	55888	ZKSCAN7	0.0104657863767701	2.04774190769896	0.00970475135360971	0.921525190722971	0.989919158794031
6017	ENSG00000128340	5880	RAC2	0.00589900521358583	8.67151283304647	0.00968793203196583	0.921593003119564	0.989919158794031
10022	ENSG00000156831	286053	NSMCE2	-0.0102124073717877	3.85638862443863	0.0096621612825345	0.92169702142331	0.989919158794031
20377	ENSG00000206344	253018	HCG27	-0.0179180434186819	2.48516256631504	0.00964145145695738	0.92178071389738	0.989919158794031
12571	ENSG00000169313	64805	P2RY12	0.0206553419125329	3.2808140139704	0.00963422799785008	0.921809926658795	0.989919158794031
42366	ENSG00000254912	NA	NA	0.0390755840907403	-0.0599861946726926	0.00962772160607983	0.92183624895786	0.989919158794031
20375	ENSG00000206337	10866	HCP5	-0.00862642907860115	7.41946465466086	0.00961589987426237	0.921884098020526	0.989919158794031
12773	ENSG00000170265	8427	ZNF282	-0.00727917845835218	3.78184094091585	0.00960239595480061	0.921938792172455	0.989919158794031
53209	ENSG00000275318	100419515	LOC100419515	0.0182381472620156	-0.261771226287046	0.00959908960174971	0.9219521896211	0.989919158794031
280	ENSG00000011052	654364	NME1-NME2	0.0227262602488353	1.993343174363	0.00958318254851065	0.922016678098465	0.989919158794031
6050	ENSG00000128607	23008	KLHDC10	-0.00513205329024415	5.11220311691786	0.0095746319205432	0.922051365364461	0.989919158794031
10609	ENSG00000161558	55260	TMEM143	-0.00879260980999527	2.65111447369503	0.00953781238115425	0.922200909846872	0.989919158794031
61575	ERCC-00076	NA	NA	-0.114638093025858	2.84083221034129	0.00953132506231213	0.922227288607296	0.989919158794031
7873	ENSG00000139726	8562	DENR	0.00563037093137843	5.68949337871821	0.00952425028535231	0.922256066425066	0.989919158794031
9131	ENSG00000148773	4288	MKI67	-0.0225333250635204	3.85194159221298	0.00951773272564083	0.922282587220463	0.989919158794031
8479	ENSG00000143862	127829	ARL8A	0.00520626071837958	4.97905810443867	0.00951690378386161	0.922285960949036	0.989919158794031
15294	ENSG00000182648	100506380	RNF32-DT	-0.0158748793249352	0.676086883692765	0.00951208850096918	0.922305561709986	0.989919158794031
9874	ENSG00000155508	9337	CNOT8	-0.00576122100956282	6.68275108510627	0.00949329507909624	0.922382108886654	0.989919158794031
12648	ENSG00000169689	201254	CENPX	0.00766399155075146	4.02322890577573	0.00945950142224206	0.922519945947434	0.989919158794031
9714	ENSG00000154079	135154	SDHAF4	-0.0111385165122993	2.61946252256431	0.0094405891179008	0.922597193650164	0.989919158794031
14592	ENSG00000179029	84314	TMEM107	-0.00825786576584105	3.66182462973189	0.00943696913049052	0.922611988467634	0.989919158794031
51093	ENSG00000271335	NA	NA	0.0191687026829407	0.222125052228134	0.00940825763038333	0.922729433403776	0.989919158794031
11659	ENSG00000165689	10807	ENTR1	-0.00600036105343362	4.87278958820153	0.00938603503186641	0.92282045960591	0.989919158794031
42875	ENSG00000255491	105375743	LOC105375743	-0.0153395819152376	-0.548881644264526	0.00935953034013437	0.922929168076242	0.989919158794031
5988	ENSG00000128165	79924	ADM2	-0.017100214680148	-0.0654216925641007	0.00935557878594295	0.922945388599472	0.989919158794031
14040	ENSG00000176248	29882	ANAPC2	0.00738362032795745	5.83074465340554	0.00934680556292733	0.922981413697433	0.989919158794031
9007	ENSG00000147669	5440	POLR2K	-0.00994844507948951	4.95243495049476	0.00934644930774198	0.922982876932835	0.989919158794031
36194	ENSG00000242076	28933	IGKV1-33	0.0304936688051697	3.70320941549853	0.00932943171011402	0.923052805576147	0.989919158794031
7400	ENSG00000137073	55833	UBAP2	0.00597731540968448	4.1440049565105	0.00931332421714615	0.923119053746203	0.989919158794031
13925	ENSG00000175662	146691	TOM1L2	-0.00737849232983404	4.95462524229417	0.00928755647333901	0.923225153711993	0.989919158794031
917	ENSG00000065154	4942	OAT	0.0112404295236714	5.49989664253586	0.00927374171769202	0.923282097828634	0.989919158794031
5352	ENSG00000123159	10755	GIPC1	-0.00951690656750111	4.28679944065674	0.00922273812540197	0.92349270515405	0.989919158794031
31351	ENSG00000233276	2876	GPX1	-0.012695266757337	8.77573995468445	0.00920790838401331	0.923554051303703	0.989919158794031
17034	ENSG00000196262	5478	PPIA	0.00741025710168929	9.48682216088177	0.00920295371088287	0.923574558395698	0.989919158794031
21459	ENSG00000211460	7247	TSN	-0.00609921598510261	5.93274513054277	0.00920270293974568	0.923575596470349	0.989919158794031
31068	ENSG00000232869	28558	TRBV29-1	-0.0224786393775033	2.7848011010951	0.00919009806813165	0.923627793117469	0.989919158794031
13105	ENSG00000171621	80176	SPSB1	-0.0137350620124731	1.44028773745221	0.00918181187549294	0.923662125839842	0.989919158794031
4830	ENSG00000118596	9194	SLC16A7	-0.00599257290998686	5.48606841241326	0.00917392592185706	0.923694814748494	0.989919158794031
54068	ENSG00000277067	102724843	LOC102724843	-0.0514567884993579	-1.29537917462711	0.0091673376639676	0.923722135312328	0.989919158794031
3947	ENSG00000111731	9847	C2CD5	-0.00528805729994068	6.15209946438584	0.00916088699867146	0.923748894899998	0.989919158794031
1776	ENSG00000088387	23348	DOCK9	0.0112699567295175	5.24707445838066	0.00915408909258986	0.923777105253613	0.989919158794031
36660	ENSG00000243207	692312	PPAN-P2RY11	0.0238627537990811	0.892492709135022	0.00913790734708186	0.923844299778997	0.989919158794031
27913	ENSG00000228203	386597	GRASLND	-0.0254076279826486	-0.860927332738777	0.00913787467581528	0.923844435506788	0.989919158794031
28558	ENSG00000229186	NA	NA	0.0251452687778216	1.20045748581405	0.00913722365518765	0.923847140123694	0.989919158794031
5250	ENSG00000122299	29066	ZC3H7A	0.003856138087553	6.20481047898213	0.00912923024658596	0.923880356076134	0.989919158794031
5390	ENSG00000123472	64756	ATPAF1	-0.00542426539560207	4.95218040870964	0.00909072479063866	0.924040568326618	0.989919158794031
8895	ENSG00000146872	11011	TLK2	-0.00448400147622925	5.02774407494405	0.00908985658594474	0.924044184667643	0.989919158794031
9235	ENSG00000149591	6876	TAGLN	0.0207701969027066	5.56842961637288	0.00908281040690895	0.924073540631165	0.989919158794031
1981	ENSG00000092758	1299	COL9A3	0.0271835529741498	0.909644210733971	0.00907045389519112	0.924125048388775	0.989919158794031
17255	ENSG00000196935	57522	SRGAP1	-0.0224403922781977	-0.754783888980314	0.00903747091513196	0.92426271060369	0.989919158794031
8574	ENSG00000144535	129563	DIS3L2	0.00702552593725212	4.61889169768899	0.00901638036191343	0.924350869878211	0.989919158794031
10035	ENSG00000156931	23355	VPS8	-0.00552851740741788	5.62244801524294	0.00900822986287153	0.924384967126914	0.989919158794031
7397	ENSG00000137054	64425	POLR1E	0.00763924596597722	3.82351709016884	0.00900726802873919	0.924388991943612	0.989919158794031
9619	ENSG00000153107	64682	ANAPC1	0.0058402328687516	5.23214900778418	0.00900542253293679	0.924396715069763	0.989919158794031
16381	ENSG00000187037	353345	GPR141	0.0108314314243029	4.07057833552381	0.00900000742561247	0.92441938110054	0.989919158794031
2815	ENSG00000103415	3163	HMOX2	0.00735126531380139	5.58732156802991	0.00897785673535623	0.924512169021022	0.989919158794031
56208	ENSG00000280411	102723169	IGHV1-69D	-0.0336480536495918	3.02103099661657	0.00895829059464859	0.924594226529682	0.989919158794031
11665	ENSG00000165704	3251	HPRT1	-0.00858083907667681	4.56897832697881	0.00894140591046266	0.924665111112154	0.989919158794031
19971	ENSG00000204685	NA	NA	-0.00838701500568989	2.43241915134567	0.00893895636326647	0.924675400306814	0.989919158794031
9093	ENSG00000148426	254427	PROSER2	0.0165925028288319	1.61636171603236	0.00892248711446086	0.924744615485165	0.989919158794031
11835	ENSG00000166387	8495	PPFIBP2	0.00825280308472397	4.13504805788363	0.00889312586218693	0.924868171842527	0.989919158794031
1352	ENSG00000076650	55094	GPATCH1	-0.00525726736124841	3.64353334098941	0.00888836686499417	0.924888217753945	0.989919158794031
6981	ENSG00000134901	79070	POGLUT2	-0.0174504763308662	-0.649291012472989	0.00887263413650885	0.924954525926448	0.989919158794031
48137	ENSG00000265303	NA	NA	-0.0346463054231991	-0.60253501809144	0.0088712904049828	0.924960192052181	0.989919158794031
29065	ENSG00000229927	NA	NA	0.0263994856466647	-0.773453104514041	0.00886322610168122	0.924994205977297	0.989919158794031
58571	ENSG00000286219	100996717	NOTCH2NLC	0.0123918215220698	5.21797806747871	0.00883157721526118	0.925127846945521	0.989919158794031
9199	ENSG00000149357	55004	LAMTOR1	-0.00858781552494259	7.20971587335075	0.00882029572397869	0.925175542694609	0.989919158794031
12300	ENSG00000168214	3516	RBPJ	0.00659695185415654	6.56870640823724	0.00881896286765027	0.925181179760103	0.989919158794031
14038	ENSG00000176244	414149	ACBD7	-0.0280431653062822	-1.56172155558728	0.00881788892488089	0.925185722111964	0.989919158794031
5728	ENSG00000125827	56255	TMX4	-0.00757740599564526	6.57073455375967	0.00881570889072236	0.925194943649828	0.989919158794031
56578	ENSG00000282828	NA	NA	0.0307335106107616	-1.59745042932568	0.00879784415019458	0.925270554823529	0.989919158794031
4348	ENSG00000114978	55233	MOB1A	0.00628546631807786	8.11967583339985	0.00879194975928499	0.925295519379219	0.989919158794031
4901	ENSG00000119414	5537	PPP6C	0.0061992679210456	6.31179535645089	0.00878278574685964	0.925334348557179	0.989919158794031
58760	ENSG00000286416	NA	NA	-0.0156866869961695	-0.686810137393968	0.00877823265182087	0.925353648244397	0.989919158794031
3556	ENSG00000108587	9527	GOSR1	0.00458918955784035	4.95891812577751	0.0087570743050378	0.925443400695117	0.989919158794031
16844	ENSG00000188986	25920	NELFB	0.00426324137643985	5.64737565680733	0.0087492353648031	0.925476680778159	0.989919158794031
6768	ENSG00000133606	23608	MKRN1	0.00546022517459365	7.47312022487563	0.00873988422756611	0.925516400543969	0.989919158794031
10461	ENSG00000160284	84221	SPATC1L	0.0246315486443177	1.71015241363205	0.00866052096256453	0.92585436950777	0.989980913440142
50933	ENSG00000271092	100527978	TLCD4-RWDD3	-0.0166890763966663	-0.19791717733383	0.00865778953121321	0.925866029071013	0.989980913440142
10208	ENSG00000158423	158787	RIBC1	0.0172559332961323	-0.972399365164698	0.00865208152484342	0.925890400624171	0.989980913440142
17127	ENSG00000196505	54834	GDAP2	0.00609260180203926	4.43563757594439	0.00864472224228052	0.925921834623961	0.989980913440142
35333	ENSG00000239951	28912	IGKV3-20	-0.0284174382315959	5.85811927851622	0.00863977605010291	0.925942969077588	0.989980913440142
5461	ENSG00000124151	8202	NCOA3	0.00718080076689613	6.72881524957176	0.00863530778849508	0.925962066640936	0.989980913440142
7957	ENSG00000140398	79661	NEIL1	-0.0153271926063684	3.92751936526157	0.00860100159812305	0.926108859261703	0.989980913440142
17930	ENSG00000198900	7150	TOP1	0.00540422612226788	5.95674759584473	0.00859543783761296	0.926132693822313	0.989980913440142
4261	ENSG00000114127	54464	XRN1	-0.00583139999550004	6.44448503522075	0.00856290620376399	0.926272211907175	0.989980913440142
622	ENSG00000047410	7175	TPR	-0.00593136508839145	7.47933607053445	0.00856247181596359	0.926274076668425	0.989980913440142
610	ENSG00000046647	54960	GEMIN8	-0.00649375167084266	3.22225504293714	0.00854384263291763	0.926354093880982	0.989980913440142
10598	ENSG00000161381	57125	PLXDC1	-0.0160001861596448	4.4381944341642	0.00850159853450805	0.926535869920271	0.989980913440142
1498	ENSG00000080561	11043	MID2	0.0138929776679603	2.75575931960623	0.00849810574624144	0.926550919726996	0.989980913440142
7581	ENSG00000137996	8634	RTCA	0.00466791350842788	4.76887958367789	0.00849010499334213	0.926585405315514	0.989980913440142
2737	ENSG00000102977	65057	ACD	0.00512740554524071	4.19709371948957	0.00848294186539533	0.926616294401075	0.989980913440142
15730	ENSG00000184436	80764	THAP7	0.00681918558607656	4.43402736058472	0.00847648620640484	0.926644143984626	0.989980913440142
5867	ENSG00000126860	2123	EVI2A	-0.0122938929206148	7.36982449336386	0.00845661331700853	0.926729942433399	0.989980913440142
8281	ENSG00000142784	23038	WDTC1	0.00656800605632799	6.20467870330332	0.00845334479495818	0.926744063556649	0.989980913440142
5984	ENSG00000128050	10606	PAICS	0.00705561025913975	4.62625615936931	0.00844149193738986	0.926795295027309	0.989980913440142
1585	ENSG00000083093	79728	PALB2	-0.0059117137200712	3.45715207420505	0.00843265260843395	0.926833524772701	0.989980913440142
6215	ENSG00000130159	51295	ECSIT	-0.00586069717724112	4.71710555522921	0.00843089308941103	0.926841137033302	0.989980913440142
24701	ENSG00000223496	118460	EXOSC6	0.0073750086298768	4.83456881735115	0.00842607757476799	0.92686197463767	0.989980913440142
10281	ENSG00000158941	57805	CCAR2	0.0041012657788117	6.66649975883189	0.00842574958431896	0.92686339413016	0.989980913440142
8522	ENSG00000144130	284958	NT5DC4	-0.0428706462614862	-0.154946993417837	0.00838014165907452	0.927061050279805	0.990074690691418
16497	ENSG00000187650	400673	VMAC	-0.010534251683464	3.63815138753082	0.00837318431007361	0.927091249753471	0.990074690691418
8290	ENSG00000142892	10026	PIGK	-0.00845832140652324	4.87415595151359	0.00836206904111236	0.927139523600617	0.990074690691418
9428	ENSG00000151623	4306	NR3C2	-0.0133186951252326	3.43711802492785	0.00835380573749944	0.92717543227141	0.990074690691418
14572	ENSG00000178950	2580	GAK	-0.0066230332665357	6.89858432252401	0.00833078359431738	0.92727557090271	0.990094377109145
6534	ENSG00000132024	54862	CC2D1A	-0.00567540638694744	5.01871192080489	0.00831616922675948	0.92733921092708	0.990094377109145
28044	ENSG00000228395	101929270	LOC101929270	-0.0132210820011613	-0.250248131839329	0.00831092731650074	0.927362051194127	0.990094377109145
42292	ENSG00000254827	5003	SLC22A18AS	-0.019984933728254	-0.308996957368053	0.00828025364884866	0.927495849601257	0.990153600610732
12608	ENSG00000169504	25932	CLIC4	-0.00963226852620721	5.48465168704606	0.00825962597414787	0.92758596799777	0.990153600610732
285	ENSG00000011143	54903	MKS1	0.00609066043057126	3.45165214692169	0.00824107189001211	0.927667124245223	0.990153600610732
291	ENSG00000011275	54476	RNF216	0.00619704043599568	6.49113956255574	0.00820721945197533	0.927815433755629	0.990153600610732
11878	ENSG00000166526	7551	ZNF3	-0.00482164064359067	4.53356093292811	0.00820149121281588	0.927840559991392	0.990153600610732
10230	ENSG00000158526	90121	TSR2	0.00481248316313308	5.20651489529593	0.00818717949289294	0.927903375328092	0.990153600610732
15229	ENSG00000182372	2055	CLN8	0.0111501545792579	4.51524662569309	0.00818311908804503	0.927921206862737	0.990153600610732
43590	ENSG00000257167	100128191	TMPO-AS1	0.00896984591279548	1.44686222059912	0.00817745364440725	0.927946094485513	0.990153600610732
1369	ENSG00000077097	7155	TOP2B	0.00450805280032122	7.55295412994857	0.00816137839893827	0.92801675849235	0.990153600610732
61593	ERCC-00111	NA	NA	0.100560771329162	3.59890186370245	0.00815563112811901	0.928042039527487	0.990153600610732
8404	ENSG00000143476	51514	DTL	-0.0211824627997105	0.870255877292904	0.00813697945687863	0.928124146228077	0.990153600610732
22812	ENSG00000214485	6174	RPL7P1	-0.0191247321986576	2.96873497780838	0.00813503127511694	0.928132727807289	0.990153600610732
8051	ENSG00000141002	22980	TCF25	0.00408976451832282	6.88731277752816	0.00813193706662219	0.9281463596688	0.990153600610732
8433	ENSG00000143603	3782	KCNN3	0.0245913127255993	-0.483763723081091	0.00811423490242191	0.928224398735088	0.990160186876093
17126	ENSG00000196504	55660	PRPF40A	-0.00407041639595144	6.84712089318907	0.00810510906228501	0.928264663048948	0.990160186876093
169	ENSG00000007129	90273	CEACAM21	0.00913427563659314	3.40363097159694	0.00807172804744027	0.928412139150231	0.990193916630423
48977	ENSG00000267053	NA	NA	-0.0472040357759619	-1.68493691662452	0.00806814582662696	0.928427983520627	0.990193916630423
15006	ENSG00000181218	92815	H2AC25	-0.0121478355899939	1.90777856270678	0.00805989646326566	0.928464484423294	0.990193916630423
1606	ENSG00000083799	1540	CYLD	0.00615718415830921	7.8766367433992	0.00802977417100692	0.928597926496932	0.990266431710212
58545	ENSG00000286192	NA	NA	0.0529576215669613	-1.33044317256002	0.00801366849566421	0.928669378331009	0.990266431710212
4895	ENSG00000119397	11064	CNTRL	-0.00747166929491124	6.89099437911043	0.00800661550738369	0.928700691264155	0.990266431710212
60952	ENSG00000289062	NA	NA	-0.0365504236594033	0.531675694414659	0.00796369278634756	0.928891554419591	0.990410151086959
50233	ENSG00000269897	100532731	COMMD3-BMI1	-0.0445492711156941	0.137004915562565	0.00792678889101239	0.929056068755924	0.990525760959757
45139	ENSG00000259448	NA	NA	-0.0142032025484534	0.454963538130123	0.00788694555967595	0.929234120764751	0.990646543941675
44895	ENSG00000259158	NA	NA	-0.0196857731935635	-0.241768728074784	0.00787635125345787	0.929281540880002	0.990646543941675
30025	ENSG00000231312	728730	MAP4K3-DT	0.00946223014554141	0.994884868781541	0.00786025235535703	0.929353661124355	0.990647956997224
6906	ENSG00000134460	3559	IL2RA	-0.0130143683746011	3.07060282017411	0.00785102063161958	0.929395051213805	0.990647956997224
14918	ENSG00000180776	253832	ZDHHC20	-0.00676432597919854	7.14141607939176	0.00780997803960304	0.929579361732488	0.990784617233402
20190	ENSG00000205476	317762	CCDC85C	-0.0124778224318302	1.86754287596185	0.00778155037244233	0.929707308492604	0.990859098170059
3098	ENSG00000105393	29086	BABAM1	0.00395353169991305	5.99347929524532	0.00776524200304607	0.929780815254682	0.990859098170059
5124	ENSG00000120992	10434	LYPLA1	0.0091350571209014	5.84934356804335	0.00775709736669228	0.929817554723537	0.990859098170059
5327	ENSG00000122958	9559	VPS26A	0.00619527161070434	5.5306258180924	0.00774058000166633	0.929892122285805	0.990878772275227
17409	ENSG00000197417	23729	SHPK	-0.00654226141603219	2.98580835419586	0.00772618237814982	0.929957185712849	0.99088831715684
16099	ENSG00000185909	200942	KLHDC8B	0.0127522138286068	2.97157661705994	0.00770520457118096	0.930052094697445	0.990929660017591
61565	ERCC-00059	NA	NA	0.0677196363107664	-0.900609917217827	0.00766303131138102	0.930243292128148	0.991022953056206
57828	ENSG00000285238	NA	NA	0.0475387893019002	1.66648864896709	0.00766113899661036	0.930251883572039	0.991022953056206
6252	ENSG00000130338	56995	TULP4	-0.00696265990460365	4.19740971594076	0.00764166684788847	0.930340352754663	0.991057420230418
5704	ENSG00000125744	6253	RTN2	0.0120272542440578	2.44862261414862	0.00760999109778027	0.930484510423618	0.991095512340141
8252	ENSG00000142599	473	RERE	-0.00818791136420501	6.14758216996712	0.00757777864237141	0.930631421028271	0.991095512340141
2720	ENSG00000102893	5257	PHKB	-0.00459465877107405	6.10694504242161	0.00757547979392825	0.930641917350291	0.991095512340141
42940	ENSG00000255559	286103	ZNF252P-AS1	-0.026385920368578	-1.61064422068966	0.007574827206696	0.930644897293558	0.991095512340141
687	ENSG00000050767	91522	COL23A1	-0.0268269187965369	-1.07027327762614	0.00754097355726913	0.930799662764346	0.991095512340141
8437	ENSG00000143622	6016	RIT1	-0.00596897979294908	5.53720796644492	0.00751552363288965	0.930916240335745	0.991095512340141
25112	ENSG00000224086	NA	NA	-0.0117111048264047	1.41132065166157	0.00749407011025482	0.931014666298885	0.991095512340141
47102	ENSG00000262728	NA	NA	-0.0149258191806309	-0.548941960773942	0.00748610037982189	0.931051266534554	0.991095512340141
61360	ENSG00000289471	NA	NA	-0.013268148541072	-0.2648035175835	0.0074809493621899	0.931074932541018	0.991095512340141
56444	ENSG00000281831	352990	HCP5B	-0.0345324255394695	-1.39225313399395	0.00748032215474836	0.93107781476425	0.991095512340141
4095	ENSG00000112685	55770	EXOC2	0.00524033077895885	5.21960815524867	0.00747745874534189	0.931090974613333	0.991095512340141
20076	ENSG00000204991	84501	SPIRE2	-0.0196776740629657	-0.138357826166814	0.00747415431891341	0.931106164473568	0.991095512340141
29374	ENSG00000230359	NA	NA	0.0156625440465239	-1.17934573823294	0.00744921442708346	0.931220918005747	0.991095512340141
43811	ENSG00000257605	NA	NA	0.0176496001866308	-1.21010713222051	0.00743245201539366	0.931298154063088	0.991095512340141
16748	ENSG00000188629	7730	ZNF177	-0.0150048901466931	0.485927213113748	0.0074301535638881	0.931308751461128	0.991095512340141
5367	ENSG00000123329	64333	ARHGAP9	0.00622219275426874	7.48207973792523	0.00742795477324876	0.931318890901495	0.991095512340141
60809	ENSG00000288919	NA	NA	0.0211717048688929	-0.409490497013613	0.007425521620263	0.931330112836021	0.991095512340141
14417	ENSG00000178078	55620	STAP2	-0.0153366258129841	-0.569317736600944	0.00740799697913985	0.931410992931227	0.991121862153305
1961	ENSG00000092108	23256	SCFD1	0.00494830081089841	5.76671761991266	0.00736269934463962	0.931620499144497	0.991205443557639
27808	ENSG00000228050	NA	NA	-0.0640244578382226	-1.60218845334981	0.00735842707240408	0.931640292304707	0.991205443557639
2210	ENSG00000100167	55964	SEPTIN3	0.0186565570740744	-0.465101553848861	0.00734460493526967	0.931704369057735	0.991205443557639
39452	ENSG00000251079	NA	NA	0.0274453326289565	-0.0804513481993591	0.00734252105419841	0.931714034794199	0.991205443557639
3704	ENSG00000109787	51274	KLF3	-0.00480487163216818	6.98858518242289	0.00729096844770538	0.93195359440986	0.991400580103152
13482	ENSG00000173275	203523	ZNF449	0.00795414399368963	3.40327917621202	0.00727738857796112	0.932016840500775	0.991408144316339
1374	ENSG00000077232	54431	DNAJC10	0.00515495574261625	6.9688611554809	0.00724257683387464	0.932179242691474	0.991521175931952
13321	ENSG00000172493	4299	AFF1	0.00490633130996316	6.27979938138311	0.00721861273899549	0.932291267479408	0.991534459037263
804	ENSG00000059728	4084	MXD1	0.0117091009813706	5.70711002708222	0.00721588813621565	0.932304016011143	0.991534459037263
6142	ENSG00000129460	25983	NGDN	-0.00495064097534783	5.05438212798812	0.00719102432142904	0.93242046703704	0.991572083921196
6241	ENSG00000130299	84705	GTPBP3	-0.00689540298678898	3.72776487306095	0.00716766020389059	0.932530079084289	0.991572083921196
11613	ENSG00000165511	220979	ZNF22-AS1	-0.0142952139275374	0.0305959890857024	0.00715669637816063	0.932581577564236	0.991572083921196
7190	ENSG00000135972	64965	MRPS9	-0.00527316050103815	4.16294102480841	0.0071523434678511	0.932602034753194	0.991572083921196
8262	ENSG00000142634	79180	EFHD2	0.00649355319752886	8.65975870399253	0.00712988995314845	0.932707658311259	0.991572083921196
9437	ENSG00000151687	150709	ANKAR	0.0085209558603053	1.65127662184159	0.00711265398550154	0.93278885169952	0.991572083921196
2395	ENSG00000100852	394	ARHGAP5	0.00692922091462107	5.20892839727254	0.00711059051684515	0.93279857870889	0.991572083921196
57845	ENSG00000285304	NA	NA	0.0314664129868707	2.44674890712559	0.00709500315778655	0.932872102115623	0.991572083921196
60909	ENSG00000289018	NA	NA	-0.0146643718655468	-0.484742358426915	0.00707199954112525	0.932980755730097	0.991572083921196
49126	ENSG00000267228	NA	NA	0.00573177714485594	-1.12329302746014	0.00704552056386376	0.933106045169053	0.991572083921196
14762	ENSG00000179933	55017	C14orf119	0.00895619521268505	5.3742544736985	0.00704218263868484	0.933121855902415	0.991572083921196
47523	ENSG00000263956	200030	NBPF11	-0.00667213664919346	5.41635012286887	0.00699616388467916	0.933340218540307	0.991572083921196
7633	ENSG00000138231	51163	DBR1	0.00560463832819244	4.07309757884215	0.00698642231492386	0.933386535723764	0.991572083921196
48308	ENSG00000265681	6139	RPL17	0.0104460812047404	10.0182240568729	0.00698504642696207	0.933393080128803	0.991572083921196
5572	ENSG00000124721	1769	DNAH8	-0.0236390186866521	-0.488195090359212	0.00697604175582001	0.933435926840964	0.991572083921196
19745	ENSG00000204120	26058	GIGYF2	-0.00522071214804186	5.6753055938818	0.00696090737193344	0.933508003198556	0.991572083921196
1013	ENSG00000067533	51018	RRP15	-0.00437916125471103	3.84636997430184	0.00693648898722188	0.93362446045409	0.991572083921196
1231	ENSG00000073584	6605	SMARCE1	-0.00407009567105652	6.67663915158288	0.00693210163652225	0.933645406665977	0.991572083921196
387	ENSG00000018869	147948	ZNF582	-0.00904028873988223	2.02019764942933	0.00693086874895243	0.933651293953379	0.991572083921196
12635	ENSG00000169627	552900	BOLA2	0.012451149008879	3.22014078612522	0.00692427565107323	0.933682786281505	0.991572083921196
14836	ENSG00000180316	285848	PNPLA1	0.0139282794688238	0.849674383590956	0.00691258203030998	0.933738678719402	0.991572083921196
8425	ENSG00000143554	11000	SLC27A3	0.00694826847652461	6.14923743356181	0.00690993708812471	0.933751327448419	0.991572083921196
9604	ENSG00000153006	285672	SREK1IP1	-0.00731669413817559	5.11173818625446	0.0069028006288363	0.933785467823584	0.991572083921196
11012	ENSG00000163472	84283	TMEM79	-0.00752404124247116	3.25310049086463	0.00688999941081647	0.933846752606284	0.991572083921196
50331	ENSG00000270074	NA	NA	0.0261529379272208	-1.05354084063177	0.00688750850937936	0.933858684253389	0.991572083921196
316	ENSG00000012211	4007	PRICKLE3	0.00736943117349308	2.87811660808008	0.00687830128191536	0.933902806587053	0.991572083921196
8665	ENSG00000145214	1609	DGKQ	-0.00874878044844677	5.79188524368106	0.0068714462305195	0.933935676274237	0.991572083921196
14774	ENSG00000179981	10194	TSHZ1	-0.00693313975146743	5.07190004652348	0.0068635090628959	0.93397375529356	0.991572083921196
47141	ENSG00000262919	92002	CCNQ	-0.00636329785829504	3.96993479811833	0.00685574255078336	0.934011037048344	0.991572083921196
46975	ENSG00000262155	283887	LINC02175	0.0156578459291181	0.961566837499272	0.00685309828153891	0.934023735242229	0.991572083921196
61482	ENSG00000289594	NA	NA	-0.0365398921435849	-1.71632399242726	0.00684062650407213	0.934083659944802	0.991576096548966
3851	ENSG00000111145	2004	ELK3	0.00589848286605256	6.07457497654682	0.00678284305891452	0.934362019711707	0.991682968520764
16013	ENSG00000185614	389119	INKA1	-0.0129588695371175	1.32933528723257	0.00677559869674838	0.934397002003179	0.991682968520764
2444	ENSG00000101132	5203	PFDN4	-0.0114448957119417	4.04806091852652	0.00677062867751488	0.934421012613363	0.991682968520764
1381	ENSG00000077312	6626	SNRPA	0.00431908683320241	5.57146848723219	0.00669571413277481	0.934784012068643	0.991682968520764
30129	ENSG00000231475	28398	IGHV4-30-2	0.0368880772820901	1.28110756851033	0.00669096618344156	0.934807087044742	0.991682968520764
57651	ENSG00000284719	130932201	LOC130932201	0.014538022903486	1.22311497498095	0.00668617966582019	0.934830357806315	0.991682968520764
7428	ENSG00000137200	23070	CMTR1	-0.00462468635770793	6.50706244079872	0.00668553221768775	0.934833506168778	0.991682968520764
30327	ENSG00000231769	NA	NA	-0.0183789685471184	-0.0649168626191249	0.00667843601144114	0.934868023134946	0.991682968520764
32844	ENSG00000235453	100129250	SMIM27	-0.00911878718019231	2.72591451900594	0.00667698361468183	0.934875090076836	0.991682968520764
37315	ENSG00000244879	NA	NA	-0.0182932781137876	5.52259264941197	0.00667211443820293	0.934898787725962	0.991682968520764
4087	ENSG00000112624	23506	BICRAL	0.00588384333754872	5.68794990607853	0.00665186471670154	0.934997433989351	0.991682968520764
44812	ENSG00000259065	NA	NA	0.0166469918645015	0.593293866894703	0.00661371317795556	0.935183700249377	0.991682968520764
2821	ENSG00000103472	653390	RRN3P2	-0.0110333733004214	2.55086993769269	0.00661289598087933	0.935187695937171	0.991682968520764
39531	ENSG00000251201	100302736	TMED7-TICAM2	0.0182346876271601	2.30265004936045	0.00660393271965631	0.935231538154718	0.991682968520764
13902	ENSG00000175544	57010	CABP4	0.0154236530248607	1.80365240598565	0.006574434505211	0.935376035357398	0.991682968520764
2157	ENSG00000099999	200312	RNF215	0.00706292806277127	2.74322529999884	0.00656044778452269	0.935444663434954	0.991682968520764
16084	ENSG00000185869	374899	ZNF829	-0.00919773207467698	2.15353520474438	0.00655910997548403	0.935451231465354	0.991682968520764
14050	ENSG00000176293	7694	ZNF135	-0.016052066704262	0.88749521771345	0.00653674756506462	0.935561120662592	0.991682968520764
13575	ENSG00000173762	924	CD7	-0.00971778886133365	6.16055051535922	0.0065306433489809	0.935591149724052	0.991682968520764
32193	ENSG00000234506	NA	NA	0.0139898038825841	1.57035589080517	0.00652614419433917	0.935613291894999	0.991682968520764
27894	ENSG00000228172	NA	NA	0.015948717294346	-0.991692749059662	0.00652400106412188	0.935623841812183	0.991682968520764
5758	ENSG00000125901	64949	MRPS26	-0.00609935437688465	4.02425553869082	0.00652244564375337	0.935631499721584	0.991682968520764
59193	ENSG00000286861	NA	NA	0.0187487381552009	-0.924481150599427	0.00651959603189312	0.935645531798688	0.991682968520764
14012	ENSG00000176142	55254	TMEM39A	-0.00453998380129624	4.4136238507275	0.00650879259563908	0.935698758202334	0.991682968520764
17274	ENSG00000196998	11152	WDR45	0.00530296783568072	6.2327764004972	0.00650240382586276	0.935730255335445	0.991682968520764
11325	ENSG00000164331	57763	ANKRA2	0.00497536063017109	4.62677160311278	0.00649318107554109	0.935775751695218	0.991682968520764
3546	ENSG00000108523	26001	RNF167	0.00430292545643571	6.76420784354766	0.00648767921018134	0.935802908202639	0.991682968520764
53816	ENSG00000276570	NA	NA	0.00765416553372374	3.84485619103996	0.00648269151025715	0.935827536872319	0.991682968520764
10714	ENSG00000162385	4116	MAGOH	0.00756844433845681	5.01172448497894	0.00645839580354846	0.935947642773912	0.991682968520764
16539	ENSG00000187792	7621	ZNF70	-0.010019836382509	2.2834388105448	0.00645540004211398	0.935962468065245	0.991682968520764
14085	ENSG00000176476	112869	SGF29	0.0050640271379711	4.08401788267044	0.00641859841854853	0.936144873588576	0.991682968520764
4755	ENSG00000117748	6118	RPA2	0.00652683872374148	6.09392850493071	0.00641504144968508	0.936162531397482	0.991682968520764
6245	ENSG00000130305	55695	NSUN5	0.0041651474459029	4.95693432663196	0.00641331544184709	0.936171101568536	0.991682968520764
58531	ENSG00000286177	105372401	LOC105372401	0.0107846602230522	1.09147505484539	0.00641314131055992	0.936171966249521	0.991682968520764
11405	ENSG00000164663	25862	USP49	0.0104762792125039	3.4904088385203	0.00640755445391505	0.936199715088397	0.991682968520764
56369	ENSG00000281207	100507178	SLFNL1-AS1	0.0192215119270103	-0.612632811312417	0.00639548982917404	0.936259679314562	0.991682968520764
6132	ENSG00000129347	65095	KRI1	-0.00635550646825952	5.96401929281539	0.0063800220819985	0.936336641247941	0.991682968520764
5170	ENSG00000121481	6045	RNF2	0.00665935343264298	4.29351606421774	0.00637835265649755	0.936344953318244	0.991682968520764
9012	ENSG00000147687	83940	TATDN1	0.00813759685477572	3.82677642650223	0.0063500970608743	0.936485804361931	0.991682968520764
7279	ENSG00000136451	7716	VEZF1	0.0049611633587768	5.99276847525894	0.00633990559896347	0.936536685044458	0.991682968520764
5616	ENSG00000125149	80262	PHAF1	-0.00581573624463437	4.70417719126466	0.00632778645615417	0.936597243235098	0.991682968520764
1722	ENSG00000087088	581	BAX	0.00557909251026401	6.16469856360235	0.00630749675292464	0.936698759715025	0.991682968520764
2630	ENSG00000102103	10084	PQBP1	0.00550808012392909	5.69412640064107	0.0063010515968358	0.936731041461142	0.991682968520764
35712	ENSG00000240875	730091	LINC00886	-0.0145371776955013	0.47885422452056	0.00628056184422121	0.936833778660595	0.991682968520764
544	ENSG00000037897	4234	METTL1	-0.00885864996319223	1.66716697708	0.0062694959685814	0.93688933395109	0.991682968520764
2283	ENSG00000100360	11020	IFT27	-0.0062545451113483	4.18404947700973	0.00626202150826316	0.936926886766227	0.991682968520764
61620	ERCC-00163	NA	NA	-0.0708364455445157	-0.789500006658992	0.00625017215702428	0.936986465938114	0.991682968520764
4893	ENSG00000119392	2733	GLE1	0.00336138479965095	5.55612517041594	0.00624501099881059	0.937012434283867	0.991682968520764
16139	ENSG00000186056	100129196	MATN1-AS1	-0.00979012177680605	2.06411496102238	0.00620709844884004	0.937203523038259	0.991682968520764
12814	ENSG00000170421	3856	KRT8	-0.0184994392152614	-0.138014430900512	0.00617392825012075	0.937371191332192	0.991682968520764
9269	ENSG00000149929	8479	HIRIP3	0.00542931992659903	4.07962098529133	0.00617377690281273	0.937371957397868	0.991682968520764
6930	ENSG00000134594	9363	RAB33A	-0.0113012665243763	1.74148007270591	0.00614941213021325	0.937495406549769	0.991682968520764
356	ENSG00000015133	440193	CCDC88C	-0.00691398085482461	7.29028780375579	0.00614213898083449	0.937532305134277	0.991682968520764
378	ENSG00000018189	22902	RUFY3	0.0067210742705584	5.58323780156571	0.00612281224923095	0.937630461631413	0.991682968520764
13004	ENSG00000171208	81831	NETO2	0.00935038246119361	2.64587477125196	0.00612165949175392	0.937636321171891	0.991682968520764
13251	ENSG00000172244	375444	C5orf34	-0.0093994801732717	0.676857414458234	0.0061117265218229	0.937686834113176	0.991682968520764
43465	ENSG00000256862	105369609	PARP11-AS1	0.0200063565156141	1.66802097973877	0.00610736385783639	0.93770903297592	0.991682968520764
7337	ENSG00000136813	23392	ECPAS	0.00455279872507922	6.35932391879785	0.00607739881607472	0.937861722344603	0.991682968520764
16923	ENSG00000189292	285016	ALKAL2	-0.0228484874788563	-1.3351456625525	0.00605999191716933	0.937950594582391	0.991682968520764
5449	ENSG00000124098	116151	FAM210B	0.00795215277288351	4.97861625005297	0.00605025118395019	0.938000382672206	0.991682968520764
13574	ENSG00000173757	6777	STAT5B	-0.00417643419329426	7.65278721390936	0.00601755808614257	0.938167783296346	0.991682968520764
5956	ENSG00000127838	25953	PNKD	0.00739094324392891	5.62805171066212	0.00599642638300679	0.938276228861995	0.991682968520764
56008	ENSG00000280159	NA	NA	0.0196390868554419	-1.28724549829257	0.00598262900763302	0.938347139226849	0.991682968520764
14140	ENSG00000176771	344148	NCKAP5	-0.0230606004284377	-1.50579997678092	0.00598120545649294	0.938354460118569	0.991682968520764
5618	ENSG00000125170	55715	DOK4	-0.0122690415292541	0.636878139707137	0.0059693253243438	0.938415590242925	0.991682968520764
25787	ENSG00000225079	100462772	FTH1P22	-0.0156722015569452	0.515398764316868	0.00595090935837561	0.938510472077108	0.991682968520764
230	ENSG00000008869	54497	HEATR5B	0.00525193395389428	6.2698935065852	0.00594941571608842	0.938518174018177	0.991682968520764
9377	ENSG00000151240	22982	DIP2C	-0.0120874535893823	1.83343577586562	0.0059440292166073	0.938545957492272	0.991682968520764
365	ENSG00000015568	84220	RGPD5	0.0253906667450189	3.56514222371518	0.0059438124366693	0.938547075904585	0.991682968520764
19966	ENSG00000204673	84335	AKT1S1	0.00585766796659799	4.17091685167169	0.00594029253812778	0.938565238657459	0.991682968520764
4065	ENSG00000112419	9749	PHACTR2	0.0061064653613553	4.76483039885758	0.00592349954445126	0.938651965480757	0.991682968520764
5749	ENSG00000125877	3704	ITPA	-0.00579845461642133	5.29351993284889	0.0058939078126059	0.938805092428672	0.991682968520764
8646	ENSG00000145016	9711	RUBCN	-0.00592709533731738	6.06080655342838	0.00588943449986346	0.938828273885538	0.991682968520764
797	ENSG00000059122	84256	FLYWCH1	-0.0112510656704843	5.63762837773067	0.00588309210644411	0.938861156416005	0.991682968520764
25069	ENSG00000224032	NA	NA	-0.00622244120583027	4.58918364571524	0.00588231714118592	0.93886517549336	0.991682968520764
12819	ENSG00000170439	196410	TMT1B	-0.0254815935293821	-1.42966152346316	0.00586158074835907	0.93897281637204	0.991682968520764
30702	ENSG00000232346	402057	RPS17P16	0.0290136117901828	1.6129776974649	0.00585505700530575	0.939006720166674	0.991682968520764
3311	ENSG00000106459	4899	NRF1	-0.00430910283279679	4.6397460596391	0.00585477359527431	0.939008193474843	0.991682968520764
13275	ENSG00000172339	199857	ALG14	-0.00788530289285294	1.82598255063897	0.00585085156728837	0.939028585836722	0.991682968520764
60505	ENSG00000288582	NA	NA	0.0265759673567916	-1.32846053094347	0.00584867011616552	0.93903993114339	0.991682968520764
35490	ENSG00000240344	53938	PPIL3	0.00905742569804221	4.13407632425557	0.00584849446980229	0.939040844738827	0.991682968520764
17135	ENSG00000196535	399687	MYO18A	0.00585326152854612	7.03081858735754	0.00584455852896326	0.939061320502842	0.991682968520764
46996	ENSG00000262246	79585	CORO7	-0.0049939580095539	7.171295530369	0.00583645421761503	0.939103503041029	0.991682968520764
11065	ENSG00000163611	152185	SPICE1	0.00729310525871014	2.9374284507196	0.00582689834303096	0.939153278756035	0.991682968520764
44490	ENSG00000258702	NA	NA	-0.0191923045295088	-1.44881524528767	0.00582427550904185	0.939166948047944	0.991682968520764
17281	ENSG00000197021	541578	EOLA2	-0.00470622900704121	4.4796197596585	0.00581768800003601	0.939201293495186	0.991682968520764
3101	ENSG00000105401	11140	CDC37	-0.00358550311477879	7.30369386373303	0.00579876425052817	0.939300065621447	0.991682968520764
48449	ENSG00000265975	NA	NA	0.0164794795585171	-1.3614815155256	0.00577430838686155	0.939427952928315	0.991682968520764
27915	ENSG00000228205	440991	RPS3P3	0.0163634437810276	1.4623294699541	0.00577056113939989	0.939447572497226	0.991682968520764
7896	ENSG00000139926	122786	FRMD6	0.0149809569401635	-0.708861663123661	0.00575673590131487	0.939520013167239	0.991682968520764
13914	ENSG00000175595	2072	ERCC4	-0.00540729818680419	3.6430219397212	0.00573196630111283	0.939650018586941	0.991682968520764
1815	ENSG00000089063	29058	TMEM230	0.00600853906126403	6.27394351987634	0.00572782830624874	0.939671764736458	0.991682968520764
15960	ENSG00000185345	5071	PRKN	0.0136482537715925	-0.928833570774993	0.00572590343179513	0.939681883102752	0.991682968520764
3460	ENSG00000107854	80351	TNKS2	0.00366976012241363	6.75180142836594	0.00571693689607855	0.939729039484013	0.991682968520764
11358	ENSG00000164465	285761	DCBLD1	-0.00888330985315769	2.78188404002013	0.00571347792177335	0.939747240698489	0.991682968520764
39123	ENSG00000250575	NA	NA	0.0162639968501062	2.07437289505295	0.00571150681875565	0.939757615173329	0.991682968520764
11389	ENSG00000164611	9232	PTTG1	-0.0104604164662873	2.60684427929394	0.0056924570678234	0.939857972349152	0.991682968520764
13528	ENSG00000173540	29925	GMPPB	-0.00521468241074018	4.60003402939242	0.00568759938312269	0.9398835904313	0.991682968520764
5622	ENSG00000125247	84899	TMTC4	-0.00738844428341524	3.75255970268138	0.0056513031453278	0.940075355992991	0.991682968520764
16398	ENSG00000187109	4673	NAP1L1	0.00649470960925918	9.25030922955706	0.00563108785223676	0.940182428935465	0.991682968520764
25824	ENSG00000225131	338099	PSME2P2	0.00870749410937362	2.04204107894834	0.00562826309379716	0.940197406018426	0.991682968520764
3589	ENSG00000108799	2145	EZH1	-0.00667432341522117	6.52270714405016	0.00562688600078332	0.940204708840188	0.991682968520764
15444	ENSG00000183291	9403	SELENOF	0.00714466094448567	7.3121181377733	0.00557404712037624	0.940485599084073	0.991682968520764
13392	ENSG00000172867	3849	KRT2	0.0196673412705886	-1.47922018362136	0.00556459383921037	0.940535993476421	0.991682968520764
7924	ENSG00000140157	81614	NIPA2	0.00455469703363951	5.42504204738408	0.00555489182497126	0.940587758614926	0.991682968520764
7567	ENSG00000137942	54874	FNBP1L	-0.0141163130567252	1.3859407025739	0.0055432061573697	0.940650167929759	0.991682968520764
5229	ENSG00000122042	5412	UBL3	0.00584252937570749	6.13461496948639	0.00554090403332452	0.940662470615419	0.991682968520764
61578	ERCC-00079	NA	NA	0.0750437291212482	1.06267636279461	0.00553821107541808	0.940676865201957	0.991682968520764
6415	ENSG00000131174	1349	COX7B	0.00899815451027979	6.22320005570837	0.0055175883342713	0.940787216183497	0.991682968520764
3975	ENSG00000111877	254394	MCM9	-0.00427226814368576	4.29831314663084	0.00551509144321471	0.940800590952676	0.991682968520764
14657	ENSG00000179335	1198	CLK3	-0.00425468916853129	6.5170850430862	0.0054996119674513	0.940883575859329	0.991682968520764
3523	ENSG00000108405	5023	P2RX1	-0.0112010670434207	5.94087519095335	0.00549398553670244	0.940913768042999	0.991682968520764
3679	ENSG00000109572	1182	CLCN3	-0.0051046116509429	5.40230480212084	0.005466030915386	0.941064007311341	0.991682968520764
2582	ENSG00000101868	5422	POLA1	-0.00556435653823936	3.38796627784982	0.00546363424257379	0.941076905945161	0.991682968520764
7954	ENSG00000140391	10099	TSPAN3	-0.00688779948027444	5.16267587700241	0.0054628764141853	0.941080985087465	0.991682968520764
5462	ENSG00000124155	51604	PIGT	-0.00343684811959789	5.95686633832778	0.00545428097331069	0.941127271460777	0.991682968520764
26894	ENSG00000226696	104355426	LENG8-AS1	0.0102699534871506	2.09656773622974	0.00544672946375613	0.941167966542609	0.991682968520764
57715	ENSG00000284882	NA	NA	0.0131193721577406	0.35453202838325	0.00543642529507338	0.941223541488196	0.991682968520764
52380	ENSG00000273669	NA	NA	-0.00817546545340374	1.14873725664531	0.00543177295961073	0.941248650945164	0.991682968520764
15480	ENSG00000183439	391712	TRIM61	0.0176944633352978	0.796785220293401	0.00543020618238188	0.941257109545575	0.991682968520764
9398	ENSG00000151413	80224	NUBPL	-0.0057742374541175	2.22091394175111	0.00542156208069855	0.94130379875218	0.991682968520764
27615	ENSG00000227741	729867	LOC729867	0.016423482587741	-1.30864254700531	0.00541444359893717	0.941342275764948	0.991682968520764
52869	ENSG00000274628	NA	NA	-0.0262327426842885	-0.840122874430974	0.00540607090252365	0.941387564653483	0.991682968520764
1674	ENSG00000085832	2060	EPS15	-0.00342473218791964	6.6751004635188	0.00539757883723269	0.9414335352546	0.991682968520764
10710	ENSG00000162377	65260	COA7	0.00680632743485925	2.99491783407829	0.00536527758538341	0.941608726569656	0.991682968520764
56140	ENSG00000280332	NA	NA	-0.0133799316917268	0.79210837440255	0.00536495661356184	0.941610470071254	0.991682968520764
7405	ENSG00000137078	27240	SIT1	-0.0105330693757392	4.91547435029292	0.00535374749350126	0.941671390329334	0.991682968520764
56415	ENSG00000281571	NA	NA	0.0102211496970672	2.60060472661853	0.00535312486371708	0.941674776128231	0.991682968520764
6505	ENSG00000131845	57343	ZNF304	-0.0072926588456451	3.33035755274487	0.00534919146465995	0.941696170138478	0.991682968520764
43916	ENSG00000257815	101928062	PRANCR	-0.0078544695165523	2.8824918019511	0.00534618032637013	0.94171255325768	0.991682968520764
52602	ENSG00000274104	NA	NA	-0.0115381791436739	0.263254913594921	0.00534031529358003	0.941744477279354	0.991682968520764
32660	ENSG00000235174	NA	NA	-0.0252798553056156	-0.641850491084328	0.00533569665634559	0.941769629438216	0.991682968520764
32353	ENSG00000234741	60674	GAS5	0.00868286490879264	7.63961447140911	0.00530122705785629	0.941957690528159	0.991682968520764
57921	ENSG00000285535	NA	NA	0.0281555783670476	0.92410721612967	0.00529843866567603	0.941972930423861	0.991682968520764
23207	ENSG00000215630	118126072	GUSBP9	-0.017394670169653	0.822514935037046	0.00523507494321507	0.942320336512795	0.991682968520764
12234	ENSG00000167965	64223	MLST8	-0.00429029809072832	4.4563416704262	0.00522913106419765	0.942353033351519	0.991682968520764
39337	ENSG00000250903	100508120	GMDS-DT	-0.00592431785746948	2.26459595923313	0.00522815263235543	0.942358417422935	0.991682968520764
16382	ENSG00000187045	164656	TMPRSS6	0.0168311032578587	-0.877564229983682	0.00522728018108864	0.942363218736276	0.991682968520764
37996	ENSG00000248810	100507639	LINC02432	0.01713978623848	4.00696244079138	0.0052227400704794	0.942388210582785	0.991682968520764
15483	ENSG00000183458	339039	PKD1P3	0.0154838067971411	4.39358490304802	0.00521383047583868	0.942437286791634	0.991682968520764
6851	ENSG00000134202	2947	GSTM3	-0.0196018913934708	2.19347702938984	0.00520831566828406	0.942467684811273	0.991682968520764
11264	ENSG00000164151	23379	ICE1	0.00385379999018251	6.00745884793865	0.00519662771316121	0.942532163189394	0.991682968520764
50196	ENSG00000269800	NA	NA	0.0155086107471952	-1.30293667552898	0.00519427069627909	0.94254517485917	0.991682968520764
14588	ENSG00000179010	93621	MRFAP1	-0.00482187673975877	6.88040845940502	0.00519102304744479	0.942563108033519	0.991682968520764
2749	ENSG00000103037	79918	SETD6	0.00564601905771259	3.99061141507604	0.00518787728734083	0.942580483966117	0.991682968520764
61496	ENSG00000289608	NA	NA	0.0224666652280456	-1.38890097130167	0.00518388285982496	0.94260255523413	0.991682968520764
1433	ENSG00000078668	7419	VDAC3	0.00428778467934742	6.53896856301304	0.00518388247476764	0.942602557362182	0.991682968520764
14869	ENSG00000180481	144321	GLIPR1L2	-0.0173568082936467	-0.914193017611816	0.00518162998511684	0.942615007296501	0.991682968520764
16231	ENSG00000186409	728621	CCDC30	-0.00781530863168076	1.78197503599606	0.0051789475314763	0.942629837271699	0.991682968520764
12490	ENSG00000169019	54951	COMMD8	0.00791492826614132	4.94453735020645	0.00516848553658633	0.942687713450771	0.991682968520764
16942	ENSG00000189362	100131211	NEMP2	-0.00583833472154565	2.96352056015784	0.00515870470684376	0.942741874673765	0.991682968520764
5487	ENSG00000124222	8675	STX16	-0.00613256124941803	7.74079214078419	0.005150229863915	0.942788845758344	0.991682968520764
14750	ENSG00000179899	NA	NA	0.0135372416430149	1.88742811125665	0.00512692083538013	0.942918234749743	0.991682968520764
6266	ENSG00000130414	4705	NDUFA10	-0.00346938394370319	6.35638058333576	0.00512085324223222	0.942951964577685	0.991682968520764
43627	ENSG00000257242	256021	LINC01619	0.0114194397414099	2.16494442696025	0.0051181591210252	0.942966947670768	0.991682968520764
10231	ENSG00000158528	55607	PPP1R9A	-0.017805748061968	0.910193698583709	0.00511445166006297	0.942987572836095	0.991682968520764
15165	ENSG00000182134	11022	TDRKH	-0.00621243481046737	2.78927131004145	0.00510387916210675	0.943046430539362	0.991682968520764
60133	ENSG00000287825	NA	NA	-0.0104608048564106	0.48434839327241	0.00510212629029638	0.943056194796797	0.991682968520764
11050	ENSG00000163576	151651	EFHB	0.0278950074698922	-1.13822932457576	0.00507221633193922	0.943223066807261	0.99170849184403
2803	ENSG00000103335	9780	PIEZO1	0.00694378040918137	7.71322682789053	0.00506547770368115	0.943260730795934	0.99170849184403
8034	ENSG00000140939	8996	NOL3	0.0105627089551146	1.63157224151701	0.00505795519129038	0.943302805877206	0.99170849184403
11294	ENSG00000164251	2150	F2RL1	0.0132822517235689	2.63646835280916	0.00505279032321937	0.9433317123406	0.99170849184403
50232	ENSG00000269896	NA	NA	-0.0111024531411738	0.310019606021791	0.00504159553099726	0.943394417782574	0.99170849184403
5694	ENSG00000125703	84938	ATG4C	0.0064527227226242	3.83686346412152	0.00503462306107849	0.943433508076614	0.99170849184403
16490	ENSG00000187621	124903372	LOC124903372	0.0169462909206202	1.9134601787197	0.00502450616301076	0.94349027562559	0.99170849184403
36271	ENSG00000242247	26286	ARFGAP3	-0.00353724802199484	5.60730223560093	0.00501748856862605	0.943529686227011	0.99170849184403
4775	ENSG00000118096	56912	IFT46	-0.00573393641278202	2.61406402989409	0.00497555617346279	0.943765756768166	0.991897585710698
10602	ENSG00000161513	2232	FDXR	-0.00730678737870025	2.7721842083537	0.00493937004810618	0.943970281875671	0.991968398597554
10286	ENSG00000159023	2035	EPB41	-0.00521104928557345	7.43201163259739	0.0049379830214491	0.943978136350703	0.991968398597554
3462	ENSG00000107862	8729	GBF1	0.00576633176826595	6.11688848171024	0.00493056522066126	0.944020160812669	0.991968398597554
50260	ENSG00000269940	NA	NA	0.00980353172784238	1.12565652588448	0.00491804664815731	0.944091155058493	0.991968398597554
5688	ENSG00000125657	8744	TNFSF9	0.0219228070283586	-1.10118223277942	0.00490872386140495	0.94414408464827	0.991968398597554
35878	ENSG00000241280	NA	NA	0.0148125218293811	1.1816011546026	0.00490413846898718	0.944170136482922	0.991968398597554
7727	ENSG00000138758	55752	SEPTIN11	0.00565235053076895	5.14182945808004	0.00488627095830907	0.944271767410216	0.992003068690095
8768	ENSG00000145911	23138	N4BP3	0.0122331582994583	1.48599344665112	0.00487788923203425	0.944319507254649	0.992003068690095
14640	ENSG00000179240	100506127	GVQW3	0.00827895944907636	3.45817912951491	0.00486874390480807	0.944371643388628	0.992003068690095
16197	ENSG00000186260	57496	MRTFB	-0.00636712988256212	3.45111756017496	0.00485866862456419	0.944429138040602	0.992004460981032
3788	ENSG00000110514	8567	MADD	0.00347523978989441	6.72214467232569	0.00483873144588642	0.944543086499673	0.992044806165003
28884	ENSG00000229666	NA	NA	0.0198988278087194	-1.07317035768427	0.00483230063176165	0.944579891312535	0.992044806165003
9725	ENSG00000154134	64221	ROBO3	-0.0108170909937934	3.1737960432665	0.00477880283568766	0.944887028570984	0.992278521075934
4526	ENSG00000116062	2956	MSH6	0.00449844537172251	4.95521448973989	0.00477398143561913	0.944914793468946	0.992278521075934
4492	ENSG00000115841	151393	RMDN2	-0.00653752604685325	2.52006423826177	0.00471782957436062	0.945239197337363	0.99230345829067
22629	ENSG00000214018	NA	NA	0.0147889915229449	-0.111712799153634	0.00471148092304929	0.945275996913836	0.99230345829067
4082	ENSG00000112578	705	BYSL	0.00597938811907063	2.68808778747662	0.00470760516330415	0.945298474769242	0.99230345829067
34182	ENSG00000237438	NA	NA	0.0166114972748818	0.59234990250661	0.00469873613783989	0.94534994657054	0.99230345829067
22466	ENSG00000213693	729799	SEC14L1P1	0.0121554239710329	0.374552675906314	0.00469689435786336	0.945360641544483	0.99230345829067
1793	ENSG00000088836	83959	SLC4A11	0.0155585360568665	-1.37678949888578	0.0046936702717062	0.945379368461601	0.99230345829067
17847	ENSG00000198754	64064	OXCT2	0.019593291337421	-1.036663589424	0.004689212051602	0.945405274422973	0.99230345829067
8987	ENSG00000147548	54904	NSD3	-0.00377907185037008	7.04905401026722	0.00467067779692343	0.945513106705333	0.99230345829067
3799	ENSG00000110696	10944	C11orf58	-0.00424313461601551	7.22188755634027	0.00466008807285334	0.945574814220242	0.99230345829067
51864	ENSG00000272711	118568819	HK2-DT	-0.0112825975200867	0.329302333460568	0.00465914351360652	0.945580321693452	0.99230345829067
20097	ENSG00000205084	79583	TMEM231	0.00865161517478292	0.880344754374868	0.00465301967287246	0.945616041790504	0.99230345829067
3119	ENSG00000105492	946	SIGLEC6	-0.0134112772876957	2.85716156810455	0.00465107037436496	0.945627416918315	0.99230345829067
12378	ENSG00000168517	124790	HEXIM2	0.00792389811718457	2.60746026542983	0.00464285078771809	0.945675408660673	0.99230345829067
11230	ENSG00000164081	51368	TEX264	0.00440126962431519	5.68263932252875	0.00461119535390253	0.945860635277696	0.99230345829067
13023	ENSG00000171307	84287	ZDHHC16	0.00394676548212608	3.85692509649305	0.00460199426305508	0.945914593685068	0.99230345829067
25325	ENSG00000224411	NA	NA	0.0137910481988168	-0.440035772240348	0.00458939280156301	0.945988581058968	0.99230345829067
8828	ENSG00000146285	256380	SCML4	-0.00728104668229899	5.57597649233547	0.00458600718704361	0.94600847651372	0.99230345829067
5710	ENSG00000125779	80025	PANK2	-0.00368544719143497	5.67739574985126	0.00457882095099649	0.946050730662223	0.99230345829067
45639	ENSG00000260101	101927402	AFTPH-DT	-0.00950633954708803	1.04343651633163	0.00457575683503819	0.946068757400822	0.99230345829067
8492	ENSG00000143947	6233	RPS27A	0.00847681071243433	10.4734603737216	0.00456241702693205	0.946147308612584	0.99230345829067
901	ENSG00000064787	8537	BCAS1	-0.0161689332684036	-1.11870574442707	0.00455001089969187	0.946220465458527	0.99230345829067
21728	ENSG00000211942	28449	IGHV3-13	0.0268662531065205	0.577833618442091	0.00454386350713776	0.946256752720862	0.99230345829067
24097	ENSG00000221923	400713	ZNF880	-0.00635102222292107	2.89472030762012	0.00453923906553655	0.946284066455299	0.99230345829067
32357	ENSG00000234745	3106	HLA-B	0.00545804116474071	11.8921031446822	0.00453678137222369	0.946298588227053	0.99230345829067
7423	ENSG00000137171	89953	KLC4	0.003853299380128	3.93934054222411	0.00452923639565483	0.946343193929548	0.99230345829067
11007	ENSG00000163463	200185	KRTCAP2	0.00438103550533351	5.45183924340029	0.00451485316560252	0.946428330715617	0.992333813154151
11827	ENSG00000166348	159195	USP54	-0.00678956535375263	1.84675410953169	0.00450235967375079	0.946502392439101	0.992336859197763
9486	ENSG00000152082	80097	MZT2B	-0.0112557134623308	5.45988403599905	0.00448348443788404	0.946614481343843	0.992336859197763
3075	ENSG00000105321	26093	CCDC9	-0.00463855624044796	3.91995880622772	0.00446772208852053	0.946708266375213	0.992336859197763
51534	ENSG00000272106	NA	NA	-0.0067521433002938	2.62792736757442	0.00446257774783021	0.946738910850462	0.992336859197763
6365	ENSG00000130940	54897	CASZ1	0.0077907819054233	3.01077152692061	0.00445286638191078	0.946796809171929	0.992336859197763
14341	ENSG00000177683	168451	THAP5	0.00599697041947987	4.27253609129966	0.00445110848463059	0.946807296379416	0.992336859197763
61625	ERCC-00171	NA	NA	-0.0542432905991896	6.63399537770875	0.00444675078938417	0.946833302351516	0.992336859197763
6271	ENSG00000130475	23149	FCHO1	0.00440410092300968	5.39566728881809	0.00443880739348401	0.946880740116681	0.992336859197763
38271	ENSG00000249249	NA	NA	0.0127887825397704	-0.59916139051432	0.00441731636601617	0.947009298139244	0.992412698892612
9510	ENSG00000152240	115106	HAUS1	-0.00576230724902944	4.01977985547637	0.00439900850744834	0.94711906262177	0.992436254169323
7401	ENSG00000137074	54840	APTX	-0.00290391878668198	4.46293293940757	0.00439019295608034	0.947171997950417	0.992436254169323
57725	ENSG00000284930	101928143	LOC101928143	0.0119289117555436	2.14305518334555	0.00438262322714422	0.947217495019578	0.992436254169323
540	ENSG00000037474	54888	NSUN2	-0.00334510517296279	6.01367351814698	0.00437613048950425	0.94725655039535	0.992436254169323
51951	ENSG00000272870	105377540	SAP30-DT	0.00877861660644697	1.17245713731041	0.00434430260278873	0.94744842511417	0.99248254950512
52123	ENSG00000273174	NA	NA	0.0113600426935498	-0.252472630901595	0.0043432370462142	0.94745486102384	0.99248254950512
2134	ENSG00000099904	29801	ZDHHC8	-0.00611699713869303	4.99802020016499	0.00434084247200417	0.947469327028839	0.99248254950512
3058	ENSG00000105227	57716	PRX	-0.00727928637173634	2.36004261415337	0.00427354923002099	0.947877507510986	0.992664605599553
1481	ENSG00000079950	8417	STX7	-0.00504571151966175	6.9910210920775	0.00426222818526867	0.947946493892449	0.992664605599553
16854	ENSG00000189013	3805	KIR2DL4	0.0158542813508916	0.470935128950628	0.004241925838528	0.948070439953379	0.992664605599553
5516	ENSG00000124374	400961	PAIP2B	-0.00606696388096558	2.95892338213523	0.00424018975644458	0.948081052565552	0.992664605599553
13739	ENSG00000174718	55196	RESF1	0.00481972283411842	7.88858364631736	0.00421458145854103	0.948237849432756	0.992664605599553
4877	ENSG00000119185	9270	ITGB1BP1	0.0049517806948292	5.27932387426547	0.00419627126950672	0.948350254253812	0.992664605599553
10046	ENSG00000157014	9797	TATDN2	-0.00360296463746514	6.32406177913069	0.00419509446896882	0.948357486954897	0.992664605599553
57956	ENSG00000285571	NA	NA	0.0179485409579476	-0.708559283579874	0.00416410230928932	0.948548335032761	0.992664605599553
50317	ENSG00000270049	101927837	ATP6V0D1-DT	0.00679917060384809	2.35343926428162	0.00415603908237472	0.948598104763986	0.992664605599553
12343	ENSG00000168389	84879	MFSD2A	0.00888617837171752	2.42125130396104	0.00414565021767999	0.948662300865742	0.992664605599553
2041	ENSG00000095739	25805	BAMBI	-0.0240780665397628	-0.872253514938823	0.00414289457035011	0.948679342437338	0.992664605599553
39582	ENSG00000251279	NA	NA	-0.0126726875504203	-0.833709700519218	0.0041340173163178	0.948734280198115	0.992664605599553
56625	ENSG00000282939	28596	TRBV7-2	-0.0171728376624908	2.77586477159212	0.00413349169150479	0.948737534935487	0.992664605599553
32978	ENSG00000235652	100507557	EPM2A-DT	0.00725247776734858	1.14125637593376	0.00413223614205549	0.948745310302473	0.992664605599553
11619	ENSG00000165527	382	ARF6	0.0038431134709862	7.70547453279989	0.00413054863173556	0.948755762585538	0.992664605599553
8170	ENSG00000141759	10907	TXNL4A	0.00389827045041994	5.06209822372714	0.00411745455085111	0.948836939080358	0.992664605599553
13080	ENSG00000171517	23566	LPAR3	0.0200679516088388	-0.946520587161376	0.00411508845618869	0.948851621456399	0.992664605599553
5708	ENSG00000125772	56261	GPCPD1	-0.0050333372426895	7.4056239447986	0.00411225995264886	0.94886917879073	0.992664605599553
37459	ENSG00000246859	100505678	STARD4-AS1	0.0150602548818609	-1.06054479892172	0.00411013549140193	0.948882369919673	0.992664605599553
25078	ENSG00000224043	NA	NA	0.00548743157859081	1.80380894992772	0.00410662619802338	0.948904167198583	0.992664605599553
52266	ENSG00000273432	NA	NA	-0.013219282747131	-0.418415778877514	0.00409223466536446	0.948993655309597	0.992664605599553
25644	ENSG00000224864	NA	NA	-0.0169853106018577	-1.32522825311238	0.00406620829792814	0.949155892247926	0.992664605599553
15920	ENSG00000185219	353274	ZNF445	0.0062974974517749	5.2555737109978	0.00406093419832132	0.949188832133311	0.992664605599553
3567	ENSG00000108651	55813	UTP6	0.00300058995353587	5.60350650794336	0.00405970555377166	0.949196508832333	0.992664605599553
16321	ENSG00000186810	2833	CXCR3	0.00916532516044317	3.5291446063831	0.00405781961370622	0.949208294651749	0.992664605599553
8046	ENSG00000140988	6187	RPS2	0.00609512515273152	10.5215916484575	0.00404648862598833	0.949279163446919	0.992664605599553
36877	ENSG00000243759	100422603	ST13P15	0.0190263942395324	-1.65603063099739	0.00403508996572555	0.949350556085798	0.992664605599553
24106	ENSG00000221946	53822	FXYD7	-0.0104895705959063	1.35808697599398	0.0040337744067358	0.949358802271639	0.992664605599553
15185	ENSG00000182195	23641	LDOC1	0.00947158872165493	1.89998736275985	0.00402707033185834	0.949400845735021	0.992664605599553
46464	ENSG00000261247	653075	GOLGA8T	0.0140098433622256	1.40259380609659	0.00401732452075976	0.94946202764547	0.992664605599553
7742	ENSG00000138795	51176	LEF1	0.0107362523546542	6.0924669735773	0.00401353040828667	0.949485866338838	0.992664605599553
58752	ENSG00000286408	NA	NA	-0.0109028218968323	-0.0653319636234924	0.00400850011882881	0.949517489474078	0.992664605599553
9464	ENSG00000151849	55835	CENPJ	0.00585423179050203	3.16369355835389	0.00400415029318424	0.949544850908973	0.992664605599553
17482	ENSG00000197632	5055	SERPINB2	-0.0191142698729629	1.39074232824247	0.00399856956988742	0.949579976843577	0.992664605599553
17169	ENSG00000196636	57001	SDHAF3	-0.00711275862171149	3.18032043168507	0.00398318141816389	0.949676959936606	0.992664605599553
12157	ENSG00000167671	80700	UBXN6	0.00523506466464814	6.03989201864736	0.00398037373230409	0.949694675519937	0.992664605599553
4970	ENSG00000119866	53335	BCL11A	0.00731853572669706	4.43443725983369	0.00397592316761575	0.949722769991261	0.992664605599553
6160	ENSG00000129566	7011	TEP1	-0.00586757824049952	7.02437818516967	0.00395576052977731	0.949850246129853	0.99273909320034
43678	ENSG00000257337	283335	TNS2-AS1	0.0143854044552416	-1.35806391146886	0.00394412474128103	0.949923960623896	0.992757386151762
16178	ENSG00000186185	146909	KIF18B	-0.0174503502442675	-0.289484508808469	0.00392693875494388	0.950033036444138	0.992812630570409
848	ENSG00000062716	81671	VMP1	0.0067887885570712	7.50999125636341	0.00391605347371637	0.950102247008062	0.99282621054431
12716	ENSG00000169967	10746	MAP3K2	-0.00327339092476651	6.93861177524239	0.00388614401026643	0.950292915487693	0.992966701007463
61589	ERCC-00099	NA	NA	0.0541629887595069	-0.365365983940887	0.00385968402500225	0.950462209024694	0.993084841364557
2437	ENSG00000101084	55969	RAB5IF	0.00556723895494777	6.41597513528708	0.00384981047969291	0.950525530099373	0.993092249590927
14567	ENSG00000178927	79415	CYBC1	0.00391629598328991	7.22954095124513	0.00383429696427129	0.950625186340321	0.993137617033801
4477	ENSG00000115738	3398	ID2	-0.00860098888613708	7.30576511101457	0.00380989805557874	0.950782331201198	0.993243035096674
37330	ENSG00000245105	144571	A2M-AS1	-0.011078118143444	0.718232385455247	0.00377415879194132	0.951013429981888	0.993275784852172
6319	ENSG00000130713	23404	EXOSC2	-0.00399193139852212	4.92255020621464	0.00375832503411289	0.951116165914916	0.993275784852172
8677	ENSG00000145287	51316	PLAC8	0.00550426490149682	7.04352876326506	0.00375664419277655	0.951127084648156	0.993275784852172
3359	ENSG00000106771	23731	TMEM245	0.00443928782147811	5.47892913430018	0.00374940851492056	0.951174115578861	0.993275784852172
10432	ENSG00000160185	53347	UBASH3A	-0.00791510199396222	4.46279525600738	0.00373842225397425	0.95124561196655	0.993275784852172
6431	ENSG00000131368	64432	MRPS25	0.00577171888795075	5.80478628537822	0.00373305900311038	0.951280553232973	0.993275784852172
25960	ENSG00000225339	NA	NA	0.00869233280915754	-0.0156763315892427	0.00370010138536259	0.951495825531947	0.993275784852172
2389	ENSG00000100813	22985	ACIN1	-0.00430073238824401	7.74297999536441	0.00369235203342555	0.951546582256059	0.993275784852172
7350	ENSG00000136854	6812	STXBP1	0.00998644286374508	0.614436754426231	0.00368827874589783	0.951573282920315	0.993275784852172
17496	ENSG00000197694	6709	SPTAN1	0.00532359968725129	7.49053877629964	0.00368294557529225	0.951608264581932	0.993275784852172
3056	ENSG00000105221	208	AKT2	0.0032837221009124	7.03507535454802	0.00366378911803622	0.951734126918107	0.993275784852172
9704	ENSG00000153989	116150	NUS1	-0.00415822112802433	6.07406556463014	0.00365470990433892	0.951793894788288	0.993275784852172
61195	ENSG00000289306	NA	NA	-0.0146184235611446	-0.178111399528199	0.00365245566982253	0.951808745809714	0.993275784852172
2300	ENSG00000100410	84844	PHF5A	0.00610255530524456	4.51592625881371	0.00364546823035994	0.951854808695721	0.993275784852172
1340	ENSG00000076248	7374	UNG	0.00553653002617986	3.61125820003676	0.00364176736326272	0.951879223652527	0.993275784852172
131	ENSG00000006282	64847	SPATA20	0.0105596304018892	5.14238267082474	0.00363527614302939	0.951922076912974	0.993275784852172
55446	ENSG00000279447	NA	NA	-0.0153029766788756	-1.31649547898222	0.00362095389411365	0.952016764519046	0.993275784852172
12755	ENSG00000170175	1140	CHRNB1	-0.00490824043251175	3.39973162877546	0.00361901491825734	0.952029597958075	0.993275784852172
54159	ENSG00000277258	7703	PCGF2	-0.0150174433913095	-0.946998568115466	0.00361145775423211	0.952079649284172	0.993275784852172
37516	ENSG00000247728	NA	NA	-0.00790729081893037	-0.0533453057674946	0.00360276311519669	0.952137299204047	0.993275784852172
2923	ENSG00000104432	3574	IL7	-0.00942559766830836	0.811773548633168	0.00360080070947788	0.952150320615058	0.993275784852172
4288	ENSG00000114439	56987	BBX	-0.00409765127208077	5.80026463960141	0.0035858540838376	0.952249615021235	0.993275784852172
14810	ENSG00000180185	81889	FAHD1	0.00612787915841448	3.25359829530157	0.00357410059808672	0.952327842507768	0.993275784852172
59294	ENSG00000286964	NA	NA	-0.0147470572033944	-0.907822062676979	0.00356852245053574	0.952365014062724	0.993275784852172
24134	ENSG00000222011	222234	FAM185A	-0.00500974562229448	1.59312626366147	0.00356726925784301	0.952373369074727	0.993275784852172
13196	ENSG00000172005	4118	MAL	0.0115044689700546	4.41820326787419	0.00356278891865713	0.952403251463102	0.993275784852172
6956	ENSG00000134769	1837	DTNA	-0.0110644615441454	0.260591633607616	0.00355871344217462	0.952430449931849	0.993275784852172
22912	ENSG00000214797	NA	NA	0.0221425476107236	-1.76412658382836	0.00355029271671015	0.95248669680091	0.993275784852172
17904	ENSG00000198855	11153	FICD	0.00615988976920161	1.74391028544482	0.00354179046101422	0.952543556215007	0.993275784852172
1487	ENSG00000080189	51006	SLC35C2	0.00282362563413455	5.9126971920494	0.00353967965858715	0.952557682959135	0.993275784852172
11719	ENSG00000165948	122509	IFI27L1	-0.00757323914934217	1.58883244443899	0.00353258431852055	0.95260520020285	0.993275784852172
17795	ENSG00000198642	55958	KLHL9	-0.00491171307068308	5.54569445713078	0.00352695188442453	0.952642954522879	0.993275784852172
12587	ENSG00000169398	5747	PTK2	-0.00673027795152858	4.04216952033272	0.00352297342840302	0.952669640428681	0.993275784852172
7481	ENSG00000137500	60492	CCDC90B	-0.00464293920940715	4.8918565786855	0.00349695477069645	0.952844537358076	0.993399490807614
3836	ENSG00000110958	10728	PTGES3	0.00542130308330496	7.60883241312139	0.00348290098537518	0.952939278267095	0.993405524484333
60569	ENSG00000288670	NA	NA	0.00708697092594037	1.04287423532871	0.00347564953185042	0.952988237576515	0.993405524484333
55227	ENSG00000279166	NA	NA	-0.0173719832164936	-0.77576545652878	0.00347108672534091	0.953019070343585	0.993405524484333
787	ENSG00000058335	5923	RASGRF1	0.017193075625871	-1.00030237917364	0.00345834932798539	0.953105249977546	0.993428019442147
56806	ENSG00000283293	125050	RN7SK	0.021877983545186	3.56587016996542	0.0034427025239836	0.953211332556284	0.993428019442147
22314	ENSG00000213397	55559	HAUS7	-0.00333553716780701	3.97476632187182	0.00344044369444418	0.953226666988575	0.993428019442147
7785	ENSG00000139193	939	CD27	0.00845334305334052	5.31124955037356	0.00343470466691542	0.953265650047339	0.993428019442147
6671	ENSG00000132849	10207	PATJ	0.00725848228682881	4.00915949733251	0.00338716338737299	0.953589844993204	0.993661847778041
551	ENSG00000038358	23644	EDC4	0.00339491762346059	6.30547612494949	0.0033853068566998	0.953602551270597	0.993661847778041
253	ENSG00000010270	83930	STARD3NL	0.00540749029256049	5.20231168693578	0.00336496123722441	0.953742028420286	0.993666506262391
30565	ENSG00000232125	391475	DYTN	0.0189165246248208	-0.806372432181464	0.0033607123884849	0.953771209289938	0.993666506262391
405	ENSG00000020922	4361	MRE11	0.00455574141264738	5.46983599257775	0.0033600424747533	0.953775811910993	0.993666506262391
12059	ENSG00000167281	146713	RBFOX3	0.0259415795843906	-1.89502033223895	0.00334323613745369	0.953891430335375	0.993728340184809
4062	ENSG00000112394	117247	SLC16A10	0.0119949086404737	1.72976339972255	0.00331797281708646	0.954065778153001	0.993851345284897
1414	ENSG00000078142	5289	PIK3C3	0.00264154574399404	5.63283671864266	0.00329939391806988	0.954194420629844	0.993878315423036
22560	ENSG00000213885	NA	NA	0.0125861917164052	-0.122536436965106	0.0032979809183189	0.954204219257856	0.993878315423036
45423	ENSG00000259803	146429	SLC22A31	0.0208683142372457	-1.45823538005385	0.00328851712561118	0.954269901503322	0.993888112900287
12905	ENSG00000170836	8493	PPM1D	-0.00467379066629828	4.06904836805059	0.00327231313485754	0.954382583789099	0.993925657042014
13886	ENSG00000175467	9092	SART1	-0.00369876879148902	6.05018052455813	0.0032622575147343	0.954452651195172	0.993925657042014
7963	ENSG00000140450	91947	ARRDC4	-0.00744910047811197	4.83681516918855	0.00325238166331587	0.954521571507157	0.993925657042014
15160	ENSG00000182108	28955	DEXI	0.00402201008712505	3.80497071207975	0.00325102304827851	0.95453106104352	0.993925657042014
6427	ENSG00000131269	22	ABCB7	0.00313096813952639	4.73836264695819	0.00323638990866471	0.954633395696877	0.993935449748739
1303	ENSG00000075340	119	ADD2	0.00938410553001539	2.82420016266328	0.00322913451276463	0.954684221281614	0.993935449748739
46715	ENSG00000261606	NA	NA	-0.0236091140800507	-1.24022796048181	0.00322505031348896	0.95471285716309	0.993935449748739
14912	ENSG00000180764	NA	NA	-0.0114403944925397	-0.248447518452397	0.00321753751535425	0.954765579807902	0.993935449748739
9438	ENSG00000151689	3628	INPP1	0.00474009822159239	3.41430797358216	0.00319226415658136	0.954943395727679	0.994020509577652
8387	ENSG00000143409	55793	MINDY1	-0.00654131146012	4.66832052959296	0.00318641901193928	0.954984620882906	0.994020509577652
22692	ENSG00000214176	NA	NA	-0.00824003012902136	6.00936329858204	0.00317845871458644	0.955040825028396	0.994020509577652
12929	ENSG00000170919	NA	NA	0.0100417245063133	4.47826877833389	0.00317398810597069	0.955072420985401	0.994020509577652
15673	ENSG00000184208	NA	NA	0.00424437919458623	4.32769789138549	0.00315091777505927	0.95523582618048	0.994109482004995
6435	ENSG00000131375	23473	CAPN7	0.00350512661461147	5.19560018361663	0.00314603545893988	0.95527048406697	0.994109482004995
16034	ENSG00000185669	333929	SNAI3	0.00671561413054563	3.17580579682095	0.00311962159099721	0.95545845661893	0.994173180016393
4397	ENSG00000115274	83444	INO80B	0.00409602432145421	4.22336800802722	0.00310301823196824	0.955577022153452	0.994173180016393
4799	ENSG00000118308	4033	IRAG2	-0.00356562559348919	6.30375291564529	0.00309437340177965	0.955638881352474	0.994173180016393
61279	ENSG00000289390	NA	NA	-0.0135738634781197	-1.26189676148897	0.00308383315959304	0.955714420800918	0.994173180016393
38196	ENSG00000249129	NA	NA	0.0117940491914042	-1.46312648159716	0.00307942013787965	0.955746086346912	0.994173180016393
55409	ENSG00000279407	NA	NA	0.00817672899232799	1.6497975860954	0.0030715387613327	0.955802695673123	0.994173180016393
17588	ENSG00000197971	4155	MBP	-0.00514720345640437	7.51741898846152	0.00305822216054707	0.955898510209466	0.994173180016393
2071	ENSG00000096996	3594	IL12RB1	-0.00455280585322283	5.59304214915189	0.00305675147129136	0.955909104814412	0.994173180016393
34468	ENSG00000237854	NA	NA	-0.0055926396549053	2.91910621002479	0.00305180086175483	0.955944786995782	0.994173180016393
9424	ENSG00000151611	166785	MMAA	-0.00407714091640971	2.99377707740453	0.00304655407293808	0.955982635630565	0.994173180016393
15774	ENSG00000184619	124751	KRBA2	0.00694607502239294	3.65300457602028	0.00304513604592671	0.955992870428478	0.994173180016393
46555	ENSG00000261377	NA	NA	-0.0127945855577719	-0.147701755950046	0.00304315158305712	0.956007197566298	0.994173180016393
10777	ENSG00000162623	127253	TYW3	0.00307927818972112	4.44515627516356	0.00301109984951609	0.956239252364774	0.994304646657823
38521	ENSG00000249661	NA	NA	0.0188979265827677	-1.47144640762021	0.00301014063168736	0.956246216153283	0.994304646657823
7732	ENSG00000138768	8615	USO1	-0.00267338900617995	6.10878822492927	0.00298774442748595	0.95640912698434	0.994351582417403
13208	ENSG00000172057	94103	ORMDL3	0.00584448968842081	6.5400515407448	0.00298197385828303	0.956451201458377	0.994351582417403
1781	ENSG00000088682	57017	COQ9	-0.00282201493842617	4.5250823429957	0.00298073196464088	0.956460261712635	0.994351582417403
15403	ENSG00000183117	64478	CSMD1	-0.0308904404161862	-0.37128385671311	0.00295212763541031	0.956669471456898	0.994510538313042
4434	ENSG00000115468	80303	EFHD1	0.0183593021334232	-1.57730294434383	0.00294192914583391	0.956744308046182	0.99452979543282
15872	ENSG00000185033	10509	SEMA4B	0.00532321691196652	5.38186005375871	0.00293137623418716	0.956821882470989	0.994551896081463
7684	ENSG00000138600	84888	SPPL2A	-0.00295504765974608	6.05133432760578	0.00292010164116618	0.956904916868709	0.994579669068872
14997	ENSG00000181163	4869	NPM1	-0.00536733322405637	8.61545270999939	0.00288189385435089	0.957187509391856	0.994725846702462
20247	ENSG00000205707	144363	ETFRF1	-0.00631602700246432	3.45301553540492	0.00287626460263368	0.957229302896846	0.994725846702462
13699	ENSG00000174483	582	BBS1	0.00481438306669853	3.23535285011167	0.00286966768857155	0.957278332892327	0.994725846702462
3622	ENSG00000109047	5957	RCVRN	0.0153555579767042	-1.56482470180802	0.00286828653926818	0.957288605108854	0.994725846702462
2922	ENSG00000104427	51101	ZC2HC1A	0.00676944563146905	2.94999832836557	0.00286310376836241	0.957327173795467	0.994725846702462
6552	ENSG00000132254	23647	ARFIP2	-0.00233879758361347	4.87783736957241	0.00284896389301537	0.957432577075625	0.994762643394643
6481	ENSG00000131711	4131	MAP1B	-0.0206457476426754	-1.59396923529031	0.0028432509231493	0.957475237815839	0.994762643394643
9994	ENSG00000156510	80201	HKDC1	0.0109845621353744	1.68244053432856	0.00283569567875475	0.957531721524056	0.994762807872727
56001	ENSG00000280149	NA	NA	-0.00988987430499784	-0.743771158934777	0.00281743362589282	0.957668562759502	0.99477722628982
32397	ENSG00000234797	145767	RPS3AP6	0.0105222269483091	4.77788539320215	0.00281524773322417	0.957684971859165	0.99477722628982
11973	ENSG00000166920	84419	C15orf48	-0.013813977195259	-1.04572537715474	0.0028113058606607	0.957714578936969	0.99477722628982
45859	ENSG00000260409	NA	NA	0.0183829342830342	-1.14246834882352	0.00279873422110199	0.957809142793019	0.994816941358945
5538	ENSG00000124508	10385	BTN2A2	0.00418688016229831	5.12471061222701	0.00277218395004297	0.958009556312065	0.994933047591837
4976	ENSG00000119912	3416	IDE	0.00283484870125803	4.84078647486851	0.00276900724500706	0.958033599872418	0.994933047591837
6286	ENSG00000130544	79230	ZNF557	-0.00564576658379673	3.36164179667133	0.00276088413758657	0.958095144291478	0.994938457301804
20405	ENSG00000206585	26864	RNVU1-7	0.0491046467783125	-1.55809810734881	0.00272859153233185	0.958340710488754	0.995123516566715
20314	ENSG00000205937	10921	RNPS1	0.00212286251341515	6.68497733301502	0.00272265110507419	0.958386042312624	0.995123516566715
13359	ENSG00000172731	55222	LRRC20	-0.00534483526454084	1.98167950077828	0.00271123536887785	0.958473296036424	0.995155607366213
60559	ENSG00000288656	NA	NA	0.0143917555809265	1.30587898659358	0.00268948404371372	0.958640058953597	0.995252310812322
13550	ENSG00000173626	100128327	TRAPPC3L	0.0134136228253437	1.62529068890561	0.0026832687354954	0.958687834541362	0.995252310812322
7222	ENSG00000136146	29079	MED4	0.00379596904568307	5.64399837989188	0.002677075686222	0.958735494244382	0.995252310812322
57832	ENSG00000285253	NA	NA	-0.0216509270788716	-1.59775819448915	0.00266299447869756	0.958844064802002	0.995253097287659
12412	ENSG00000168685	3575	IL7R	0.00738648475470744	8.8944325910163	0.00266002849699021	0.958866970125958	0.995253097287659
10978	ENSG00000163354	127579	DCST2	-0.0100444622439637	-0.284562341690336	0.00265506745046196	0.958905311332699	0.995253097287659
35890	ENSG00000241316	101927111	SUCLG2-DT	0.0088600448454946	-0.159583302120942	0.00258737021493971	0.959432139805624	0.995311500736148
44174	ENSG00000258311	NA	NA	0.00839217734553018	2.98701473526964	0.0025867330218432	0.959437131141673	0.995311500736148
3784	ENSG00000110455	84680	ACCS	0.00917058824699628	5.18493615536365	0.00258658188488425	0.959438315135941	0.995311500736148
4289	ENSG00000114446	55081	IFT57	0.00503075327301266	4.45722069552336	0.0025859838827671	0.959443000174517	0.995311500736148
12206	ENSG00000167815	7001	PRDX2	-0.00567634601027581	5.22351136550538	0.00258335424749134	0.959463608460416	0.995311500736148
58493	ENSG00000286136	NA	NA	-0.010830946862957	-0.857229661881773	0.00257495847972677	0.959529476044427	0.995311500736148
4366	ENSG00000115128	51639	SF3B6	-0.00529168380674688	5.36224908522522	0.00256615797437121	0.959598634601607	0.995311500736148
17184	ENSG00000196678	112479	ERI2	0.00482005201543811	2.69062794685014	0.0025648725361691	0.95960874613165	0.995311500736148
6973	ENSG00000134871	1284	COL4A2	0.0187899487680087	-1.2994283131806	0.00256445336731304	0.959612043952163	0.995311500736148
9108	ENSG00000148572	29982	NRBF2	0.00674271260852249	4.60558926587081	0.00256241425611847	0.959628090561756	0.995311500736148
33108	ENSG00000235863	8705	B3GALT4	0.00402850937280556	3.81862931442798	0.00255568627230218	0.959681081303553	0.995311500736148
406	ENSG00000021300	58473	PLEKHB1	-0.00731122878229108	3.70960085793358	0.00254990606023853	0.959726663107144	0.995311500736148
3814	ENSG00000110811	10536	P3H3	0.00887143298417721	0.515071858864085	0.00254490003675301	0.959766181657707	0.995311500736148
51917	ENSG00000272812	NA	NA	0.0105081905332083	-0.892847396884991	0.0025412064848922	0.959795364282462	0.995311500736148
180	ENSG00000007314	6329	SCN4A	0.0143493979260425	-1.43681757708533	0.00253974354828301	0.959806928771719	0.995311500736148
37324	ENSG00000245017	643770	LINC02453	0.00808213564466414	-0.739034419963992	0.00251165955288002	0.96002958311711	0.995419193865929
3539	ENSG00000108506	57508	INTS2	-0.0029657910275197	4.01522132005844	0.00250587641193079	0.960075587466595	0.995419193865929
10111	ENSG00000157551	3772	KCNJ15	-0.0123530161015329	1.4456409827779	0.00250509132763455	0.960081836840262	0.995419193865929
61536	ERCC-00004	NA	NA	0.0448643371204298	7.39164940154141	0.00249584932242897	0.960155478342238	0.995419193865929
36030	ENSG00000241657	28581	TRBV11-2	0.0121134589616645	1.03760283303987	0.00249119791163821	0.960192593097784	0.995419193865929
60851	ENSG00000288961	124904009	LOC124904009	-0.00893121957917947	-0.744889285383546	0.00246712096429746	0.9603852666922	0.995452845391586
8350	ENSG00000143258	27005	USP21	-0.00298099736511121	4.80214298893144	0.00246207359677442	0.960425777125536	0.995452845391586
1225	ENSG00000073331	80216	ALPK1	0.00568681846588789	4.51604260677886	0.00245053971221409	0.960518505211043	0.995452845391586
17357	ENSG00000197253	64499	TPSB2	-0.0279342940804208	-1.64276602553283	0.00245048210857135	0.960518968870981	0.995452845391586
4177	ENSG00000113384	64083	GOLPH3	0.00295613597888582	6.35389311467315	0.00243895331493604	0.960611875993684	0.995452845391586
12644	ENSG00000169682	83985	SPNS1	0.00313031744262241	5.57771747375797	0.00243732503491856	0.960625015543433	0.995452845391586
6502	ENSG00000131828	5160	PDHA1	-0.00201128091963644	5.41326546778163	0.00243012326444614	0.960683183701049	0.995452845391586
9741	ENSG00000154240	201134	CEP112	-0.01062422584775	-0.968751270670035	0.00241760496055576	0.960784499097654	0.995452845391586
35429	ENSG00000240184	5098	PCDHGC3	-0.0108767294682085	1.04173537244771	0.00241759185018964	0.96078460534249	0.995452845391586
46359	ENSG00000261101	NA	NA	-0.0145566701344645	-1.52905390442386	0.00241708680280794	0.960788698405808	0.995452845391586
17863	ENSG00000198791	29883	CNOT7	0.00316844619736707	6.38634364880861	0.00240893491127281	0.960854823301028	0.995462957371939
6840	ENSG00000134146	89978	DPH6	-0.00388578790825844	2.55713755877462	0.00238869616705983	0.9610194784333	0.995567539903429
30514	ENSG00000232053	105375523	LOC105375523	-0.00912183041791839	0.00552323894069707	0.00238268571473554	0.961068511851739	0.995567539903429
2802	ENSG00000103326	6650	CAPN15	-0.00635750052385468	6.03950037171393	0.00236201756274568	0.961237598012585	0.995623749395038
3012	ENSG00000104957	81576	YJU2B	-0.00389379286759853	5.7139119312783	0.00235849328140603	0.961266504055397	0.995623749395038
14279	ENSG00000177406	100049716	NINJ2-AS1	0.00469213740454571	4.00014424823047	0.0023553996256851	0.961291895967623	0.995623749395038
50110	ENSG00000269514	NA	NA	0.0112532648040195	-0.190544703102612	0.00234244674376782	0.961398391751864	0.995630672960853
7116	ENSG00000135617	84279	PRADC1	-0.00516086359500632	3.23659112590674	0.00233423950518841	0.961466022689297	0.995630672960853
12763	ENSG00000170222	56985	ADPRM	0.00522948439638352	3.69494922576458	0.00232754408824576	0.961521283926207	0.995630672960853
11837	ENSG00000166394	51700	CYB5R2	-0.0130631459800763	-0.739964836631446	0.00232720570315337	0.961524078932128	0.995630672960853
9470	ENSG00000151893	143384	CACUL1	-0.00316954116363573	5.761042773042	0.00230791226067595	0.961683777890321	0.99565215207515
2513	ENSG00000101363	63905	MANBAL	-0.00391915058289887	3.64086850532318	0.00230748760827737	0.961687300405459	0.99565215207515
819	ENSG00000060656	10076	PTPRU	0.0124271941962044	-1.00147216403659	0.00230427622801699	0.961713949507389	0.99565215207515
42842	ENSG00000255455	NA	NA	-0.0080562549364138	2.39194271001588	0.00229304360544802	0.961807308261553	0.995671170799759
60348	ENSG00000288044	NA	NA	-0.00701983925407873	1.07344515398366	0.0022885076155319	0.961845073609348	0.995671170799759
9805	ENSG00000154803	201163	FLCN	0.00342601366318438	5.16085606135899	0.00226471889203594	0.96204374882729	0.995818464895016
53202	ENSG00000275302	6351	CCL4	-0.0092021535814796	4.75175785190499	0.00224465964680576	0.962212090942948	0.995889858267779
52355	ENSG00000273611	9326	ZNHIT3	-0.00393339980494106	4.82470333416587	0.00223365525337726	0.96230476282001	0.995889858267779
16855	ENSG00000189014	NA	NA	0.0102605574718896	-0.623720683866108	0.00221431056385768	0.962468227603459	0.995889858267779
20137	ENSG00000205269	100113407	TMEM170B	0.00634364983704025	6.59524471622713	0.00220949851168939	0.962509001006328	0.995889858267779
52203	ENSG00000273314	NA	NA	0.00515245405166327	0.834620236616427	0.00220764874740098	0.962524686238056	0.995889858267779
34213	ENSG00000237476	101928891	LINC01637	-0.00887781712294677	0.293508522821044	0.00220673856605913	0.962532406614748	0.995889858267779
61566	ERCC-00060	NA	NA	-0.0459707031582355	4.18451113663325	0.0021969127039938	0.962615853747236	0.995889858267779
7378	ENSG00000136933	10244	RABEPK	-0.00324381946059634	3.62202498292498	0.0021961331347029	0.962622482318838	0.995889858267779
61602	ERCC-00131	NA	NA	-0.0512102287939363	1.67933561955609	0.00219597550648132	0.962623822753456	0.995889858267779
57191	ENSG00000283900	102800317	TPTEP2-CSNK1E	0.0173373195144097	-1.78139656649856	0.00218620088998023	0.962707038276061	0.995889858267779
6575	ENSG00000132382	10514	MYBBP1A	0.00343074724525736	5.13271119003531	0.00218315561289728	0.962733002106664	0.995889858267779
4274	ENSG00000114331	23527	ACAP2	-0.00295928921828481	7.09299885574608	0.00215275022131323	0.9629932382728	0.996070266172762
11942	ENSG00000166825	290	ANPEP	0.00997092298744326	6.58099649423599	0.00214961201010055	0.963020202417751	0.996070266172762
22689	ENSG00000214160	10195	ALG3	0.00256639143264333	4.08700071576987	0.00214038224774526	0.963099620921151	0.996094073851514
5607	ENSG00000125037	55831	EMC3	-0.00405350028866937	5.82206877213071	0.00211371520535408	0.963330049558264	0.996274053126925
17921	ENSG00000198886	4538	ND4	-0.0093375260439902	13.1308117151816	0.00210395593603607	0.963414742725219	0.996282467087471
7184	ENSG00000135951	80705	TSGA10	-0.00838691951357887	1.56950342652014	0.00209978395534449	0.963451008175467	0.996282467087471
37854	ENSG00000248592	100526772	STIMATE-MUSTN1	0.00480072716759952	4.75210422153119	0.00207648091344481	0.963654240096665	0.996420941138107
4587	ENSG00000116641	85440	DOCK7	0.00418962664683458	3.23672249300563	0.00206150996922361	0.963785409011648	0.996420941138107
51876	ENSG00000272734	NA	NA	0.00790334971329494	2.48287376603026	0.00205753451899682	0.963820320307851	0.996420941138107
12099	ENSG00000167491	54815	GATAD2A	-0.00286622878883839	6.20125572882905	0.00205268686897853	0.963862936783217	0.996420941138107
57501	ENSG00000284526	122455342	LOC122455342	-0.0133048324552184	-1.13678652450069	0.00205222322793475	0.963867015367387	0.996420941138107
11919	ENSG00000166743	116285	ACSM1	0.00870059289805589	-0.795330557535992	0.00204510607903785	0.963929681945736	0.996427399054355
10884	ENSG00000162997	NA	NA	-0.00566067090531123	2.14411454645149	0.00203171814897019	0.964047859624627	0.996479181061877
4479	ENSG00000115756	3241	HPCAL1	0.00231124045969123	5.48172312300683	0.00202220181304824	0.964132099437499	0.996479181061877
997	ENSG00000067066	6672	SP100	-0.00261316173163574	7.34438574744477	0.00202029046567986	0.964149042861976	0.996479181061877
3470	ENSG00000107902	64077	LHPP	-0.00377317757674753	3.89094964231438	0.00200474560875818	0.964287141915536	0.996537780985501
15611	ENSG00000183914	146754	DNAH2	-0.016070395659965	-1.62107997987735	0.00200121374879814	0.964318593343651	0.996537780985501
3663	ENSG00000109381	1998	ELF2	-0.00295326515440367	5.51044485791169	0.00198235776881006	0.964486979572304	0.996543196665206
3733	ENSG00000110042	23220	DTX4	0.00615021934299558	2.8547778996832	0.00197865641089834	0.964520127236702	0.996543196665206
7520	ENSG00000137731	486	FXYD2	-0.00775035934379468	0.0918649752020898	0.00197621443666662	0.964542013449314	0.996543196665206
4956	ENSG00000119737	10936	GPR75	-0.00740014130342963	0.645983619541376	0.00196125560242422	0.964676378853096	0.996543196665206
12078	ENSG00000167378	126298	IRGQ	-0.00522910814070132	3.74099026336982	0.00195964963404549	0.964690834688102	0.996543196665206
10567	ENSG00000161011	8878	SQSTM1	-0.00226457724037496	7.40135466828287	0.00195504248100065	0.964732338113369	0.996543196665206
31316	ENSG00000233225	NA	NA	0.0098252941895561	-1.53463183377834	0.00195375022988742	0.964743988122692	0.996543196665206
676	ENSG00000050165	27122	DKK3	-0.0128886771465041	-0.12797827936699	0.00194958251117328	0.96478158761142	0.996543196665206
14181	ENSG00000176928	51301	GCNT4	-0.00652122821412877	3.79205117823844	0.00194403807472554	0.964831669768323	0.996543196665206
588	ENSG00000042445	54884	RETSAT	-0.00312973858762008	4.76043227610288	0.0019146519874198	0.965098313316983	0.996712042002454
60707	ENSG00000288817	NA	NA	0.00894155573062669	-0.229380447419441	0.00190858524541682	0.965153616483764	0.996712042002454
6349	ENSG00000130813	55337	SHFL	-0.00290665618869591	6.3061543024196	0.00190739799808171	0.96516444948338	0.996712042002454
26496	ENSG00000226121	NA	NA	-0.00767421456860761	-0.270137382363425	0.00190115921267875	0.965221430672236	0.996712605221444
50396	ENSG00000270194	152048	GOLGA4-AS1	0.00749399223971239	-0.882157140241553	0.00188087361462408	0.965407357118043	0.996778500126802
39	ENSG00000003393	57679	ALS2	-0.00352589545215581	4.18037111326188	0.00187710011169884	0.965442053558545	0.996778500126802
51570	ENSG00000272163	NA	NA	0.0110031185906859	-1.0677436897795	0.00186991772713441	0.965508190515782	0.996778500126802
51454	ENSG00000271959	NA	NA	-0.0130920472004353	-0.865587189626914	0.0018696127379485	0.96551100173655	0.996778500126802
13629	ENSG00000174059	947	CD34	0.00954633927647595	0.0366954290494238	0.00185388522243102	0.965656281900721	0.996790594281472
30162	ENSG00000231527	100132948	FAM27C	-0.00971948475119693	-0.537406908164538	0.001850910094646	0.965683833471882	0.996790594281472
46992	ENSG00000262227	NA	NA	0.00753460664437205	-0.00614164366010649	0.00184268545660871	0.965760114481201	0.996790594281472
16266	ENSG00000186523	85002	FAM86B1	-0.0137127906867928	-0.876783385309366	0.00183993734128762	0.965785640412316	0.996790594281472
9817	ENSG00000154914	124739	USP43	-0.00932386185991854	0.419556574020632	0.00183005065690622	0.965877631412828	0.996790594281472
10558	ENSG00000160961	84449	ZNF333	-0.00324609270472973	4.80619552753005	0.00182852334827999	0.965891864487604	0.996790594281472
16473	ENSG00000187555	7874	USP7	0.00172922733220704	7.1169031136695	0.00182574214262843	0.96591779800312	0.996790594281472
37491	ENSG00000247317	NA	NA	-0.0111256894312412	-1.165309998245	0.0017944680401456	0.966210788829593	0.996868792519826
8737	ENSG00000145740	64924	SLC30A5	-0.00293377148171009	5.1111083854825	0.00179107773891474	0.966242703948584	0.996868792519826
38897	ENSG00000250251	353511	PKD1P6	0.00666397649820647	3.5088917153024	0.0017867290589777	0.966283685244803	0.996868792519826
17440	ENSG00000197530	142678	MIB2	-0.00479074593594148	4.62383954244679	0.0017838842807123	0.966310521037811	0.996868792519826
22768	ENSG00000214338	387104	MTCL3	-0.0233026658027879	-1.19513824640291	0.00177886322651943	0.966357938765424	0.996868792519826
9436	ENSG00000151665	5281	PIGF	0.00295895182769201	3.58645508537334	0.00177121543049452	0.966430291871444	0.996868792519826
11079	ENSG00000163635	6314	ATXN7	0.00375340828661033	5.69403170394756	0.00175842101850776	0.966551686059793	0.996868792519826
16703	ENSG00000188428	63915	BLOC1S5	0.00316204897862584	4.05371418079794	0.00174193532382105	0.966708757543489	0.996868792519826
11293	ENSG00000164244	133619	PRRC1	-0.00207043722519592	5.33704756125545	0.00173808472152359	0.966745552228098	0.996868792519826
22904	ENSG00000214776	NA	NA	0.0132937792732885	0.326608430713567	0.00173422854888372	0.966782441080774	0.996868792519826
60825	ENSG00000288935	NA	NA	0.00803366084120523	-1.23617930919035	0.00172807211191639	0.966841419940112	0.996868792519826
12468	ENSG00000168924	3954	LETM1	-0.00279599539233435	4.87334479808883	0.00172517718260679	0.966869189830625	0.996868792519826
9923	ENSG00000155974	23426	GRIP1	-0.00759240948007753	0.949270473856487	0.00171785517966327	0.966939531202425	0.996868792519826
3856	ENSG00000111203	55846	ITFG2	0.00224807782950228	5.07085094419478	0.00171023407983739	0.967012905629266	0.996868792519826
4964	ENSG00000119801	51646	YPEL5	-0.00429183999291698	6.96679785418807	0.00170638479661989	0.967050028006201	0.996868792519826
2131	ENSG00000099889	421	ARVCF	0.00752055160053029	3.06964848624417	0.00170387121414706	0.967074291563709	0.996868792519826
17489	ENSG00000197653	196385	DNAH10	0.0134681092060899	-0.276131296131617	0.0016920988532263	0.96718816925282	0.996868792519826
4027	ENSG00000112234	26235	FBXL4	0.00223621970229923	4.30045088508058	0.00169127128251034	0.967196189506051	0.996868792519826
6103	ENSG00000129084	5682	PSMA1	-0.00278658897044953	6.70459132691527	0.00167857007639327	0.967319528441489	0.996868792519826
9340	ENSG00000150907	2308	FOXO1	-0.00379587323376369	5.43932631736906	0.00167510959497008	0.96735321345558	0.996868792519826
16863	ENSG00000189050	51136	RNFT1	-0.00288281082552423	5.11272775027037	0.00167278557520945	0.967375855492164	0.996868792519826
17960	ENSG00000198952	23381	SMG5	0.00268340890657676	6.42627448060129	0.00166916300400999	0.96741118026099	0.996868792519826
11563	ENSG00000165275	158234	TRMT10B	0.00248228078337435	3.5481354267166	0.00166480275649405	0.967453749290726	0.996868792519826
11992	ENSG00000166971	64400	AKTIP	-0.00333546041745646	4.44518484652177	0.00164495851976199	0.967648197401808	0.996868792519826
6073	ENSG00000128791	57045	TWSG1	0.00442925226329267	3.12866958038976	0.00163348798986362	0.967761129970455	0.996868792519826
2330	ENSG00000100519	5706	PSMC6	-0.00214143164570163	6.25821019747411	0.00163254380606759	0.967770443553728	0.996868792519826
22404	ENSG00000213563	414919	C8orf82	0.00375070446539354	3.06188547540045	0.00162463956453962	0.967848518346013	0.996868792519826
21617	ENSG00000211804	28518	TRDV1	0.0149041360510166	0.203958657172697	0.00161773445316271	0.967916879975562	0.996868792519826
12302	ENSG00000168228	29063	ZCCHC4	-0.00236672281425479	2.96566547030862	0.00160410517526088	0.968052242085983	0.996868792519826
44018	ENSG00000258017	NA	NA	-0.00974543158948664	-1.32474127169437	0.00159761158653282	0.968116937126543	0.996868792519826
1001	ENSG00000067167	23471	TRAM1	0.00415725296568449	7.63766723133044	0.00158507709255673	0.968242190686094	0.996868792519826
2997	ENSG00000104897	8175	SF3A2	0.00287527775883498	5.42105421326545	0.00158500154512353	0.968242947110568	0.996868792519826
1706	ENSG00000086712	55787	TXLNG	0.00333894175308121	4.71968825081016	0.00156243662081579	0.9684696940354	0.996868792519826
1349	ENSG00000076555	32	ACACB	-0.00419308752600539	3.77950193202649	0.00156188797382129	0.968475227546389	0.996868792519826
4567	ENSG00000116353	51102	MECR	0.00268296455902329	2.5382743458135	0.00155874083664287	0.968506987577385	0.996868792519826
1291	ENSG00000075188	79023	NUP37	-0.0032548448684176	3.90290202638145	0.00154832489147338	0.968612332059821	0.996868792519826
61288	ENSG00000289399	NA	NA	0.00751309423276924	0.218691864787285	0.00154654112787966	0.968630408188755	0.996868792519826
9880	ENSG00000155592	342357	ZKSCAN2	0.00371935947122545	2.21367257452651	0.00154592798355679	0.968636624021664	0.996868792519826
10374	ENSG00000159685	84303	CHCHD6	-0.00434267980409201	1.21471611288546	0.00154311681012587	0.968665138488558	0.996868792519826
3147	ENSG00000105618	26121	PRPF31	-0.00193926935043941	5.6205735696879	0.00154068307102762	0.968689845556167	0.996868792519826
1803	ENSG00000088986	8655	DYNLL1	0.00481690767930743	6.64685916368824	0.00153851752745027	0.968711846368009	0.996868792519826
2558	ENSG00000101624	79959	CEP76	-0.00317222636863643	2.17881489775518	0.00153423364395167	0.9687554141554	0.996868792519826
16643	ENSG00000188185	NA	NA	-0.00640131999916025	2.51649475971059	0.00152319321787786	0.968867978698267	0.996868792519826
16600	ENSG00000188013	NA	NA	0.0127628011344333	-1.6849585002551	0.00152073595566549	0.968893087664885	0.996868792519826
14325	ENSG00000177600	6181	RPLP2	0.00398469726679648	9.62602626868733	0.0015193418943511	0.968907341591739	0.996868792519826
5242	ENSG00000122188	54900	LAX1	0.00486161253656358	4.43740672860408	0.00150546003294494	0.969049639012462	0.996868792519826
11485	ENSG00000164949	2669	GEM	0.0147994476144652	-1.47005787348296	0.00150306580229653	0.969074247649728	0.996868792519826
20341	ENSG00000206077	653082	ZDHHC11B	-0.00985423916069081	2.44084897733394	0.00149662645046078	0.969140530844201	0.996868792519826
43065	ENSG00000255874	283487	PRECSIT	-0.0114486286241819	-0.896519992400162	0.00149318738809257	0.969175989192258	0.996868792519826
392	ENSG00000019485	56981	PRDM11	0.00370290784647072	3.32940651067943	0.0014930079709643	0.969177840188917	0.996868792519826
10724	ENSG00000162413	9903	KLHL21	0.0033241625449403	5.23448503409878	0.00148334598679867	0.969277685233528	0.996868792519826
13303	ENSG00000172428	150678	COPS9	-0.00434803528084629	4.94534080823581	0.00148330928780638	0.969278065093525	0.996868792519826
2675	ENSG00000102445	80183	RUBCNL	-0.00614974278647979	4.62971001486213	0.00147112616400591	0.969404430040167	0.996868792519826
4451	ENSG00000115556	84812	PLCD4	-0.00982452891350209	-1.41876864826058	0.00146859288329892	0.969430771287156	0.996868792519826
14394	ENSG00000177954	6232	RPS27	0.00599531255301795	11.0257251895136	0.00146664892201898	0.969451000177765	0.996868792519826
31691	ENSG00000233762	401019	RPS15P4	0.00836661232569457	1.02702309322744	0.00145675399994616	0.969554175615875	0.996868792519826
50066	ENSG00000269388	NA	NA	0.0170031965594768	-1.7945768853889	0.0014500321129276	0.969624465758441	0.996868792519826
49237	ENSG00000267365	400617	KCNJ2-AS1	-0.00801036682851741	-0.717397980484633	0.00144796252598667	0.969646140071007	0.996868792519826
8355	ENSG00000143314	79590	MRPL24	-0.00358646367500844	4.5655908402039	0.00144695504599213	0.969656696793091	0.996868792519826
19785	ENSG00000204248	1302	COL11A2	-0.00702077966286051	0.884166242376731	0.00143544616096847	0.969777553014861	0.996868792519826
9540	ENSG00000152464	10557	RPP38	0.00354942181706557	3.47806862611646	0.00142837896802916	0.96985200703612	0.996868792519826
61369	ENSG00000289480	NA	NA	-0.00837624317755806	-0.746243260423943	0.00142632403685639	0.969873690664749	0.996868792519826
1124	ENSG00000070718	10947	AP3M2	0.00359644522135226	4.41372462592379	0.00142568482871752	0.969880438776623	0.996868792519826
1965	ENSG00000092200	57096	RPGRIP1	-0.00553216538748759	1.82961218770873	0.00142548351163896	0.969882564392042	0.996868792519826
29734	ENSG00000230869	NA	NA	-0.0137295001167876	-0.269073224879016	0.00142115838420409	0.96992826780244	0.996868792519826
4011	ENSG00000112149	9308	CD83	-0.0124290277209955	4.33489642398886	0.00141714420803396	0.969970747761457	0.996868792519826
3637	ENSG00000109111	6830	SUPT6H	0.00243515969661032	6.82750887378844	0.00141556117154096	0.969987516783918	0.996868792519826
3880	ENSG00000111319	6337	SCNN1A	-0.00613094972259861	-0.311335521302745	0.00141129659982653	0.970032737944909	0.996868792519826
4885	ENSG00000119314	9991	PTBP3	0.00237911515063481	7.50311637917588	0.00140804201615197	0.970067295328359	0.996868792519826
11005	ENSG00000163453	3490	IGFBP7	-0.00467826630550971	4.16478379311459	0.00139859050250379	0.970167879476695	0.996868792519826
2135	ENSG00000099910	84861	KLHL22	0.00252884365129161	4.52584272079882	0.00139426904152629	0.970213982351903	0.996868792519826
3661	ENSG00000109332	7323	UBE2D3	-0.00291728404275389	8.26486230043087	0.00139067750203026	0.970252352634458	0.996868792519826
11583	ENSG00000165389	171546	SPTSSA	-0.00463663502844075	5.18727280365513	0.00139057508036444	0.970253447585528	0.996868792519826
1292	ENSG00000075213	10371	SEMA3A	-0.00943893842949266	-0.621500295195019	0.00137577234264086	0.97041212493979	0.996868792519826
15801	ENSG00000184752	55967	NDUFA12	-0.0032181555591103	5.19192183747644	0.00134735898262761	0.970719114509649	0.996868792519826
56331	ENSG00000280987	9782	MATR3	0.012707851462633	2.55525731233417	0.00134290718898455	0.970767506169648	0.996868792519826
17583	ENSG00000197958	6136	RPL12	0.00401957580666291	10.0098539657258	0.00134290535004311	0.970767526175797	0.996868792519826
9033	ENSG00000147894	203228	C9orf72	0.00503786208153196	7.48498945275186	0.00133989208089247	0.970800326477289	0.996868792519826
7682	ENSG00000138593	9728	SECISBP2L	0.00226082552506185	5.70601157762261	0.00133842143762308	0.970816348263	0.996868792519826
61051	ENSG00000289161	100310756	LOC100310756	0.00348384306544477	2.3984275926563	0.00133725062303824	0.970829109895929	0.996868792519826
61028	ENSG00000289138	NA	NA	0.0049413185298359	1.38934937326255	0.00132468895387206	0.970966383018233	0.996868792519826
629	ENSG00000047634	6322	SCML1	0.00581586093322448	3.77960655514906	0.00132441498922731	0.970969384132023	0.996868792519826
15317	ENSG00000182774	6218	RPS17	0.00494851705978301	9.82225789740569	0.00132200560926776	0.97099579080194	0.996868792519826
1166	ENSG00000071889	60343	FAM3A	0.00226181093536565	4.7625123841471	0.00131711742005791	0.971049439217575	0.996868792519826
47008	ENSG00000262304	NA	NA	-0.0224814606235701	-1.77953041389434	0.00130789822233623	0.971150892921665	0.996868792519826
9271	ENSG00000149932	124446	TMEM219	-0.00283288485392259	6.55394139824487	0.00130654351443127	0.971165831091746	0.996868792519826
11088	ENSG00000163660	57018	CCNL1	-0.00478833891180049	8.46392594175093	0.00130285554260468	0.971206537164496	0.996868792519826
2672	ENSG00000102393	2717	GLA	-0.0033201606799141	5.10371714683412	0.00129468416841405	0.971296934905485	0.996868792519826
5550	ENSG00000124574	89845	ABCC10	-0.0028967480746814	5.04051415567356	0.00129421054674594	0.971302183201817	0.996868792519826
9474	ENSG00000151929	9531	BAG3	0.00396781307895955	2.85240226554602	0.00129310101215196	0.971314481942457	0.996868792519826
2698	ENSG00000102755	2321	FLT1	0.00798632409496964	-0.608113824919564	0.00129143122850905	0.971333000779054	0.996868792519826
603	ENSG00000044090	9820	CUL7	-0.00287154857301747	4.50836789831559	0.0012908217162817	0.971339763597582	0.996868792519826
6436	ENSG00000131378	23180	RFTN1	-0.00253393067713138	6.13641956839645	0.00127984955506122	0.9714617793366	0.996868792519826
2783	ENSG00000103226	408050	NOMO3	0.00485661469882458	4.81605411243156	0.00127339329785059	0.971533820871579	0.996868792519826
35807	ENSG00000241127	57002	YAE1	-0.00422838837312429	2.16367099917788	0.00127296349424455	0.971538623279257	0.996868792519826
1891	ENSG00000090615	2802	GOLGA3	-0.00239809576954753	6.07131711947893	0.00126793116265844	0.971594912511118	0.996868792519826
2882	ENSG00000104147	11339	OIP5	-0.00752812580054856	-0.939507660063607	0.00125975917734422	0.971686559211672	0.996868792519826
23022	ENSG00000215068	153684	ANXA2R-AS1	0.00470408867656212	3.23595522152902	0.00125755524288707	0.971711326686736	0.996868792519826
9004	ENSG00000147650	29967	LRP12	0.00517410114197389	1.58232408609513	0.00125502300744529	0.971739810399925	0.996868792519826
8008	ENSG00000140691	79798	ARMC5	-0.00246408188280721	3.70834609827952	0.00125203952791253	0.9717734068522	0.996868792519826
56010	ENSG00000280161	NA	NA	0.00876669955155674	-0.604872951500345	0.00124514232433626	0.9718512288382	0.996868792519826
49636	ENSG00000268027	NA	NA	0.00463903750666744	4.159396194541	0.00124249244083785	0.971881185161272	0.996868792519826
15714	ENSG00000184371	1435	CSF1	0.00549976130010403	2.29773298665926	0.00124178650389695	0.971889171009834	0.996868792519826
41085	ENSG00000253394	NA	NA	0.0104893666733782	1.60103839140948	0.0012399417271638	0.971910050618056	0.996868792519826
1360	ENSG00000076924	56949	XAB2	0.00179918421581901	6.02989233462422	0.00123904006443354	0.971920261502683	0.996868792519826
45914	ENSG00000260479	NA	NA	0.00807768077462759	-1.39635849241216	0.00122769595034811	0.972049047201365	0.996942986215059
992	ENSG00000066926	2235	FECH	-0.00320142301615602	4.25014352121843	0.00120753038700627	0.972279459194538	0.997052213995511
50163	ENSG00000269696	112268241	ZNF470-DT	-0.00769458196068641	-1.14984052902067	0.00119227251707343	0.972455078730686	0.997052213995511
46612	ENSG00000261456	347688	TUBB8	0.0355539027491023	-1.80281538315141	0.00118893091160999	0.972493690842706	0.997052213995511
12222	ENSG00000167900	7083	TK1	-0.00709988084958043	1.85097766193949	0.00118816823521684	0.972502511148355	0.997052213995511
11053	ENSG00000163584	200916	RPL22L1	0.00421001021698333	4.89496944915809	0.00117732908847756	0.972628172937562	0.997052213995511
751	ENSG00000055483	57602	USP36	0.00235914035301366	5.699970814602	0.00117033942620992	0.972709513740335	0.997052213995511
6633	ENSG00000132670	5786	PTPRA	0.00199132786340156	6.40895684337224	0.00116837841079587	0.972732378322647	0.997052213995511
19775	ENSG00000204209	1616	DAXX	0.00205353437843068	6.23965295241476	0.00116699797263209	0.972748485151265	0.997052213995511
1883	ENSG00000090520	51726	DNAJB11	0.00206329196054009	5.67959566544156	0.00116489462973846	0.972773045115612	0.997052213995511
3783	ENSG00000110448	921	CD5	-0.00445075593325239	6.23566696332376	0.00116485210264727	0.972773541917729	0.997052213995511
9516	ENSG00000152270	5140	PDE3B	0.00413646021311422	6.07655154594604	0.00116056481303417	0.972823672780321	0.997052213995511
1862	ENSG00000090020	6548	SLC9A1	-0.00261450934584639	4.49861556640617	0.00115976733391676	0.972833007846138	0.997052213995511
5771	ENSG00000125968	3397	ID1	0.0142224478328292	-0.725425702960593	0.00113402935977547	0.973136033751399	0.997266133751783
2024	ENSG00000095319	23511	NUP188	0.00213784631501188	5.49821683238395	0.00113245627071024	0.973154665595279	0.997266133751783
16655	ENSG00000188243	170622	COMMD6	0.0046038653562221	6.59571705255531	0.00111308031890189	0.973385227886988	0.997335672469913
17823	ENSG00000198712	4513	COX2	0.00682247803937954	13.0127100525125	0.00111230643142335	0.973394478244604	0.997335672469913
14093	ENSG00000176533	2788	GNG7	0.0048598616916761	3.90015524557409	0.00110691010135611	0.973459070894604	0.997335672469913
8409	ENSG00000143498	9015	TAF1A	0.0028975690340844	1.94664997185209	0.00110611589917653	0.97346859058032	0.997335672469913
16465	ENSG00000187535	9742	IFT140	-0.00316410041922492	2.48596719926176	0.00109774895375381	0.973569089414026	0.997335672469913
11449	ENSG00000164828	23353	SUN1	-0.00237698398916332	6.39642820685549	0.00109769776310031	0.973569705463966	0.997335672469913
4593	ENSG00000116668	54823	SWT1	-0.00256590241292387	2.55610096590256	0.0010905699174657	0.973655625829226	0.997335672469913
17698	ENSG00000198300	5178	PEG3	0.0111316882123003	-1.71254962251462	0.00108246598747996	0.973753654274318	0.997335672469913
16991	ENSG00000196141	26010	SPATS2L	0.00432276442799658	2.96397187437218	0.0010740689268971	0.973855616846827	0.997335672469913
14960	ENSG00000180964	90843	TCEAL8	0.00331513265859952	4.36328255474587	0.00106967508261846	0.973909128791884	0.997335672469913
38927	ENSG00000250299	NA	NA	-0.00878066962566536	-1.4368102553818	0.00106791462707179	0.973930599971388	0.997335672469913
3770	ENSG00000110330	329	BIRC2	-0.00229323723144997	6.25738392858539	0.00106772748017647	0.973932883526928	0.997335672469913
427	ENSG00000023287	9821	RB1CC1	0.00201681997152304	5.78651649270497	0.00106489240266683	0.973967501514943	0.997335672469913
11261	ENSG00000164136	3600	IL15	0.00405392900639663	4.43293123966047	0.00106116234459819	0.974013118099828	0.997335672469913
3670	ENSG00000109466	11275	KLHL2	0.00267061675311651	4.54722221066514	0.00105293406639362	0.974114030125501	0.99735117939671
5886	ENSG00000127080	64768	IPPK	0.00182494641652594	3.3825715945661	0.00105072362373448	0.974141206307301	0.99735117939671
683	ENSG00000050555	10319	LAMC3	0.0107482785356784	-0.694113276769542	0.00104429726303579	0.974220377835916	0.997362685672973
55920	ENSG00000280047	NA	NA	0.00540965885675902	0.328351856384676	0.0010385054718256	0.974291940775896	0.997362685672973
11901	ENSG00000166619	10904	BLCAP	0.00127879453620948	5.83837137565343	0.00103608859130588	0.974321862630418	0.997362685672973
9175	ENSG00000149187	10658	CELF1	-0.00260822788541532	7.31416857786854	0.0010292967393184	0.974406135750555	0.997391141966532
1707	ENSG00000086717	5475	PPEF1	0.00644874264353125	-1.26647487978965	0.00101692130414222	0.974560408567673	0.997407921674992
1155	ENSG00000071462	114049	BUD23	-0.00175848424595113	5.25204868653791	0.00101516643093191	0.974582360815142	0.997407921674992
7310	ENSG00000136682	150472	ZNG1B	0.00262674339857013	5.57078620250378	0.00101371778495718	0.974600496687073	0.997407921674992
1462	ENSG00000079337	10411	RAPGEF3	-0.00768011788919668	0.0733128761871948	0.00100989402702112	0.974648429435877	0.997407921674992
9970	ENSG00000156345	23552	CDK20	0.00340819107837964	2.30567918534709	0.000992456038972023	0.974868184126534	0.997427770621407
463	ENSG00000027001	4285	MIPEP	0.00286841190726808	2.30386019282671	0.000992040038966024	0.974873450089694	0.997427770621407
6574	ENSG00000132376	51763	INPP5K	-0.00159928865030532	5.86779548565364	0.000985070697254287	0.974961836874918	0.997427770621407
16521	ENSG00000187736	79840	NHEJ1	-0.00220759736818958	4.20333390880408	0.000983543558476185	0.974981246160453	0.997427770621407
50105	ENSG00000269502	63947	DMRTC1	-0.016919597767601	-1.93540006144189	0.000980398560784579	0.97502126531962	0.997427770621407
8956	ENSG00000147324	9258	MFHAS1	0.00323193852701488	5.27976961853121	0.000978359112934868	0.97504725103649	0.997427770621407
5549	ENSG00000124571	57510	XPO5	0.00187875060022947	4.84747313537754	0.000977111611973669	0.975063159491455	0.997427770621407
4147	ENSG00000113194	23197	FAF2	-0.00142630185861925	5.17866193325457	0.000967375707091378	0.975187665144372	0.9974757046729
3791	ENSG00000110619	833	CARS1	-0.00136467765925633	5.75563012011936	0.00096462334445846	0.97522297676162	0.9974757046729
34728	ENSG00000238228	392752	OR7E7P	-0.00704545717448777	-0.963453913331534	0.000932519177837321	0.975638644255478	0.997823714472532
25759	ENSG00000225031	NA	NA	-0.00610599757289597	1.02638644769135	0.000929545016560951	0.975677512078933	0.997823714472532
23180	ENSG00000215529	388795	EFCAB8	0.00651026237694562	-0.587229767646711	0.000925328768374811	0.975732718925352	0.997823714472532
10966	ENSG00000163312	113510	HELQ	-0.00179079684195563	4.21614977718156	0.000919620801084875	0.975807659064764	0.997842572331816
630	ENSG00000047644	55841	WWC3	-0.00243372267814578	5.18278756281358	0.000912256710876136	0.975904687255249	0.997884013525646
60737	ENSG00000288847	NA	NA	-0.00345392816274546	3.74318677995695	0.000899204973990209	0.976077623068492	0.998003062641847
59707	ENSG00000287382	105377663	LOC105377663	-0.005629240764746	-0.214384212068058	0.000891779553398919	0.976176570992023	0.998044099443393
13166	ENSG00000171867	5621	PRNP	-0.00266384992072911	6.66946268317075	0.000887724520367783	0.976230780696711	0.998044099443393
20366	ENSG00000206190	57194	ATP10A	0.00302498820045134	5.05175620600202	0.000877064708163289	0.976373880345373	0.998113062923323
8320	ENSG00000143153	481	ATP1B1	-0.00446104382327481	2.42971330855115	0.000867610228965532	0.976501529394071	0.998113062923323
5486	ENSG00000124217	27304	MOCS3	0.00409527854768082	2.34980037340822	0.000866201768701558	0.976520605092603	0.998113062923323
8506	ENSG00000144029	64969	MRPS5	0.00132997563653869	5.58935450703234	0.000837290262211354	0.976915659058428	0.998113062923323
16658	ENSG00000188266	123688	HYKK	-0.00685539180883483	-0.804999208635492	0.000828627190458064	0.977035358143354	0.998113062923323
50411	ENSG00000270231	728841	NBPF8	0.00571671349521518	6.36124128227431	0.000823762760404634	0.977102845406898	0.998113062923323
16018	ENSG00000185627	5719	PSMD13	0.00189883239734373	6.98740875025091	0.000819207874940275	0.977166219193624	0.998113062923323
61618	ERCC-00160	NA	NA	0.033527648719132	-1.94392796877702	0.000802303777248881	0.977402967494332	0.998113062923323
15966	ENSG00000185379	5892	RAD51D	-0.00171471557238332	4.17622772817497	0.000801603102416948	0.977412834329543	0.998113062923323
8684	ENSG00000145337	100996939	PYURF	0.00278973008724863	5.12138031582159	0.000801500676516298	0.977414277042664	0.998113062923323
42497	ENSG00000255072	84992	PIGY	0.00278973200706207	5.12138031582159	0.000801498564214853	0.977414306796314	0.998113062923323
10512	ENSG00000160688	80308	FLAD1	0.00151244353516525	5.16402633111122	0.00079264557876968	0.977539355620673	0.998113062923323
28311	ENSG00000228801	NA	NA	0.00259909454768904	1.84951817631784	0.000788264817487061	0.977601492551207	0.998113062923323
11136	ENSG00000163811	23160	WDR43	-0.0014285667069352	4.95703883012456	0.000768986906763303	0.977877007308646	0.998113062923323
61577	ERCC-00078	NA	NA	0.0237743423920375	-0.163645379755822	0.000761128462698935	0.977990308595794	0.998113062923323
37362	ENSG00000245573	497258	BDNF-AS	-0.00451472980908443	-0.127497881349778	0.00075976230320407	0.978010065203305	0.998113062923323
15635	ENSG00000184047	56616	DIABLO	-0.00160459763403417	5.00343660093694	0.00075559447014939	0.97807044808206	0.998113062923323
7103	ENSG00000135535	8763	CD164	-0.00204660778825596	8.30173581098068	0.000755057252547431	0.978078243315267	0.998113062923323
29985	ENSG00000231245	NA	NA	0.0143315189021219	-1.33599662636382	0.00075212288942339	0.978120871113756	0.998113062923323
2014	ENSG00000095002	4436	MSH2	0.00242635374315974	4.50190790954368	0.00074886618955361	0.978168279079697	0.998113062923323
2760	ENSG00000103089	79152	FA2H	-0.00972155642598051	-1.4272545603345	0.000746399202142811	0.978204259866635	0.998113062923323
1644	ENSG00000084774	790	CAD	-0.00195675505603712	5.06383854019696	0.000746259590698628	0.978206297864612	0.998113062923323
45528	ENSG00000259953	NA	NA	0.00269193882745605	4.06617869665057	0.000746031536493774	0.978209627328795	0.998113062923323
37332	ENSG00000245146	124900193	LOC124900193	0.0029808089944337	1.42349844132594	0.000743930701503359	0.978240322334073	0.998113062923323
320	ENSG00000012660	60481	ELOVL5	0.00146827577935207	6.899689181147	0.000739620975366506	0.978303427190308	0.998113062923323
56291	ENSG00000280739	285266	ENTPD3-AS1	-0.00280276204843123	1.09984814193689	0.000738963844213458	0.978313065335717	0.998113062923323
1551	ENSG00000081913	23239	PHLPP1	-0.00234946718488843	2.43907505228502	0.000738702663880986	0.978316897259701	0.998113062923323
818	ENSG00000060642	55650	PIGV	0.00180200294340762	3.66543178569684	0.000737620454884791	0.978332782187037	0.998113062923323
4002	ENSG00000112110	29074	MRPL18	0.00232736429736874	4.61505134879911	0.0007349310300242	0.978372308794035	0.998113062923323
16955	ENSG00000189419	388182	SPATA41	-0.00331021618785406	0.359934641856443	0.000729066597870087	0.978458750387369	0.998113062923323
579	ENSG00000041880	10039	PARP3	-0.00187206011153119	3.64026147719792	0.000724025419913232	0.978533335718117	0.998113062923323
5198	ENSG00000121797	9034	CCRL2	-0.00477151067971848	1.81590263700526	0.000719218619195772	0.978604695776879	0.998113062923323
1268	ENSG00000074603	54878	DPP8	-0.00114335894880462	6.03460844312741	0.00071754619176545	0.978629579971144	0.998113062923323
36626	ENSG00000243107	NA	NA	0.00738857305959243	-0.746116323593111	0.000713292828265821	0.978692997206388	0.998113062923323
12627	ENSG00000169599	27247	NFU1	-0.00232876530859979	3.92760667529184	0.000712982325353551	0.978697634175788	0.998113062923323
5787	ENSG00000126062	11070	TMEM115	-0.00173375733605148	4.38069590236723	0.000710057982558965	0.978741355214097	0.998113062923323
33990	ENSG00000237172	84752	B3GNT9	0.00362442846051917	1.21054849151003	0.000707186205602284	0.978784378123435	0.998113062923323
541	ENSG00000037637	54455	FBXO42	0.00156808382540291	4.82251575484396	0.000698446701591138	0.978915847734063	0.998113062923323
10733	ENSG00000162441	84328	LZIC	0.00149803054504284	5.17697915659201	0.000687777053343552	0.979077473727604	0.998113062923323
10605	ENSG00000161542	5635	PRPSAP1	-0.00166958082127569	4.6875691675329	0.000683217696206384	0.979146922172719	0.998113062923323
2854	ENSG00000103769	8766	RAB11A	0.00229512680632195	6.94631994374669	0.000682243728334697	0.979161787749058	0.998113062923323
13180	ENSG00000171943	653464	SRGAP2C	0.00246547854568687	4.36751871784289	0.000675918581862334	0.979258587341952	0.998113062923323
5657	ENSG00000125462	10485	MIR9-1HG	0.00615437721426447	-0.0244300368980647	0.000674015907975445	0.979287794319402	0.998113062923323
5088	ENSG00000120709	51307	FAM53C	0.00299709369854747	5.50790698008933	0.000668896097096194	0.979366591411184	0.998113062923323
22584	ENSG00000213928	10379	IRF9	-0.00201668479837983	6.63194003153253	0.00066880543565162	0.979367989461646	0.998113062923323
25029	ENSG00000223972	NA	NA	0.00785175103340216	2.65469018680558	0.000666437631053896	0.979404535975482	0.998113062923323
8059	ENSG00000141040	57336	ZNF287	-0.00249800309997322	2.58220240782415	0.000659335523039317	0.979514546780078	0.998113062923323
362	ENSG00000015479	9782	MATR3	-0.00171166844309806	7.998067106542	0.000654876290298034	0.979583922971897	0.998113062923323
33620	ENSG00000236609	54753	ZNF853	-0.00340336267846016	2.48607745298063	0.000653750513976092	0.979601474996774	0.998113062923323
8716	ENSG00000145604	6502	SKP2	-0.00194663302445147	4.72160278659535	0.00065356594552668	0.979604354053512	0.998113062923323
8415	ENSG00000143515	57198	ATP8B2	-0.00266327214678944	7.07845305194945	0.000646337040876688	0.979717438436752	0.998113062923323
21591	ENSG00000211778	28689	TRAV4	-0.00619214048807713	0.666690904752601	0.00064594528120665	0.979723584907009	0.998113062923323
11925	ENSG00000166780	89927	BMERB1	-0.00522445964041497	1.32907215548794	0.000645713076323773	0.97972722894037	0.998113062923323
10738	ENSG00000162461	284723	SLC25A34	0.00398725161746561	1.04819351525971	0.000641828264036803	0.979788291529162	0.998113062923323
1810	ENSG00000089048	51575	ESF1	0.00172068590461272	3.70546063470072	0.000639922713645547	0.979818311110324	0.998113062923323
3872	ENSG00000111266	80824	DUSP16	-0.00341814817668446	4.3994358235416	0.000637137219513306	0.979862273700812	0.998113062923323
15935	ENSG00000185267	441549	CDNF	0.00404772961707721	-0.355653113358181	0.000633895033161025	0.979913565402091	0.998113062923323
5060	ENSG00000120526	84955	NUDCD1	0.00223131617082141	3.57175507116625	0.000630920751177655	0.979960734388103	0.998113062923323
32070	ENSG00000234323	100996590	LINC01505	-0.007275591981932	-0.481611382267116	0.000629510619575058	0.979983136467178	0.998113062923323
8210	ENSG00000142207	9875	URB1	0.00229913417473091	4.12476791109911	0.000629119683310364	0.979989351526555	0.998113062923323
37259	ENSG00000244625	NA	NA	-0.00250039686461037	3.67425678455308	0.00062674331778112	0.980027172353082	0.998113062923323
23847	ENSG00000220804	NA	NA	-0.00242516524154469	2.95312794312558	0.000624567004678056	0.980061872253775	0.998113062923323
31616	ENSG00000233654	105376748	NEMP2-DT	0.00555825667677712	-1.51204437058908	0.000621599374227344	0.980109286830134	0.998113062923323
50255	ENSG00000269934	124904535	LOC124904535	-0.00320937632602914	1.5854004258507	0.000621143282870662	0.980116583948334	0.998113062923323
8540	ENSG00000144233	83607	AMMECR1L	0.00129961032282072	4.76051251767995	0.000621124425293829	0.980116885713061	0.998113062923323
31629	ENSG00000233673	NA	NA	-0.00771241559596536	-0.777267696945081	0.000618049591992076	0.980166151597422	0.998113062923323
9523	ENSG00000152359	134359	POC5	-0.00167745298216788	3.89388937537719	0.000615416289065251	0.980208440716715	0.998113062923323
4693	ENSG00000117318	3399	ID3	-0.00473522459863189	2.17509037293154	0.000615178502272329	0.980212263869453	0.998113062923323
3434	ENSG00000107625	79009	DDX50	-0.00177018046202145	5.41183067374676	0.000614590161319484	0.980221726435503	0.998113062923323
6034	ENSG00000128536	222256	CDHR3	0.00386097629389951	1.18641539331784	0.000612567440327894	0.980254293437803	0.998113062923323
12244	ENSG00000167985	54949	SDHAF2	-0.0020588310327663	5.2000284663388	0.000608868024414733	0.980313995707733	0.998116307978455
12634	ENSG00000169621	200558	APLF	0.0022297398212291	1.63242684756147	0.000595071942001368	0.980538257270087	0.998152206273468
36795	ENSG00000243547	644063	HNRNPKP4	0.00404045107814702	0.326444716694609	0.000589506708195131	0.980629458167637	0.998152206273468
7281	ENSG00000136463	51204	TACO1	0.00164962948629484	3.4199133623647	0.00058710274518603	0.980668986560351	0.998152206273468
12130	ENSG00000167604	84807	NFKBID	0.00284397612114798	3.84572325445477	0.000584146429247312	0.980717708485343	0.998152206273468
3182	ENSG00000105722	2077	ERF	-0.00206461234030752	4.31059128386328	0.000580476599679969	0.980778361496174	0.998152206273468
26418	ENSG00000226015	644131	CCT8P1	0.00322414109789639	1.23251231039176	0.000579278919246917	0.980798197625594	0.998152206273468
13700	ENSG00000174485	10260	DENND4A	0.00169242686731814	5.58780882079162	0.000578438767860234	0.98081212456253	0.998152206273468
28869	ENSG00000229647	105373853	MYOSLID	-0.00763605305499718	0.722547499303662	0.000571494415311236	0.98092762872875	0.998152206273468
38171	ENSG00000249087	148898	ZNF436-AS1	-0.00483425586336804	1.16482628062227	0.000569910124482931	0.980954078160876	0.998152206273468
1293	ENSG00000075218	51512	GTSE1	-0.00568777652442322	0.0953676626095656	0.000565689335331854	0.981024723511783	0.998152206273468
5906	ENSG00000127329	5787	PTPRB	-0.0064634041147051	-0.0624862806708302	0.000560799699059089	0.981106894185903	0.998152206273468
49037	ENSG00000267123	101928710	SCAT1	0.00588002155686516	-0.453359977298053	0.000560431909605086	0.98111308938031	0.998152206273468
12714	ENSG00000169962	83756	TAS1R3	-0.00519769599188926	0.795470181847392	0.000551933649887815	0.981256808216735	0.998152206273468
2778	ENSG00000103197	7249	TSC2	0.00189558756996363	6.05292775879958	0.000551575345753008	0.981262891935625	0.998152206273468
1243	ENSG00000073803	9175	MAP3K13	-0.00233651412595069	3.17037175224268	0.000548040749180245	0.981323012845349	0.998152206273468
12188	ENSG00000167768	3848	KRT1	-0.0158607319333489	1.68671703963379	0.000546048707633418	0.98135698150651	0.998152206273468
4233	ENSG00000113811	58515	SELENOK	0.00286017261935781	5.20923665892514	0.000543036387540496	0.981408466118566	0.998152206273468
12456	ENSG00000168887	388969	C2orf68	-0.00128888285550836	5.80577502501074	0.000541375446857728	0.981436914951248	0.998152206273468
15665	ENSG00000184182	140739	UBE2F	-0.0018185183736948	5.76704389218399	0.000534076613462275	0.981562451077103	0.998152206273468
17826	ENSG00000198719	28514	DLL1	0.004732108958336	1.40942023383009	0.000528978179517026	0.981650651337057	0.998152206273468
1736	ENSG00000087263	55239	OGFOD1	0.00150104045426053	4.66932163476209	0.000527130238737072	0.981682724689876	0.998152206273468
34366	ENSG00000237702	28619	TRBV3-1	0.00562406410207352	1.19743187367281	0.000526972622509447	0.981685462920668	0.998152206273468
438	ENSG00000023902	51177	PLEKHO1	-0.00163549904150408	7.64417595572041	0.000521976549805458	0.981772471872083	0.998152206273468
8771	ENSG00000145919	91272	BOD1	0.00193407149526086	3.80698759417428	0.000518801005426894	0.981827992171003	0.998152206273468
45204	ENSG00000259529	NA	NA	0.00304834411080327	3.20217359388464	0.000513306501375155	0.981924459570805	0.998152206273468
4275	ENSG00000114346	1894	ECT2	-0.00209689107687443	2.53591656449077	0.000509224568446598	0.981996461232108	0.998152206273468
3383	ENSG00000107020	55848	PLGRKT	-0.0023167604763218	3.43544195140543	0.000509051520225512	0.981999520016558	0.998152206273468
1677	ENSG00000085872	10523	CHERP	0.00133812943855624	4.95977293805837	0.000508249789675119	0.982013698124433	0.998152206273468
20128	ENSG00000205221	5212	VIT	0.00570798171403839	-0.350597600182633	0.000505989430564568	0.982053731522587	0.998152206273468
44448	ENSG00000258655	NA	NA	0.00371992445698221	-0.381901984409884	0.00050373863899722	0.982093684464911	0.998152206273468
10998	ENSG00000163428	116064	LRRC58	0.00128973119147778	5.37301640950865	0.000503310723587447	0.982101290324107	0.998152206273468
6719	ENSG00000133114	55425	GPALPP1	0.00124296598109676	4.68378650231229	0.000493908176792957	0.982269237178056	0.998220454841152
12257	ENSG00000168014	26005	C2CD3	-0.00165011788228097	4.78917672053964	0.000491101961870299	0.982319670681445	0.998220454841152
14726	ENSG00000179761	51268	PIPOX	0.00350422351045687	-0.275836091126547	0.000483811754662611	0.982451368636758	0.998220454841152
1393	ENSG00000077585	7107	GPR137B	0.00212237171208722	3.69346635729514	0.000480743163933539	0.982507099577836	0.998220454841152
20035	ENSG00000204899	440145	MZT1	-0.00246988349031353	3.84269643790483	0.000476149657430369	0.98259085927704	0.998220454841152
8615	ENSG00000144785	NA	NA	0.00685829994058166	1.11286067922972	0.000473711322712234	0.982635485033432	0.998220454841152
17872	ENSG00000198804	4512	COX1	0.00421091625804551	14.4343858145395	0.000473428763370976	0.982640663781623	0.998220454841152
20215	ENSG00000205583	NA	NA	0.00328411976521164	2.99094872847095	0.000472383951944266	0.982659826529213	0.998220454841152
54842	ENSG00000278615	102288414	C11orf98	0.00189022651419066	4.75193662887954	0.000471441398360639	0.982677131978272	0.998220454841152
2097	ENSG00000099364	54620	FBXL19	-0.00155821257180508	4.10608024191256	0.000466266486512268	0.982772454183181	0.998230107571176
549	ENSG00000038274	27430	MAT2B	-0.00166514542665136	7.1361855441937	0.000464793796453478	0.982799677846532	0.998230107571176
50971	ENSG00000271147	NA	NA	0.0018574433929135	1.83193263774884	0.00045535186137613	0.982975253218682	0.99835102346858
4448	ENSG00000115540	25843	MOB4	-0.00189992616846059	5.21727042332132	0.000445385371449447	0.983162570174225	0.998483850019953
1274	ENSG00000074706	26034	IPCEF1	-0.00158970247041944	5.68435682058533	0.00044021984379583	0.983260479794433	0.998501597565626
57774	ENSG00000285077	89839	ARHGAP11B	-0.0035241891238351	0.585413682806263	0.000437120997588636	0.983319492609862	0.998501597565626
959	ENSG00000066044	1994	ELAVL1	0.0010996748708641	5.3627678399722	0.000435541269240503	0.98334965667057	0.998501597565626
14205	ENSG00000177045	147912	SIX5	0.00334989946288185	-0.0604097422665822	0.000431725645682945	0.983422740464507	0.99851839826053
14428	ENSG00000178127	4729	NDUFV2	0.00147520411285998	5.72405450797459	0.000427860109340372	0.983497110500093	0.99852475846217
10647	ENSG00000161914	115950	ZNF653	-0.00171118635880328	2.0431641348107	0.000423705350385717	0.983577420701009	0.99852475846217
13618	ENSG00000173992	9973	CCS	0.00165107004474732	5.23017103779605	0.000422584937297188	0.983599145300026	0.99852475846217
17701	ENSG00000198315	7745	ZKSCAN8	-0.00166736242164658	5.7907683473892	0.000419703006457439	0.983655158129485	0.99852475846217
3674	ENSG00000109501	7466	WFS1	-0.00233006707476387	1.43463204041288	0.000414075309947748	0.983765094749813	0.998578960766506
45166	ENSG00000259479	NA	NA	0.00639184277615109	0.84145484924767	0.000409745673408679	0.983850183497834	0.998607936250302
54009	ENSG00000276953	28576	TRBV12-4	-0.00478593846833714	1.59510399363426	0.000397705157610062	0.984089204751676	0.998675032124164
11199	ENSG00000164011	51058	ZNF691	-0.00174612382829084	2.84923063808345	0.000390303789203017	0.984237932069209	0.998675032124164
15340	ENSG00000182871	80781	COL18A1	-0.00457949813628287	4.48407707513363	0.000389676197272593	0.98425060788837	0.998675032124164
11600	ENSG00000165476	221035	REEP3	0.00155209682938152	4.55765286167511	0.000389141840742013	0.984261408631829	0.998675032124164
50204	ENSG00000269825	122539214	LOC122539214	-0.00322557032200472	2.5424555932775	0.000387703432835451	0.984290519536536	0.998675032124164
61543	ERCC-00019	NA	NA	0.0155260331211515	0.0403210804935928	0.000387579840236185	0.984293023356793	0.998675032124164
61581	ERCC-00084	NA	NA	-0.0199661401398843	-0.212603370092645	0.000386638035024589	0.984312116198704	0.998675032124164
17122	ENSG00000196497	79711	IPO4	-0.00120716724339267	4.09672083703534	0.000383785475150944	0.984370087382053	0.99867647709412
16682	ENSG00000188352	54914	FOCAD	0.00157415360908879	3.73427281545398	0.000378559469794482	0.98447685484747	0.998727424519569
11390	ENSG00000164615	819	CAMLG	0.001530515687983	5.21395668587266	0.000374763600632377	0.984554867537224	0.998749196759041
61610	ERCC-00145	NA	NA	-0.0168307932932647	4.72903772498861	0.000369089088223973	0.984672230899356	0.998780932117137
37391	ENSG00000245937	644873	SLC12A2-DT	0.00141465984221567	3.56000517154573	0.000365989190896698	0.984736726001352	0.998780932117137
6362	ENSG00000130921	91574	MTRFR	0.00164227376551819	3.70507787923351	0.000364155982964576	0.984774995542028	0.998780932117137
51171	ENSG00000271447	79148	MMP28	0.00507114467176307	-0.0672079814342967	0.000362370405781576	0.984812363506473	0.998780932117137
12944	ENSG00000170956	1084	CEACAM3	0.0048927281663027	2.68359689307512	0.000352649961143925	0.98501742513033	0.99878491013719
9415	ENSG00000151502	112936	VPS26B	0.000988304917654397	6.42291006852011	0.0003500136880632	0.985073525560177	0.99878491013719
7901	ENSG00000139974	145389	SLC38A6	-0.00158011384182249	2.6835657977968	0.000347547411962523	0.98512620007853	0.99878491013719
6811	ENSG00000133962	79820	CATSPERB	-0.00413998850770012	0.159630696093186	0.000335607488580081	0.985383897115799	0.99878491013719
12500	ENSG00000169057	4204	MECP2	0.00127906557308329	6.72398010807195	0.000335004769056013	0.985397026120777	0.99878491013719
43145	ENSG00000256060	10597	TRAPPC2B	-0.00284687026382644	2.01979972180056	0.000334510187542492	0.985407808389197	0.99878491013719
36201	ENSG00000242086	727956	SDHAP2	0.00224313331128303	4.91159685056918	0.000330865181041418	0.98548751959858	0.99878491013719
2432	ENSG00000101057	4605	MYBL2	0.00413796462884008	2.81873204788692	0.000329972464243156	0.985507108935358	0.99878491013719
8681	ENSG00000145331	93587	TRMT10A	0.00153459136513115	2.33060667011825	0.000328313583253248	0.985543581125321	0.99878491013719
1701	ENSG00000086589	55696	RBM22	-0.000769924650107461	5.83386469373347	0.000327179208881034	0.985568574592273	0.99878491013719
13159	ENSG00000171858	6227	RPS21	-0.00231431542350065	8.71635029754341	0.000322749935037336	0.985666581468285	0.99878491013719
12731	ENSG00000170043	58485	TRAPPC1	-0.00148853823283393	6.46459762774265	0.000319564336479061	0.985737485988258	0.99878491013719
11401	ENSG00000164649	55536	CDCA7L	0.0024538975043924	3.89526204074206	0.000316569788651577	0.985804461201721	0.99878491013719
14689	ENSG00000179523	645212	EIF3J-DT	0.00128304675064933	3.08205808149355	0.00031470579600068	0.985846310838839	0.99878491013719
7987	ENSG00000140534	90381	TICRR	-0.00483214624236594	-0.81011668886836	0.00031383104939664	0.985865993047002	0.99878491013719
5475	ENSG00000124198	10564	ARFGEF2	0.000958735431785997	6.04151721616245	0.000312102994001862	0.985904955912692	0.99878491013719
8421	ENSG00000143546	6279	S100A8	0.00303487333211902	10.0662667395675	0.000311483753279163	0.985918944326864	0.99878491013719
3775	ENSG00000110400	5818	NECTIN1	-0.00263477664339773	3.35306986263172	0.000311131521584684	0.985926907314252	0.99878491013719
6899	ENSG00000134419	6210	RPS15A	-0.0024815360968419	10.2362633393903	0.000311127961481361	0.985926987821382	0.99878491013719
8668	ENSG00000145220	55646	LYAR	0.00148000449774641	4.79604244814534	0.000307576765521844	0.986007524292906	0.99878491013719
15141	ENSG00000182010	219790	RTKN2	0.00334602031588623	3.2067572123741	0.000306613867024907	0.986029441611808	0.99878491013719
510	ENSG00000034152	5606	MAP2K3	0.00117898473082128	6.6171881679805	0.000305253935465544	0.986060454852616	0.99878491013719
20098	ENSG00000205085	346653	GARIN1A	-0.00377763952688644	0.0239248895528011	0.000302266261201112	0.986128832365831	0.99879688641469
5281	ENSG00000122566	3181	HNRNPA2B1	-0.000979031378416421	9.8881136961845	0.000292760343540976	0.986348669054928	0.998962257379234
5190	ENSG00000121743	2700	GJA3	0.0053611929282671	-1.48535637362481	0.000281573883228248	0.986611994995711	0.999039144732569
4156	ENSG00000113249	26762	HAVCR1	-0.00411521649463356	-0.581801423447478	0.000279869486888629	0.986652572209211	0.999039144732569
7226	ENSG00000136153	4008	LMO7	-0.00208201479052069	3.23730941744763	0.000275771296401217	0.98675064821554	0.999039144732569
5548	ENSG00000124570	5269	SERPINB6	-0.00126884988967591	6.63133630593109	0.000271921707593492	0.986843440961639	0.999039144732569
5513	ENSG00000124356	10617	STAMBP	-0.000721266688777579	5.24520469401325	0.000268038366641576	0.986937715398132	0.999039144732569
17508	ENSG00000197744	NA	NA	0.00400396166207591	-1.24055070763729	0.000267915398467267	0.986940711771568	0.999039144732569
6074	ENSG00000128805	58504	ARHGAP22	0.00247767012774945	1.49907875858144	0.000265147746119965	0.987008334214882	0.999039144732569
35561	ENSG00000240498	100048912	CDKN2B-AS1	0.00225762621302396	0.592596522729567	0.000264910101833493	0.987014157033568	0.999039144732569
6133	ENSG00000129351	3609	ILF3	0.00108745745021179	8.32822717887059	0.000262745015874088	0.987067327289976	0.999039144732569
6529	ENSG00000132004	84261	FBXW9	-0.00151566752402912	1.96273518470685	0.000259700430802923	0.987142468437493	0.999039144732569
2617	ENSG00000102038	6594	SMARCA1	-0.00421539895136088	-1.45890914647523	0.000254707725503067	0.987266649775962	0.999039144732569
9918	ENSG00000155959	7411	VBP1	0.00148267666437508	5.12567655812086	0.000250554736425102	0.987370875793992	0.999039144732569
3468	ENSG00000107890	22852	ANKRD26	-0.0012984670448009	3.06930652403748	0.000249805135496217	0.987389780056499	0.999039144732569
11457	ENSG00000164867	4846	NOS3	0.00252557481904115	0.844725306506174	0.000247073667054565	0.987458906419713	0.999039144732569
5067	ENSG00000120616	80314	EPC1	-0.00105703328142297	6.45829557881334	0.000246867740372636	0.987464133345675	0.999039144732569
2281	ENSG00000100354	23112	TNRC6B	0.00156835289575042	6.05065174925225	0.000242758585869751	0.987568893424828	0.999039144732569
31646	ENSG00000233695	NA	NA	-0.00374615629929693	3.53638643977177	0.000239936318052969	0.987641359773356	0.999039144732569
15037	ENSG00000181409	9625	AATK	-0.00241903499063297	2.96526732491042	0.000239395403866638	0.987655297225077	0.999039144732569
26322	ENSG00000225880	NA	NA	-0.00255056164106591	0.724724330414372	0.000239062131726087	0.987663892315571	0.999039144732569
42563	ENSG00000255145	NA	NA	-0.00302880185063604	-1.22623007995521	0.000238946328039447	0.987666880296091	0.999039144732569
5431	ENSG00000123908	27161	AGO2	0.00125012312710443	5.82306000816323	0.000236766566274582	0.98772325848526	0.999039144732569
29843	ENSG00000231043	644456	LOC644456	-0.00348541076521581	-0.669408603822103	0.000236725519130232	0.987724322628871	0.999039144732569
4525	ENSG00000116044	4780	NFE2L2	-0.00128342519680161	5.75447178600434	0.000236674756934008	0.987725638761984	0.999039144732569
3077	ENSG00000105325	51343	FZR1	0.000949378609289438	5.09753731158971	0.000225260125887417	0.988025264812169	0.9992772991974
8712	ENSG00000145545	6715	SRD5A1	-0.00129104148596873	4.53254918769407	0.000221928219929168	0.988114149514367	0.9992772991974
13278	ENSG00000172345	80765	STARD5	-0.00178041471771946	2.48455111463973	0.000219393023741077	0.988182228503111	0.9992772991974
3767	ENSG00000110321	1982	EIF4G2	-0.00108379771817988	9.41095701282081	0.000219200282828069	0.988187420331951	0.9992772991974
35915	ENSG00000241360	57026	PDXP	0.00225647881397575	3.1998862942533	0.000214055624553566	0.988326854742737	0.999285959194431
4319	ENSG00000114742	57599	WDR48	0.000685906191327519	5.56257424624849	0.000213467739428097	0.988342894260011	0.999285959194431
4960	ENSG00000119777	54867	TMEM214	0.000815225902169768	5.55068184816141	0.000209168323067388	0.988460874975197	0.999285959194431
1099	ENSG00000070081	4925	NUCB2	0.00120850795031689	5.05311497802349	0.000208447302469494	0.988480778921218	0.999285959194431
61558	ERCC-00046	NA	NA	0.0122804424120454	7.16439416009872	0.000201741117791698	0.988667579773293	0.999285959194431
6087	ENSG00000128923	54629	MINDY2	0.00118458012810776	4.66640308751657	0.000197444396889068	0.988788901273263	0.999285959194431
11120	ENSG00000163754	2992	GYG1	0.00137286922173958	5.93719746389982	0.000192244131909547	0.988937515055062	0.999285959194431
1066	ENSG00000069020	375449	MAST4	0.00186892563740128	3.06584740986714	0.00019139040315963	0.988962104274286	0.999285959194431
46639	ENSG00000261490	NA	NA	0.00188043155186851	4.42597207109826	0.00019027496401236	0.988994314116275	0.999285959194431
11951	ENSG00000166851	5347	PLK1	-0.00229466451137987	1.38529358357051	0.000189900130720844	0.989005159131465	0.999285959194431
1646	ENSG00000085117	3732	CD82	0.0013612234666902	5.42582823935925	0.000189494819721858	0.989016898008396	0.999285959194431
17162	ENSG00000196605	162993	ZNF846	0.0012809158463907	2.51872954547134	0.000189098167822976	0.989028398258173	0.999285959194431
45705	ENSG00000260193	NA	NA	0.00205836077670012	-0.00381478809170577	0.000182730035533041	0.989214710560519	0.999285959194431
13585	ENSG00000173821	57674	RNF213	0.00155089396415302	9.44858488609832	0.000182443090153583	0.989223181572198	0.999285959194431
4959	ENSG00000119772	1788	DNMT3A	0.00118377826058274	5.40170963179297	0.000182346668339051	0.98922602956864	0.999285959194431
684	ENSG00000050628	5733	PTGER3	-0.00276535091130561	-0.928729406942746	0.000181619663038646	0.989247527305108	0.999285959194431
38242	ENSG00000249203	NA	NA	0.0152170685053822	-0.0882280796028041	0.000180937658740277	0.989267733505858	0.999285959194431
42435	ENSG00000254996	404734	ANKHD1-EIF4EBP3	-0.00130873322890624	5.40673642794133	0.000178016984989426	0.989354700196611	0.999285959194431
61290	ENSG00000289401	NA	NA	-0.00270482019979306	-1.02110365944896	0.000177626959668942	0.989366367530018	0.999285959194431
5705	ENSG00000125746	24139	EML2	-0.000817437008334237	5.38364890326189	0.000177140188270641	0.989380946941762	0.999285959194431
46636	ENSG00000261487	NA	NA	-0.00172901439383912	0.861905701431906	0.000174532236826508	0.98945940186654	0.999285959194431
1864	ENSG00000090060	10914	PAPOLA	-0.000680765596836367	7.64969942229656	0.000173194306739788	0.989499878334823	0.999285959194431
10287	ENSG00000159055	54069	MIS18A	-0.00116804540055128	2.13558099743377	0.000165625206221875	0.989731871635063	0.999285959194431
50945	ENSG00000271109	126568845	LINC03049	0.00183897227889078	2.84390337519897	0.000165352236479066	0.989740336196815	0.999285959194431
27585	ENSG00000227704	NA	NA	-0.00227601191811945	-1.44731338894458	0.000161708945171313	0.989853987831771	0.999285959194431
7546	ENSG00000137824	55177	RMDN3	-0.000798612846819256	4.76360582155617	0.00015766756780522	0.989981566187113	0.999285959194431
1279	ENSG00000074842	56005	MYDGF	-0.00108881882978699	5.37415432212112	0.000157200249987	0.989996423463421	0.999285959194431
9387	ENSG00000151332	51562	MBIP	0.000802064284770956	3.74586447418459	0.000156398837589222	0.990021954005205	0.999285959194431
391	ENSG00000019186	1591	CYP24A1	0.00312138232207913	-1.90948118002705	0.000153129310774602	0.990126795292233	0.999285959194431
60636	ENSG00000288746	NA	NA	-0.00254473291608545	-0.724335620860655	0.000152432406110847	0.990149286670526	0.999285959194431
2035	ENSG00000095585	29760	BLNK	-0.00182041806562567	3.81936051039226	0.00015083974733443	0.990200880778149	0.999285959194431
7037	ENSG00000135250	6733	SRPK2	0.000736889494284343	5.50366357183888	0.000147632289412059	0.990305619693135	0.999285959194431
53942	ENSG00000276814	NA	NA	0.00175354739879562	-0.319384517113557	0.000145240918044465	0.990384451973306	0.999285959194431
16336	ENSG00000186862	79955	PDZD7	-0.00239170647232969	-0.681618136393783	0.000144588146781643	0.990406083338558	0.999285959194431
56553	ENSG00000282639	102723170	IGHV3-64D	-0.00746853751745871	-1.4396842062689	0.000143528427088313	0.990441304315703	0.999285959194431
16285	ENSG00000186625	11104	KATNA1	-0.000640601406403473	3.99441475375848	0.000142854220541722	0.990463780049842	0.999285959194431
913	ENSG00000065057	4913	NTHL1	-0.00110061640397418	2.9082396721549	0.000142760073231329	0.990466922815565	0.999285959194431
27460	ENSG00000227507	4050	LTB	0.00166398237762119	7.3956847652416	0.00014174609017914	0.990500836870557	0.999285959194431
3049	ENSG00000105197	92609	TIMM50	-0.000484042848734115	4.55218303412112	0.000137133329715766	0.990656670903063	0.999285959194431
25542	ENSG00000224712	642778	NPIPA3	0.00411205071035896	-0.773040291502465	0.000135594927513694	0.990709224446563	0.999285959194431
19671	ENSG00000203865	84852	ATP1A1-AS1	0.00131743270492334	1.4160891029921	0.000134009864751761	0.990763684783971	0.999285959194431
50059	ENSG00000269374	732229	LOC732229	0.00219547827972347	0.738012355760804	0.000133950621261647	0.990765726527698	0.999285959194431
27082	ENSG00000226964	NA	NA	-0.00456907738895616	-1.01864162863784	0.000132999575413351	0.990798565011766	0.999285959194431
42350	ENSG00000254893	NA	NA	-0.00230179929071834	-0.213332147639214	0.000130143987689735	0.990897877078007	0.999285959194431
37443	ENSG00000246582	389641	TNFRSF10A-DT	-0.00139820816073415	2.03163821782193	0.000129900979061404	0.990906378554238	0.999285959194431
59022	ENSG00000286681	NA	NA	0.00165856394237423	0.176522356435584	0.000128239871116875	0.990964705437711	0.999285959194431
25704	ENSG00000224950	NA	NA	0.00198770255799986	1.35757435637798	0.000127399554173735	0.990994355601621	0.999285959194431
13098	ENSG00000171603	22883	CLSTN1	0.000836373482674243	6.52096563476156	0.000123852138528946	0.99112061571842	0.999285959194431
4445	ENSG00000115525	8869	ST3GAL5	-0.000755286072482922	5.8837341378375	0.000122515331099748	0.991168663913935	0.999285959194431
37474	ENSG00000247095	100506211	MIR210HG	-0.00219216022341646	-0.725140721280213	0.000121158181286773	0.991217712209562	0.999285959194431
21570	ENSG00000211734	28614	TRBV5-1	0.00240468541790157	2.92566561230472	0.000118302159393124	0.991321836372302	0.999285959194431
1201	ENSG00000072694	2213	FCGR2B	-0.00175150230022099	5.30499243252789	0.000115802483094285	0.991414005312839	0.999285959194431
20225	ENSG00000205629	51451	LCMT1	0.000702266939888753	4.15512678287309	0.000108474033652328	0.991690113254606	0.999285959194431
6890	ENSG00000134352	3572	IL6ST	-0.00126141841818658	6.99559947093904	0.000108430494151435	0.991691781080273	0.999285959194431
47716	ENSG00000264343	388677	NOTCH2NLA	0.00124369947332051	4.64566921706739	0.000108117246213624	0.991703790252088	0.999285959194431
49595	ENSG00000267858	100131691	MZF1-AS1	0.00134549995799843	-0.133552482990039	0.000107460470758269	0.991729026055848	0.999285959194431
4190	ENSG00000113504	10723	SLC12A7	-0.0014762044044263	6.48415966973931	0.000107053795090906	0.991744690755291	0.999285959194431
16602	ENSG00000188021	29978	UBQLN2	0.00083704944569921	5.40812760951045	0.000106262063724216	0.991775272969798	0.999285959194431
5684	ENSG00000125650	5623	PSPN	0.00111890760978424	0.801927653645957	0.000103516301209083	0.991882226275584	0.999285959194431
5982	ENSG00000128040	6691	SPINK2	0.0020189804168697	-0.286275183573126	0.00010011065083404	0.992016874482351	0.999285959194431
5371	ENSG00000123352	65244	SPATS2	-0.000871516804957621	3.00689683965209	9.99673364958653e-05	0.992022590497298	0.999285959194431
11191	ENSG00000163975	4241	MELTF	-0.00191749823154826	-0.0498745214167489	9.7209613358018e-05	0.992133389759058	0.999285959194431
13578	ENSG00000173801	3728	JUP	0.00249581519278277	4.97177176534155	9.67265727069844e-05	0.992152958306965	0.999285959194431
11794	ENSG00000166226	10576	CCT2	-0.00061202711020127	6.14279499204555	9.60487971042312e-05	0.992180498372151	0.999285959194431
9081	ENSG00000148356	90678	LRSAM1	-0.000806603744468205	4.43103874114245	9.58216304240977e-05	0.99218975057013	0.999285959194431
13622	ENSG00000174013	200933	FBXO45	-0.000945690517530594	3.84471060190414	9.54073088337282e-05	0.992206653629354	0.999285959194431
16900	ENSG00000189180	7581	ZNF33A	0.000759565283190227	6.24048839511805	9.53029196750776e-05	0.992210918175104	0.999285959194431
4764	ENSG00000117899	23184	MESD	-0.000548483827267481	5.39915870838814	9.43522452416801e-05	0.992249863498416	0.999285959194431
8514	ENSG00000144048	8446	DUSP11	0.000779945200582346	4.42355450365512	9.17929023955821e-05	0.9923556956741	0.999285959194431
1417	ENSG00000078246	7289	TULP3	0.000744447774674068	2.54603893552681	9.17571930187933e-05	0.992357182671127	0.999285959194431
166	ENSG00000007047	57787	MARK4	0.000660773803212366	4.30544622131984	9.12725986950136e-05	0.992377390655719	0.999285959194431
56032	ENSG00000280187	NA	NA	-0.00172092747355149	-1.27053627732551	8.95855253304489e-05	0.992448164878599	0.999285959194431
11129	ENSG00000163795	130557	ZNF513	0.00077457125151403	4.89388071414605	8.92478473701885e-05	0.992462410594296	0.999285959194431
23147	ENSG00000215421	55628	ZNF407	0.000878631031227639	3.88585693503159	8.67668204023175e-05	0.992567915777347	0.999285959194431
9243	ENSG00000149636	79980	DSN1	-0.000623116980400773	3.62194728259099	8.66664338730061e-05	0.992572216243208	0.999285959194431
37404	ENSG00000246100	NA	NA	-0.00242008981038452	-0.359654805781753	8.59553582301942e-05	0.99260274964796	0.999285959194431
12049	ENSG00000167216	83473	KATNAL2	0.00153534941380137	-0.197016569399217	8.51001559851738e-05	0.992639639604316	0.999285959194431
14061	ENSG00000176371	54993	ZSCAN2	-0.000699458295152781	2.88618929517348	8.48783433582412e-05	0.992649237940801	0.999285959194431
16317	ENSG00000186792	8372	HYAL3	-0.00130026345525565	1.32188308489123	8.3327789610621e-05	0.992716687222037	0.999285959194431
5650	ENSG00000125447	23163	GGA3	0.000672760591239081	6.43457887338909	8.12322919614417e-05	0.992808846896399	0.999285959194431
11210	ENSG00000164045	993	CDC25A	-0.00241623919130835	-0.39157423011127	8.08215660583755e-05	0.992827049362185	0.999285959194431
11475	ENSG00000164929	79870	BAALC	-0.00218946121263552	-0.239279858676212	8.0627464058125e-05	0.992835667628372	0.999285959194431
6945	ENSG00000134716	1573	CYP2J2	-0.00261331027733698	-1.26071973433417	7.57028243754121e-05	0.993057903868107	0.99939378200817
2956	ENSG00000104738	4173	MCM4	0.000964397372264234	3.82155802771635	7.42449698805103e-05	0.993125071193435	0.99939378200817
15864	ENSG00000185010	2157	F8	-0.00102718907005624	2.60349191108043	7.21532773013678e-05	0.99322260387597	0.99939378200817
22267	ENSG00000213300	NA	NA	-0.00157917512329863	-0.163543225574669	7.05069056152752e-05	0.993300370510689	0.99939378200817
22397	ENSG00000213553	220717	RPLP0P6	0.00157755777988731	3.27014059435543	6.95391624958575e-05	0.993346506207336	0.99939378200817
5231	ENSG00000122068	84248	FYTTD1	0.000526808600670058	6.13072361926298	6.7701780636753e-05	0.993434992799874	0.99939378200817
226	ENSG00000008710	5310	PKD1	0.00103240275376613	5.81350851607919	6.31087272324748e-05	0.993661591807088	0.99939378200817
12143	ENSG00000167635	7705	ZNF146	0.000542819721817933	6.15429395833389	6.19384308038207e-05	0.99372063573058	0.99939378200817
15601	ENSG00000183864	10766	TOB2	-0.00068156212371701	5.34829821384417	5.96200489155763e-05	0.993839273770026	0.99939378200817
3669	ENSG00000109458	2549	GAB1	0.000756787755335809	3.38169984083797	5.9369559693323e-05	0.993852229053238	0.99939378200817
22611	ENSG00000213977	30851	TAX1BP3	0.000795707305111468	5.13266258706205	5.87469409367714e-05	0.993884549746056	0.99939378200817
3280	ENSG00000106268	4521	NUDT1	0.000657893691712097	3.7093507893611	5.84431272159236e-05	0.993900383164338	0.99939378200817
17911	ENSG00000198865	100129792	CCDC152	0.00105657263384545	1.48768566364791	5.59918934186499e-05	0.994029666578482	0.99939378200817
6566	ENSG00000132329	10267	RAMP1	-0.0018561873257558	1.15105866809459	5.54477620084981e-05	0.994058746831087	0.99939378200817
8261	ENSG00000142632	128272	ARHGEF19	0.000659798015635831	3.0347315836309	5.50396663641095e-05	0.994080650624522	0.99939378200817
1220	ENSG00000073111	4171	MCM2	0.000819460419373805	3.62622916695487	5.49834235528124e-05	0.994083675714064	0.99939378200817
14983	ENSG00000181061	25994	HIGD1A	-0.000857976430529471	5.78850641662523	5.46275657882234e-05	0.994102851939757	0.99939378200817
10635	ENSG00000161813	113251	LARP4	0.000423479238195019	4.64295168935411	5.29272815867898e-05	0.994195350182014	0.99939378200817
17557	ENSG00000197888	7367	UGT2B17	-0.00135478323412615	-0.750685923971235	5.13732821332269e-05	0.994281198803463	0.99939378200817
14414	ENSG00000178057	25915	NDUFAF3	0.00052476430675148	4.49600811236676	5.10433802105581e-05	0.994299590171892	0.99939378200817
2448	ENSG00000101146	8480	RAE1	0.000402245469141026	4.92060598470829	5.08236654752636e-05	0.994311871818157	0.99939378200817
58547	ENSG00000286194	NA	NA	0.00135506143146762	-0.65927152153689	5.02065208536351e-05	0.99434651178692	0.99939378200817
10891	ENSG00000163013	150726	FBXO41	0.000717098212909854	5.37326013802973	4.98379152702455e-05	0.994367303026237	0.99939378200817
11595	ENSG00000165458	3636	INPPL1	0.000562025410918129	7.1337371508066	4.9074561843554e-05	0.994410605995645	0.99939378200817
13647	ENSG00000174177	348180	CTU2	0.000552977014811841	3.07405016985696	4.83310542165327e-05	0.994453108163324	0.99939378200817
4627	ENSG00000116809	7709	ZBTB17	0.000428440601276257	4.97388393551499	4.62878163318692e-05	0.994571622301669	0.99939378200817
14410	ENSG00000178035	3615	IMPDH2	0.000533901189353378	5.85241044061093	4.53901508876697e-05	0.994624515805205	0.99939378200817
11194	ENSG00000163995	84448	ABLIM2	-0.00102360022348137	-0.141032757776307	4.42511670257772e-05	0.994692387321257	0.99939378200817
3417	ENSG00000107404	1855	DVL1	0.000566190398084311	4.83731003593126	4.30200337859787e-05	0.994766739889482	0.99939378200817
4283	ENSG00000114391	6152	RPL24	0.000787041433404597	9.23325744932894	4.29131449095621e-05	0.994773245197896	0.99939378200817
7137	ENSG00000135723	29109	FHOD1	-0.000463084726025563	5.53851286476413	4.1960628209381e-05	0.994831577421323	0.99939378200817
1159	ENSG00000071564	6929	TCF3	-0.000521081667535602	5.72330444591753	4.16576113764222e-05	0.994850272743017	0.99939378200817
8581	ENSG00000144579	58190	CTDSP1	-0.000319982751557903	7.54084297754872	4.06158447106009e-05	0.99491507131303	0.99939378200817
5357	ENSG00000123191	540	ATP7B	-0.000997327168907082	0.373863232040924	3.95444670857614e-05	0.994982584550151	0.99939378200817
52245	ENSG00000273387	NA	NA	-0.00091759847813901	-1.11717440336454	3.93729980316948e-05	0.994993474250767	0.99939378200817
4958	ENSG00000119771	114818	KLHL29	0.00127127392341682	-0.00684363564197286	3.89276879673162e-05	0.995021866385376	0.99939378200817
14123	ENSG00000176714	79635	CCDC121	0.00114678288046724	0.593979334146231	3.86985975637799e-05	0.99503653603033	0.99939378200817
2840	ENSG00000103550	400506	KNOP1	0.000570003054218446	3.32947460823071	3.61063773368642e-05	0.995205653634115	0.999454906445771
7113	ENSG00000135597	85021	REPS1	0.000288695394132404	5.19088436164645	3.60322717938288e-05	0.995210576114338	0.999454906445771
1987	ENSG00000092871	117584	RFFL	-0.000415746123557621	5.50573429926596	3.24558849058576e-05	0.995454470929878	0.999554652881114
2884	ENSG00000104164	26258	BLOC1S6	-0.000348639681222256	6.29201880204999	3.17493877446395e-05	0.995504215964803	0.999554652881114
9094	ENSG00000148429	9712	USP6NL	0.000626368575251815	3.74852012885836	3.17082842116179e-05	0.995507127052453	0.999554652881114
3158	ENSG00000105656	8178	ELL	0.000348188220036287	4.71532461479763	2.98701560268455e-05	0.995639295630815	0.999554652881114
61591	ERCC-00108	NA	NA	0.00443522141348977	5.02931247444654	2.96099732963739e-05	0.995658328846078	0.999554652881114
17100	ENSG00000196428	9819	TSC22D2	-0.000412573853150459	4.36422398227589	2.94547230907938e-05	0.995669725758785	0.999554652881114
27303	ENSG00000227268	100144748	KLLN	0.000766250063435357	-0.286162503832941	2.89622819877877e-05	0.995706075994419	0.999554652881114
28170	ENSG00000228589	NA	NA	0.000895985927656793	0.126017542889927	2.7439935934126e-05	0.995820449068594	0.999612649255453
61573	ERCC-00074	NA	NA	0.00670656401282607	9.39806729785779	2.63668772220171e-05	0.995902985495825	0.999638682969126
52285	ENSG00000273472	NA	NA	0.00100854654407588	-0.129190391829496	2.52795318544941e-05	0.995988352682009	0.999667554939587
5105	ENSG00000120860	51019	WASHC3	0.000333204516495463	4.54098196162324	2.40918467966367e-05	0.996083723342772	0.99970227565526
1956	ENSG00000092067	1053	CEBPE	0.000506145915986374	0.261705419200267	2.26259261353334e-05	0.996204739361915	0.99970227565526
55004	ENSG00000278903	105379499	LOC105379499	-0.00153496867307196	-1.34968494307083	2.17663658190759e-05	0.996277527929533	0.99970227565526
8778	ENSG00000145979	51256	TBC1D7	0.000396384476773543	2.7765414578331	2.09946129814398e-05	0.996344115400816	0.99970227565526
3392	ENSG00000107147	57582	KCNT1	-0.001152317608026	-0.865646845722602	2.05076605084287e-05	0.996386761436244	0.99970227565526
7206	ENSG00000136051	23325	WASHC4	0.000345297167511839	7.01304488462726	2.0502837770664e-05	0.996387186316683	0.99970227565526
19950	ENSG00000204644	346171	ZFP57	-0.00448672118627278	1.2162987774199	1.89887873034422e-05	0.996523139212622	0.99970227565526
5809	ENSG00000126261	10054	UBA2	-0.000306020419181701	6.38970861710813	1.84131900482498e-05	0.996576240529815	0.99970227565526
3955	ENSG00000111786	8683	SRSF9	-0.000186183088342702	6.63119139295058	1.83428096818261e-05	0.996582790037796	0.99970227565526
13893	ENSG00000175505	23529	CLCF1	-0.000509247495296714	2.78515491032884	1.66781918835568e-05	0.996741532922858	0.99970227565526
60422	ENSG00000288208	NA	NA	0.00664867526076284	-1.80308154971924	1.66349757648732e-05	0.9967457572674	0.99970227565526
13676	ENSG00000174371	9156	EXO1	-0.00090530000862564	-0.240521666350465	1.61815136436871e-05	0.996790418100726	0.99970227565526
45775	ENSG00000260287	101060321	TBC1D3G	-0.00759148908123157	-1.01882343122593	1.52529517976063e-05	0.996883867568427	0.99970227565526
52024	ENSG00000272994	NA	NA	0.000510357500004241	2.17164147751625	1.51878371639214e-05	0.996890526010971	0.99970227565526
2991	ENSG00000104885	84444	DOT1L	-0.000349021100243624	5.02612949923649	1.4000822517346e-05	0.997014508608837	0.99970227565526
15564	ENSG00000183742	346389	MACC1	0.000668512870235959	-0.0238894901186327	1.39539023109592e-05	0.997019515342442	0.99970227565526
43855	ENSG00000257698	100506844	GIHCG	-0.00046756700056382	1.48830905510871	1.38981401107685e-05	0.997025476541643	0.99970227565526
16067	ENSG00000185811	10320	IKZF1	-0.000239697215776093	8.1790490530191	1.37456748348086e-05	0.997041837007629	0.99970227565526
53273	ENSG00000275437	NA	NA	-0.000903428392821286	-0.838433330733	1.31224212793768e-05	0.997109678857573	0.999713541771422
12057	ENSG00000167272	51367	POP5	0.000235350721230334	4.65194950576767	1.1890067838749e-05	0.997248741691409	0.999740570334663
61595	ERCC-00113	NA	NA	0.00299628794123883	7.27075597638986	1.18726154028082e-05	0.99725076159586	0.999740570334663
9465	ENSG00000151876	26272	FBXO4	0.000284876688464283	3.1377271496393	1.1396428902799e-05	0.997306458759758	0.999740570334663
1103	ENSG00000070190	27071	DAPP1	-0.000287828881327333	6.57671735095631	9.97120153556352e-06	0.99748050740163	0.999858291686259
16648	ENSG00000188215	123879	DCUN1D3	0.000201489039564425	3.17222626768859	9.30823165390393e-06	0.997565706276876	0.999867195905152
12325	ENSG00000168298	3008	H1-4	0.00168994490370545	0.0921609618368459	8.85173321307775e-06	0.997626148328951	0.999867195905152
57676	ENSG00000284747	NA	NA	-0.000518310978454153	-0.428019093482742	8.54475212008765e-06	0.997667674410408	0.999867195905152
1177	ENSG00000072110	87	ACTN1	-0.000355848684109775	6.48114515437324	8.04189028258406e-06	0.997737343897694	0.999867195905152
12989	ENSG00000171155	29071	C1GALT1C1	0.000274237149406972	4.10828067784085	7.55895931092709e-06	0.997806333929048	0.999867195905152
12390	ENSG00000168575	6575	SLC20A2	-0.000161035918361818	3.6458955682481	7.40303516977292e-06	0.997829076939488	0.999867195905152
4134	ENSG00000113048	23107	MRPS27	-0.000133172053125225	5.14154979278462	6.32530216648775e-06	0.997993310204558	0.999901297290354
60827	ENSG00000288937	NA	NA	0.000488852909122772	-0.321865818043039	6.273473360352e-06	0.998001548391646	0.999901297290354
5587	ENSG00000124787	10799	RPP40	-0.000230480611603012	1.48518924026733	5.84421957228187e-06	0.99807113025689	0.999901297290354
7333	ENSG00000136802	56262	LRRC8A	-0.000206386558837721	4.69176924118997	5.73298831341162e-06	0.998089574199176	0.999901297290354
10969	ENSG00000163322	84142	ABRAXAS1	-0.000178252712600883	4.57358545847717	5.30380245322704e-06	0.998162474614863	0.999917609992802
47659	ENSG00000264230	728113	ANXA8L1	-0.000368676034229742	-1.43159964037065	4.51130011924761e-06	0.998305308719498	0.999951848567351
35330	ENSG00000239945	NA	NA	-0.000833885731858221	-1.09724778004492	3.99990321398036e-06	0.998404251248336	0.999951848567351
25469	ENSG00000224614	NA	NA	-0.000333700718909658	0.875400211410344	3.39123829462551e-06	0.998530671272081	0.999951848567351
9761	ENSG00000154380	55740	ENAH	0.00131899780192483	-1.14962460134919	3.03840457149818e-06	0.99860920653309	0.999951848567351
32759	ENSG00000235316	NA	NA	0.000342826102760363	1.40647007524975	2.87155560840802e-06	0.998647932202903	0.999951848567351
47273	ENSG00000263412	116435298	NFE2L1-DT	0.000479427534414102	-1.09864518513852	2.02066908627785e-06	0.998865805560199	0.999951848567351
12669	ENSG00000169764	7360	UGP2	-9.27464656912784e-05	6.62505017578421	2.01809911004602e-06	0.998866527048495	0.999951848567351
11134	ENSG00000163808	56992	KIF15	-0.000281067228897449	0.685985124326098	1.79576096570599e-06	0.998930787087199	0.999951848567351
17953	ENSG00000198938	4514	COX3	0.000266133586930046	13.3820581528518	1.5996574802557e-06	0.99899085529386	0.999951848567351
6357	ENSG00000130830	4354	MPP1	0.000128418223340441	6.34736955113417	1.49489122236446e-06	0.999024460746316	0.999951848567351
13595	ENSG00000173875	163049	ZNF791	-8.8422165929152e-05	4.90021938458208	1.31108367895649e-06	0.999086401932751	0.999951848567351
17251	ENSG00000196923	9260	PDLIM7	-0.000101066799597811	4.37774046651232	8.34103673241771e-07	0.99927129790521	0.999951848567351
15464	ENSG00000183354	158358	BRD10	6.47425089783156e-05	5.5560745293117	7.08401870497255e-07	0.999328447670655	0.999951848567351
2185	ENSG00000100092	23616	SH3BP1	-4.87304804601111e-05	6.9597562944348	6.63565714376091e-07	0.999350046955082	0.999951848567351
5438	ENSG00000123992	23549	DNPEP	-3.86460268915271e-05	5.6158883950936	6.34145806088782e-07	0.999364618482026	0.999951848567351
33000	ENSG00000235688	NA	NA	0.000665027996936029	-1.34101319450613	5.95219518118029e-07	0.999384428364078	0.999951848567351
11640	ENSG00000165632	83860	TAF3	6.87811932579892e-05	4.0720451846749	5.91527197002506e-07	0.999386340619518	0.999951848567351
1729	ENSG00000087191	5705	PSMC5	-3.86119520398725e-05	6.57773173379319	5.687540181043e-07	0.999398269175716	0.999951848567351
14661	ENSG00000179361	10620	ARID3B	4.91251351055691e-05	4.99776960879865	4.84515993548484e-07	0.999444615077892	0.999951848567351
12260	ENSG00000168028	3921	RPSA	8.27397660547825e-05	10.3023627603236	4.72116710170667e-07	0.999451767580984	0.999951848567351
7828	ENSG00000139496	9818	NUP58	3.89919176054107e-05	5.41532519832161	4.17993334167477e-07	0.999484148486314	0.999951848567351
7321	ENSG00000136715	79595	SAP130	-3.42184192970905e-05	4.32659418876721	3.74910172240561e-07	0.999511456042221	0.999951848567351
15991	ENSG00000185504	80233	FAAP100	2.67041025404164e-05	5.31722570118205	1.61698409328892e-07	0.999679156737657	0.999951848567351
8618	ENSG00000144802	64332	NFKBIZ	7.14247229019861e-05	7.12566318099543	1.31928175051144e-07	0.999710193027902	0.999951848567351
15931	ENSG00000185252	7625	ZNF74	2.71257218819222e-05	3.5289503073775	1.14921277827307e-07	0.999729516812116	0.999951848567351
10347	ENSG00000159403	715	C1R	4.2042322570569e-05	1.02145706149768	7.92020387052617e-08	0.999775452493845	0.999951848567351
14302	ENSG00000177485	10009	ZBTB33	-1.7781138029188e-05	5.54411611274411	7.65560059790005e-08	0.999779235270353	0.999951848567351
11354	ENSG00000164442	10370	CITED2	1.54274035808929e-05	5.49811503949188	1.847374164754e-08	0.999891553012352	0.999951848567351
49540	ENSG00000267751	NA	NA	-4.19412468000303e-05	-0.265278139984452	1.08834967704752e-08	0.999916761492016	0.999951848567351
14455	ENSG00000178252	11180	WDR6	5.36022188501135e-06	7.25515228062356	4.85897544422187e-09	0.999944382378366	0.999951848567351
11087	ENSG00000163659	25976	TIPARP	8.53855609833522e-06	5.12583207662813	3.6419862681214e-09	0.999951848567351	0.999951848567351
